# Comparative evaluation of imputation and batch-effect correction for proteomics/peptidomics differential-expression analysis

**DOI:** 10.1101/2025.08.14.25333694

**Authors:** Charis Gonidaki, Agnieszka Latosinska, Antonia Vlahou, Rafael Stroggilos, Harald Mischak

**Author notes:** **Corresponding authors:** Harald Mischak, Mosaiques Diagnostics GmbH, Rotenburger Str. 20, D-30659 Hannover, Germany; Charis Gonidaki, Department of Biotechnology, Biomedical Research Foundation of the Academy of Athens (BRFAA), 4 Soranou Efessiou Str., Athens 11527, Greece.

## Abstract

Mass spectrometry (MS)-based proteomics offers powerful opportunities for biomarker discovery; nevertheless, it is associated with technical challenges, some of them being missing values and batch effects. Both can obscure biological signal and bias results. Although imputation and batch-correction methods are well established in transcriptomics, their impact, particularly on large-scale, real-world clinical proteomics datasets, remains unclear. In this study, we systematically compared the impact of two popular imputation methods (½ LOD replacement and KNN) in combination with three batch-effect correction approaches (ComBat, ComBat with disease covariate, and MNN) on differential expression analysis in a CE-MS urine peptidomics dataset of 1,050 samples across 13 batches collected for early detection of chronic kidney disease (CKD), separated into discovery (n = 525) and validation (n = 525) sets. Our results show that the choice of imputation method (between ½ LOD and KNN) had minimal impact on the final list of differentially expressed peptides (DEPs). In contrast, batch-effect correction had a much stronger influence on the results. ComBat without covariate adjustment removed most DEPs, suggesting loss of true biological signal. Along these lines, incorporating disease status into the model preserved most of this information. MNN yielded a moderate to low number of validated DEPs overall, especially when paired with KNN imputation. These findings show that imputation and batch correction are not entirely independent processes and that they can influence downstream results. Overall, preprocessing choices should be chosen based on the characteristics of each dataset and especially considering batch severity and biological covariates.

**Statement of significance of the study:** Finding reliable biomarkers in clinical proteomics first requires addressing the technical noise that can hide true biological signals. In this work, we investigate how different imputation and batch correction methods influence the list of peptides that emerge as differentially expressed. Instead of relying on simulations or small datasets, we examine a large, real-world urine-peptidomics cohort of more than 1,000 samples screened for early-stage chronic kidney disease. The results show that no preprocessing pipeline is universally optimal and that the best choice depends on the characteristics of the dataset. This study offers practical guidance for improving reproducibility in urine-based peptide studies and supports more confident identification of disease-associated molecular signatures.

## Supplementary Table S3 for "Comparative evaluation of imputation and batch-effect correction for proteomics/peptidomics differential-expression analysis" (part 1 of 3)

### Sheet: Sheet1
Sample_ID	e001135	e001316	e001365	e093374	e001623	e001996	e002018	e002235	e094054	e002525	e002702	e002841	e002952	e002961	e003492	e003557	e003716	e094103	e003840	e003981	e003989	e101469	e004127	e004166	e004358	e100904	e004375	e004380	e004519	e004520	e004521	e004535	e004569	e004671	e004771	e004783	e004787	e004790	e004798	e005022	e097139	e005041	e005060	e005059	e005065	e005090	e005178	e005224	e005227	e005237	e005254	e005257	e005328	e005342	e005390	e005440	e005441	e005465	e005467	e094203	e094204	e005511	e094214	e097164	e005649	e005651	e005667	e005691	e005698	e005699	e005803	e006103	e006106	e103380	e006117	e006147	e006167	e006240	e006372	e006374	e006436	e094268	e006709	e006804	e006826	e101812	e006920	e006925	e101379	e006947	e006958	e006978	e007091	e007106	e007115	e097208	e007141	e007149	e007172	e007174	e007175	e007177	e007195	e007209	e007218	e100525	e007270	e007309	e094301	e007337	e007368	e007371	e097218	e007404	e007433	e007491	e007501	e102659	e007514	e007516	e007567	e094310	e007596	e007615	e007626	e007630	e007652	e007674	e007700	e007701	e099055	e007802	e007808	e007913	e007914	e094326	e008021	e008022	e008029	e008064	e099057	e008120	e008122	e008168	e008202	e008203	e008201	e008218	e008248	e008312	e008335	e008338	e097248	e008371	e008418	e008436	e008460	e008471	e008502	e097278	e008518	e008538	e099059	e008613	e008638	e008653	e008692	e008695	e008707	e008729	e008731	e008739	e008827	e008862	e008863	e099061	e009065	e009088	e009104	e009113	e009128	e009129	e009135	e009187	e009198	e009200	e009229	e009235	e009276	e009299	e009339	e009371	e009418	e009438	e100196	e104045	e009501	e009521	e097309	e009580	e009588	e009589	e009644	e009677	e105937	e009681	e009690	e009693	e103245	e009768	e094425	e009788	e009791	e009804	e009808	e009816	e009817	e009847	e009867	e009881	e009893	e009911	e009933	e009934	e103679	e009957	e009962	e009963	e097330	e009972	e009969	e009980	e009985	e009990	e009996	e009997	e010000	e010008	e106579	e010019	e010025	e010036	e106634	e102175	e010070	e010084	e010100	e010102	e010126	e010130	e104733	e010153	e097338	e010156	e102227	e010194	e102151	e010196	e010212	e010227	e010237	e010245	e010263	e010271	e010275	e010280	e097342	e010286	e010291	e010295	e010308	e010324	e010334	e010337	e010346	e094481	e010352	e010353	e010368	e010370	e010378	e010380	e010394	e010404	e010408	e010418	e094486	e010426	e010427	e099065	e010433	e010442	e010451	e010467	e010469	e099066	e010491	e101274	e010520	e010548	e010550	e010574	e099968	e104575	e104247	e010586	e097357	e010603	e010615	e010617	e101391	e010673	e099068	e104218	e010682	e010695	e010702	e010704	e010717	e010723	e010729	e010736	e010737	e010758	e010778	e010813	e010818	e010836	e010848	e010849	e097365	e010850	e010851	e010859	e010860	e010872	e093729	e010874	e010887	e010898	e103608	e097369	e010917	e010916	e010918	e010926	e099069	e010934	e094514	e010947	e010948	e010950	e010982	e101732	e105874	e011008	e011049	e011069	e011090	e011099	e011101	e011112	e011118	e011123	e011142	e011150	e011152	e011167	e011169	e011172	e094536	e011193	e011198	e011202	e011208	e011209	e011217	e011219	e011227	e011256	e011273	e011299	e011305	e011313	e104669	e011322	e011326	e011332	e011347	e011350	e011351	e011355	e105840	e011356	e011363	e011371	e099070	e011398	e099978	e011403	e011443	e011449	e011445	e011455	e102580	e011468	e094562	e011474	e094563	e011486	e011488	e103482	e011506	e011531	e011543	e104473	e011566	e011576	e011580	e011618	e011619	e011621	e106559	e011633	e011639	e011640	e011642	e011645	e102764	e011656	e011660	e011687	e011688	e011689	e011701	e011707	e103717	e011709	e011719	e101105	e011721	e011727	e104925	e011745	e011748	e011765	e094595	e011778	e011790	e011796	e103011	e011805	e011850	e011861	e011873	e011881	e011901	e011900	e106641	e011909	e011910	e106255	e011925	e011929	e011939	e011945	e011946	e011953	e011958	e011959	e011960	e011961	e011973	e099072	e011987	e011995	e011998	e012006	e012011	e012018	e012032	e012041	e012042	e012052	e102239	e012061	e012064	e012074	e012076	e012077	e012078	e012079	e012083	e012085	e102413	e099073	e012118	e012122	e012123	e012132	e099074	e012139	e012142	e012153	e100294	e094638	e012215	e012221	e012235	e012243	e012250	e012251	e012254	e012268	e012287	e012302	e012306	e012309	e012325	e012330	e012332	e012337	e097451	e012369	e012385	e094656	e012391	e012392	e103617	e099857	e102320	e012427	e012429	e012431	e012469	e012471	e012474	e012478	e012481	e012490	e012491	e012493	e012497	e012499	e012503	e012508	e101575	e012512	e100981	e104906	e012542	e012562	e012580	e012584	e099002	e012602	e012612	e099076	e012620	e094676	e012637	e012639	e012641	e012642	e012643	e012650	e012659	e012660	e012661	e012683	e012688	e012695	e012697	e012703	e012717	e012721	e012746	e012750	e012749	e097474	e012754	e012758	e099077	e012757	e097475	e104786	e012766	e012786	e012787	e012806	e101136	e012818	e093741	e012834	e012844	e012853	e104939	e012856	e012872	e012880	e102350	e012901	e012915	e012920	e012928	e012931	e012930	e012936	e012962	e012988	e012992	e012998	e013021	e013029	e013035	e013047	e013052	e013060	e013065	e094721	e013074	e013076	e013082	e013090	e013095	e013096	e013101	e013111	e013116	e094727	e013126	e013127	e013129	e097495	e013135	e013144	e013148	e013157	e013159	e013165	e013188	e013194	e013205	e013214	e013216	e013218	e013226	e013239	e097504	e097505	e013240	e013244	e013246	e013255	e013256	e013261	e013263	e094749	e106086	e013284	e013300	e102491	e013314	e099080	e013328	e013340	e013342	e013345	e013353	e013356	e013357	e013367	e013374	e099005	e013378	e013382	e013387	e013396	e013398	e013400	e106536	e099081	e013463	e013474	e013475	e013478	e013487	e013513	e013517	e097523	e013528	e013536	e013537	e097524	e013548	e013549	e097525	e013565	e013568	e013574	e013594	e013596	e013614	e103671	e104842	e102053	e013657	e013664	e013670	e013669	e013680	e104022	e013698	e100635	e013711	e013742	e013757	e105043	e099084	e099085	e103908	e013802	e013804	e013808	e013824	e013827	e093744	e094819	e013856	e101258	e013860	e013865	e013869	e013871	e013879	e104312	e013893	e013894	e013896	e097551	e013924	e013941	e013942	e013948	e013955	e013956	e105427	e013957	e013965	e101678	e014012	e014032	e097554	e014046	e014054	e014055	e014073	e014074	e014079	e101922	e014080	e103217	e103094	e102080	e014098	e014103	e014105	e014113	e014114	e014175	e014182	e014185	e014186	e014189	e014195	e014196	e097560	e014197	e103560	e014211	e014213	e014214	e014217	e014215	e014216	e014220	e014230	e103906	e014241	e014287	e014303	e014305	e014320	e014321	e014341	e105570	e014350	e014354	e014357	e103082	e014372	e014382	e105084	e014388	e014396	e014402	e101889	e014411	e103663	e014427	e014440	e014445	e014459	e014466	e014481	e100475	e014499	e014504	e014525	e014527	e014534	e014536	e097579	e014551	e014552	e014554	e014568	e014580	e014581	e014583	e097582	e014591	e014595	e104572	e014603	e014608	e014612	e014623	e099089	e014636	e014643	e014652	e097588	e014660	e094916	e014705	e014730	e014732	e014742	e097593	e014755	e014757	e014767	e014771	e014773	e014782	e014783	e014795	e014796	e014797	e097600	e014817	e094925	e014833	e014835	e014843	e014844	e014850	e014853	e014868	e014869	e014873	e105287	e014889	e014907	e014927	e014930	e014937	e097606	e014940	e014943	e014959	e014961	e014965	e103386	e014970	e014977	e014978	e015011	e015028	e101325	e015045	e097611	e015053	e015054	e103170	e015118	e015120	e015121	e015189	e093756	e099032	e015198	e015199	e015203	e015206	e015215	e015217	e015232	e015233	e015243	e099093	e015262	e015270	e093758	e097621	e101887	e015313	e094982	e015327	e015330	e015331	e015346	e015349	e015355	e015356	e015362	e015377	e015387	e015388	e015402	e015404	e015413	e015414	e106167	e015417	e015421	e106647	e015442	e015451	e015463	e103946	e015471	e015479	e015495	e102418	e015513	e093763	e015526	e103872	e015528	e015529	e015530	e015540	e015542	e015544	e015553	e015556	e015563	e015564	e015565	e015570	e015580	e015582	e097633	e015597	e100131	e015598	e015609	e015642	e015645	e015649	e015665	e015667	e015675	e015685	e015686	e015689	e102573	e015690	e015705	e015707	e095021	e104451	e015719	e103019	e015720	e015733	e095027	e015749	e015763	e015768	e015783	e015791	e015793	e101250	e015802	e095030	e015812	e015822	e015833	e015836	e015844	e015851	e015852	e015856	e015863	e015864	e015865	e015866	e100719	e015893	e100695	e100079	e106296	e015913	e015925	e015927	e015943	e015944	e015950	e015963	e100008	e015966	e015988	e097666	e016004	e016005	e016008	e016009	e016030	e101534	e016042	e102792	e016079	e016092	e016112	e016113	e104622	e016120	e016124	e093773	e016132	e016136	e016142	e016149	e016159	e016170	e097678	e016181	e016184	e016183	e016194	e016196	e097680	e016209	e016230	e095078	e103004	e016267	e016276	e016278	e016291	e016292	e016315	e016328	e016331	e016344	e016346	e016362	e016363	e016364	e016366	e102511	e016376	e095092	e016381	e016400	e016402	e095094	e016408	e016410	e016411	e016418	e016428	e016445	e016453	e101369	e016461	e016469	e016473	e016479	e016481	e016493	e016502	e016504	e093776	e016516	e016521	e016529	e016531	e016533	e016552	e016561	e099097	e016562	e016564	e016568	e099098	e016575	e016579	e016585	e016589	e100887	e016599	e016600	e106722	e093777	e016613	e016659	e016669	e095110	e104933	e016682	e097701	e016683	e016684	e016692	e016695	e016703	e097703	e016710	e016712	e095117	e016723	e016728	e099099	e016733	e016735	e016750	e102005	e016764	e016765	e016778	e016781	e016794	e016802	e016817	e016833	e101995	e016849	e016863	e016865	e016867	e097715	e016881	e016895	e016911	e016927	e016928	e016930	e016931	e016940	e016943	e099101	e016958	e016959	e016960	e016967	e016968	e101489	e104371	e016981	e016982	e095145	e017009	e017019	e104739	e017024	e017026	e100061	e101808	e017043	e017053	e017054	e017056	e017062	e017075	e017079	e099018	e017092	e017094	e017096	e017107	e017108	e017116	e017117	e017119	e017122	e017129	e017130	e097731	e017138	e017139	e017145	e017147	e017150	e099105	e017161	e017165	e104307	e017176	e017193	e017194	e100486	e017206	e017213	e103464	e017220	e017229	e017230	e017231	e100880	e017238	e017240	e097738	e017261	e017269	e017272	e017284	e017287	e017290	e017293	e017295	e099106	e017317	e017318	e101761	e099107	e017336	e017346	e017363	e017379	e017380	e017384	e017385	e017387	e017390	e017391	e017392	e017397	e017401	e017404	e017403	e017410	e017411	e017437	e017443	e017444	e095177	e017450	e017452	e017460	e017464	e017470	e017485	e017491	e095182	e017500	e105516	e017518	e017519	e017525	e103448	e017528	e017538	e017539	e017540	e017541	e106390	e017550	e095190	e017562	e017565	e097748	e017580	e017586	e097750	e017603	e017611	e105773	e017635	e095202	e017650	e017656	e017661	e017670	e017675	e106183	e017677	e017681	e017689	e105587	e017699	e099109	e017707	e017711	e017713	e017715	e017719	e017720	e017722	e017721	e095212	e017734	e102221	e099110	e017751	e017755	e017757	e017765	e017789	e017796	e017799	e103003	e099111	e097772	e106636	e017842	e017847	e017854	e017857	e017858	e017859	e017860	e017869	e017871	e017873	e017877	e106701	e017889	e017909	e100578	e097777	e102622	e017922	e102972	e017935	e017946	e102300	e017966	e017980	e101923	e017986	e017997	e099112	e018001	e018003	e018004	e018006	e018007	e018008	e018012	e097783	e018016	e018017	e018022	e018023	e018025	e018032	e018040	e018053	e095246	e018065	e018066	e018079	e018081	e097788	e018103	e018114	e018115	e018123	e018126	e018135	e097792	e104875	e018145	e018150	e018161	e018173	e018175	e097794	e102404	e097795	e018190	e018192	e018198	e018204	e018215	e018216	e097798	e018235	e018237	e018242	e097799	e106260	e097801	e018271	e093815	e018289	e018298	e018299	e018302	e018309	e018315	e018316	e018320	e018321	e018322	e018324	e018326	e018330	e018334	e018335	e018340	e018343	e018350	e018355	e018356	e105938	e105987	e099115	e103414	e095286	e106769	e018424	e018426	e018431	e018434	e018452	e018456	e018460	e018464	e018475	e018477	e018483	e018484	e018496	e018501	e018533	e018540	e018545	e018547	e018548	e018561	e018570	e018578	e104839	e018590	e018591	e018600	e097818	e018603	e018604	e018610	e018612	e018613	e018622	e018623	e018626	e018639	e095311	e018644	e018648	e018650	e018652	e099117	e018658	e018664	e018667	e100692	e018674	e018676	e018683	e018689	e018693	e018698	e018703	e100195	e018709	e018715	e018716	e097824	e018721	e018724	e018726	e104598	e018737	e018738	e093831	e099118	e104705	e102408	e018755	e018759	e018764	e099006	e018774	e018780	e018783	e018785	e018787	e018788	e018790	e018792	e018794	e018796	e104069	e018811	e099025	e101322	e018834	e018843	e018847	e097831	e095342	e018860	e018862	e104924	e097834	e018872	e099119	e018879	e018880	e018881	e018887	e102324	e018891	e018895	e018902	e104518	e018933	e101535	e018937	e099120	e097837	e018947	e018948	e018953	e097838	e018975	e018976	e018977	e018981	e018983	e018988	e018989	e018990	e018992	e018995	e018997	e018998	e019000	e019003	e019006	e019009	e019015	e019024	e019032	e106143	e019052	e019053	e019058	e019059	e019061	e019077	e102420	e019084	e101365	e103890	e019099	e103193	e019118	e101828	e103562	e106073	e019140	e097852	e019148	e019155	e100790	e019176	e019195	e019204	e101900	e019211	e019217	e103935	e019230	e019244	e019249	e019259	e019262	e019288	e019291	e019299	e019300	e019303	e019327	e101059	e019329	e019330	e019331	e101015	e103942	e019351	e097864	e019401	e099855	e099122	e019403	e019419	e019422	e019426	e095415	e019456	e106022	e019465	e097878	e019507	e019517	e019528	e099123	e019546	e019551	e019554	e019563	e019588	e019590	e019611	e019618	e019627	e019640	e019647	e019648	e101531	e104535	e019691	e019696	e097897	e019701	e019706	e101939	e102817	e099124	e019718	e019730	e019731	e101991	e019753	e019755	e019764	e019769	e019773	e019774	e019777	e019781	e104777	e019807	e019816	e019837	e019844	e099126	e100172	e102061	e019877	e097904	e097905	e100775	e019891	e019895	e019896	e019897	e105216	e019917	e019934	e019940	e019943	e019945	e019950	e019951	e019957	e019958	e019961	e019967	e105924	e019996	e020002	e099932	e106786	e020008	e020014	e020020	e020031	e020037	e105413	e020047	e020052	e020064	e020065	e020082	e100558	e020088	e020103	e102865	e020107	e020118	e101891	e020131	e020143	e020191	e020195	e020197	e020203	e020204	e020208	e101149	e020263	e102546	e020295	e020297	e020300	e097944	e020335	e020342	e100961	e020373	e020380	e020385	e020390	e020391	e020396	e020397	e020401	e020405	e020410	e020418	e020419	e102067	e104299	e020436	e020444	e020450	e097952	e020455	e020457	e100867	e020461	e020471	e020472	e020473	e020482	e105129	e020484	e020491	e097956	e097957	e101694	e104049	e020513	e020521	e097961	e020529	e020533	e020548	e020555	e020560	e020573	e020576	e105617	e020584	e104526	e020599	e020600	e020602	e099001	e020604	e105848	e020622	e020628	e020629	e020630	e105360	e104576	e020640	e020641	e020646	e020647	e020648	e102068	e020650	e020653	e020656	e097968	e106787	e020667	e100414	e020689	e106580	e020707	e102947	e020712	e020713	e020715	e020719	e100344	e095598	e020728	e020751	e099882	e020784	e100605	e020788	e020798	e020808	e097979	e020812	e020817	e100435	e020839	e020840	e020848	e020849	e020860	e020858	e020861	e020864	e020869	e020872	e020882	e020886	e020895	e020917	e020918	e020928	e020934	e020937	e020939	e020944	e020952	e020962	e020964	e020971	e020985	e020987	e020991	e020996	e097991	e102401	e021004	e021010	e021028	e021032	e021034	e021035	e021046	e021051	e021061	e021063	e021066	e100379	e021069	e106798	e021077	e097999	e021084	e021089	e021093	e021100	e021101	e021104	e102026	e021123	e021135	e021136	e102123	e021159	e021161	e021163	e099128	e021169	e021174	e021173	e021183	e021188	e104400	e021190	e021196	e021215	e021226	e021231	e021232	e021233	e021237	e101762	e021238	e021239	e099014	e021241	e106400	e021259	e021264	e021272	e021274	e021275	e021297	e100504	e021302	e021340	e021354	e021356	e021362	e021366	e021368	e021372	e021373	e021377	e021380	e021396	e021398	e021400	e098021	e021407	e021408	e021409	e021410	e021415	e021421	e021422	e021435	e098025	e021438	e021441	e095676	e021469	e106367	e021473	e021474	e105449	e021484	e021488	e104664	e021499	e021497	e021508	e100836	e100273	e021526	e021536	e021539	e021545	e021551	e098040	e021612	e021620	e021622	e100238	e021624	e021626	e021627	e021632	e021635	e021636	e021637	e021641	e098042	e099129	e021660	e021663	e021666	e021672	e093867	e021673	e100302	e095709	e021684	e021691	e021696	e021698	e095715	e021712	e103625	e106259	e021725	e021727	e021730	e021732	e021735	e021742	e021747	e021748	e103185	e021754	e099807	e104207	e021757	e105748	e098047	e100712	e102499	e021781	e021797	e021801	e021806	e021816	e021819	e021822	e021825	e021828	e021829	e021831	e021838	e021840	e021856	e106251	e021861	e095740	e100306	e021877	e021878	e021881	e021887	e021898	e021903	e021909	e021913	e021917	e098056	e021923	e021926	e021928	e101997	e106331	e100292	e103718	e021951	e021963	e021969	e105538	e021970	e101659	e022001	e022003	e022006	e022012	e022015	e022019	e022028	e022029	e103888	e022034	e022038	e104557	e022041	e022043	e101869	e022045	e022047	e022058	e022061	e106707	e022064	e022067	e022072	e105220	e022090	e106624	e022091	e022092	e101920	e022105	e101577	e022116	e098063	e022131	e022138	e022141	e022143	e022144	e022146	e022150	e022154	e022155	e022157	e101699	e100826	e022160	e022163	e022167	e022168	e022169	e100199	e102539	e022206	e022209	e022216	e022220	e022223	e022225	e098076	e022230	e022231	e022234	e095799	e022241	e022250	e022252	e022254	e022257	e022261	e022260	e022265	e098080	e022267	e022270	e022272	e022271	e102495	e022279	e022285	e104284	e022297	e022304	e022312	e022314	e022317	e022323	e022328	e104942	e022329	e022338	e103963	e022342	e095819	e022352	e022354	e022359	e022360	e098087	e022363	e098088	e022364	e022367	e022377	e022383	e022389	e102093	e104549	e022406	e022420	e022421	e022429	e101163	e022452	e022455	e022470	e022482	e099775	e022491	e022504	e022509	e098101	e022519	e106273	e022527	e022535	e022536	e022549	e105051	e022555	e022565	e022567	e022568	e022569	e098107	e022573	e099135	e022592	e106799	e022605	e022608	e022609	e022620	e022632	e022634	e022638	e022639	e022641	e103040	e022648	e022649	e022658	e022663	e022670	e022677	e100208	e022684	e104118	e022692	e022696	e022697	e101814	e022699	e022707	e022713	e022715	e022716	e104108	e022724	e022725	e022726	e104479	e102327	e022735	e022738	e022740	e022742	e022746	e022751	e022752	e101457	e022761	e022772	e022773	e101024	e022789	e022791	e099003	e095883	e098127	e022797	e022803	e022800	e022806	e098128	e022808	e022810	e022809	e022813	e022815	e022818	e022827	e022828	e022831	e106006	e022841	e022845	e022849	e106625	e022851	e022854	e099024	e104339	e022872	e022873	e022874	e022883	e022884	e022890	e022897	e022901	e022899	e095901	e022914	e022915	e022917	e105901	e022921	e099027	e022926	e022927	e101215	e022932	e022934	e022937	e022938	e022939	e098133	e022944	e100274	e022948	e098135	e022950	e022951	e022953	e104653	e022956	e022962	e022967	e022968	e022970	e022974	e022996	e022997	e023006	e105108	e023010	e023011	e023012	e023015	e023017	e023019	e023025	e023029	e023031	e023033	e023037	e023044	e023045	e023049	e023050	e023062	e023074	e023075	e023082	e023086	e023087	e023094	e104235	e023097	e023098	e023101	e023103	e023106	e023107	e023108	e023110	e023112	e095927	e023114	e023116	e023121	e023123	e099011	e023131	e023136	e023142	e023145	e023147	e023149	e023148	e106129	e023153	e023155	e023157	e023171	e023172	e023178	e023180	e023186	e104421	e023196	e023200	e023203	e105722	e023225	e023226	e102042	e023230	e023232	e023241	e023248	e101168	e023256	e023260	e023263	e023264	e023265	e023266	e023267	e023273	e023278	e023279	e023281	e023282	e023284	e023285	e023296	e023302	e023315	e103992	e023325	e095948	e023331	e023333	e100656	e023336	e023337	e023346	e023348	e023349	e023357	e023363	e023371	e105298	e104859	e023385	e098147	e098148	e023391	e023393	e023394	e095954	e023401	e095956	e105513	e023405	e023407	e023414	e106440	e098149	e023427	e023428	e023431	e023432	e102309	e023440	e100540	e102849	e101308	e023448	e095967	e023453	e023457	e023465	e023468	e105408	e023469	e023473	e023475	e103759	e023479	e023480	e023482	e104798	e023492	e023493	e023495	e023496	e023499	e023503	e099772	e023510	e023516	e023523	e023525	e023530	e102164	e023537	e023538	e100830	e023539	e102364	e023541	e023543	e098154	e023549	e023550	e023551	e023554	e023556	e023564	e023569	e023572	e023588	e101832	e106645	e095989	e101232	e023600	e023603	e023604	e023606	e023609	e023610	e023611	e023614	e023619	e023620	e023621	e023622	e106496	e023629	e101396	e095994	e023638	e023653	e102977	e105190	e023668	e023677	e023679	e105712	e096001	e023689	e023694	e023695	e096003	e023706	e023711	e101337	e101419	e096009	e023731	e023735	e023736	e023738	e023741	e102536	e023743	e023745	e096013	e023764	e023767	e023768	e023769	e102147	e023773	e023775	e023776	e023781	e023783	e023794	e100673	e023796	e100361	e023807	e096027	e023821	e100767	e103510	e023828	e023829	e023831	e023833	e096033	e023839	e023840	e105555	e023850	e099136	e023858	e023860	e098162	e023868	e023872	e103578	e100533	e023891	e104775	e023900	e023903	e106505	e023909	e100115	e023912	e023914	e023915	e023920	e023923	e023925	e023932	e023936	e023937	e023939	e105554	e023943	e023949	e023951	e023954	e023956	e023961	e023965	e103920	e096064	e023973	e023974	e023976	e023977	e024002	e024005	e024006	e024011	e024015	e024022	e096066	e024035	e100053	e024040	e024043	e024050	e024063	e106687	e024073	e096071	e024088	e024092	e102821	e024099	e024100	e024102	e024104	e024109	e024110	e024115	e024117	e024118	e024119	e024126	e024127	e024134	e024140	e024146	e024170	e024179	e024181	e024183	e024185	e024186	e024187	e024195	e024197	e024199	e024202	e024205	e024209	e024214	e024220	e024235	e024236	e024252	e024254	e024256	e024263	e024270	e024272	e024273	e024276	e024278	e024294	e024295	e024296	e024301	e024303	e024312	e024316	e024318	e024321	e024322	e024324	e106656	e024330	e024332	e024333	e024344	e024346	e024349	e024355	e024371	e024392	e024393	e024408	e024416	e096097	e024423	e024440	e024444	e024446	e024450	e096098	e024457	e093875	e101175	e024515	e024518	e024525	e024528	e024529	e024531	e024535	e024538	e024542	e024543	e096103	e024548	e024549	e024554	e105785	e024563	e024566	e024570	e024578	e024579	e024587	e096110	e098176	e024595	e024598	e024607	e024615	e024620	e024623	e024625	e024630	e024634	e098177	e024636	e104318	e024655	e024660	e024661	e024663	e024667	e024671	e024677	e024686	e024689	e024695	e099783	e024700	e024715	e024716	e024723	e024724	e096129	e024737	e024741	e024744	e096133	e101315	e024766	e024769	e024771	e024800	e024804	e024806	e024816	e024818	e024820	e024821	e024825	e024827	e102809	e024836	e024839	e024843	e024855	e024860	e024874	e024881	e024884	e024886	e024890	e024907	e024908	e024911	e024915	e024916	e024920	e024926	e024949	e024954	e024960	e024964	e024968	e024969	e106572	e024991	e102393	e025007	e025011	e025012	e025018	e025021	e025033	e025038	e025039	e025042	e025046	e025051	e025052	e025057	e025071	e025073	e025077	e025080	e025081	e025084	e025087	e025089	e025090	e025092	e025099	e025115	e025118	e025128	e025132	e025133	e025137	e025143	e025145	e025149	e025157	e025160	e025163	e025168	e025169	e025171	e025172	e025175	e096179	e025181	e025186	e104688	e025193	e025194	e025210	e105192	e025224	e025226	e025228	e025237	e025240	e025243	e025260	e025278	e025282	e025295	e025296	e102321	e025304	e103235	e025325	e025327	e025329	e025330	e025336	e025337	e025338	e100574	e105580	e025347	e025349	e025352	e025353	e025354	e101330	e106596	e025361	e025362	e025366	e025373	e025377	e025389	e025390	e102488	e025398	e025400	e103349	e025402	e025403	e025414	e025416	e025418	e025434	e025438	e025444	e025445	e025452	e025456	e025461	e025463	e025470	e025471	e025474	e025478	e103999	e025479	e025480	e025484	e105909	e025486	e025490	e104173	e096253	e025497	e096254	e025500	e025504	e025505	e025517	e025519	e025520	e025524	e025527	e025529	e025531	e025533	e025535	e025544	e025545	e025547	e025551	e025555	e102514	e025558	e025565	e025569	e025577	e025582	e100373	e025587	e025588	e025593	e025594	e025600	e025601	e025611	e025627	e025630	e102823	e025638	e099029	e025655	e099925	e025656	e025662	e025667	e102960	e025677	e103354	e025682	e106089	e025686	e025690	e025692	e025694	e025707	e025709	e025710	e104840	e025715	e025719	e025723	e025725	e025728	e025729	e025730	e101346	e025737	e106329	e025745	e025750	e025762	e025770	e025766	e025775	e025777	e025781	e025787	e025795	e025796	e025797	e025798	e096315	e025807	e025810	e025814	e025820	e025831	e025850	e025851	e025854	e025857	e101356	e101110	e025867	e098197	e025869	e025870	e025871	e025872	e025873	e025875	e025877	e025879	e098199	e025888	e025889	e025890	e025891	e025895	e025897	e025907	e025917	e025921	e025922	e025923	e025935	e025942	e025944	e025947	e025968	e025980	e025982	e025983	e025988	e025992	e025994	e104538	e026002	e026007	e026032	e026033	e026037	e026038	e026039	e026041	e026042	e026047	e026049	e026051	e026055	e026057	e026062	e026063	e026081	e026085	e026093	e026095	e026102	e026107	e026120	e026126	e026133	e026153	e026155	e026163	e105986	e026170	e026179	e026183	e096355	e026187	e026188	e104264	e026215	e026217	e099946	e101652	e026246	e026247	e026250	e026252	e026254	e026269	e026272	e026273	e096370	e096371	e026296	e026298	e026299	e026303	e026306	e026307	e026308	e026311	e026319	e026322	e026324	e026336	e026338	e026350	e026354	e026356	e026364	e026369	e026381	e026382	e026385	e098203	e026405	e026408	e026409	e104169	e026430	e026433	e026442	e026445	e026452	e026454	e026456	e102521	e026464	e026466	e026470	e026473	e026489	e026490	e026491	e026492	e026493	e026496	e026503	e026506	e026508	e026518	e026522	e026527	e026530	e026531	e026533	e026540	e026563	e026565	e026567	e026572	e026578	e026579	e026580	e026581	e026584	e026586	e026591	e026592	e026595	e026599	e026603	e026612	e026613	e026617	e026623	e026624	e026625	e026628	e026635	e026639	e026640	e026645	e026655	e026658	e026663	e026665	e026667	e026670	e026672	e026674	e026677	e026679	e026689	e026692	e026718	e026719	e026742	e026745	e026768	e026770	e026773	e026796	e026800	e026807	e026810	e026812	e026813	e026816	e026817	e026819	e026828	e026854	e026876	e026881	e026889	e026891	e026893	e026897	e026899	e026902	e026908	e026911	e026913	e026914	e026916	e026918	e026919	e026952	e026960	e026966	e026967	e026974	e026976	e026977	e026979	e026986	e026990	e026991	e026992	e026995	e027000	e027001	e027002	e027003	e027004	e027005	e027013	e027014	e027015	e027016	e027017	e027021	e027032	e027034	e027040	e027048	e103559	e027063	e027064	e096406	e027066	e098500	e098502	e098503	e098508	e098509	e098513	e098515	e098517	e098523	e098548	e098552	e098562	e098563	e098564	e098566	e098568	e098569	e098570	e098571	e098574	e098575	e098576	e098595	e098622	e098717	e098813	e098815	e098816	e098817	e098820	e098823	e098824	e098835
S0001	0	52.00	45.77	0	1408.13	338.40	218.47	204.26	22.90	41.76	173.18	15.88	0	52.65	7548.37	815.60	3.00	44.46	523.50	0	17.21	274.08	1024.88	112.01	2423.87	425.87	240.69	54.14	246.50	0	373.52	29.22	3544.31	13.42	359.99	242.35	694.72	121.48	694.41	407.35	0	384.46	154.09	0	0	684.65	373.38	304.69	118.61	98.64	675.28	169.26	0	0	204.25	158.01	158.02	2135.48	158.75	151.38	101.15	0	183.85	29.12	136.40	144.37	56.04	239.99	220.82	137.78	111.70	204.64	143.64	0	821.71	479.29	214.68	380.36	1935.57	0	1038.29	351.15	144.58	702.25	655.13	456.35	69.72	2558.58	57.55	12.89	358.56	418.37	809.57	411.71	1245.73	1181.08	604.18	368.27	206.62	331.13	153.28	198.07	0	63.38	87.60	35.42	155.64	0	1688.76	109.47	27447.80	35.21	0	0	78.35	0	2000.32	0	252.66	931.43	512.66	271.69	65.39	0	884.83	20.30	1558.60	118.66	395.35	8110.77	1114.46	309.86	86.42	2.38	62.05	59.78	16.38	476.42	463.95	87.88	600.85	221.40	213.59	79.61	0	0	94.84	17.93	45.32	205.80	111.91	96.47	5.24	548.60	48.09	201.88	0	78.82	1062.81	470.09	451.32	246.90	22.16	107.39	6515.40	596.45	304.24	792.81	317.51	507.31	490.06	252.32	12.53	28.73	188.12	199.58	78.94	640.41	281.10	367.74	376.08	19.53	123.26	0	508.53	158.65	229.74	484.02	26.30	720.29	360.15	60.08	228.93	1804.09	51.46	260.39	0	42.24	0	4209.80	2142.64	2141.82	523.60	135.28	274.39	47.58	259.40	0	0	75.45	701.89	1684.08	598.66	92.07	10093.64	58.55	0	650.64	0	144.01	223.62	774.57	141.35	90.98	0	241.19	58.13	2275.57	0	0	71.49	0	3820.68	3804.31	48.51	954.20	178.08	8.99	488.98	2652.20	2658.22	774.37	294.67	0	0	233.84	224.08	0	42.69	144.88	173.83	2733.93	2711.74	209.10	715.81	1205.79	207.62	912.07	85.37	0	782.85	35.07	44.49	114.26	344.75	307.37	177.53	52.31	0	2.02	482.47	3958.76	0	0	14820.05	1363.43	1015.06	0	206.18	487.11	333.04	1.96	29.53	0	212.08	131.53	16.21	271.74	61.28	244.96	24.08	240.37	238.86	157.72	193.24	133.72	139.78	0	212.65	228.40	3170.20	0	51.56	43.84	31.19	323.73	2498.23	2491.26	37.72	0	423.57	740.44	743.49	351.50	0	882.03	58.86	544.48	734.60	45.23	302.61	477.67	18.55	125.57	129.80	117.30	300.08	128.39	28.83	737.93	47.21	28.83	778.69	700.46	150.19	131.01	464.94	212.12	4.92	1656.94	4.52	0	420.96	66.10	420.95	55.42	14.14	114.72	474.57	1.04	253.04	1.45	159.27	8.61	201.85	135.41	4.27	9.95	158.56	0	115.96	907.81	0	273.34	1099.12	107.61	1789.52	38.91	1284.56	17.96	431.44	0	197.36	0	22.19	22.21	0	0	145.24	4.71	318.65	49.01	0	5085.50	3517.53	59.03	0	510.19	332.60	203.01	267.32	74.04	72.57	0	82.40	72.17	0	157.76	21.42	318.65	190.35	90.30	212.94	94.36	45.00	0	0	501.63	0	0	357.33	127.61	0	127.93	49.85	398.70	242.36	59.28	6.44	228.08	225.45	0	0	0	153.64	86.93	32.75	58.87	0	325.87	458.80	91.24	32.22	99.09	308.39	545.11	38.53	5.72	1501.19	0	1045.40	198.28	366.06	75.22	193.52	49.70	1017.10	3.84	205.06	0	0	147.69	36.27	694.89	602.77	9.83	26.01	0	60.32	7710.04	989.05	658.30	99.48	93.90	179.68	3.02	643.57	400.57	12.45	21.64	0	0	96.54	62.70	159.05	0	8.94	834.98	0	302.23	334.42	324.21	316.01	519.77	196.58	374.61	785.24	564.19	395.59	0	39.46	511.73	171.64	0	95.84	6.97	356.38	13.55	22.45	99.31	31.10	63.38	36.97	38.52	0	380.16	1388.76	288.52	202.52	33.16	3.52	157.96	498.82	58.88	0	515.42	201.49	81.42	113.57	130.89	214.53	30.46	114.96	5317.27	1555.47	1190.36	36.05	36.22	37.12	219.93	363.55	65.95	79.55	0	0.89	0	142.56	394.92	793.38	23.00	81.56	0	0	693.23	678.55	680.00	10110.23	2061.72	0	0	1503.47	5.70	0	50.05	3.69	0	89.86	12.15	77.89	201.55	8.06	46.64	0	52.44	30.06	83.18	837.31	163.90	103.71	138.57	0	205.55	279.43	1867.35	563.06	321.91	0	38.89	223.57	0	40.41	385.37	58.05	60.43	47.86	277.51	383.83	127.47	125.87	82.98	106.33	378.40	142.18	161.70	54.98	149.51	0	42.27	0	252.78	242.81	84.40	0	0	57.62	61.25	629.26	0	22.37	790.36	1439.74	93.00	99.16	1342.79	10.33	1370.72	7.27	231.34	33.64	234.86	54.45	111.19	0	80.98	5.72	0	144.99	47.48	0	0	0	195.85	195.84	0	88.14	443.30	10.24	1019.54	27.88	738.67	9.99	709.40	18.05	14.39	151.72	154.92	0	0	182.90	181.69	157.96	182.02	376.57	0	406.22	215.44	692.06	691.14	460.92	193.38	59.57	128.31	123.40	180.19	74.37	442.74	14.09	0	0	0	0	139.97	0	132.88	41.35	77.37	334.23	123.40	108.34	17.72	243.26	288.53	278.00	1.90	478.13	1.90	1169.74	203.78	59.90	146.82	0	244.15	0	1718.55	5129.99	1725.42	1712.78	0	736.86	0	0	116.62	76.76	0	246.78	12.73	269.66	572.19	142.30	0	203.20	119.37	12.22	2.78	43.63	2923.69	0	0	137.40	0	242.30	30.07	0	302.27	261.01	89.79	884.93	1160.98	349.05	413.03	390.18	188.90	512.90	207.03	14.94	0	196.72	0	100.17	74.19	570.55	126.22	44.34	4.97	51.20	51.16	126.08	72.07	101.93	133.69	110.47	24.56	41.15	101.59	116.84	0	73.49	189.00	88.45	69.13	2245.97	740.65	0	109.55	21.39	30.82	30.81	549.02	63.67	114.20	0	0	0	0	0	16.21	4.57	31.74	65.23	65.23	65.79	50.41	0	1826.17	1833.03	0	791.30	285.52	176.21	1190.49	756.75	0	301.96	75.53	2000.60	27.52	2189.84	145.87	4033.03	267.62	0	0	0.76	53.96	0	3532.70	253.93	70.15	71.48	237.38	0	44.90	33.06	216.41	8092.07	8188.09	620.11	369.97	0	0	0	682.31	552.88	4.46	8.63	257.53	70.31	154.96	107.96	5.88	0	9.08	0	78.27	0	68.55	7.28	515.67	35.11	374.22	163.64	1.83	228.73	41.28	128.39	5792.00	56.05	0	396.58	295.76	428.08	399.35	211.38	0	226.98	343.49	7.16	7.54	83.81	0	22.09	267.05	0	336.95	36.93	75.08	38.85	63.49	0	13.38	42.24	7.34	0	981.60	639.46	47.04	0	226.52	0	1535.80	232.64	0	21.58	877.96	54.66	50.57	0	463.61	33047.65	345.75	118.38	138.98	21.65	96.00	43.75	72.84	567.57	341.68	181.56	0	14.32	0	49.95	664.19	196.93	81.76	0	47.07	0	64.78	124.63	427.05	227.88	64.42	75.03	19536.80	15.01	0	401.77	0	14.52	73.00	36.19	112.45	840.90	1124.38	93.01	16.01	1937.91	1940.71	150.94	14.30	0	0	57.85	0	0.32	12.43	34.53	127.64	24.01	27.67	0	17.50	236.32	92.68	0	252.20	64.47	79.45	926.57	869.99	166.31	364.61	55.43	40.05	413.86	0	95.23	296.35	4.14	237.25	103.14	311.77	35.09	104.75	92.71	0	40.26	10.58	0	95.05	30.20	30.20	452.92	0	0	315.48	5.02	1199.18	64.70	463.41	458.44	143.99	0	80.98	7.64	62.96	95.84	0	0	0	206.73	0	5.51	4.57	166.51	0	0	39.47	334.23	0	465.55	5.28	261.48	39.81	0	48.03	35.55	35.64	39.34	64.25	39.31	72.34	24.18	8.49	25.00	42.51	105.97	0	15.74	8.27	0	38.61	319.30	137.51	130.98	0	33.58	0	0	16.88	0	16.24	0	10.69	107.22	208.26	202.45	0	824.74	817.51	20.93	89.52	0	426.14	0.77	616.82	24.77	0	92.67	183.86	136.72	72.72	29.89	38.25	13.88	0	94.78	344.40	33.19	1912.96	690.30	643.76	166.38	201.28	1689.98	5323.44	1145.68	103.16	39.32	137.04	41.37	37.45	3.41	0	3.72	9.00	5.13	0	51.53	299.88	0	20.37	103.48	228.79	0	956.52	0	0	55.44	7.86	4.36	34.35	140.28	628.58	0	65.60	62.30	43.10	4.72	55.48	0	41.94	41.98	42.91	0	31.37	8.15	105.44	28.63	0	695.32	0	51.67	59.43	8.93	0	41.94	0	0	12.82	8.78	0	66.25	5.73	1333.56	9678.45	375.73	1687.94	0	46.15	0	0	220.37	72.53	37.29	0	0	0	29.99	3.18	436.20	97.50	64.18	0	86.17	79.44	1.75	3.74	377.98	94.02	116.55	2897.32	252.39	618.94	72.18	6.12	38.23	1080.11	78.03	3.07	81.59	49.42	104.35	15.00	342.32	46.14	8.58	210.02	202.71	90.12	65.51	45.05	24.55	513.45	6.52	9.73	3628.72	161.97	59.98	0	388.30	0	92.14	249.20	61.46	101.87	11.11	0.78	17.95	3243.02	4148.85	139.33	903.81	0	12.08	33.71	903.30	244.71	8.92	145.59	293.76	0	33.66	11.80	19.80	38.05	21.88	94.61	126.86	4.90	0	170.11	36.93	170.90	0	31.82	52.92	178.35	169.08	169.89	94.56	286.15	90.71	146.60	34.49	1247.53	1241.36	136.96	141.84	40.13	29.64	23.23	5.06	25.85	27.61	7.52	68.57	0	9.72	48.28	503.39	205.82	159.16	0	0	102.39	239.66	0	8.06	83.76	112.18	62.49	73.39	11.64	2.03	152.26	167.07	167.04	122.70	62.11	0	95.46	31.25	14.10	36.52	101.02	92.53	83.22	500.32	15.75	1830.28	7.24	0	10.55	8.61	0	12.61	0	473.61	9.62	1049.40	117.57	85.44	0	25.34	62.20	37.83	77.55	19.86	0	100.12	919.00	142.04	22.94	44.51	197.39	54.87	1359.46	559.81	28.97	0	124.56	124.73	107.88	29.09	617.52	38.64	0	11.72	12.23	226.23	1227.14	1227.14	94.63	67.78	0	0	0	0	760.12	4.48	8453.86	15.21	454.75	0	0	3312.67	0	15.86	0	37.58	299.87	0	6.28	44.64	36.78	0	13.72	1.95	1.81	219.03	0.47	1144.42	209.73	97.61	206.98	290.12	85.84	455.26	67.64	5.86	0	511.53	520.10	290.27	22.87	3.95	328.66	0	330.22	60.34	0	128.83	60.18	3.71	128.18	114.34	0	273.25	90.84	28.28	31.53	28.05	82.11	82.67	0	4174.52	0.97	7.47	1190.45	343.04	209.55	0	2460.85	123.77	846.58	398.84	14.98	286.47	172.03	0	212.63	220.27	127.86	27.10	30.90	31.20	3012.15	10.35	11.40	43.26	486.60	11.82	27.00	131.82	2397.79	86.78	268.26	10.05	162.15	30.82	30.66	88.04	82.93	162.07	0	472.48	830.41	14.34	63.85	284.00	0	31.15	264.25	20.40	8.68	312.23	4.26	0	883.93	8.12	308.48	511.68	245.76	0	5.67	248.17	77.54	384.37	126.50	560.80	1005.45	206.96	0	121.05	122.63	5.63	470.85	472.90	0	546.23	0	16.21	37.76	1609.14	8.14	53.72	505.86	1831.20	1805.52	602.96	601.51	315.99	616.66	5768.49	13.40	6.72	107.91	5.66	0	0	1.67	15.66	26.12	26.14	11.38	32.49	24.13	12.72	47.59	87.13	4.11	480.62	601.85	1125.28	91.75	17.29	119.15	0	145.29	32.81	41.36	8.84	4884.85	2078.39	0	111.76	86.46	87.28	10.12	0	879.59	1.46	188.01	23.67	17.29	0	99.91	62.18	23.29	31.31	31.30	0	858.68	177.88	652.02	55.87	17.00	349.69	73.54	303.21	270.57	34.71	24.72	592.73	19.01	39.34	183.39	153.98	321.64	85.16	22.78	3.17	79.01	103.80	5.08	73.38	84.24	31.35	0	6.80	445.43	179.53	330.53	324.75	94.58	123.85	211.85	635.59	635.59	13.71	48.36	24.17	47.49	0	1.21	13.10	49.66	78.17	108.68	503.08	251.78	193.87	28.79	0	2.86	0	257.90	195.69	39.82	211.60	76.51	0	182.64	43.32	49.71	86.08	72.52	69.60	0	5.03	266.32	194.88	10.04	22.66	0	0	0	1.47	52.46	0	0	9.38	51.50	10.66	0	873.04	4.39	0	34.15	0	11.15	264.37	9.58	55.88	0	15.43	3.90	5.58	304.57	5.81	3.50	1.87	102.37	15.18	0	48.32	0	1346.46	333.69	164.18	27.08	82.15	321.95	138.56	14.31	43.63	3.24	0	20.33	0	19.37	109.42	1051.83	0	1.54	240.99	0.78	0	2.28	113.59	41.59	23.74	6.91	17.06	279.86	0	120.57	24.87	2.72	0	67.48	12.69	0	2.19	361.19	38.66	1.16	0	0	196.26	43.55	472.30	0	166.80	19.65	313.61	38.85	3.13	7.70	7.62	10.45	62.69	45.14	46.19	46.54	25.33	44.23	11.22	18.72	24.23	0	0	19.96	18.90	2.79	44.03	0	228.15	26.91	68.61	101.45	22.14	10.42	21.35	23.45	0	23.66	43.16	125.45	148.57	5.58	225.64	0	201.44	37.33	26.24	0	0	40.65	0	161.84	24.16	10.06	109.80	27.39	74.42	206.68	6.36	97.48	11.66	48.62	56.61	69.01	9.60	538.07	75.63	199.06	196.29	0	0	0.13	167.74	3.22	173.56	79.98	10.38	306.01	3.07	157.58	23.97	61.33	323.54	211.29	208.23	210.13	8.41	79.67	0	244.20	111.60	899.71	139.76	900.96	5.51	141.88	569.36	27.97	10.75	295.53	1847.02	0	93.32	12.28	12.39	0	202.69	184.09	170.12	105.37	19.77	0	0	269.76	10.80	1.22	0	83.06	27.38	9.29	1126.74	7.05	488.34	1.64	14.79	309.48	409.91	162.59	0	3.76	32.47	159.73	58.31	58.32	0	139.81	52.96	29.78	0	0	0	0	70.16	48.29	13.05	34.15	6.82	509.12	274.28	0	3.31	51.80	137.71	19.40	61.37	97.34	29.64	355.56	40.34	0	107.62	90.36	101.08	128.81	3.14	2.79	31.35	0	50.84	9.01	51.63	477.32	49.65	0	479.96	194.98	197.68	11.25	74.96	94.27	437.40	158.74	227.63	1.97	5.47	71.37	0	264.95	195.94	0	121.25	0	0	120.81	32.47	0	0	9.53	71.67	594.93	146.54	22.32	49.39	2743.13	639.37	4.37	0.46	1.10	0	15.29	683.66	44.71	42.32	207.66	93.40	0	0	8.37	0	0	41.02	0	0	2401.17	0	0	16.54	17.64	11.66	0	801.78	20.09	22.71	1.41	124.32	65.25	0	3000.29	240.90	150.13	1014.51	16.93	38.62	248.23	107.59	11.18	14.86	101.21	0	239.07	29.80	0	0	0	27.78	9.35	80.47	51.83	0	68.98	0	0	0	23.26	30.88	6.93	55.08	28.08	9.03	0	9.18	103.46	0	8.71	42.43	33.56	0	185.15	5.24	24.09	0	0	71.62	0	1.59	0	59.73	97.59	25.27	6.46	0	1210.13	243.62	40.87	0	0	8.10	189.45	82.32	0	380.43	374.97	240.00	239.92	135.63	20.95	0.07	0	106.58	20.34	0	0	248.82	0	0	0	60.68	49.97	183.03	178.93	177.95	5.35	137.93	0.04	48.94	0	21.12	0	0	6.53	0	116.84	77.25	0	0	56.94	95.13	81.77	0	0	0	18.93	0	14.99	0	0	23.01	44.04	0	6.68	11.01	2.18	41.41	14.73	6.76	1128.91	67.42	0.69	0	0	37.03	37.02	30.28	5.84	0	19.97	0	6.98	541.11	12.90	6.87	0	20.39	0	40.73	40.61	0	0	0	2.13	0	0	71.77	1.71	490.47	47.83	0	67.95	8561.47	18.65	103.81	115.70	0	2.10	0	116.16	0	59.76	0	454.29	24.10	0	1071.69	3.57	822.36	26.71	5.02	40.29	25.25	185.03	19.03	0	0	0	3.16	46.24	43.89	1.73	47.04	2206.45	39.44	271.10	0	13.96	32.93	983.87	513.15	406.80	148.66	36.39	36.17	119.99	5.47	108.15	54.41	5.25	10.21	45.52	13.76	11.97	0.97	21.56	9.05	51.28	1.13	24.11	26.88	0	478.10	291.86	31.19	47.11	10.92	26.29	0	27.76	0	279.95	18.57	47.95	7.98	53.53	3.19	2.33	15.82	198.88	62.75	18.69	11.02	159.54	47.31	0	63.12	0	0	2.12	0	41.25	0	3.10	0	83.10	20.52	11.60	1.22	6.50	75.22	85.78	23.75	3.77	0	30.16	14.20	50.84	8.94	45.13	73.14	64.08	734.58	236.41	0	0	80.06	5.25	1.54	1.09	28.54	3563.91	0	190.91	75.44	46.80	10.35	2.71	10.61	1.01	126.95	0	16.74	18.07	78.97	0	0	14.46	86.08	47.16	19.83	6.75	153.98	0	48.13	89.12	58.12	6.69	75.55	182.84	4.71	0	18.40	271.52	53.49	62.07	91.70	0	137.40	0	121.31	83.02	0	50.99	0	1802.85	0	113.66	11.35	6931.26	0	18.68	0	162.39	11.22	28.66	0	343.67	43.79	1122.12	202.78	23.92	0	2759.26	20.39	0	63.30	0	2285.94	0	2295.05	672.80	295.19	0	330.68	156.96	0	44.01	5.35	0	0	116.41	111.76	17.10	73.72	0	5.08	0	5.14	2.83	53.12	55.40	0	0	0	2.13	20.34	238.50	141.85	260.29	0	97.17	92.97	589.36	600.63	1440.44	3.53	345.88	38.93	340.10	6.12	0	2.81	93.31	68.47	21.24	2.83	0	124.66	49.98	101.20	36.20	14.80	0	0	11.46	83.58	0	105.33	42.18	0	67.73	13.45	4.50	34.21	249.38	249.46	50.76	13.35	125.12	126.53	141.60	138.05	14.23	0	0	593.20	232.24	240.90	0	206.83	18.80	0	24.24	23.63	3.66	422.28	1.72	98.34	3.48	6.23	51.89	5.85	0	162.94	171.77	50.64	160.21	159.96	327.79	81.07	80.89	55.41	0	64.43	16.48	28.97	0	0	896.22	0	0	0	340.99	32.49	0	68.76	25.85	82.66	189.55	529.50	68.62	172.64	86.62	0	33.41	11.21	4.10	43.67	357.09	12.86	150.42	36.67	21.08	3.91	0	10.61	11.15	9.73	0	257.38	5.16	5.19	62.18	0	0	715.24	55.78	57.51	21.98	16.02	0	0	142.83	147.41	33.48	38.75	58.31	54.49	66.22	25.73	19.70	27.33	533.92	31.20	96.38	0	97.52	0	5.82	5.82	0	97.22	104.94	412.42	7.81	0	12.64	71.49	68.07	386.36	98.95	32.31	0	0	12.01	292.41	14.19	10.34	0	297.84	0	289.07	91.87	470.90	28.07	326.15	0	65.75	62.65	0	9.04	6.62	0	0	0	21.66	127.21	0	47.75	2.29	0	268.85	10.58	0	17.69	0	0	0.56	0	81.20	0	2.18	52.41	18.81	60.09	19.01	97.41	4.43	195.82	21.36	7.50	0	0	1526.54	33.59	5.18	43.45	36.94	66.56	96.22	77.49	3.76	46.74	482.27	77.84	0	2.70	55.67	26.82	0	24.94	0	6752.16	439.19	2.78	90.74	0	79.44	34.36	32.64	1.31	0	0	17.06	11.03	2.05	0	0	150.87	164.52	35.67	14.66	4.32	29.81	36.67	34.39	54.47	50.33	112.44	0.57	3.94	20.25	298.95	213.77	1065.96	8.93	109.35	153.92	141.05	31.73	0	0	0	11.20	0	229.19	0	13.65	0	221.02	13.80	29.04	43.46	311.41	486.61	58.31	107.33	33.68	102.71	2120.44	19.26	19.25	832.13	7.18	89.68	0	94.98	19.48	0	500.12	261.57	271.37	16.46	121.40	42.40	0	40.00	48.44	10.54	87.95	89.86	49.50	1815.65	17.25	48.81	376.41	54.98	24.63	15.11	942.41	0	0	12.64	0	0	72.15	129.85	0.17	86.89	26.73	21.77	18.99	86.48	0	422.95	41.61	118.62	30.00	0.55	78.51	102.97	31.61	25.17	96.03	156.48	972.92	129.86	46.25	0	10.94	39.30	40.59	216.69	0	81.62	57.13	0	0	0	139.80	6.41	187.42	2.31	12.00	0	0	8.38	141.87	6.99	76.90	77.99	2.15	0	229.99	1618.89	31.42	52.12	111.53	0	200.47	201.37	0	1.97	52.26	106.32	102.19	33.59	75.12	0	0	6.33	0	141.74	0	8.49	34.44	764.30	767.50	6.76	6.74	0	76.78	8.14	9.05	0	75.20	0	51.36	11.52	0	12.36	24.15	694.41	451.10	443.92	0	0	8.01	6.47	64.06	0	0	1077.64	1.60	20.15	0	165.26	151.32	152.47	152.67	131.99	403.57	123.33	377.76	738.39	82.91	196.10	432.21	0	100.40	0	532.89	0	0	0	0	0	0	108.30	236.18	740.45	536.45	178.96	235.23	661.62	454.78	270.53	322.53	52.90	1250.18	26.72	820.82	794.91	0	162.13	11.00	0	966.85	644.76	212.99	24.04	56.05	393.58	4907.06	4775.99	26.16	3245.21	49.32	1245.01	1081.89	169.99	174.79	172.65	114.62	0	19.32	10755.21	7726.95	120.86	1458.31	1405.23	31.62	47.89	254.23	129.85	229.00	182.93	21.05	3.44	2694.73	1794.40	1796.94	0	178.74	817.79	820.35	714.83	724.76	76.60	436.42	155.72	605.45	0	9.75	28.53	0	1816.66	36.91	32.88	0	3.43	299.85	301.45	211.48	76.37	4.78	7.76	20.65	34.05	27.51	739.52	364.57	33.57	44.44	0	620.69	173.83	173.44	4.61	27.29	20.12	44.65	29.18	3.89	32.17	0	0	0	52.42	0	0	0	24.11	0	439.57	0	313.15	17.72	120.85	0	0	0	0	3.23	2.99	30.90	23.78	0.28	13.54	107.05	56.24	109.33	0	0	64.23	214.14	159.87	448.50	71.34	37.69	96.23	223.41	50.75	55.02	103.29	58.12	23.98	47.68	53.98	23.54	0	95.79	46.40	2.31	0	9.59	1248.95	48.81	6.51	0	0	56.26	395.88	53.39	0	0	29.04	0	52.34	195.70	128.65	25.57	36.67	234.11	53.85	35.75	25.21	0	0	0	61.42	8.39	0	0	216.25	368.45	0	148.96	148.41	297.58	162.64	231.80	43.61	0	0	930.56	280.73	0	321.32	100.19	41.32	187.97	176.14	51.24	45.03	17.99	129.68	3.41	2.02	6.56	4.15	0	101.17	102.72	72.66	17.01	0	0	0	20.64	7.10	32.22	0	11.09	0	1.22	0	0	0	1.62	9.51	0	7.22	0	113.17	0	32.20	43.65	0	3.67	0	97.79	50.09	0	43.39	24.94	7.64	7.47	162.42	110.05	131.52	60.84	9.39	11.30	560.31	0	500.39	15.01	14.18	0	0	0	860.61	23.35	5.98	38.51	192.33	119.89	43.00	1.53	7.88	53.64	29.02	70.94	67.83	6.67	541.65	58.87	26.15	16.20	2.82	1.74	83.78	48.03	26.30	65.55	14.57	135.67	193.91	119.17	0	109.50	27.79	0	52.44	117.69	5.57	0	71.84	27.59	9.02	5.59	6.88	0	0	39.16	2390.20	1731.99	97.49	904.27	42.74	36.56	302.20	12.97	0	5.04	126.18	59.46	264.06	271.04	74.98	0	0	0	0	14.03	17.70	701.84	692.42	33.44	0	195.44	4.99	0	0	0	0	0	0	72.81	4.24	0	0	32.73	4.59	29.97	150.82	0	1.44	1.01	42.39	0	2.33	84.35	9.85	48.28	4.65	10.32	3.96	0	1.17	2.66	2.08	1282.68	219.54	212.46	385.75	45.27	56.91	0	0	0	28.81	54.25	56.18	5.62	0	0	3.74	123.69	54.08	39.89	0	0	5286.62	2878.12	22.89	0	98.37	179.95	64.24	63.76	0	486.75	309.08	4.12	305.42	0	16.06	115.04	79.16	0	0	4.01	2404.40	1688.65	1689.83	90.70	14.47	2380.45	0	0	1533.75	0	233.82	0	28.68	0.44	0	13.81	0	127.08	28.33	0	11.32	149.53	36.26	0	0	125.33	7.67	1802.42	0	1685.09	186.85	0	28.38	0	0	0	0	24.28	0	330.90	14.08	0	9.21	0	0	0	3.03	0	421.56	206.84	5.22	419.63	304.38	115.22	0	0	0	0	0	17.73	9.65	271.67	183.92	45.23	2.16	0	2.28	16.50	11.56	31.69	56.48	15.88	126.11	29.19	2.30	3.72	32.76	221.07	0	36.89	39.54	0	740.82	0	80.97	0	50.03	38.85	45.06	161.89	2.34	1.80	0	0	15.67	11.71	2005.38	1229.27	59.74	112.61	33.55	127.70	97.19	73.80	11.48	11.73	123.72	150.86	145.04	35.89	46.40	17.01	139.87	116.99	66.92	0	153.94	5.87	2.92	4.10	0	437.50	451.19	31.94	138.81	0	1708.49	48.46	50.79	40.90	7.36	5.03	82.52	67.52	4.26	99.91	14.29	49.04	28.61	73.62	35.44	214.37	217.58	72.06	7.80	0	24.92	0	3.00	33.28	583.35	0.10	0.79	0.23	0	0	0	0	0
S0002	146.81	0	62.51	1080.02	117.29	0	0	1201.58	6.32	0	26.83	0	89.23	83.55	6089.09	1301.08	435.44	0	2415.76	467.48	209.36	547.94	831.02	95.34	4179.36	305.86	0	0	0	0	260.99	62.17	4379.91	47.30	2521.17	504.33	374.45	253.39	393.30	558.02	458.75	0	2338.13	377.63	0	54.93	206.97	348.35	14.90	25.01	5345.38	279.69	659.44	417.93	29.18	546.54	553.66	3573.36	141.52	0	94.88	512.52	22.81	0	321.02	0	185.89	310.06	390.27	309.29	160.71	264.45	1487.24	55.85	744.99	170.75	62.87	740.78	1755.69	1759.27	1359.14	488.69	606.24	420.14	1322.39	2248.29	179.09	0	74.04	41.89	435.63	876.96	423.60	0	1902.33	0	0	548.41	157.06	167.23	360.03	0	34.05	137.60	449.83	0	0	266.82	2234.83	0	0	22.37	13103.34	386.52	81.98	132.55	6336.74	66.47	55.24	29.77	108.60	147.33	43.38	153.06	295.40	109.27	3014.36	209.96	559.05	4307.36	0	406.47	158.89	130.78	105.80	0	137.21	207.15	710.18	1541.00	374.30	320.23	193.07	0	0	212.89	56.63	1597.01	411.86	105.43	0	49.42	450.02	402.70	29.56	68.12	0	13.88	1368.14	302.25	34.51	372.69	0	163.03	7147.29	3765.66	268.52	0	385.04	1059.93	912.85	610.28	138.43	222.92	23.21	558.26	3.95	41.64	0	52.34	429.54	41.46	153.20	43.51	700.84	157.50	325.70	687.00	48.01	609.98	974.06	117.39	100.39	1904.98	0	355.57	0	0	0	9726.29	4413.96	4470.79	293.29	2.49	0	0	162.37	44.99	0	135.91	139.19	1869.52	286.70	0	20420.11	137.17	0	187.70	1001.62	0	0	434.63	79.35	89.55	19.42	1108.93	1.19	2618.60	1408.96	1348.31	26.46	0	7737.01	7413.32	34.92	1178.30	117.56	15.15	2442.92	8041.78	8515.01	543.34	978.86	0	95.68	3529.85	4043.48	4160.89	937.56	70.99	0	2829.41	2812.56	306.52	0	5067.91	8.54	4947.34	191.65	0	0	39.07	101.51	1057.27	157.37	158.19	83.31	730.12	0	26.61	337.87	10150.81	193.35	168.05	16557.76	2702.03	658.76	16.12	101.08	406.57	92.36	82.26	0	465.99	0	243.57	7.69	601.69	34.32	272.89	54.17	206.82	113.51	1174.00	715.03	134.02	303.02	0	279.13	231.42	5853.64	605.14	0	0	0	457.55	2533.17	2562.50	69.08	0	1884.43	858.39	127.38	163.76	0	1216.93	26.28	424.32	1094.53	23.42	335.92	2094.09	30.47	0	105.40	422.60	651.70	86.77	74.85	863.46	10.46	74.85	863.51	682.93	197.21	3222.32	325.37	247.48	822.91	2529.30	207.43	2521.05	1270.29	398.70	1270.27	12.51	309.14	48.51	778.26	13.58	1803.11	13.58	344.88	80.32	0	0	56.81	53.58	735.91	53.57	75.43	3430.51	14.15	1183.21	1957.82	148.10	2629.61	413.82	1928.43	0	243.00	75.23	183.33	102.04	0	0	65.28	243.21	71.73	75.00	555.22	97.81	204.22	10549.38	7660.67	108.84	0	597.23	1830.28	384.89	458.38	624.40	147.78	96.14	103.85	304.81	0	17.37	56.96	644.09	175.60	112.17	10.65	1317.73	55.55	2.31	0	819.02	190.53	59.28	741.27	324.82	4866.08	0	1068.63	741.19	278.63	174.80	13.38	201.25	76.60	270.86	142.46	9.42	86.76	40.21	31.74	98.07	18.94	126.81	1282.30	214.07	0	19.43	2910.44	1362.19	152.62	0	2589.18	16.14	2375.40	386.19	556.28	0	62.87	189.26	805.61	0	253.17	39.50	101.79	125.56	0	2631.23	385.82	403.92	20.53	8.51	15.82	8673.56	1469.99	409.11	168.52	0	429.65	91.37	651.55	80.49	321.98	180.04	322.86	0	129.32	269.70	140.06	148.70	0	566.81	50.91	140.48	11.59	1577.49	258.74	1575.35	59.58	126.91	1071.28	664.90	737.99	692.90	17.25	692.22	289.10	0	241.17	0	697.32	1018.92	326.64	811.49	254.60	488.11	443.74	249.64	19.37	252.17	1256.03	950.76	514.55	103.50	0	134.44	20.94	140.97	25.53	3306.60	430.30	174.87	254.13	0	616.89	0	191.32	4498.51	1926.83	2513.43	0	77.59	119.89	297.38	616.28	307.73	138.10	0	334.60	219.59	156.04	589.71	451.57	0	3.29	507.45	435.36	467.42	0	488.62	13475.59	2135.07	193.11	0	1420.19	314.06	407.83	8.67	42.54	0	8.06	0	72.71	51.33	173.31	0	3.92	0	0	244.11	1250.28	122.43	99.18	141.98	2122.71	56.46	517.70	1558.87	967.13	5.88	209.70	0	186.63	0	0	1730.14	131.16	128.22	0	1151.26	796.52	236.88	236.78	107.50	568.35	678.52	0	609.47	318.95	38.86	12.46	242.21	1954.98	408.53	505.70	260.18	9.92	0	363.33	526.00	4666.96	109.26	108.05	107.70	3167.48	351.47	185.37	3299.09	0	2795.85	0	574.45	477.64	0	72.86	0	543.89	0	101.42	230.08	52.57	0	531.32	531.82	185.46	221.35	240.14	185.46	0	246.05	715.36	1270.03	58.19	76.41	0	740.62	17.80	74.76	306.40	301.58	0	26.75	183.58	183.63	6.99	1175.06	1288.89	444.18	27.85	74.34	0	0	680.00	709.13	1228.33	71.23	169.14	134.37	0	391.30	0	410.36	150.02	0	0	293.78	0	352.00	71.37	81.06	368.88	0	21.62	0	332.45	0	0	31.77	222.51	54.63	2110.42	184.98	170.51	0	0	251.47	0	2697.67	4473.70	2594.28	2597.02	725.53	761.99	327.26	0	25.14	154.50	0	1403.73	0	0	915.76	452.21	589.45	422.54	25.60	7.61	5.29	15.28	0	0	0	363.50	0	0	105.29	337.35	82.45	412.33	81.04	1269.94	297.11	487.97	822.67	78.26	0	613.37	0	0	169.57	0	0	146.33	33.67	875.14	148.28	0	0	0	0	0	0	0	431.60	133.17	37.14	36.93	37.36	114.05	8.29	86.84	151.33	60.16	52.02	2889.11	1470.86	0	45.00	0	0	0	712.71	64.61	99.66	86.33	73.36	72.93	0	0	22.19	0	0	46.62	41.14	38.28	49.00	54.40	0	2942.37	26.52	56.10	50.67	164.79	3307.95	2368.13	28.52	429.30	0	2458.80	0	47.21	55.52	4747.49	0	253.04	699.88	0	146.32	0	2571.26	373.34	161.97	0	0	138.85	118.72	134.87	55.12	702.25	761.72	813.81	308.93	833.96	0	766.95	734.87	0	96.29	104.41	52.48	16.55	458.74	15.65	12.60	0	102.95	100.75	180.57	37.18	946.01	0	0	143.63	9.07	268.63	0	105.76	4.41	176.23	9783.31	520.19	35.67	20.19	26.26	1729.42	6.90	504.89	0	65.30	194.12	231.96	0	102.72	1817.58	1825.13	931.52	533.52	448.48	0	27.89	10.85	0	0	93.57	65.38	207.91	84.36	59.68	128.13	190.55	99.23	478.99	1647.98	1555.07	43.60	47.83	0.41	754.54	26.37	0	8.51	0	23117.51	15.88	233.84	6.57	0	112.63	2.73	2.75	805.20	240.98	192.11	0	166.32	0	17.45	243.71	148.55	94.07	39.14	4.72	0	24.15	32.33	2020.44	211.50	302.54	0	13365.57	0	8563.14	493.55	0	148.85	459.97	142.88	0	0	1456.05	9.50	0	6857.12	6866.60	0	0	0	0	0	0	0	0	20.24	105.46	5.13	13.47	0	90.13	0	11.87	20.51	170.48	0	0	656.55	0	12.22	538.25	3.77	3.55	293.80	0	40.48	142.25	2.76	139.07	0	769.92	0	35.48	0	0	28.00	1264.18	698.91	7.48	0	31.72	377.25	324.33	184.60	32.43	0	1437.28	5.28	276.59	275.94	58.85	233.91	49.83	28.39	58.31	45.71	4.78	0	0	54.69	44.78	0	9.14	2105.26	0	0	0	78.44	0	328.19	28.40	192.49	3.29	179.95	141.96	7.33	7.31	4.58	16.79	0	9.36	0	0	358.23	50.52	0	0	40.65	0	8.53	0	228.38	149.79	43.79	60.87	15.33	10.92	326.76	0	560.03	3.30	0	2.62	67.89	155.20	93.24	1.81	625.32	5.61	7.74	0	11.43	219.74	103.26	343.67	8.18	294.28	1.96	32.79	108.92	19.80	0	0	0	8.05	69.79	38.89	8.05	2862.26	437.82	433.29	0	29.44	1614.19	5093.03	769.33	12.13	522.55	457.78	55.70	9.07	39.16	0	0	0	0	0	25.37	392.75	392.74	0	81.53	365.32	200.39	1258.07	0	0	86.90	0	0	15.53	575.51	340.81	0	5.57	0	0	0	0	25.83	41.42	43.73	40.97	9.42	0	643.01	19.70	0	5.73	355.84	2.73	128.71	126.99	0	0	0	25.70	0	0	149.54	0	11.43	0	1031.16	13643.88	693.69	795.83	0	0	63.72	0	83.07	1007.11	0	0	0	0	0	0	908.95	126.21	464.72	134.34	76.93	40.37	125.44	0	341.23	111.12	116.96	5701.32	228.88	367.41	0	0	9.63	799.57	6.65	59.88	14.70	7.12	1259.51	65.18	934.42	0	103.93	107.60	742.93	0	0	2.63	16.85	1360.49	7.53	0	0	337.92	0	4.80	332.56	3.28	21.21	178.22	21.89	0	0	0	0	10288.61	9784.94	15.45	3062.68	201.03	64.78	247.52	731.02	168.01	41.32	226.75	67.33	0	94.27	5.48	22.32	92.31	85.68	161.53	167.13	64.96	41.97	0	24.57	0	0.36	0	48.00	202.20	201.56	201.56	0	2312.58	102.24	2256.05	0	1550.04	1521.88	475.51	504.84	179.11	53.91	63.47	117.73	50.05	189.03	79.79	0	73.92	0	34.61	770.23	789.46	337.44	91.26	0	9.35	677.79	0	85.72	15.04	6.48	133.54	0	93.89	0	3636.16	3476.00	3911.21	108.68	731.32	412.35	27.71	4.39	28.14	64.50	0	0	7.14	921.51	0	3593.31	0	0	432.46	0	0	105.00	0	942.95	0	1511.42	230.32	0	3.33	0	6.82	0	0	0	502.27	0	2158.13	279.62	0	22.18	346.72	6.17	2825.66	2820.29	0	134.58	0	0	141.87	109.67	1758.22	96.53	0	0	0	418.31	1034.85	1034.85	62.50	205.52	39.62	518.50	77.74	0	284.48	647.00	16624.91	19.77	1023.02	70.57	13.76	4042.04	225.98	6.10	602.46	56.36	600.07	606.36	0	39.16	4.95	14.93	0	0	0	144.91	0	2118.63	97.81	55.21	303.96	520.31	35.99	920.03	575.25	67.19	186.51	1176.39	1457.07	260.01	0	11.28	711.26	2.72	717.14	136.64	11.44	94.03	58.04	17.83	24.75	140.77	0	275.27	22.91	311.73	0	0	0	50.08	0	10092.46	0	0	2823.12	58.65	18.97	0	2720.91	515.00	1625.64	891.78	55.24	502.45	212.82	5.53	118.24	121.34	208.82	0	13.07	0	8224.94	0	0	169.74	207.30	0	0	9.08	8145.16	1.77	587.43	13.72	299.63	42.15	0	314.84	11.33	92.67	62.97	133.43	734.15	0	34.06	107.50	7.04	4.52	376.68	0	0	960.79	0	0	2761.58	0	145.73	1737.69	461.51	695.09	0	0	138.67	504.81	105.38	362.08	0	126.67	0	310.36	174.12	0	365.41	187.87	167.62	1387.21	1406.58	0	72.49	2657.66	0	668.17	757.28	4337.54	4417.23	112.19	141.93	129.73	1169.43	12869.73	3.56	5.02	0	0	12.88	0	5.68	227.65	176.89	172.40	265.74	300.00	0	0	143.28	210.73	7.31	1862.82	2548.15	2807.29	87.15	0	175.75	199.97	393.99	0	0	343.54	6001.90	1666.46	944.17	418.02	272.78	275.46	0	0	3205.32	125.86	457.82	57.47	1331.28	19.47	39.63	24.41	36.67	19.77	19.73	0	3752.34	220.94	1125.87	40.96	0	330.72	111.77	530.80	529.98	366.59	352.10	502.87	151.79	19.99	407.32	4575.20	411.46	153.38	13.24	0	14.14	0	0	179.87	423.54	0	0	38.70	979.29	706.77	270.46	262.88	1.36	192.36	125.45	1694.04	1692.54	10.38	160.82	46.01	193.35	213.85	31.45	142.06	52.84	14.95	0	720.33	20.21	220.52	561.99	8.37	217.33	263.37	175.08	634.59	0	564.12	58.11	54.80	481.78	7.29	311.80	276.45	81.49	106.45	0	0	388.20	406.70	357.71	70.73	0	698.68	0	0	8.67	113.70	7.45	116.28	36.36	86.91	1.81	2324.47	14.67	34.96	126.78	7.99	4.53	240.50	0	0	0	11.05	0	0	492.59	0	0	0	399.06	5.27	5.38	83.17	87.28	1245.16	251.66	263.30	9.32	72.28	254.02	0	0	67.43	805.01	0	23.91	2.96	32.93	77.92	999.37	18.22	0	503.26	0	30.17	266.54	48.41	13.89	255.39	6.16	0	223.59	0	111.10	42.82	211.47	0	319.42	226.43	218.86	0	550.95	0	12.90	0	0	76.46	290.72	839.33	6.48	107.87	13.07	473.58	173.45	4.79	59.18	59.44	0	56.89	9.17	141.46	141.46	69.82	34.91	0	6.50	0	0	0	64.56	0.26	40.86	91.59	61.25	103.01	193.25	130.75	0	21.62	77.46	54.39	0	0	0	0	602.91	0	0	0	9.22	354.46	49.01	0	24.41	0	0	96.72	186.75	138.57	38.69	118.36	139.87	139.13	344.98	115.77	178.14	6.56	38.27	169.53	89.84	18.09	648.37	323.72	517.68	520.73	40.91	0	49.27	206.59	0	603.43	409.36	0	640.42	45.48	422.59	9.46	0	266.80	86.09	98.95	0	0.48	33.27	0	283.58	185.24	1075.78	304.36	1068.21	164.40	131.33	1412.80	89.62	41.83	880.11	4502.34	50.67	81.09	329.83	330.02	312.85	128.97	269.59	212.22	0	0	5269.02	56.12	137.20	15.74	0	194.82	55.06	29.17	3.55	1433.53	3.73	123.26	38.20	51.62	464.12	708.92	572.82	315.00	39.95	14.31	132.74	0	57.58	43.04	287.72	0	0	162.05	0	0	0	234.53	86.48	22.72	0	0	169.51	0	0	0	87.10	2252.82	0	1133.86	255.07	0	444.11	0	130.73	285.10	584.63	80.66	65.21	41.88	0	87.71	48.07	148.58	0	135.21	981.83	100.80	11.41	997.41	335.39	338.82	0	212.20	0	278.31	276.86	169.48	880.80	0	91.81	19.83	703.94	545.85	0	453.45	30.40	30.50	139.45	263.69	22.83	8.74	96.85	233.15	570.39	118.79	509.38	607.50	2853.01	445.46	0.23	5.28	1.77	25.05	24.07	556.20	0	56.24	834.33	113.54	79.32	167.22	9.77	130.45	0	18.75	0	50.72	3226.50	50.54	38.43	0	185.38	94.06	3.38	1699.12	0	32.13	117.23	293.54	196.93	32.40	4987.39	526.10	698.82	936.10	176.37	11.41	200.43	109.36	0	17.19	42.51	0	1434.74	73.08	11.83	50.72	2.66	42.51	39.94	109.17	0	46.04	174.22	0	129.59	0	114.46	65.78	312.55	6.78	12.56	89.23	76.64	0	176.35	2310.46	0	180.73	110.14	0	2622.39	96.24	114.42	17.55	0	0	10.64	0	272.49	431.13	49.66	28.68	0	1492.61	1899.44	55.69	36.20	64.67	7.70	0	121.58	0	0	518.80	521.19	290.87	283.48	188.75	10.51	217.42	0	156.31	66.63	20.78	0	660.24	52.16	167.98	107.13	78.94	35.35	331.38	315.43	133.75	46.78	132.67	53.29	284.52	527.24	11.25	432.78	0	0	1.51	51.85	22.44	34.85	0	142.09	466.07	292.23	0	0	0	12.69	26.97	11.48	5.80	7.05	121.71	0	4.82	77.67	11.00	6.12	47.75	0	27.79	2152.27	45.98	0	120.90	80.16	128.57	3.25	3.50	19.51	56.97	41.72	0	148.91	995.88	0	31.01	8.47	0	29.59	15.33	0	0	0	0	63.45	27.13	86.66	41.07	18.76	773.91	0	60.76	38.77	16154.26	0	0	23.98	0.63	0	270.93	159.04	6.94	488.85	130.96	671.24	68.50	225.59	2200.45	68.67	2133.40	52.35	97.97	345.35	0	389.61	118.85	0	67.86	0	63.10	3.31	0	0	37.75	2652.18	0	408.24	0	40.74	22.26	2486.85	1588.33	1574.38	83.27	25.79	41.55	281.54	0	301.44	80.11	57.78	0	41.54	18.15	20.63	66.56	62.66	29.74	159.25	0	208.49	202.29	398.77	397.69	352.55	14.80	100.41	1.91	87.52	64.69	108.29	75.88	360.70	17.34	20.84	93.17	106.48	60.29	63.69	46.00	386.00	133.24	36.42	0	160.17	124.73	130.35	112.34	32.84	119.26	45.94	134.18	113.30	24.35	20.23	38.14	186.28	59.07	122.49	85.19	478.89	474.26	133.57	34.08	0.20	230.29	251.95	506.46	70.09	8.73	0	463.56	0	336.34	216.82	31.92	13.83	324.38	0	5.79	7.78	122.62	6210.10	2.56	1553.48	51.51	77.82	0.59	0	0	67.42	160.47	0	73.83	2.75	0	52.07	0	6.77	636.62	2.30	11.99	0	120.66	115.99	85.97	0	150.02	33.38	197.87	2660.01	133.59	394.39	61.06	107.56	228.58	40.99	112.50	98.88	152.41	82.01	154.15	72.72	115.13	47.90	116.48	3135.54	126.36	22.66	19.11	6493.30	251.22	106.09	26.85	30.46	0	64.22	1.87	338.52	28.00	2092.54	206.38	25.28	78.61	9491.69	0	0	8.23	95.88	1585.97	278.28	1675.28	27.59	365.45	0	447.37	571.04	27.72	171.48	1.32	25.12	10.71	220.49	219.39	0	25.45	0	34.74	19.11	85.17	1.64	25.76	71.86	19.49	251.47	871.32	0	0	1937.08	22.47	381.27	195.76	153.48	83.28	606.16	586.15	3133.86	15.42	332.72	21.59	333.51	94.48	89.99	26.18	50.29	118.05	76.62	0	9.76	23.22	105.31	49.12	26.47	322.63	3.28	0	35.74	193.19	35.64	366.21	0	1787.50	1785.78	453.86	433.49	117.44	494.11	1185.48	148.58	235.06	592.32	568.52	478.45	413.52	82.95	35.55	26.20	1078.86	324.15	273.79	6.65	205.50	50.09	3.27	21.30	69.30	456.11	1008.22	226.07	330.53	20.92	0	0	7.93	914.37	854.83	600.95	8.01	561.84	782.46	560.81	241.24	227.98	42.89	0	59.66	0	0	513.53	69.01	665.12	102.32	50.25	55.26	341.46	29.74	99.48	149.42	163.06	300.18	450.00	953.15	386.10	366.21	319.46	0.98	0	162.33	57.80	91.31	452.85	0	216.45	172.54	13.36	53.01	33.59	218.81	148.28	0	0	392.46	8.18	167.10	124.70	225.68	5.26	1370.43	166.66	0	32.19	0	58.23	81.55	93.80	89.92	91.17	190.32	678.01	74.30	74.23	414.00	5.85	53.09	1688.78	0	3941.85	16.21	154.26	11.16	105.07	105.36	8.15	1.71	257.74	476.59	45.23	0	21.94	47.11	44.59	2006.59	33.48	0	0	12.75	0	591.74	0	7.85	0	480.92	0	186.07	107.63	348.43	106.96	1180.49	0	0	117.67	57.96	42.30	9.84	186.86	1.35	10.56	57.77	448.71	0	42.79	18.12	8.72	6.79	0	0	113.77	418.89	6.03	3.70	35.91	312.44	0	0	13.39	0	42.40	1.16	0	14.73	772.99	41.68	0	32.22	12.72	760.62	121.04	0	0	240.05	9.27	425.72	201.33	83.35	3.35	0	14.35	0	43.84	545.67	116.25	3.64	36.67	6.72	5950.97	616.34	0	127.25	8.87	185.79	18.20	22.08	67.41	0	0	21.87	4.52	0	0	13.86	707.44	373.88	0	58.95	53.06	77.92	77.34	53.31	0	159.80	142.49	0	331.02	218.65	1422.72	476.88	1603.73	0	327.57	368.02	367.77	0	78.13	0	0	256.13	2.38	381.93	293.16	0	610.13	168.64	100.48	306.15	72.26	543.08	1164.22	209.62	534.49	14.76	43.25	3936.36	11.93	20.93	2021.07	0	0	607.96	95.39	0	0	698.43	878.16	285.29	20.45	86.23	0	14.77	314.15	366.96	0.55	193.11	196.69	5.94	5673.93	12.96	395.59	734.22	65.34	88.67	83.36	660.22	110.93	231.81	86.09	0	0	138.72	1026.07	0	164.95	9.10	12.06	9.96	125.79	74.28	1119.90	15.61	1168.14	348.14	0.85	149.72	387.26	21.84	124.13	201.39	285.14	1202.39	80.46	125.21	19.99	296.73	67.75	88.90	259.70	107.10	78.09	32.49	30.09	34.99	0	25.79	79.27	1165.84	12.56	10.03	15.14	0	3.35	320.75	0	89.08	88.90	113.40	75.90	316.25	1850.35	179.36	103.65	512.06	99.62	119.55	18.67	4.94	0	0	760.34	128.42	49.83	172.07	0	0	34.80	0	1237.21	6.91	19.11	119.44	470.91	463.91	135.03	127.51	0	26.02	0	0	9.60	178.49	2.11	121.87	0	5.41	0	99.84	536.05	338.91	301.50	94.67	7.62	0	4.83	11.81	3.09	2292.15	3437.30	0	51.50	0	263.47	14.38	485.62	449.66	284.25	1319.39	275.01	1095.55	990.74	94.43	412.26	733.89	0	84.46	0	0.22	0	1.25	0	0	0	13.95	42.76	476.78	1288.39	946.01	420.83	0	2369.76	2203.43	219.67	1589.10	382.74	1477.75	134.45	1047.99	1031.35	0	384.17	78.33	13.31	1798.21	1323.44	630.40	204.23	47.31	871.18	7687.39	7702.25	63.63	5550.37	614.53	3019.12	2671.38	44.94	204.52	309.75	300.29	2887.13	0	19628.16	14097.16	285.54	4047.40	3651.55	434.31	1.17	383.45	212.16	244.24	329.52	50.90	0	5282.83	3938.26	3860.23	0	1182.52	2530.62	2518.63	1877.85	1880.05	0	0	202.72	1034.60	407.05	7.63	0	4699.03	4847.23	0	3.49	0	33.51	795.28	802.91	927.35	349.10	119.59	150.86	152.99	256.11	116.58	845.67	318.47	223.53	10.65	0	1147.71	37.49	1.77	0	288.30	170.51	0	153.25	0	0	0	0	24.30	0	15.61	4.10	53.86	123.21	3.71	1192.00	0	824.74	0	124.65	0	934.06	0	233.96	2.99	2.37	99.47	71.27	0.31	2.54	133.40	195.20	269.99	581.16	113.52	88.90	178.86	19.32	476.06	43.07	60.79	127.15	137.79	46.77	67.25	294.34	128.47	11.88	22.78	7.57	7.04	0	102.62	10.89	4.22	0	0	2055.67	0	30.11	0	0	50.07	752.68	194.13	24.67	0	0	1385.81	0	1505.44	56.79	0.83	88.06	421.40	145.14	10.32	215.74	106.75	80.79	44.28	380.82	0	0	61.63	437.83	386.96	120.53	206.27	348.96	576.95	129.40	173.28	63.49	594.04	8.54	3079.74	2995.42	355.49	1559.96	536.47	280.27	296.99	405.36	169.97	294.79	129.16	369.24	43.21	0	0	82.92	83.16	249.40	259.12	156.44	97.56	98.82	95.18	0	718.22	0	0	0	0	0	6.15	420.59	5.31	0	5.28	127.67	1.21	10.40	0	126.53	129.04	0	45.56	0.35	8.78	12.83	58.98	124.07	26.83	50.52	0	18.73	10.64	96.00	27.88	0	8.13	0	0	1175.23	2.55	998.01	68.91	15.33	12.34	0	0	1117.97	357.80	0	4.77	186.25	256.73	61.59	0	100.42	0	40.71	36.24	21.81	20.02	1531.87	734.60	62.24	9.56	2.73	30.32	39.83	29.48	8.73	0	16.03	31.16	153.44	55.00	73.22	134.79	38.47	0	0	565.06	29.19	7.91	96.46	153.65	104.47	27.77	10.02	16.70	0	31.82	7104.74	5349.42	292.83	1861.46	118.33	79.26	415.54	4.48	63.34	82.75	284.48	1485.08	1423.16	1383.43	120.74	0	0	18.40	53.45	9.68	19.27	2209.46	2136.66	111.61	3675.75	1627.31	52.30	5.14	229.18	102.06	22.75	0	8.15	0	13.14	38.94	0	0	78.49	237.19	1489.45	1058.58	117.58	2.57	70.11	0.68	0	437.65	0	129.14	16.85	151.11	27.86	38.24	25.50	0	6.23	3916.69	1963.66	1908.27	411.94	76.59	17.14	4.83	0	0	174.92	206.39	102.97	29.06	0.98	0	9.14	117.57	301.56	199.75	40.83	11.01	2944.52	1867.54	324.75	2.87	134.18	490.65	340.52	65.68	0	711.31	543.95	93.25	174.28	0	26.99	200.54	215.08	237.55	271.11	42.48	4692.75	3050.36	3050.71	76.05	71.18	4213.58	8.58	3.24	2819.78	0	77.05	152.64	10.35	0	111.64	192.36	778.59	548.92	119.23	32.79	7.28	646.16	231.90	0	1054.25	437.13	36.75	6194.68	6.95	6073.59	1221.23	8.92	86.08	22.05	44.38	45.77	67.94	2.45	37.39	990.20	37.39	287.25	18.02	9.00	112.44	42.36	10.16	5.17	1165.82	222.17	2.75	1267.59	1179.33	98.98	36.24	0	0	130.54	640.42	38.93	41.38	450.63	0.45	215.90	187.57	54.26	0.83	7.30	10.18	134.28	342.75	0	33.44	30.36	0.68	44.51	28.45	413.00	7.38	23.68	10.77	3.10	1561.96	506.43	537.29	15.20	36.29	7.98	15.58	193.40	0.86	0	72.70	2.99	0	1.30	2240.17	1366.78	100.58	150.02	166.09	0	100.43	107.38	32.60	129.72	162.16	352.37	368.92	12.23	299.83	149.14	342.67	413.17	238.13	26.58	674.36	189.12	63.33	1.64	0	3141.22	3176.12	504.84	97.87	49.77	2501.52	303.30	297.50	591.27	424.39	47.73	540.36	687.99	15.33	82.45	0	549.54	476.45	3.21	85.70	1150.33	1214.13	0	204.39	28.61	120.50	43.93	31.10	39.95	4.25	0	1269.68	118.48	1463.58	1116.92	31.24	45.58	10.68
S0003	135.06	0	56.05	929.44	254.94	30.46	73.83	309.41	0	11.84	37.98	5.92	55.33	12.36	5912.35	1897.23	297.05	1.76	964.98	97.28	50.68	669.40	47.88	36.28	3749.45	248.55	28.12	18.42	85.98	0	229.11	151.74	4008.41	4.08	2802.78	467.96	737.81	258.16	740.27	407.65	407.44	268.29	2322.51	209.83	93.35	0	0	214.17	10.48	120.91	3197.95	323.19	100.51	40.52	0	111.86	111.86	1479.07	97.69	207.78	252.05	0	68.75	0	0	228.69	108.20	459.79	56.86	292.56	103.95	89.69	0	1.65	712.85	301.61	89.06	324.96	1143.55	0	600.27	402.18	443.53	1157.73	1891.85	535.01	34.39	19.82	14.64	12.29	343.80	229.86	914.13	559.67	3650.82	3650.83	2058.90	699.58	20.91	80.03	53.87	384.00	37.39	220.09	199.87	0	106.45	1727.69	1729.30	0	30070.00	0	14098.20	195.65	3.40	18.07	6535.34	6.93	25.54	0	133.08	235.36	0	111.53	666.28	22.81	3666.95	37.49	258.55	4331.39	0	0	136.99	83.80	3.83	29.83	32.80	334.50	335.30	547.47	0	113.85	99.10	1.31	11.86	0	22.52	1270.81	145.74	6.02	0	0	441.81	247.91	0	70.28	0	29.83	1016.68	189.79	36.46	106.52	1.35	1.62	7614.77	3404.34	0	583.48	58.26	572.70	708.18	490.19	0	0	0	222.99	0	188.24	84.07	12.85	22.32	12.56	306.76	47.66	208.84	131.91	155.12	176.87	21.81	386.24	138.94	40.05	155.54	1629.41	22.75	208.05	0	12.56	134.03	2677.35	1244.84	1244.96	254.91	0	239.94	63.81	89.41	16.66	0	108.12	58.06	932.62	106.63	31.60	7720.68	29.03	0	1103.62	0	7.78	0	483.59	72.49	32.91	19.47	0	14.35	1043.90	0	555.97	0	0	1972.55	3.39	4.05	799.31	14.78	50.15	270.30	2230.83	51.97	347.64	126.58	54.31	0	0	11.04	37.28	45.20	74.32	54.59	1751.39	1713.29	127.55	382.96	3848.03	0	3857.34	633.50	84.17	63.54	22.45	44.73	0	0	9.71	10.06	0	21.03	9.63	360.10	2739.64	0	12.23	10907.48	1076.16	658.50	0	234.26	155.69	0	196.87	29.56	86.39	201.15	130.88	8.37	166.99	92.22	115.94	5.70	175.25	74.57	0	82.65	72.05	33.00	0	230.38	37.46	1233.96	0	11.60	631.86	28.03	0	2085.98	2098.13	15.36	0	979.54	135.44	137.18	42.38	137.79	324.97	6.97	184.40	325.38	4.11	140.97	332.08	12.99	0	0	16.88	489.65	12.85	9.77	504.81	15.49	15.01	503.21	758.83	115.67	0	204.00	301.44	0	241.59	0	278.81	163.06	0	163.06	2.93	0	132.21	432.70	0	210.04	0	12.25	0	177.99	21.42	4.10	0	0	0	0	374.20	32.42	0	872.98	0	1937.84	0	1008.31	0	313.67	0	311.58	0	23.52	0	0	0	30.99	0	368.84	0	0	2251.58	3802.29	0	325.65	268.48	137.05	121.92	0	253.94	131.36	156.75	0	27.83	0	0	0	156.83	58.63	40.16	10.52	62.71	31.72	0	0	646.84	0	1300.26	395.13	37.50	2019.79	130.60	2.51	245.51	0	6.15	0	95.48	1.87	0	0	37.10	64.15	0	16.77	0	0	45.00	160.70	0	6.37	52.64	17.08	126.11	22.94	0	877.81	46.40	877.94	184.27	0	35.01	223.52	9.92	643.45	25.19	0	0	34.65	0	18.16	2818.36	505.34	0	0	13.40	39.00	5593.89	1022.83	2133.81	0	0	121.47	15.43	513.68	0	119.01	194.16	119.45	195.26	126.09	194.33	36.13	0	10.48	258.24	0	0	20.88	154.36	322.58	248.01	5.60	100.58	391.42	354.48	481.48	301.32	31.22	297.02	121.40	133.32	101.38	0	279.48	0	39.86	64.44	39.40	28.30	0	112.35	0	185.82	520.49	110.83	94.55	116.21	11.08	23.91	128.67	84.15	0	377.26	0	107.84	0	91.27	145.99	65.66	175.69	4960.25	1017.28	3032.49	123.80	123.26	112.11	244.42	277.19	0	74.32	199.78	15.98	0	172.01	179.36	374.81	34.25	41.26	355.51	303.95	495.42	472.45	637.36	3720.23	1387.41	187.80	26.08	1110.11	0	3.87	153.49	24.41	302.57	25.72	17.18	87.04	1.51	0	80.30	21.63	27.02	0	14.57	542.43	89.70	159.27	68.64	888.24	128.47	120.83	787.71	1238.09	78.72	0	0	49.18	0	19.06	57.02	114.49	115.64	0	61.28	352.90	113.72	112.00	37.87	68.76	530.87	475.34	361.02	204.82	0	1.88	282.17	605.61	231.51	410.13	89.78	0	92.39	52.05	0	145.05	91.67	58.86	5676.21	1902.00	0	0	3813.64	4.23	15.06	0	260.31	0	0	142.54	77.92	253.35	121.70	83.22	0	115.67	72.79	637.77	637.78	63.69	50.81	50.28	63.00	28.47	370.91	0	1070.84	1.49	0	0	0	0	39.30	90.52	92.48	38.01	0	92.47	103.31	105.34	370.92	212.88	0	98.32	76.44	755.65	794.95	0	444.85	0	75.03	83.50	61.29	120.60	417.91	0	340.16	0	0	0	0	0	10.58	23.85	80.97	328.58	0	7.18	4.27	226.52	90.53	90.63	11.81	345.98	65.54	2423.82	236.99	27.57	51.13	0	159.70	0	13.04	6136.30	0	1853.02	924.75	2086.31	642.29	0	60.85	79.40	25.76	205.64	0	0	1144.77	355.84	174.97	160.05	39.91	13.22	4.62	29.70	2770.38	0	27.08	40.78	34.31	161.35	58.89	0	74.47	349.25	0	1295.86	12382.10	460.88	442.45	4827.50	13.77	546.13	0	10.60	33.61	206.93	0	139.54	4.39	40.92	154.26	0	70.80	75.49	75.49	72.91	70.17	0	354.43	108.84	3.05	29.58	34.33	71.59	18.84	56.15	345.02	54.57	60.71	3926.57	1504.07	15.32	95.27	29.75	0	0	671.46	7.84	80.89	24.35	24.29	24.23	3.90	50.28	0	19.30	13.61	16.14	77.07	35.55	52.08	57.87	800.07	800.07	49.76	396.17	479.91	245.90	0	2320.52	0	1147.47	12.24	2638.25	0	108.96	108.31	3967.72	0	134.85	0	6.01	173.24	0	3160.85	491.47	183.50	17.91	4.06	0	0	33.03	20.85	672.88	685.13	901.12	83.12	602.58	325.39	524.71	646.04	572.81	37.24	92.64	152.84	0	46.75	0	77.74	50.52	101.62	0	174.56	0	0	6.12	9.90	33.24	0	75.85	48.03	137.09	0	92.85	5396.01	69.37	118.54	0	4.87	57.81	0	0	41.81	131.37	264.10	453.95	888.36	105.15	1000.80	0	281.14	781.31	160.05	0	55.76	50.11	36.79	886.71	7.53	57.08	95.78	21.71	29.20	58.09	135.45	0	247.99	775.87	775.44	264.42	140.65	110.08	191.84	135.13	0	10.32	77.74	30820.52	240.55	103.64	15.61	4.33	8.82	0	24.55	0	371.76	381.13	0	0	1.06	13.55	51.55	166.77	206.79	42.76	37.41	0.72	106.07	90.02	131.27	15.17	744.88	119.47	46543.01	30.01	30985.30	85.48	1084.04	55.72	146.37	18.97	69.40	0	1726.25	176.72	0	1361.36	1358.55	0	4.03	91.67	0	48.15	2.64	0	0	9.25	224.25	13.18	57.39	730.56	14.85	0	9.74	57.45	52.53	59.14	12.38	366.90	0	245.62	594.75	0	437.26	157.20	3.94	132.31	282.12	42.85	293.83	0	287.44	8.30	115.63	72.20	69.92	71.75	21.71	44.81	82.07	63.27	60.32	387.14	3.67	3.18	666.40	0	1111.77	98.21	157.50	159.93	100.04	64.05	58.79	5.00	92.36	94.19	33.53	15.50	191.28	147.12	94.78	38.16	21.45	58.67	27.67	0	0	87.47	54.85	227.52	15.80	0	44.56	20.39	42.91	30.12	24.44	26.79	343.95	0	124.70	44.22	52.17	15.27	31.31	4.27	0	245.10	0	1.87	0.44	230.47	149.62	134.02	40.15	106.98	105.87	0	22.87	0	7.61	0	4.35	99.62	188.75	145.14	0	799.69	801.63	79.19	33.31	4.42	133.60	23.83	235.36	29.99	0	21.81	179.71	143.37	49.95	2.40	59.99	10.68	0	223.61	66.74	0	2121.39	355.23	351.71	139.66	117.36	1395.86	1639.60	672.53	0	558.25	273.06	0	20.27	153.26	71.48	88.84	0	0	6.28	68.23	733.33	727.35	0	205.64	96.99	21.43	402.45	1195.65	0	21.78	0	24.34	0	142.84	386.59	11.21	103.59	1.09	0	21.54	0	7.37	4.14	4.14	21.11	24.77	0	0.93	50.38	5.30	0	612.61	20.71	23.97	86.31	11.22	18.51	26.39	2.71	0.09	0.12	0	0	0	19.12	1219.49	6467.67	698.00	1385.40	381.98	0	372.47	0	16.72	0	2.86	0	0	18.65	25.21	0	729.35	163.54	190.67	20.42	213.98	49.23	2.26	2.66	404.63	8.83	61.14	3641.08	274.09	493.07	30.59	139.01	17.45	768.44	0	68.60	4.09	2.83	2.44	36.05	763.19	0	6.78	6.45	523.66	42.23	8.57	37.89	153.09	732.57	96.66	7.86	0	162.18	93.69	0	297.70	117.71	252.04	192.51	75.89	0	0	5.43	0	4176.79	4204.01	0	1361.71	92.17	64.32	106.08	1112.91	187.76	0.59	319.71	76.64	0.13	91.13	14.02	23.81	22.81	24.82	48.35	71.80	9.29	0	219.39	22.12	267.69	8.50	0	39.40	60.66	88.43	87.13	96.03	26.55	76.57	22.24	0	1187.66	1186.70	537.28	577.33	0	0	81.39	0	8.15	0	133.92	36.87	6.62	9.33	20.09	98.32	85.59	56.53	0	0	104.70	563.19	9.70	0.50	136.01	26.71	239.56	22.39	96.83	1.35	58.61	59.14	62.65	51.60	39.67	11.24	0	0.67	14.40	49.11	45.22	26.66	43.15	907.13	15.88	2883.11	24.42	0	509.24	8.18	507.38	197.00	9.54	959.93	68.20	552.57	245.74	0	0	14.85	32.30	32.23	188.35	81.05	11.97	112.59	1393.77	24.21	0	74.78	93.53	0	3010.95	2252.77	4.23	30.96	0	1.47	5.22	50.02	987.08	67.43	32.84	28.81	26.80	539.56	1602.47	1408.16	74.85	160.76	42.36	0	0	0	565.03	0	19082.47	17.90	1054.67	6.37	3.00	4605.03	41.49	9.59	0	35.31	839.40	0	18.18	107.64	9.48	4.29	0	0.52	88.16	147.16	75.78	2031.74	121.79	95.87	0	91.91	93.56	804.04	333.00	0	0	70.26	77.33	79.19	20.67	0	149.42	21.79	165.04	108.40	12.19	53.50	49.53	2.32	143.36	65.09	0	188.94	28.16	25.01	15.85	26.08	48.02	171.18	0	9376.17	0	0	593.65	11.36	176.67	0	3428.26	237.59	981.07	186.72	31.67	76.85	126.92	20.73	150.10	164.98	79.33	76.69	1.31	11.90	6660.29	0	0	0	0	0	24.56	100.43	7366.76	155.68	1483.56	12.27	310.19	0	0	57.62	21.81	20.54	31.59	167.02	269.69	52.29	60.66	19.47	29.79	24.48	266.45	23.75	0	238.87	3.81	0	0	2.72	69.63	0	50.28	131.39	62.74	306.24	62.54	0	33.14	157.03	1535.20	117.42	2.56	187.22	61.69	0	355.35	416.99	24.99	109.87	87.79	76.77	158.30	2658.78	0	215.78	383.38	2282.05	2592.29	522.56	534.46	373.27	681.12	5937.55	0	0	135.71	0	65.25	0	0	16.55	0	0	6.79	40.05	35.94	0	115.58	122.40	48.23	1097.30	1530.51	2160.61	41.96	71.24	18.86	13.99	19.59	27.44	0	0	7284.51	880.09	1054.58	182.14	0	2.09	18.31	3.63	0	0	198.22	0	12.46	30.33	126.49	85.93	15.04	28.37	28.69	55.86	3072.79	85.92	1068.74	0	0	382.47	126.87	109.05	93.81	39.02	36.03	5.84	3.66	0	0	18.63	0	106.84	78.74	1.25	475.45	0	7.70	76.88	222.83	102.67	8.30	94.55	774.74	125.00	106.64	210.19	233.41	39.96	315.34	114.67	102.00	0	143.38	469.81	0	80.26	19.38	130.55	120.86	0	5.35	242.91	137.40	0	94.08	20.50	0.80	0	100.84	89.30	4.98	112.93	66.26	76.47	223.47	0	33.75	129.95	20.11	12.10	10.04	0	531.56	547.71	249.93	46.13	0	0	26.54	0.03	17.11	21.29	2.15	87.88	14.81	4.32	0	1013.90	13.66	107.60	0	4.64	15.21	174.23	33.43	0	0	88.61	0	0	315.87	7.01	0	0	167.95	25.54	1.15	7.34	0	817.42	356.09	164.01	41.67	148.74	235.64	236.51	3.91	0	2.10	14.16	40.56	0	9.54	109.36	410.17	17.06	6.75	468.55	0	66.91	276.94	184.32	27.36	11.48	17.27	3.20	242.89	0	154.55	109.12	145.52	0	99.75	46.60	34.82	0	394.10	59.48	6.51	14.61	0	24.44	0	591.86	31.59	28.10	14.61	218.24	37.12	2.03	6.33	4.54	1.80	49.45	25.94	48.69	49.06	18.52	57.68	0	2.48	0	3.38	3.35	0	4.18	0	6.30	6.03	105.79	82.34	124.21	12.77	51.78	0	24.03	57.58	0	0	88.92	210.58	81.80	0	126.64	2.27	240.81	0	25.61	105.50	2.82	47.58	29.75	110.57	63.32	10.90	27.38	26.26	0	168.71	74.29	0	63.30	25.05	43.45	10.81	2.85	336.83	1.93	136.59	0	20.67	39.51	26.55	109.59	15.80	320.29	15.40	42.70	221.15	97.87	124.40	16.41	58.45	78.59	36.03	38.03	5.59	15.66	103.98	7.60	132.42	60.99	2642.44	56.21	2685.19	60.47	261.26	371.53	0	0	291.33	3971.98	0	58.74	56.80	56.80	34.87	62.32	196.30	34.60	190.43	1.79	3998.57	8.09	30.78	0	20.57	312.90	25.78	35.84	0	1142.52	29.03	487.86	2.20	0	317.38	395.97	65.93	258.02	0	17.00	187.77	55.05	125.92	0	92.30	0	100.25	33.58	0	7.71	0	4.01	51.95	45.95	4.39	37.56	227.48	170.28	0.22	0	0	36.51	12.24	14.80	87.73	0	223.92	32.08	0	115.76	1.61	0	0	0	2.87	2.62	0	0	20.27	40.26	340.08	111.09	13.17	351.12	50.05	63.86	6.67	8.91	0	0	57.82	87.56	34.73	29.52	98.78	15.45	417.29	150.27	226.47	305.99	0	0	79.09	155.69	0	0	0	29.37	583.38	28.47	261.90	277.65	5270.76	444.72	7.40	34.01	3.65	0	32.35	628.33	0	0	308.41	31.67	0	61.39	0	132.98	47.19	33.82	25.90	17.92	2504.49	0	0	819.10	35.16	35.77	5.53	250.61	6.12	0	0	99.36	104.92	0	3824.73	589.42	226.40	418.72	9.44	30.39	188.95	184.37	1.72	10.50	41.96	1.97	46.91	28.68	0	25.58	0	79.15	0	60.25	7.76	25.35	38.03	13.21	0	0	29.62	7.11	0	108.09	105.94	9.67	5.01	7.76	23.89	3922.21	0	70.80	29.98	30.15	28.74	15.99	0	0	80.57	145.49	12.98	29.16	0	96.67	75.00	28.50	0.93	557.09	788.85	227.69	9.53	0	0	40.27	3.58	19.55	31.92	294.81	290.46	106.27	109.15	70.24	29.32	19.85	42.13	6.78	0	33.83	7.84	324.82	0	1.33	0	68.79	28.01	10.72	10.65	13.32	0	13.73	19.66	42.00	15.76	96.08	0	19.35	27.77	0	58.18	64.68	0	0	0	4.56	88.00	97.97	7.63	0	52.88	0	10.79	0.99	14.89	60.53	48.08	45.08	0.32	123.99	0	93.26	0	29.65	2111.17	0	2.62	18.70	0	32.89	84.38	13.73	70.85	2.26	17.80	0	255.22	973.42	9.84	10.32	16.31	5.23	14.66	0	0	8.70	0	0	4.12	3.68	23.15	122.23	0	475.49	133.49	13.44	247.26	16116.71	33.52	106.43	29.79	27.12	0	160.88	85.11	0	604.40	0	401.76	14.85	0	1822.88	0	480.82	0	8.54	0	0	123.85	65.62	68.05	1.61	0.88	22.54	85.93	33.27	0	25.01	926.15	29.26	0	7.70	0	0	221.02	119.52	59.66	214.20	0	6.15	262.83	23.87	354.41	30.76	7.22	0	0	27.14	33.60	10.95	34.42	0	3.42	0	0	0	0	0	0	77.37	4.38	0	0	0	32.96	5.63	269.41	0	36.00	4.18	50.75	16.08	0	32.85	8.40	94.04	0	0	119.56	27.19	10.92	95.60	0	0.06	38.21	111.36	84.05	9.41	0	3.30	50.52	71.42	0	114.30	394.03	440.73	125.71	37.72	13.50	0	138.15	283.28	43.81	0	34.07	0	5.06	353.85	176.80	18.44	364.46	207.98	0	0	7.58	91.99	3241.56	62.83	871.65	24.18	81.09	0.02	130.51	47.62	34.00	0	0	1.91	0	96.79	39.87	11.35	10.85	141.74	86.33	43.01	54.04	277.67	262.61	17.63	71.07	79.18	32.86	82.14	0	17.80	0	22.83	147.73	21.80	73.35	150.18	2.06	77.43	112.57	41.73	30.44	0	131.30	0	2015.08	102.69	45.04	36.14	3737.72	0	170.88	0	145.39	31.11	34.10	40.62	227.13	43.46	798.84	3.74	23.30	0	4757.47	51.23	13.57	18.17	0	1778.75	1.23	1829.52	37.42	370.49	36.35	166.96	355.69	0	27.94	0	25.75	79.43	29.90	39.06	0	101.85	31.81	0	1.35	0	56.87	42.33	0	0.22	0	61.53	0	12.83	103.61	0	0	0	82.35	79.61	167.25	137.37	937.98	0	0	32.31	0	0	59.50	0	83.01	42.32	7.10	0	21.71	131.30	13.92	36.63	11.25	39.71	5.27	7.26	5.00	0	24.84	3.91	0	0	0	0	0	150.13	161.13	664.68	0	3.45	2.31	3.43	260.66	253.88	21.11	0	0	756.44	233.23	311.66	0	168.22	0	13.19	15.18	13.90	0	537.17	0	121.05	0	36.01	0	10.14	0	67.06	0	8.80	34.52	34.58	243.86	47.52	49.89	38.80	8.57	15.77	2.42	0	0	0	243.85	0.91	56.23	0	406.26	29.65	0	8.92	55.55	25.88	120.82	327.35	84.88	65.02	28.27	0	0	2.74	45.83	36.35	325.19	0	30.20	21.15	18.44	13.31	1.75	8.46	2.79	10.25	0	99.42	1.23	0	87.06	0	6.25	442.39	55.01	53.37	13.14	22.20	0	0	112.43	111.69	0	0	113.98	65.17	156.03	176.61	82.76	63.61	762.12	10.13	949.61	0	90.41	0	8.38	8.37	0	63.65	38.31	321.62	48.40	49.38	78.55	7.62	8.64	491.64	32.25	1.16	32.55	41.32	0	576.78	21.21	0.31	0.56	230.81	35.92	232.46	36.47	172.89	51.71	763.02	3.41	0	39.36	0	14.08	2.79	68.12	0	14.86	0	104.32	0	89.48	0	115.38	60.32	30.12	288.97	26.14	0	0	34.49	72.28	321.82	0	4.32	169.79	20.89	179.30	0	15.03	4.65	206.03	8.09	19.02	0	92.73	615.24	104.03	0	74.34	151.59	19.39	48.29	69.28	16.45	13.98	615.23	7.28	5.98	46.96	63.69	275.42	0	0	83.87	3798.94	343.82	32.45	134.35	0	91.99	26.56	35.13	23.36	175.19	2.01	55.79	74.47	65.81	0	0	9.46	54.05	27.86	28.73	9.36	31.60	27.70	100.23	14.80	81.65	168.34	11.68	6.16	0	0	26.45	1311.93	0	368.03	0	8.57	43.92	0	0	4.86	114.21	0	170.10	0	0	133.20	0	0	58.48	0	336.39	891.34	154.24	19.27	6.24	170.22	2548.55	89.68	91.70	712.03	9.05	43.23	239.02	26.71	0	41.96	371.69	248.78	170.15	0	55.21	0	1.74	28.81	126.16	88.12	84.96	0	5.44	1833.31	14.37	32.83	64.84	22.95	152.20	0	1171.36	32.17	66.30	0	26.41	32.32	64.38	8.25	5.62	201.01	49.63	21.84	0	152.21	0	359.51	98.98	61.45	32.84	16.68	105.23	0	3.00	14.78	59.73	327.54	778.55	174.34	104.73	9.70	30.68	0	1.22	124.60	0	84.60	91.36	8.49	6.60	0	46.96	0	0	2.05	23.43	0	23.43	0	55.75	0.24	75.72	73.75	12.10	49.45	598.14	851.88	88.27	13.42	156.29	1.49	0	134.97	0	0	47.81	172.04	23.12	0	52.48	9.26	3.58	0	5.51	480.39	0	146.06	25.94	529.53	543.63	11.79	11.14	0	0	51.26	54.65	3.73	285.54	2.50	23.07	65.66	14.93	0	76.26	426.38	331.41	330.72	0	0	0	0	109.63	21.07	1645.74	1659.82	27.91	0	0	154.50	324.86	334.82	324.49	291.09	477.95	295.29	492.72	1120.27	113.03	435.22	769.69	0	72.07	263.33	0	27.47	0.02	1.73	223.25	238.02	0	199.95	104.99	858.29	646.59	130.74	0	1198.03	467.40	191.17	416.03	33.47	1723.57	2.08	1191.11	1168.18	0	428.07	6.44	22.62	733.94	538.47	220.77	33.45	0	0	6731.40	6619.87	0	4733.08	0	2355.31	1926.60	0.71	49.22	48.14	3.27	114.74	7.38	13536.82	10732.50	2.96	4516.40	4676.72	642.08	5.51	282.70	266.40	159.00	0	0	0	2735.87	1961.29	1934.98	15.71	749.54	186.48	183.89	362.85	352.31	12.35	0	116.59	219.14	176.05	35.40	12.71	0	618.16	14.36	3.36	1.35	0	0	0	36.85	18.69	0	20.12	26.49	4.20	0	365.93	222.36	20.32	6.96	0	584.20	95.62	90.97	0	0	51.54	8.19	5.74	2.15	228.56	12.47	84.64	16.03	18.91	0	0	0	55.30	0	208.64	0	147.97	44.46	26.58	22.40	829.77	18.76	0	13.98	5.23	0	0.70	12.38	44.07	896.93	30.04	90.44	522.44	0	117.08	128.15	127.58	253.39	99.01	54.27	132.37	233.29	72.66	45.71	81.90	62.52	1.27	26.09	35.02	11.09	0	44.37	22.07	0	8.48	2.99	202.95	0	2.72	16.29	2.39	1.69	369.92	148.17	323.81	0	41.40	192.18	42.09	473.04	247.19	27.57	29.58	195.51	92.65	70.25	51.79	0	0	0	87.73	40.46	17.36	0	152.15	281.07	0	201.79	192.00	350.06	11.81	198.42	66.91	27.25	0.71	667.62	733.44	0	373.43	84.42	6.15	170.07	173.75	70.20	37.51	47.02	229.73	6.93	2.06	0	0.07	7.90	80.76	67.49	22.12	0	0	0	0	0	39.46	36.87	0	0	0	251.34	1535.68	257.10	0	8.69	58.42	46.74	0	0	258.20	71.96	221.14	0	0.67	10.01	0	20.18	52.29	43.20	63.70	30.54	7.20	0	74.69	76.09	84.61	0	4.30	2.57	2775.77	0	2513.87	33.91	6.25	15.15	42.55	0	393.81	346.37	4.42	13.30	128.59	167.53	68.97	5.26	39.52	71.99	30.91	40.61	30.63	29.83	696.44	317.70	1.98	5.45	0.92	9.24	39.17	33.57	0.05	0	3.52	128.75	29.30	126.10	4.15	62.50	36.76	80.21	126.92	315.04	97.26	0	56.80	183.74	115.15	0.17	1.16	0	6.79	17.71	1020.96	1787.85	273.29	267.76	169.46	147.69	270.54	26.14	0	0	120.46	3.06	146.81	120.84	161.33	2.79	0	2.54	0	0	4.92	652.86	613.24	11.05	1884.27	1023.86	48.21	3.78	149.28	212.00	63.87	6.98	3.29	151.71	86.30	17.22	31.63	111.46	30.05	0	708.82	572.35	0	0	28.36	0	2.19	254.46	11.57	25.22	1.31	1.86	0	0.89	0.86	4.40	10.13	1349.44	1230.20	1185.97	863.43	158.58	1.50	0	0	72.16	36.72	55.80	49.22	34.31	2.33	2.38	11.71	87.77	0	0	40.83	0	1539.82	1161.28	258.72	9.96	79.59	196.72	56.92	33.58	12.47	278.63	145.99	47.62	17.83	39.42	0	21.10	27.48	0	0	3.80	2242.61	1963.51	1948.72	462.30	88.84	1979.25	1.91	2.37	1628.83	4.10	541.29	0	0	0	0	130.97	72.07	38.95	32.24	21.13	21.01	55.65	0	0	0	133.27	0	2644.74	0	2828.14	1272.68	1.67	0	0	0	2.49	96.42	62.87	76.19	341.22	63.02	53.96	0	0	3.91	0	1.33	0	150.49	140.79	0	511.86	396.33	10.14	43.60	0	0	0	160.90	0	6.62	144.03	133.31	138.57	81.41	0	0	45.79	38.84	20.47	85.61	11.47	0	11.65	4.48	0	5.18	108.11	0	98.28	168.98	0	825.89	1536.06	813.99	0	83.92	91.74	73.25	4.57	1.47	0	32.14	13.84	2.10	28.75	3263.86	1481.81	0	652.43	90.08	0	85.70	182.08	0	30.19	19.56	215.52	157.63	71.24	6.88	0	138.13	246.28	110.29	45.29	241.31	157.19	0	0	0	1534.10	2188.68	774.57	14.29	0	2342.78	177.58	191.45	196.83	0	105.06	151.73	296.74	13.64	31.61	0	217.83	133.90	73.35	76.72	385.60	392.75	372.31	139.95	1.32	69.71	0	0	13.30	28.53	0	0	597.27	0	0	85.65	0	44.45
S0004	43.57	27.74	8.41	213.09	307.38	0	75.09	0	0	2.21	0	32.32	9.16	9.72	0	0	108.81	4.25	773.94	123.22	170.31	144.43	59.30	39.90	1779.25	10.60	207.18	27.39	198.25	0	149.63	0	0	0	1509.51	135.25	385.24	131.66	326.26	45.75	51.12	141.33	1068.36	147.58	1083.86	0	13.10	230.46	119.31	59.26	3383.52	150.15	28.68	10.74	33.73	265.96	257.23	2460.94	0	56.70	52.47	368.26	6.54	0	0	133.77	44.71	247.77	265.32	156.63	241.91	495.63	0	17.09	174.32	0	0	183.32	1008.01	0	959.89	0	400.15	344.51	665.10	2368.79	54.29	76.17	0	0	175.96	906.44	242.53	1169.52	2786.56	0	1575.84	444.46	0	122.30	134.97	122.30	0	0	53.33	0	0	182.50	180.57	0	15380.59	51.38	8013.60	148.55	0	0	4093.25	0	109.65	50.40	0	1.93	3.41	0	151.90	88.30	2480.87	62.97	142.92	1711.48	709.17	170.52	29.70	22.47	56.51	172.94	158.97	0	4.63	687.12	249.47	105.77	105.76	35.89	8.44	114.10	105.88	511.01	165.26	145.47	76.94	0	255.54	168.31	0	53.84	0	19.54	1321.29	44.45	20.80	30.39	0	42.98	7935.08	1011.66	161.75	650.32	215.76	278.09	0	182.48	91.59	170.18	170.18	259.61	11.94	0	38.04	341.47	70.91	47.44	149.30	0	182.79	24.75	61.15	224.56	44.86	42.43	216.33	3.02	10.11	1706.56	2.03	63.37	0	32.67	392.04	2786.85	1369.38	1847.33	183.28	6.35	87.23	0	0	0	2.15	173.45	66.52	1017.00	0	268.45	5227.73	204.84	1420.08	90.18	216.09	0	0	394.02	94.57	200.65	22.46	0	4.96	775.56	693.28	1210.94	0	904.87	1653.62	1618.47	0	805.42	49.06	4.29	1674.17	1972.48	0	454.08	826.00	450.31	66.40	221.39	804.22	819.48	153.01	149.17	63.40	2221.50	2221.51	46.14	418.49	3780.59	9.08	3780.60	202.90	339.00	0	10.44	86.55	118.66	0	20.89	22.91	39.52	179.63	0.57	367.48	3014.61	118.86	0	9048.45	766.83	439.11	0	0	310.03	0	0	0	222.67	221.45	215.09	10.90	173.27	19.99	256.52	18.28	0	67.06	92.86	248.66	99.22	129.91	108.88	163.29	44.77	1011.80	248.64	69.07	941.90	76.65	243.90	834.85	851.62	64.52	38.35	0	0	309.18	0	297.53	440.23	73.90	85.95	465.27	59.26	102.40	435.10	25.66	0	12.27	126.99	315.49	15.89	0	167.36	31.24	0	185.54	280.45	53.98	92.83	193.30	121.85	210.75	261.04	56.78	360.78	276.68	0	310.84	13.93	0	206.91	503.32	0	211.74	0	6.58	38.06	93.93	0	0	2.78	52.21	0	103.31	258.33	195.19	36.88	1829.36	99.96	2524.42	0	1630.72	4.97	276.90	0	0	0	10.91	0	0	0	0	0	1055.65	0	53.47	3303.63	5438.88	0	338.03	705.98	237.35	382.79	0	62.24	67.02	72.27	0	47.71	51.39	124.55	34.85	266.14	42.81	5.27	69.16	341.82	109.17	4.29	52.55	222.82	142.00	92.75	300.45	838.63	2556.94	28.23	368.71	659.52	13.55	98.33	0	154.38	90.95	17.88	63.30	45.73	27.42	0	52.07	37.33	1.60	160.89	726.87	118.54	0	95.30	228.43	731.80	118.74	5.17	901.06	48.17	0	183.10	325.09	9.82	150.83	37.51	549.27	28.15	16.65	24.38	124.52	48.77	31.11	964.31	528.37	112.22	0	95.08	0	7236.02	989.07	0	224.38	315.66	26.93	112.45	236.36	718.82	120.82	0	170.76	512.70	69.52	198.83	0	185.66	25.49	25.25	79.84	0	0	208.27	279.77	300.74	84.88	70.29	798.80	485.19	628.61	477.97	83.42	473.98	297.78	0	190.43	10.87	0	23.56	50.60	135.35	145.35	144.61	175.36	33.03	73.50	107.22	730.88	373.95	287.10	98.05	10.59	143.42	87.34	4.86	0	117.82	66.53	124.25	173.19	20.29	272.63	113.79	83.87	1977.85	1185.92	616.10	81.22	93.51	52.95	52.82	403.93	116.59	188.85	0	0	4.43	315.79	513.04	427.96	2.15	0	342.78	563.39	605.14	518.74	1521.18	4806.33	1274.31	355.18	149.47	1453.23	0	0	5.19	0	439.22	21.71	0	186.90	0	0	0	18.17	0	0	25.68	221.52	24.58	220.57	25.20	1592.06	326.42	66.75	1266.79	568.82	19.32	63.24	21.17	68.83	32.22	0	586.05	29493.67	29493.84	29615.34	318.48	17529.79	0	0	98.02	0	612.65	583.36	424.88	85.01	0	30.29	89.66	1156.92	47.25	0	162.85	167.96	238.09	12.58	53.37	261.03	71.60	49.24	21480.04	2307.13	20.50	0	4.23	13.79	26.79	804.63	0	14.28	2474.18	484.36	325.02	255.30	74.79	71.02	90.10	43.38	40.09	406.57	406.57	35.19	592.53	583.47	33.37	0	108.45	59.76	1298.63	0	1711.12	20.77	597.59	14.34	61.05	39.82	40.22	1006.21	19.94	20.55	20.55	43.66	0	294.84	318.86	170.87	0	428.73	428.71	199.59	111.61	53.48	0	0	558.04	495.63	579.24	0	307.18	2.91	278.12	278.50	0	64.80	88.32	0	33.47	328.18	0	7.03	445.06	460.17	329.56	309.56	0	80.53	35.62	2367.56	351.69	62.92	56.37	1254.36	145.66	585.54	1057.86	3174.62	1072.16	1066.55	320.70	669.19	107.01	235.29	70.58	84.08	20.06	190.30	11.82	246.15	848.36	123.23	614.08	319.27	200.74	58.18	67.07	36.14	105.40	9.07	0	67.48	0	290.22	0	43.15	0	394.97	86.34	558.93	8244.59	541.85	1468.32	2563.59	131.07	187.62	0	0	162.94	19.52	7.14	1717.45	0	0	0	0	103.73	78.09	97.27	13.04	0	34.09	11.37	17403.39	0	0	41.83	134.65	18.27	145.50	214.64	130.12	6.67	1279.21	908.88	190.11	87.82	50.29	30.78	30.76	494.99	72.57	143.25	171.36	177.91	178.44	61.44	151.20	0	29.47	105.17	188.22	225.46	220.84	9.18	51.44	810.68	2799.38	53.14	774.49	234.72	1218.03	1801.44	1328.94	0	636.95	15.52	3921.37	4.49	0	302.21	0	0	374.95	166.40	0	5.80	0	4385.44	0	1480.92	0	0	12.35	0	123.56	0	195.10	271.98	1224.68	48.63	150.31	146.33	0	0	0	7.00	7.09	0	64.08	55.33	0	83.41	108.43	67.51	0	58.60	1009.65	4.71	485.15	1195.67	124.55	0	0	0	0	39.19	293.44	3337.79	0	48.45	20.35	20.99	78.52	0	25.92	19.36	81.99	159.32	183.51	0	106.60	285.02	354.24	379.16	976.43	263.19	50.28	0	0	0	204.03	0	38.01	0	79.33	35.85	38.62	185.20	96.93	260.27	371.82	379.66	0	90.40	190.43	384.18	50.38	14.61	0	295.05	34848.61	128.42	434.14	46.39	59.10	115.05	7.05	14.55	218.38	80.29	110.05	0	0	0	0	0	15.53	59.37	0	11528.51	9.18	7224.05	25.95	531.68	390.06	161.32	119.59	19751.86	18.37	13175.14	477.31	329.68	0	0	0	15.52	1975.55	3161.73	0	3.55	548.50	534.22	396.89	0	18.04	1.84	296.55	493.62	112.89	0	0	195.05	4.59	0	0	79.31	0	40.09	15.56	450.73	0	15.70	311.38	315.75	283.94	1045.06	28.72	51.32	46.60	34.40	59.45	189.03	0	145.43	772.54	196.85	63.25	110.70	271.65	0	32.71	0	0	0	0	153.43	316.89	45.28	53.37	83.21	0	521.61	100.39	9.29	12.89	36.42	313.79	0	0	0	0	52.46	10.98	121.64	72.00	31.00	3.53	2.76	0	1453.70	0	236.02	176.60	5.64	255.19	0	0	47.75	0	35.14	35.27	35.11	124.76	20.25	4.58	87.90	23.64	4.34	0	14.38	17.90	102.03	15.82	22.30	104.06	239.09	410.41	327.00	216.80	58.30	63.41	63.40	0	62.19	0	102.44	2.18	0	9.27	127.73	144.93	115.10	530.63	566.14	45.20	19.68	6.28	177.23	1.43	439.91	0	0	120.30	146.40	37.29	12.71	0	25.87	10.69	51.93	40.73	14.77	3.10	628.89	322.47	0	0	0	838.65	592.89	367.59	30.57	170.88	324.75	255.08	13.63	7.74	2.33	33.56	42.86	49.41	0	45.24	354.02	354.49	27.72	121.66	71.75	19.36	378.87	1142.74	152.07	0	2.86	0	23.05	78.34	297.92	0	10.22	9.97	0	0	37.70	2649.46	464.20	534.91	1161.87	0	23.40	59.32	61.94	13.65	0	560.63	182.18	111.11	28.12	72.83	0	3.49	0	0	0.89	0	3.77	72.40	2.32	1141.74	3479.55	622.52	535.87	351.47	0	0	104.92	8.59	3.86	2275.04	14.45	0	424.68	45.00	32.08	371.73	139.82	140.12	48.12	129.71	25.70	0	18.86	262.64	13.79	208.31	1160.04	196.84	78.29	0	12.68	3.28	2473.08	0	1.70	41.14	0	547.76	115.42	274.02	78.71	86.25	127.58	284.71	130.45	15.27	111.82	484.07	399.05	0	435.33	0	0	10.19	0	896.24	306.54	138.26	148.08	152.87	0	0	0	3.81	1834.68	1641.61	0	470.38	54.94	0	62.45	795.69	52.82	74.77	333.05	5.75	4167.26	11.57	20.91	14.12	11.99	11.88	0	82.69	58.66	0	152.43	46.35	190.50	0	42.89	129.70	0	28.51	34.90	27.92	8.34	7.97	8.34	0	1011.74	1011.74	480.15	558.08	0	106.45	104.38	0	0	0	3.85	76.55	9.99	6.56	19.90	54.02	67.05	4.60	0	0	94.61	264.46	19.26	9.68	63.98	0	66.93	23.07	50.62	0	60.33	54.26	60.08	404.74	3.50	0	2.20	0	7.22	0	19.27	0	89.52	195.12	83.92	1449.48	64.46	130.33	186.91	33.27	189.67	102.05	5.16	192.84	17.29	101.35	48.94	42.04	0	3.18	24.35	49.37	173.53	0	0	0	594.24	88.04	0	140.74	154.40	110.52	1182.77	0	38.87	131.50	20.98	24.19	31.04	0	431.96	124.85	0	26.13	29.46	95.46	1361.18	1361.18	5.83	123.82	75.88	0	165.89	0	634.74	526.04	7946.94	169.03	328.28	0	5.01	2622.33	2.63	0	816.68	22.21	822.16	822.21	0	10.86	97.20	63.51	8.88	0	0	248.32	0	595.78	184.63	118.44	0	51.83	69.11	386.59	421.24	7.81	84.54	0	0	70.72	0	0	117.12	12.35	130.50	0	0	0	91.86	1.36	174.84	347.77	0	78.18	42.41	150.41	20.88	33.53	8.25	8.26	15.28	4112.18	20.39	270.53	521.22	0	87.64	3.48	2489.58	173.45	158.60	9.86	9.06	24.78	15.36	0	56.86	207.50	122.76	67.20	0	78.73	2586.12	0	48.95	74.56	0	48.16	28.78	134.19	1950.34	74.70	0	19.59	325.26	92.16	25.85	129.50	115.18	0	23.23	31.89	695.04	14.60	0	245.44	0	0	390.14	0	0.70	18.78	0	186.62	0	0	61.69	188.80	33.85	79.71	0	117.19	0	0	15.83	423.51	1445.63	262.37	0	120.65	3.23	0	66.06	27.93	28.67	44.90	44.82	7.27	74.66	883.73	0	229.76	78.42	0	1360.36	26.90	27.09	328.23	609.91	1664.41	8.68	0	58.91	0	104.37	44.30	0	0	7.56	7.59	4.60	127.62	0	102.39	12.62	128.27	0	508.09	771.29	618.74	57.60	181.32	0	0	0	0	63.57	26.16	4509.30	113.44	678.48	197.66	81.18	94.18	52.65	5.22	0	4.47	88.67	27.95	52.43	0	97.56	86.58	0	0	42.32	0	1666.25	75.28	350.50	0	58.90	320.02	108.31	42.57	75.20	240.92	331.60	0	40.99	23.74	167.54	22.58	167.20	20.64	0	12.46	205.09	54.96	0	92.38	97.53	13.05	31.34	15.78	468.31	112.20	67.48	93.40	46.39	26.94	163.45	71.01	0	0	120.58	308.60	0	22.86	15.33	148.51	51.46	8.10	0	196.26	55.48	0	108.61	0	0	0	97.89	59.56	31.19	91.90	17.53	17.53	44.31	0	31.88	28.15	3.42	19.23	0	11.40	552.00	137.00	31.89	0	0	0	0	3.68	0	84.45	4.20	19.37	0	0	13.34	414.35	3.90	0	0	0	0	130.24	119.41	0	0	1.07	21.90	0	119.09	57.86	11.52	17.00	0	0	0	13.64	0	1064.80	422.12	331.55	0	0	240.61	138.05	69.01	0	0	0	132.01	0	4.59	39.84	1020.20	2.52	0	110.64	0	1.48	84.44	388.94	0	9.63	29.99	16.77	31.56	2129.54	0	108.16	21.90	0	24.04	11.00	15.25	0	94.13	79.77	16.64	0	7.69	13.86	0	574.65	5.82	0	10.20	56.24	32.85	0	4.11	0	70.40	59.20	42.59	17.20	19.09	0	0	0	0	0	9.43	0	0	0	0	18.89	0	14.80	0	42.93	16.08	20.26	2.14	2.39	0	0	1.03	24.20	45.15	32.63	0	9.59	0	1.95	0	0	3.87	0	0	2.23	63.90	30.75	11.91	3.55	1.91	0	0	42.47	174.79	0.95	1.19	16.62	23.86	1.60	98.25	0	0	64.96	0	0	3.05	33.96	7.65	98.78	13.98	7.51	333.50	26.33	229.74	18.20	3.79	30.58	21.06	25.44	0	0	39.76	118.19	11.53	9.40	5634.21	2.19	5734.41	2.12	162.53	1037.90	10.15	22.77	331.16	1200.74	3.83	589.47	0	0	127.11	27.89	148.81	21.76	15.79	2.04	3926.58	25.80	174.11	0	0	169.64	0	5.60	4.71	287.04	17.27	8.57	72.37	20.02	133.22	318.70	48.47	263.98	4.85	15.53	5.58	82.29	81.06	5.00	41.83	0	30.31	0	197.50	3.39	0	3.89	12.80	0	0	0	53.77	10.89	0	0	78.35	169.24	25.49	114.57	0	0	108.79	4.14	0	68.99	0	1.86	1.93	0	0	0	0	25.36	0	12.47	113.36	9.86	12.74	114.82	45.41	47.63	7.20	34.86	0	0	0	0	0	112.20	0	14.96	279.41	127.60	117.76	8.56	0	0	85.02	2.76	0	0	43.10	1.88	198.37	0	203.58	192.23	21308.82	3996.69	9.90	0	36.72	9.68	8.21	407.53	33.49	34.98	5.05	16.97	0	5.31	0	198.37	0	40.58	153.38	0	1157.98	0	4.72	0	320.16	234.92	0	363.44	1.78	0	4.41	38.17	4.65	0	1104.10	191.12	280.11	395.60	3.60	0	37.26	8.58	0	0	17.10	38.42	258.09	98.83	0	18.94	4.60	7.78	0	0	20.68	0	36.56	21884.18	0	4151.89	124.49	0	0	0	6.85	8.72	4.83	0	9.45	3938.61	0	31.95	8.35	8.17	9.58	8.84	18.74	0	74.07	368.65	0	4.81	114.10	191.40	15.54	7.55	23.34	545.37	441.25	87.74	52.93	0	0	47.73	86.99	50.73	707.80	0	85.10	49.99	36.21	32.62	2.11	34.29	4.70	17.51	11.52	0	26.10	849.16	0	6.62	4.68	0	9.83	88.54	87.33	87.22	0	14.96	0	4.98	3.59	16.00	7.45	0	0	5.05	53.90	3.72	0	150.02	0	0	1.94	8.67	1.40	87.13	0	0	0	0	0	0	0	0	0	0	0	0	5.11	10.88	1301.34	0	21.54	19.82	34.88	51.11	0	3.51	63.69	0	0	0	52.26	150.26	15.16	44.00	90.26	3.29	6.67	15.87	14.82	0	0	0	0	0	0	36.61	230.58	292.93	20.85	4.02	77.48	4858.49	0	234.28	0	0	0	1094.46	33.25	3.79	740.93	1.21	206.91	8.32	0	96.14	10.33	191.21	13.07	0	0	0	11.13	0	0	6.97	0	3.08	776.81	0	0	21.52	966.55	4.92	0	101.66	0	0	42.50	12.75	2.22	755.36	0	0	390.79	0	342.16	0	3.25	0	11.49	0	2.19	23.55	0	0	3.72	0	0	0.56	0	0	0	59.44	15.72	0	6.54	5.98	0	11.85	214.38	76.27	126.18	76.90	60.71	71.28	69.40	34.89	0	87.90	0	0	12.51	4.03	0	0	0	11.76	30.84	0	35.00	0	0	0	51.51	0	29.92	0	78.75	78.62	27.36	3.57	0	218.72	211.95	188.06	24.23	1.13	20.22	160.10	5.22	84.61	47.31	3.01	88.03	714.37	1.82	0	0	3.59	491.81	12.99	0	0	7.00	25.40	287.49	56.93	0	0	9.03	8.09	7.61	0	7.41	0	0	0	31.35	0.84	2.27	642.53	0	3.21	0	47.63	0	30.81	6.32	3.48	0	18.73	44.80	17.10	0	169.36	0	221.91	59.11	30.80	13.11	1.72	7.85	0	237.42	147.51	0	0	2475.22	4.46	41.06	0	0	41.06	64.89	7.37	398.63	54.90	528.36	16.20	0	0	817.77	0	0	13.43	0	227.68	0	284.18	0	91.80	0	244.42	327.48	0	0	2.85	0	0	138.48	136.90	0	379.22	0.05	0	43.04	64.93	2.97	6.78	0	56.19	46.24	92.97	0	0	79.14	0	187.24	48.58	38.54	40.28	17.71	19.44	634.99	0	0	0	0	3.05	0	1.16	13.92	0	10.29	0	0	0	0	0	46.51	0	34.42	12.62	46.40	116.27	7.58	0	0	0	10.69	0	0	9.85	100.26	18.99	0	16.32	11.84	11.48	91.00	56.57	0	0	0	509.61	439.14	242.17	42.68	201.89	39.62	8.68	0	0	7.84	0	0	84.24	0	0	0	0	0	3.89	9.14	6.22	22.85	19.28	174.90	74.03	73.97	36.72	0	0	0	0	2.24	0	322.45	0	31.60	0	20.90	0	0	0	0	0	190.31	292.08	38.72	95.60	78.17	0	11.47	36.31	0	7.69	7.40	21.42	0	61.16	0	0	2.83	41.35	0	0	0	145.93	0	0	26.03	22.94	9.54	438.54	26.28	32.74	2.33	0	0	0	0	0	0	0	58.24	0	103.58	256.51	67.80	46.24	3145.73	245.72	1082.34	0	17.25	0	0	0	0	67.06	4.11	4.51	5.91	0	54.44	0	25.19	346.76	2.00	2.53	0	13.21	73.09	473.67	0	4.25	25.14	0	0	18.09	0	0	1.40	251.44	14.30	0	0	0	8.00	0	15.45	0	0	22.08	7.54	87.09	0	0	4.16	0	0	95.29	18.30	0	0	0	0	35.40	29.37	0	16.90	0	17.73	0	0	0	654.53	0	0	52.80	1.32	100.80	7.48	0	0	13.54	0	104.85	83.14	26.47	3.40	57.04	0	1.73	1.02	0	32.71	0	17.29	35.59	367.37	15.83	0	294.47	0	0	0	4.28	6.78	33.69	1.16	6.22	0.60	0	0	0	59.10	24.45	45.31	0	0	0	0	45.08	47.15	32.30	57.84	0	0.74	0	0	4.75	336.45	0	54.88	199.62	0	8.77	0	0	3.44	0	0	0	11.62	1.27	0	97.81	29.99	13.16	0	88.18	164.92	41.53	102.65	0	23.97	669.32	0	0	238.49	13.80	29.85	55.08	2.34	0	46.34	55.92	216.17	53.27	0	32.76	0	1.76	3.70	0	0	87.41	10.40	8.80	452.98	0	50.42	0	0	42.07	0	715.59	0	68.57	14.14	11.35	2.21	19.05	31.53	12.62	58.32	17.54	4.66	5.00	12.63	79.22	70.61	0	4.96	21.34	66.88	0	105.53	11.41	0	57.73	20.05	2317.54	47.85	0	0	2.58	0	9.87	2.63	0	0	4.58	0	0	569.08	45.30	6.00	25.48	0	0	0	309.14	2.19	0	0	8.96	3.71	0	12.31	128.27	87.41	1.91	0	0	1.16	0	0	5.59	0	16.59	548.53	1.80	2.84	6.11	452.30	290.22	2.86	107.18	27.02	2.12	0	4.97	25.17	24.90	24.62	26.68	0	0	0	0	0	488.92	9.26	0	16.95	10.67	0	0	7.87	0	0	0	0	0	0	2.37	0	0	1617.15	0	0	0	0	36.67	45.43	0	0	528.82	43.21	499.77	345.08	0	359.51	120.95	66.71	45.92	0	0	0	78.45	59.18	51.84	52.89	0	47.20	0	0	99.86	9.35	2.94	479.61	0	0	207.56	20.28	782.40	35.36	628.15	604.57	6.98	136.56	0	0	162.09	6.65	54.81	0	0	406.52	2794.39	2789.28	10.86	2110.22	0	1106.20	844.51	15.87	24.40	22.73	0	118.48	33.81	5878.43	4252.02	18.99	1920.17	1645.00	0	0	101.24	238.50	185.52	174.61	10.22	0	1216.57	966.28	883.24	210.03	0	580.89	593.17	499.99	508.10	1.90	0	111.04	143.72	36.72	0	0	749.38	746.99	0	0	1.41	0	16.80	16.40	193.70	169.07	40.32	94.54	98.13	100.94	51.12	592.76	183.99	65.87	0	7.91	766.19	65.72	65.59	8.84	40.52	79.11	395.18	36.21	23.69	87.54	4.10	0	0	5.40	3.80	13.54	75.32	113.56	0	188.58	549.48	138.11	215.49	0	171.93	0	0	0	0	112.98	11.89	51.99	1.14	4.65	0	26.36	43.74	136.70	79.34	951.02	162.07	0	202.69	49.79	0	0	20.71	0.25	20.26	1.93	0	4.23	0	0	0	0	0	0	0	0	0	44.63	0	1.59	427.63	253.37	28.04	525.82	329.82	776.76	0	0	991.53	0	789.41	0	0	73.76	0	20.62	2.61	131.16	0	425.40	349.88	100.14	412.81	101.42	0	54.34	208.87	0	2.39	0	79.38	156.89	188.66	0	631.41	3.26	587.05	589.70	84.49	182.87	56.32	1.98	18.10	12.46	4.27	0	0	0	0	0	0	31.34	82.57	57.71	14.21	0	2.64	0	0	0	5.93	20.89	0	0	0	168.51	2012.89	122.31	1055.51	0	3.43	0	0	0	0	149.35	753.27	0	0	0	0	0	2.65	275.99	0	194.54	3.29	78.89	11.96	19.62	118.51	111.25	0	0	0	3406.37	1.59	2901.01	0	0.75	18.48	0	0	0	4.58	0	0	41.93	45.57	2.53	0	8.53	0	5.60	0	0	54.53	116.35	33.52	0	0	0	7.76	4.74	0	0	0	4.83	0	26.84	2.09	84.00	10.71	0	46.28	0	109.54	4.08	21.99	66.91	2312.61	1778.81	0	0	0	181.56	24.78	2326.55	1767.20	57.43	83.05	91.93	64.51	91.58	0	0	67.55	68.49	28.42	349.13	339.19	63.30	8.77	0	0	0	18.54	1.12	1001.95	1036.77	12.75	8.90	2.60	8.86	1.32	0	1.26	0	11.75	1.77	0	0	425.76	365.97	0	0	0	0	0	0	0	0	0.18	0	20.94	0	30.08	24.66	0	0	0	19.82	0	0	312.17	83.67	61.71	556.98	31.68	0	43.44	88.15	4.66	42.66	76.74	71.35	2.70	0	0	0	40.72	0	0	0	0	0	0	0	0	70.75	420.83	205.15	41.99	53.98	622.69	180.64	2.12	0	88.50	0	69.51	29.98	253.33	283.28	0	2229.43	1528.52	1522.90	570.56	15.43	1858.19	335.56	348.71	1404.69	252.63	198.09	0	0.53	0	1924.03	244.04	28.29	5.88	0.99	0	6.47	0	0	9.46	1461.35	739.12	33.45	2764.51	0	2633.82	541.09	63.23	49.08	0	0	0	30.61	8.15	17.99	749.74	0	0	0	0	54.82	24.72	6.10	0	117.05	62.68	0	995.17	964.85	56.44	16.29	0	0	0	0	0	0	79.53	93.76	10.95	1.42	186.64	2.49	0	11.93	0	0	0	10.92	6.20	4.49	11.10	24.45	110.63	5.98	215.49	193.30	0	1455.68	0	356.74	0	169.59	53.43	52.96	0	25.74	13.89	8.00	439.57	0	0	448.54	0	458.78	150.27	569.92	0	322.74	122.77	0	472.70	0	11.88	187.87	19.46	5.30	1.95	13.07	32.70	375.31	49.13	6.14	26.43	0	57.49	0	3.33	16.06	6.60	3.44	9.13	270.46	48.56	49.58	160.61	0	32.03	60.57	75.74	0	0	0	39.83	43.72	0	12.81	67.36	67.07	64.37	16.15	0	0.26	0.86	0	0	13.17	0	771.47	8.64	767.98	632.99	5.09	11.77	1.93
S0005	594.46	418.45	426.95	1181.11	420.52	52.65	113.38	15.70	56.47	9.70	139.77	106.86	325.15	204.27	0	0	0	0	1566.83	464.16	398.89	949.96	418.00	275.34	6094.76	387.80	0	0	44.69	85.98	434.62	302.42	0	34.56	4762.06	770.67	966.79	589.19	990.65	62.60	64.19	522.41	3228.33	420.13	3148.70	29.91	209.74	771.57	312.38	240.08	2928.49	0	843.43	538.11	0	574.68	574.68	3815.65	250.21	155.75	387.18	580.54	0	0	56.43	0	91.99	486.63	209.21	289.72	297.24	444.72	452.51	169.01	339.08	283.91	134.97	730.06	1919.28	1863.23	1358.53	362.54	751.63	218.69	1976.32	2626.48	0	0	0	18.93	446.39	634.27	264.02	1341.77	4424.71	4436.97	2545.40	0	936.38	0	416.34	646.15	51.14	165.34	365.34	0	114.56	2507.49	2253.62	90.64	23344.70	213.63	11894.20	290.78	132.70	0	4046.86	354.08	110.71	33.14	253.73	251.76	0	180.02	259.47	14.68	2713.71	293.42	655.58	2867.20	3501.28	1533.66	569.14	175.91	0	334.03	286.46	475.94	477.90	1514.39	584.83	463.42	463.42	0	120.66	498.21	134.20	1584.15	580.38	279.49	0	0	513.97	447.42	33.68	147.11	236.36	17.10	1497.46	165.38	167.61	234.95	165.61	44.37	9926.13	5256.90	283.80	680.88	499.50	1065.48	461.62	647.48	390.03	370.30	348.49	1275.30	18.52	0	0	107.19	496.58	63.89	394.66	0	925.43	0	413.33	332.70	0	274.49	519.38	58.36	99.43	2613.39	0	302.04	158.66	14.59	0	14857.37	7032.53	7032.48	401.81	0	231.63	0	124.20	0	5.92	0	156.55	3555.16	179.70	193.08	20712.18	208.03	10714.80	0	338.00	0	234.42	465.42	73.81	234.58	61.78	1434.74	0	4192.54	0	1378.30	13.17	0	8095.72	7676.12	0	1180.61	0	8.52	396.36	7158.24	21.15	1656.06	801.17	287.12	130.72	1216.04	2217.70	2478.43	806.15	88.10	148.44	2785.75	2789.08	290.96	546.42	5921.34	22.30	0	433.31	1167.79	0	62.76	186.20	475.91	0	45.04	45.04	365.26	54.22	0	1038.31	11034.43	181.02	0	11363.35	2448.88	1292.40	86.82	177.24	0	296.05	198.65	84.75	199.63	0	253.25	0	478.25	48.88	493.03	36.22	0	212.01	313.91	860.33	950.62	820.35	269.16	522.35	395.86	7761.82	519.71	54.81	92.20	196.62	759.11	4849.53	4850.56	33.22	0	1734.06	1548.70	2021.61	371.04	813.89	1855.50	11.06	381.36	1338.73	4.47	196.11	1797.06	50.04	180.01	109.62	662.11	693.71	83.87	0	1492.38	24.07	0	1451.98	1562.20	212.03	277.07	276.65	496.80	358.68	1549.48	315.19	0	541.95	248.59	541.97	37.10	318.52	166.16	651.80	81.48	1002.13	81.48	397.07	0	65.66	354.99	170.99	28.80	129.84	298.54	122.62	2281.58	91.22	452.76	1360.83	225.44	2326.12	213.07	1871.27	0	105.42	182.66	6.34	564.61	0	0	348.53	507.83	256.33	295.93	7.88	106.23	175.14	10162.88	3380.51	0	0	823.20	1221.51	500.28	358.23	402.65	100.05	231.29	92.23	143.08	223.17	153.96	194.18	544.07	595.40	24.31	13.89	1159.98	205.35	0	0	928.42	103.97	0	822.71	147.69	6790.58	153.77	549.32	995.50	422.45	316.00	0	336.16	362.11	403.81	109.09	0	192.63	28.30	21.46	61.76	30.78	0	1903.92	71.25	27.40	0	589.86	857.42	116.64	1.88	3437.42	51.74	2897.41	409.32	521.83	60.89	366.95	175.11	249.24	0	0	22.23	160.58	0	0	3104.51	197.61	169.49	76.26	87.18	0	16970.77	1833.46	663.03	367.41	0	195.84	106.64	594.58	1495.64	333.14	330.81	452.40	0	156.88	268.30	0	336.79	31.35	638.53	209.10	212.24	21.21	861.24	28.51	859.45	113.59	337.11	509.89	1239.20	490.42	827.92	175.96	808.07	456.13	225.23	171.17	0	1153.35	302.85	116.95	996.20	435.06	444.88	0	553.68	138.43	278.65	876.98	742.75	1177.28	103.57	30.28	93.79	608.73	0	115.02	1582.62	525.13	351.27	655.62	0	728.43	172.68	209.98	0	3272.00	0	61.23	0	155.15	459.41	370.78	286.11	394.56	50.96	31.64	0	82.93	338.98	161.00	11.62	0	360.11	299.44	429.73	0	2358.30	15982.49	2702.54	309.70	125.01	1368.44	70.36	69.77	114.20	84.64	231.11	10.58	0	137.74	48.36	62.01	329.95	0	227.70	0	101.49	1155.94	213.05	33.80	205.22	356.39	365.50	327.96	1424.34	199.01	14.94	64.55	48.30	241.80	31.27	46.85	1896.61	548.09	548.09	0	1354.86	0	0	0	43.21	238.98	521.37	0	370.49	257.48	18.22	5.53	99.99	2774.58	376.09	720.39	170.31	30.26	121.40	326.41	467.20	882.58	51.34	64.22	9936.19	2278.38	328.78	24.79	2871.99	3.59	2399.32	1562.10	639.98	387.43	397.31	144.39	381.99	391.12	31.24	49.92	440.94	47.14	0	556.43	0	227.37	360.21	352.46	163.00	21.80	320.57	351.27	1407.59	83.89	382.82	0	931.47	29.73	18.28	395.51	386.85	0	0	325.16	326.82	41.56	0	805.74	212.78	123.79	135.52	554.94	584.07	0	712.79	217.38	55.40	181.58	0	0	484.67	15.45	261.20	5.98	74.25	73.70	185.42	19.54	363.76	0	122.67	420.38	0	0	0	396.83	0	0	0	0	0	2074.77	28.86	0	137.85	0	411.36	0	1241.92	8782.81	118.59	3152.55	834.75	1928.90	608.76	0	111.99	204.71	162.75	423.70	80.03	272.23	1080.17	249.01	923.73	373.07	83.43	38.39	49.94	43.25	952.75	0	0	755.88	406.27	422.42	438.64	295.97	127.01	617.24	176.89	1005.47	2030.77	626.84	414.00	740.61	0	457.71	0	15.47	166.02	194.00	0	226.28	236.28	357.10	0	0	0	0	0	40.33	26.88	126.76	82.27	300.26	80.09	0	512.00	0	274.32	167.26	101.39	154.16	126.18	4220.69	1200.16	0	231.24	0	0	0	660.59	74.22	154.17	23.89	19.37	13.46	0	47.53	8.14	0	0	306.39	289.31	0	20.62	72.39	250.50	2866.65	71.98	857.40	636.20	27.95	2467.37	1817.50	0	1028.75	11.25	4602.04	38.75	85.30	76.95	0	14.14	126.05	276.20	17.92	124.33	0	3510.26	363.43	225.44	0	0	91.97	76.27	2.80	150.16	469.20	530.13	1207.81	494.53	610.56	525.42	567.31	328.55	0	107.68	142.52	43.89	71.77	569.63	98.94	54.61	0	0	517.32	370.03	0	127.54	0	0	144.34	0	230.93	68.13	70.79	48.06	168.98	8284.12	107.06	12.88	30.79	12.03	363.64	74.19	61.79	28.55	185.84	327.24	442.13	627.86	118.09	1219.03	561.43	123.26	349.54	19.41	19.92	30.84	0	6.24	0	0	12.09	0	87.94	83.78	21.86	0	594.75	695.65	632.65	1909.06	658.05	12.80	77.19	800.45	56.78	0	0	109.12	27584.96	45.35	201.04	27.75	16.50	201.26	0	5.42	422.13	445.76	375.83	14.26	22.84	24.95	96.53	284.71	80.84	179.62	15.84	0	0	16.78	50.31	1539.33	1964.90	1228.48	68.23	83420.22	0	54682.61	0	0	34.42	35.50	9.92	0	2728.60	2707.48	14.10	0	2257.51	2236.36	3.28	5.43	0	0	0	0	0	4.26	184.12	73.67	0	9.47	0	36.23	0	31.93	0	4524.99	42.31	7.70	1100.98	500.34	3592.25	832.50	22.73	567.16	14.72	9.97	7.82	198.37	0	177.80	67.20	371.82	45.84	55.11	27.80	28.73	54.98	0	124.19	17.19	0	30.12	205.97	5.10	15.44	59.74	8.79	3656.42	27.56	212.83	249.51	18.04	980.49	18.72	0	0	31.08	0	0	162.66	148.96	195.09	21.01	21.00	82.48	26.43	3.12	0	8.13	46.54	142.54	0	43.10	698.06	0	0	0	0	15.00	77.85	13.23	0	0	227.42	66.03	66.03	50.18	659.16	39.32	0	565.75	44.40	158.73	58.58	110.24	19.01	74.22	75.06	0	0	0	0	190.63	6.79	178.79	155.99	133.34	94.82	1418.13	1478.31	65.27	56.14	0	77.09	3.60	485.36	31.00	0	0	19.08	50.23	29.72	2.82	16.58	19.90	96.25	129.67	26.62	2.92	3530.99	140.31	140.62	0	0	1570.84	3264.69	834.66	0	302.14	270.79	197.23	2.04	94.41	10.85	12.47	29.37	29.64	27.01	0	1426.02	552.36	1.99	210.68	471.15	5.60	335.65	1757.22	232.80	2.81	0	13.34	259.78	630.53	210.44	0	157.32	0	3.05	24.86	26.57	0	30.99	31.58	213.06	210.79	42.90	71.94	152.71	0	72.19	1881.16	32.80	20.53	40.22	6.06	0	8.08	42.99	25.09	9.34	24.07	49.45	49.19	37.54	961.07	17858.37	584.32	1015.97	23.73	0	133.84	0.56	48.46	27.53	0	6.80	0	0	78.97	0	970.68	287.90	451.42	59.64	330.88	101.07	3.72	0	1038.91	0	160.49	8810.53	738.22	337.76	0	10.24	70.93	1624.95	32.43	49.42	33.42	33.01	1258.67	556.50	542.24	1.50	320.26	147.72	663.28	12.81	0	73.05	0	1734.71	8.62	6.21	0	369.88	2.85	0	924.74	0	25.27	116.84	42.37	0	20.08	11.40	1.17	8687.25	10034.42	18.65	3218.87	259.52	98.55	268.05	0	286.73	128.07	133.03	88.38	0	11.21	9.52	42.01	33.92	99.50	65.28	57.82	26.77	5.31	0	22.34	76.90	1.92	6.54	0	833.01	834.56	832.85	368.56	141.58	694.72	171.03	2.01	741.66	739.85	70.29	396.33	8.09	49.72	42.43	236.74	0	245.30	0	12.16	0	0	0	541.33	539.73	87.38	0	408.56	45.10	433.39	3.36	12.24	90.19	53.39	169.76	0	34.18	5.70	126.32	127.74	133.01	86.10	134.96	0	3.21	15.20	77.52	131.34	399.64	5.18	5.24	1181.09	6.49	2553.97	3.90	204.56	0	5.83	704.94	168.10	0	847.02	5.24	1992.46	99.58	85.36	0	34.07	6.79	2.39	123.68	0	6.93	101.34	1015.22	97.27	18.01	34.27	282.34	36.87	3744.57	0	9.48	59.61	244.40	291.34	273.01	129.27	1988.01	0	17.90	2.66	0	603.41	511.92	511.92	151.56	234.17	43.83	0	0	0	22.67	379.14	21452.03	0	517.92	36.05	5.23	1734.27	49.46	166.03	454.96	18.51	397.67	478.66	110.28	50.92	3.21	39.28	0	0	0	106.88	0	2644.16	91.11	45.25	157.77	281.92	11.02	748.45	563.78	5.27	0	1589.52	1594.11	744.22	54.86	174.03	1924.51	90.91	1925.23	77.23	15.84	539.61	62.40	11.82	52.21	119.79	71.73	94.35	14.89	17.34	0	0	98.29	127.61	0	5672.46	0	364.96	2306.80	35.52	7.39	0	2144.21	471.21	847.66	48.84	182.67	33.99	65.42	2.64	109.26	129.02	68.97	0	45.32	64.84	4264.55	0	3.70	0	376.74	1.92	9.06	26.04	8450.28	170.59	2041.77	167.76	533.92	0	318.00	685.01	47.76	109.17	0	476.69	1165.19	109.61	28.28	17.83	69.72	42.16	297.42	14.45	0	337.52	0	6.05	1612.67	0	35.00	1596.67	0	505.91	0	381.19	220.86	47.21	54.16	464.50	2543.97	88.44	0	218.43	0	0	592.52	203.94	13.14	577.21	585.72	0	172.16	2162.47	0	857.84	197.99	0	4109.37	172.81	172.51	245.74	1618.39	9988.00	0	3.44	36.41	0	46.84	3.21	5.30	13.15	8.31	8.31	140.15	222.83	0	0	40.68	364.75	4.41	685.20	601.08	1339.38	130.50	476.15	12.11	406.82	413.58	0	308.39	0	5016.31	2901.68	0	379.78	332.37	335.25	0	8.76	0	0	0	179.83	293.47	49.60	50.39	51.40	19.32	50.95	50.73	38.66	2272.59	0	599.66	4.41	188.65	151.39	756.44	355.23	370.91	5.84	2.74	387.19	8.95	16.09	483.65	184.82	483.65	169.35	115.74	0	152.03	26.53	9.11	153.26	274.96	0	0	50.19	554.46	548.98	652.63	596.42	98.12	108.10	61.70	547.99	547.99	0	297.24	82.10	19.30	59.12	14.74	298.89	135.96	77.61	94.18	660.91	26.00	0	98.32	3.81	0	0	0	316.19	0	331.14	180.29	180.28	223.58	0	0	0	142.23	179.76	0	52.64	321.89	251.89	3.98	25.02	15.32	0	13.86	24.13	120.94	50.40	61.50	61.80	0	113.29	0	802.83	49.73	93.73	0	0	0.02	103.40	56.57	198.81	0	0	378.48	60.24	413.51	249.33	10.91	0	12.08	25.99	5.11	4.84	0	1562.93	91.66	49.63	0	0	241.18	49.08	5.65	56.88	1.67	101.90	22.92	14.93	259.28	242.53	767.13	66.39	71.52	521.99	3.22	0	0	52.90	0	0	0	0	266.71	0	317.80	5.62	37.95	0	214.57	101.01	89.61	5.37	388.35	3.48	54.93	62.14	4.30	0	8.89	613.10	0	0	93.94	180.09	142.84	4.60	0	0	5.76	46.96	89.03	422.97	426.15	0	0	0	7.36	0	9.03	9.50	7.65	36.00	0	65.76	0	119.57	37.33	99.23	2.79	7.36	0	0	9.84	0	4.88	0	327.79	6.01	0	147.98	0	226.07	0	59.39	197.82	0	16.57	0	21.40	0	0	17.86	9.10	0	0	0	112.33	0	0	2.69	0	0	1404.49	40.36	1.26	197.18	0	0	19.93	317.07	0	114.54	124.02	29.69	138.77	0	79.37	0	0	0	6.54	0	1538.74	0	130.77	0	414.73	54.47	78.03	195.98	80.06	0	42.69	1032.10	92.06	3.42	539.60	2795.48	0	654.83	31.64	36.20	48.74	29.58	135.05	112.99	155.40	0	5030.97	148.51	111.35	0	120.83	414.63	0	18.06	5.10	1418.50	5.14	87.90	0	0	244.07	385.35	0	327.26	4.02	89.99	170.87	6.93	21.17	0.50	188.18	0	18.64	41.64	0	0	0	60.70	37.43	0	0	0	8.10	0	9.22	0	237.06	265.82	0	206.70	149.74	0	298.47	6.15	0	9.51	0	0	0	9.47	0	57.26	2.05	0	0	74.75	121.11	68.17	4.53	120.52	444.53	442.61	56.68	225.86	11.76	88.19	115.03	583.00	3.56	0	250.03	21.40	473.25	230.58	0	231.43	14.03	14.03	429.44	106.24	59.73	10.24	0	128.13	275.66	150.19	143.16	219.40	1028.57	323.73	0	21.79	5.91	133.05	0	1821.68	3.16	76.53	408.01	286.34	0	54.72	5.58	320.19	6.41	0	44.57	0	4835.52	5.17	0	151.28	0	0	0	742.64	5.83	109.34	14.87	241.25	201.70	2.48	5880.19	508.71	7.71	2117.85	11.13	0	365.90	33.95	0	1.61	63.88	12.58	1646.46	52.68	0	3.11	0	7.11	0	12.74	0	0	85.84	0	35.14	0	234.54	240.57	0	0	0	0	12.92	0.42	279.04	2746.57	0.45	144.39	12.04	12.03	99.38	79.70	36.14	0	283.09	61.52	0	0.45	162.11	67.02	54.84	83.15	0	276.95	2259.13	626.78	0	15.41	190.89	37.06	158.92	96.98	0	0	344.86	79.34	79.01	95.80	23.24	24.54	0	0	57.22	0	0	733.17	0	310.14	223.46	130.13	18.58	667.01	670.85	670.85	11.78	22.01	0	69.87	0	13.00	25.85	0	12.77	0	281.67	225.33	0	0	65.23	236.30	179.76	0	0	5.36	17.34	6.41	0	6.04	19.00	14.09	34.38	38.55	8.10	2.54	0	88.84	0	10.93	0	42.60	6.30	0	0	0	17.22	0	31.28	74.68	36.06	0	29.10	1315.78	1.85	0	0	0	0	157.57	136.77	0	21.29	0	0	51.60	0	29.00	17.56	1001.00	11.58	0	135.40	21647.03	7.64	147.12	33.00	13.82	0	41.90	136.86	0	536.10	0	1407.46	185.55	0	258.23	122.70	0	0	0	0	44.90	972.56	0	6.99	5.29	33.56	0	137.09	0	35.18	8.35	3001.09	0	239.61	15.44	72.82	39.37	0	594.59	594.90	395.51	0	0	501.41	0	89.09	0	33.58	21.47	51.85	0	9.80	5.28	123.87	22.82	157.75	0	125.77	0	0	124.25	0	5.98	0	38.53	168.92	24.92	37.12	43.43	730.25	25.36	85.43	0	142.52	21.05	0	31.84	76.90	5.87	17.14	15.80	190.16	0	48.48	0	0	37.05	75.81	0	203.24	25.21	25.79	23.22	81.59	28.55	29.64	20.08	168.51	167.78	34.51	19.92	0	0	15.40	322.65	83.56	0	65.63	316.24	0	552.72	151.88	58.02	15.28	226.68	35.52	31.58	8.42	99.71	5310.40	0	725.81	44.76	91.01	16.00	31.28	12.63	50.83	219.10	0	33.74	81.46	64.16	0	0	0	281.62	0	0	27.43	508.16	389.22	0	13.31	157.25	0	160.00	54.41	0	33.04	23.33	196.65	71.42	1.78	267.39	0	48.59	9.73	284.77	137.39	4.87	48.26	7.60	2651.64	95.66	0	4.30	5640.12	0.81	220.16	346.03	83.11	21.52	59.49	47.97	143.97	5.59	1748.91	0	24.18	0	7549.88	0	6.14	20.14	0	3172.99	72.42	3004.19	470.90	445.30	250.98	178.08	817.60	0	28.72	2.34	59.76	30.35	149.21	146.96	34.02	169.24	20.24	14.64	0	77.92	0	0	256.00	0	195.34	532.04	0	0	625.11	40.35	505.99	0	33.06	170.22	143.27	132.66	1640.49	5.65	435.67	0	446.15	203.83	101.65	36.56	162.28	9.51	80.01	32.56	9.65	116.27	51.63	127.69	91.18	22.35	1.49	301.86	0	221.48	4.93	132.25	69.89	121.24	202.25	54.67	56.29	13.90	283.51	747.06	133.36	75.40	214.67	211.37	512.19	487.53	33.91	0	0	954.85	256.83	340.95	1.11	169.37	14.70	0	8.65	42.85	0	504.07	3.71	42.41	7.32	30.15	7.30	20.60	0	289.93	314.83	22.93	381.57	258.80	408.21	172.24	0	112.26	8.96	151.04	32.61	0	2.08	21.61	882.38	49.80	0	35.24	459.89	0	0	63.33	61.23	80.72	304.87	466.00	104.82	220.08	306.15	1.09	200.54	0	0	0	547.86	57.97	175.01	199.58	41.49	0	23.36	118.62	0	0	225.34	213.93	0	0	1.89	12.52	0	731.24	261.10	261.51	139.23	49.22	39.62	38.80	155.63	155.62	89.58	17.00	228.58	43.75	49.69	379.21	83.83	81.19	2665.47	628.33	1282.44	43.78	106.11	42.70	0	0	6.22	56.79	167.22	739.05	55.35	0	93.06	0	0	653.13	0	0	8.62	0	153.59	556.26	5.12	0	0	578.53	7.65	570.76	205.07	55.97	83.53	679.49	0	0	173.73	393.69	249.26	53.58	234.03	234.02	31.86	27.89	0	0	152.32	84.54	0	0	0	148.65	114.45	0	0	0	0	398.20	91.45	0	190.29	49.98	135.41	45.42	119.78	156.87	484.47	166.02	174.32	25.57	0	921.81	32.22	20.69	6.60	160.77	17.06	122.59	0	152.70	14.48	16.21	0	0	30.93	74.39	194.63	3.09	0	0	5158.27	364.05	9.70	156.94	11.60	49.79	45.51	78.71	76.37	0	48.84	100.42	0	0	4.03	26.44	447.34	337.68	113.41	0	109.54	123.62	127.46	77.94	81.27	0	34.58	19.21	2.30	6.65	123.58	93.58	1850.49	0	746.68	355.09	0	98.88	0	0	32.52	194.54	2.21	238.25	99.07	58.11	928.60	215.49	0	71.71	22.47	404.77	1628.91	242.68	122.65	33.82	414.30	2915.00	0	90.38	1193.05	86.75	299.64	321.54	141.64	38.28	6.86	697.34	27.84	226.44	0	183.63	15.40	0	9.07	54.23	13.81	132.89	124.55	91.91	2483.44	44.48	230.07	109.30	164.88	102.25	34.65	415.32	13.28	0.25	111.00	2031.60	29.15	377.61	84.16	35.70	235.69	9.90	159.22	162.06	124.40	217.08	679.24	32.60	56.70	28.08	38.02	123.62	366.04	259.25	0	83.37	243.67	462.93	113.66	14.85	87.56	44.12	12.08	8.67	250.87	6.59	18.76	188.72	0	4.85	0	103.39	60.27	133.47	18.32	11.56	0	0	0	239.75	3.93	26.88	25.74	16.63	40.96	2.31	3131.09	90.29	70.51	293.87	151.50	70.29	77.00	18.55	0	2.84	252.21	151.10	20.32	103.84	7.77	3.81	33.76	0	366.60	50.98	44.36	0	497.14	527.89	15.65	15.60	0	137.49	0	0	10.22	141.08	0	146.35	9.30	0	47.61	16.26	431.21	323.04	348.35	168.65	10.24	15.24	23.35	72.12	13.58	2083.80	3926.88	22.83	0	7.87	150.67	14.16	200.58	203.38	87.07	1760.62	84.38	1695.42	1115.72	27.04	756.08	703.91	60.94	115.66	0	0	0	174.51	279.27	220.62	219.00	14.42	103.20	115.19	404.49	296.23	33.28	0	2599.59	864.04	22.13	1405.58	343.12	1696.04	242.15	1220.92	1219.96	164.33	406.46	118.13	84.40	465.85	409.17	260.83	34.71	46.25	670.12	6379.70	6416.30	80.31	4866.61	229.10	2695.81	2655.90	156.05	258.90	278.42	103.74	0	9.21	14283.70	9682.04	142.08	1971.34	1970.28	0	0	575.20	0	618.89	533.15	63.74	0	4652.37	4055.73	3970.06	0	0	2105.81	2092.09	1861.78	1872.08	4.85	0	457.40	1021.75	463.84	69.10	0	2460.01	2459.91	157.34	141.81	89.52	57.31	0	677.83	553.65	368.26	69.12	313.78	287.35	486.85	483.27	999.98	660.07	301.24	88.78	17.20	1454.30	14.87	23.29	27.45	55.97	73.93	2.85	75.51	99.05	199.85	39.57	146.41	167.11	106.63	18.73	28.85	116.73	219.04	7.71	1254.70	0	953.37	0	93.44	0	993.31	192.68	0	0	0	45.34	16.58	17.59	0	1197.77	136.65	326.58	0	0	40.50	201.45	53.84	165.18	124.81	41.94	94.97	65.26	20.02	30.40	289.25	139.89	0	42.29	5.95	0	0	30.75	30.88	0	0	0	0	3.32	39.73	0	0	13.59	1113.44	421.73	951.08	0	7.28	89.89	26.66	892.48	153.22	0	283.98	551.93	213.90	23.93	97.96	162.29	518.51	321.66	66.22	11.43	0	17.47	95.49	625.51	0	67.58	66.94	791.22	303.70	624.56	23.01	1714.14	0	1169.09	1189.09	182.76	343.05	84.64	14.83	96.97	200.52	207.06	100.29	41.05	688.14	20.61	21.81	0	55.17	66.30	450.31	317.79	168.02	27.19	0	1.68	0	7.49	13.98	0	0	3.90	0	358.30	1127.31	276.88	268.25	6.02	2.39	0	3.61	3.87	80.87	0	76.45	19.26	1.46	6.81	0	64.07	180.45	21.39	82.83	48.75	0	0	167.14	1201.90	633.73	0	0	0	1496.21	0	1559.29	0	2.65	1.62	0	0	1343.19	114.81	0	5.70	430.11	239.97	111.76	0	0	0	102.75	65.15	64.40	15.64	1078.40	390.61	3.04	26.58	0	2.60	17.64	174.39	2.62	0	0	30.55	66.46	58.87	0	41.43	0	19.43	169.22	351.62	0	0	329.18	29.45	38.63	2.53	4.06	32.32	5.56	64.18	1386.71	1104.80	45.57	14.19	309.80	345.96	166.42	1.43	6.55	229.50	274.30	41.25	105.39	109.95	108.53	11.50	1.16	0	0	0	103.96	265.54	272.77	3.89	2584.00	1881.60	280.70	4.56	704.26	345.15	70.89	48.19	56.90	16.90	1.49	118.30	77.94	23.11	1.16	10.24	145.44	0	0	0	14.91	176.04	0	207.42	0	72.77	32.32	25.64	6.96	4.24	0	1.90	0	1852.76	1125.75	990.91	483.79	108.59	21.57	72.94	188.00	0	526.83	400.92	11.71	0	2.73	0	1.63	121.32	34.88	23.94	0	0	10875.97	5818.91	142.87	9.10	142.46	530.53	208.00	75.78	0	978.27	668.22	13.38	462.98	230.96	10.88	397.16	263.43	67.51	619.22	7.88	4371.39	2973.25	2976.89	0	4.25	4292.48	0	0	3176.78	0	90.29	87.15	73.70	69.00	0	11.68	932.68	814.87	213.97	154.55	4.17	401.62	56.55	18.20	653.83	222.21	48.50	679.20	167.32	844.87	325.12	4.09	23.02	65.37	82.33	60.48	33.04	117.86	19.18	404.21	1.05	634.28	26.77	10.14	0.46	0	2.04	0	89.33	28.88	0	61.39	48.03	211.57	121.17	1.93	11.24	0	2182.79	26.87	49.96	390.23	392.94	163.19	0.57	67.85	0	27.41	0.89	91.64	112.65	21.34	186.19	307.10	0	0	3.10	389.94	0	16.06	33.20	0	1039.15	0	261.52	12.54	41.05	37.34	38.49	1.43	37.40	0	0	7.03	111.67	204.02	2335.14	0	0	245.37	53.49	55.63	52.56	17.43	75.29	51.43	110.98	78.99	128.36	29.47	83.95	46.66	548.41	599.00	39.77	3.58	852.61	141.00	25.85	0	0	2176.19	2292.57	276.45	235.37	0	914.38	496.97	498.59	402.41	180.23	8.33	495.38	646.37	0	10.00	19.10	401.19	338.31	76.42	132.04	730.09	722.88	0	103.70	67.44	7.48	20.41	51.28	24.99	6.81	85.26	45.00	0	0	30.41	0	6.51	0
S0006	470.73	90.78	243.91	1344.76	1215.56	226.43	68.08	249.25	0	107.13	183.73	64.81	280.12	91.65	5990.46	0	130.18	62.99	2290.42	150.89	227.31	661.45	23.80	402.11	5040.09	275.88	1355.50	62.56	331.87	77.72	113.36	24.91	0	8.11	1335.16	633.50	1566.03	325.48	1592.07	948.32	927.08	41.82	2539.19	441.56	0	0	0	512.62	398.92	262.03	1913.61	412.77	0	0	0	626.09	626.51	2648.50	446.31	674.08	0	294.25	0	0	0	467.32	125.16	819.70	364.25	529.26	117.32	70.72	46.46	0	622.34	387.70	176.49	321.77	3603.97	3268.31	970.90	1370.56	632.26	1100.22	1065.21	381.70	357.75	420.22	67.60	213.94	581.52	945.02	1262.86	423.56	3494.63	0	0	0	0	103.17	211.93	173.12	0	284.89	420.42	32.05	41.49	1843.51	1843.52	4.49	30149.35	113.20	15639.29	464.30	3.77	88.86	3259.23	44.64	0	230.28	125.97	265.68	56.08	0	966.83	27.97	2578.26	146.27	412.44	11876.58	313.26	0	7.69	86.44	238.94	0	79.80	0	595.32	259.03	145.57	191.45	189.83	10.74	30.41	466.20	77.04	778.20	516.59	107.90	90.02	42.49	431.04	330.73	0	398.66	0	184.68	721.21	166.10	0	106.54	0	5.56	5602.63	1232.83	265.08	1452.51	300.21	862.44	0	749.72	4.81	186.99	14.41	128.63	35.37	662.81	330.81	174.18	153.31	57.90	230.34	0	100.04	327.46	100.97	470.32	146.22	713.89	386.63	53.93	228.34	1809.01	42.57	460.40	47.59	0	0	4961.47	2518.16	2526.42	308.62	11.36	235.63	49.74	323.54	9.31	7.51	102.10	542.81	1353.66	664.82	103.48	9115.76	151.66	292.21	313.05	19.65	40.70	0	325.59	70.56	147.13	78.83	0	3.14	1181.89	1388.69	1343.41	67.60	191.30	2316.33	1996.51	10.85	1351.24	0	14.08	559.97	2957.75	1205.11	593.44	359.34	203.87	18.52	79.54	125.44	168.05	0	65.71	114.20	3436.82	3447.35	350.75	1037.84	4966.49	0	4634.25	101.71	690.37	502.97	31.52	91.66	0	350.52	446.50	432.92	0	172.42	36.99	864.56	0	0	0	13497.06	1598.64	1265.98	37.52	336.70	0	129.12	0	10.74	58.34	313.77	155.23	12.63	289.00	53.96	235.07	4.38	141.61	0	6.78	320.81	76.03	88.20	126.99	318.63	0	2191.07	0	65.19	122.59	59.79	257.21	2984.96	3007.08	0	96.81	982.44	70.44	419.03	166.11	305.97	448.35	53.53	222.38	0	47.70	139.89	590.55	75.48	132.31	24.22	55.37	487.58	96.52	18.74	681.57	49.87	11.56	293.31	545.24	164.92	0	331.88	239.85	0	146.51	3.81	527.19	384.78	0	384.82	34.09	0	75.26	500.43	0	290.39	2.37	13.53	22.25	0	6.93	18.38	1.10	19.94	0	17.40	598.11	126.52	74.24	448.27	81.28	2109.67	9.63	1368.91	19.43	50.29	0	9.96	0	66.51	23.42	0	68.47	176.51	0	426.39	38.08	185.18	6051.10	624.90	0	128.49	799.93	85.53	256.84	0	433.01	185.21	131.83	0	83.57	49.94	95.66	32.86	300.74	117.79	80.73	79.70	721.21	281.89	15.32	3.56	485.71	64.22	0	673.38	62.49	4356.28	61.78	51.08	502.93	11.83	0	5.32	395.51	107.69	210.11	52.26	70.71	211.82	105.48	108.81	95.09	32.48	93.10	1213.07	67.30	35.57	232.45	100.54	289.99	43.96	0	1654.79	97.45	0	249.88	351.28	99.88	324.55	0	221.43	42.94	5.32	0	102.89	0	30.13	1644.33	781.03	0	78.25	125.41	28.37	6310.51	909.08	499.86	127.89	428.95	39.32	51.26	1093.68	96.55	45.46	0	45.50	137.98	144.40	147.21	286.90	0	69.37	286.45	5.51	0	52.95	449.90	321.74	1037.93	118.99	499.33	337.19	485.94	324.04	871.98	0	872.21	154.58	92.81	119.93	2.38	0	16.27	56.54	37.67	80.64	140.07	143.42	10.71	0	129.50	311.36	85.54	1138.49	69.28	0	66.00	298.78	8.18	22.71	154.59	35.18	111.38	204.10	128.57	521.75	91.62	201.90	3442.42	1002.10	0	28.17	45.03	75.03	225.08	447.50	62.54	152.77	79.82	0	42.32	293.35	170.79	508.97	104.99	0	38.56	205.06	537.23	525.10	2113.34	8271.78	1096.52	1050.89	322.69	676.60	0	0	121.15	0	542.54	140.76	0.43	228.18	204.95	23.48	0	58.13	30.88	1.57	63.66	1600.22	72.58	99.09	110.38	0	334.84	338.62	2436.83	1400.12	474.91	109.52	183.62	183.29	168.66	49.21	169.11	54.08	53.53	94.77	54.31	501.65	140.85	145.30	85.85	0	825.33	792.48	466.22	196.55	28.59	18.74	261.51	3697.66	553.47	291.26	47.33	0	77.32	63.99	43.70	200.32	104.92	72.44	3900.73	2012.87	29.01	108.22	1633.31	16.58	1061.38	371.83	0	0	382.09	133.65	70.55	398.87	102.04	6.65	0	152.48	114.74	332.10	0	83.06	678.75	676.93	94.48	50.39	466.67	0	865.81	90.84	0	9.79	514.88	79.03	67.90	138.63	161.31	13.43	164.86	185.32	184.99	186.64	0	1206.44	0	147.93	368.62	271.39	280.94	185.85	129.92	19.43	89.12	62.99	143.54	0	430.40	24.72	193.67	0	8.21	8.21	77.88	10.79	96.99	0	81.67	389.75	44.89	78.02	0	236.37	168.78	155.44	45.29	597.96	0	1031.91	171.48	161.72	22.98	227.87	73.84	86.48	844.99	8819.41	1764.03	1746.24	1587.22	1284.32	875.73	127.19	75.93	97.20	143.04	68.26	48.65	181.41	661.86	104.29	316.37	260.56	344.67	25.28	14.21	177.69	1812.07	20.74	30.84	55.03	83.90	55.90	4.48	0	223.29	229.65	65.43	534.13	15610.30	533.15	0	321.29	180.44	346.92	110.28	0	109.21	118.55	45.94	161.58	0	157.54	153.19	21.25	62.42	0	13.53	113.02	113.73	0	44.21	135.26	23.37	49.19	345.41	72.98	71.50	256.70	392.30	180.40	58.35	3772.99	799.39	94.03	56.31	53.54	30.65	30.50	487.77	107.54	41.33	6.21	0	15.20	126.14	0	26.85	88.74	114.22	114.10	166.78	52.80	211.08	50.61	0	3886.43	55.45	686.11	607.56	290.37	1218.92	918.19	917.93	405.73	115.91	1693.15	11.59	722.11	46.12	0	205.71	365.73	56.42	18.01	185.68	4.82	2898.69	233.50	0	0	195.67	61.90	55.08	81.20	20.50	2039.84	2050.80	448.49	752.83	0	459.46	111.66	424.30	383.07	0	0	130.18	33.79	120.58	44.74	87.34	0	185.90	0	171.52	54.23	118.55	5.05	133.05	20.15	197.84	216.53	0	220.27	87.90	118.72	3785.98	0	0	49.83	0	39.01	62.37	3.52	4.97	239.06	97.60	306.00	424.94	101.55	336.12	0	189.11	223.79	4.57	78.71	100.64	102.03	0	95.04	0	0	4.22	25.39	42.45	134.62	0	152.61	549.93	1059.09	1270.07	0	25.82	45.80	610.12	73.24	50.38	0	319.63	26537.39	0	335.74	312.11	159.03	105.38	86.96	35.77	44.97	245.44	1266.02	2.34	10.32	4.00	27.41	35.24	253.38	87.40	25.49	48.28	0	101.19	79.03	213.93	62.90	8.41	54.34	30725.28	69.13	15946.58	0	0	0	0	0	137.84	783.54	892.09	73.53	0	493.22	492.73	148.43	24.80	66.67	184.01	94.07	53.21	0	4.49	62.70	406.16	11.81	86.35	398.81	9.28	110.85	45.17	140.91	195.11	0.94	85.86	754.60	0	118.69	325.76	65.49	29.79	394.98	14.95	18.54	226.89	179.27	228.70	14.22	455.07	181.99	180.28	63.12	64.40	60.99	0	0	82.24	45.00	45.66	339.20	12.35	12.21	557.41	34.93	816.22	59.44	146.03	148.26	152.94	428.58	99.12	6.83	83.46	58.19	26.08	0	30.12	70.10	0	0	0	0	71.61	98.91	45.62	165.87	204.98	220.56	12.54	120.52	68.09	0	63.30	64.99	60.36	38.39	159.00	12.15	31.91	27.41	17.88	13.55	78.26	56.52	23.41	2.17	0	0	192.23	301.06	309.08	106.70	36.90	103.51	102.81	0	102.14	0	32.75	3.03	4.01	290.89	206.52	157.00	47.89	2372.99	2482.02	59.80	118.21	88.02	325.15	1.51	338.43	13.59	0	106.15	276.84	109.79	168.63	11.89	73.43	51.29	376.47	294.23	177.23	0	3414.76	222.47	363.67	0	77.80	1730.42	3606.48	1020.57	44.52	167.49	146.56	125.94	0	0	0	4.50	2.96	3.18	3.35	80.07	1336.81	0	25.97	263.91	52.45	11.65	433.76	209.12	63.35	0	0	21.05	37.66	219.92	305.68	5.75	122.24	0	0	13.08	12.89	47.19	19.58	19.94	80.43	84.46	0	0	27.71	7.06	1.82	413.56	60.46	15.87	58.87	23.54	25.73	21.58	30.32	9.73	0	0	4.27	0	156.21	1020.70	11463.69	581.86	1037.23	0	0	2.57	0	64.37	0	38.20	0.86	32.29	0	68.77	0	650.74	241.50	257.39	194.49	228.18	126.40	4.39	0	1353.04	0	278.54	4093.78	0	210.42	78.77	7.50	2.61	702.68	0	56.64	44.76	49.89	101.01	52.75	459.66	0	10.95	203.57	143.58	118.82	0	33.68	36.68	405.81	79.53	0	0	345.59	14.43	35.38	387.28	62.44	106.03	330.64	168.22	3.50	17.80	4.53	0	2941.39	3305.32	5.27	1132.59	9.02	0	23.24	790.86	220.57	0	168.69	324.17	22.13	57.15	9.38	49.80	82.73	63.97	104.34	42.04	26.13	12.00	186.00	22.26	243.40	5.52	89.15	49.95	105.66	105.66	105.66	129.55	118.53	55.04	106.04	1.02	1114.09	1114.11	507.44	509.21	7.05	297.41	223.49	9.95	0	0	0	38.66	92.95	0	68.48	70.18	69.47	85.10	0	0	112.49	701.98	62.24	22.41	72.35	77.10	172.35	15.28	56.01	0.94	58.10	67.03	71.73	87.00	17.48	10.93	86.86	48.45	75.47	51.62	237.90	0	89.01	801.45	25.94	2498.48	65.72	131.58	186.10	52.81	0	124.65	71.18	672.31	41.59	354.41	222.87	66.70	0	27.26	39.14	96.66	77.95	0	0	348.74	947.55	5.16	13.86	140.00	72.22	168.08	3143.09	0	31.28	114.18	141.28	130.57	116.04	0	564.75	193.87	0	6.67	15.90	337.52	1199.08	1128.10	45.85	24.70	0	0	45.56	0	703.69	0	16900.36	0	0	0	5.39	3078.41	17.02	0.94	0	62.05	414.51	330.57	15.53	78.48	0	0	17.50	0	0	181.22	0	1360.74	176.35	107.57	117.98	156.69	102.14	1142.59	212.39	0	50.21	172.66	184.35	137.60	31.61	215.71	212.08	4.74	213.21	106.43	15.14	25.38	79.27	1.29	179.18	215.08	0	214.08	21.29	259.10	32.25	34.32	109.66	110.62	0	8817.11	20.62	50.76	515.82	224.85	101.68	0	2215.52	155.97	1045.48	200.70	19.12	183.24	158.53	18.10	256.93	299.09	124.15	82.70	94.11	0	4752.20	0	7.58	4.51	0	20.26	36.79	46.07	0	158.05	1055.92	21.48	234.18	0	0	293.76	64.67	64.15	0	523.71	578.21	84.93	50.96	27.86	15.15	0	189.98	3.24	0	224.11	46.79	8.29	0	4.43	157.14	61.49	0	31.39	0.01	480.86	154.58	38.64	318.86	332.76	183.27	57.57	0	5.24	11.85	9.02	344.96	290.82	0	36.88	0	223.51	283.31	2871.37	0	202.50	756.52	983.50	994.40	728.46	727.38	529.33	197.97	3335.85	0	0	156.65	0	14.73	24.01	0	35.79	19.57	18.43	0	37.96	0	0	0	25.72	0	451.35	0	1850.20	37.13	0	53.23	0	0	0	120.41	0	5042.92	409.19	657.45	305.40	12.02	12.02	0	0	0	0	9.76	20.66	0	6.68	80.38	78.15	5.00	0	2.69	12.84	1265.03	91.28	471.21	0	0	265.90	371.37	71.04	111.13	5.57	6.71	0	28.09	27.94	81.80	21.71	84.70	0	4.32	2.89	184.99	143.26	23.83	20.21	105.79	0	0	55.84	688.35	68.34	1.75	171.23	101.76	0.40	255.71	0	0	57.78	102.93	0	0	0	9.83	378.19	55.29	0	0	182.17	67.63	0	44.57	0	0	0	141.00	25.70	4.43	55.63	82.50	82.29	164.63	0	8.38	1.92	44.47	166.18	0	0	189.68	133.80	142.74	28.29	0	3.84	0	2.94	2.72	56.95	10.00	7.23	22.99	19.21	12.34	1591.68	17.92	0	0	0	0	169.22	94.44	96.15	0	10.30	16.56	0	314.77	34.54	24.14	32.99	165.56	0	0	2.75	0	798.77	120.77	19.45	41.32	41.67	317.20	231.87	34.68	0	2.25	9.72	121.21	1.26	2.82	161.99	1014.85	18.94	0	657.58	0.31	0.59	192.87	145.26	49.83	2.54	18.69	5.13	331.94	0	136.02	122.53	171.89	4.11	0	56.95	0	1.54	407.00	11.55	25.71	25.69	4.72	127.71	22.28	492.13	165.66	75.05	32.60	172.58	84.87	50.70	32.00	32.70	36.88	35.30	92.26	162.78	162.46	7.65	63.62	0	0	6.41	8.79	0	0	0	8.34	6.60	11.65	78.15	112.78	47.37	0	59.73	27.67	24.03	61.83	60.18	0	26.51	173.64	167.71	2.51	90.19	0	168.80	39.17	0	193.63	10.34	53.90	56.41	188.90	10.53	4.25	50.07	31.70	41.02	108.17	53.29	196.39	14.31	28.32	41.48	15.69	32.94	453.61	34.00	336.29	264.11	0	3.48	16.95	237.06	5.26	235.79	28.41	0	284.21	260.61	166.45	23.11	37.50	80.48	81.81	175.30	173.14	52.65	222.26	232.98	181.47	4.21	535.96	49.45	520.54	6.42	251.06	1067.04	0	0	223.34	2773.58	0	0	18.27	18.20	19.60	64.01	272.58	155.21	71.79	8.69	2807.75	45.73	182.67	7.91	48.87	411.36	47.78	15.02	0	697.90	32.45	4.15	0	51.38	339.19	377.41	121.16	86.25	0	12.92	139.60	24.23	24.15	0	130.02	0	16.96	0	0	0	0	60.13	74.74	10.92	13.91	0	15.35	0	0	0	248.11	67.40	13.23	17.93	6.84	16.39	188.55	66.85	2.47	88.88	2.60	1.55	1.54	0	12.78	0	24.22	81.33	29.26	105.62	105.27	0	14.42	107.04	36.27	141.11	220.68	82.77	12.99	0	96.75	240.38	0	10.97	91.22	0	599.77	106.36	1.17	200.73	1.33	0.76	746.54	123.66	0	0	36.35	6.57	563.12	59.64	0	49.22	4281.84	1151.93	35.25	14.58	0	50.37	20.93	2201.88	28.05	26.15	153.70	343.27	0	11.87	3.44	121.15	22.86	9.79	163.86	0	4170.26	42.43	2.54	0	43.46	24.85	0	1039.31	12.58	10.82	0	161.34	62.36	5.68	3476.90	418.81	116.39	474.90	26.06	3.76	182.43	84.23	0.08	18.02	39.30	27.93	179.67	7.82	0	0	0	15.68	11.73	94.49	6.19	0	58.14	0	0	0	71.26	28.53	1.37	29.53	0	22.51	37.26	3.13	250.70	2599.04	3.16	66.30	46.69	43.20	8.92	62.83	0	0	10.04	222.35	1.11	0	345.91	6.86	110.56	8.85	0	157.12	1316.66	577.43	14.14	37.66	30.52	1.63	191.08	43.72	0	0	174.25	0	0	0	0	0.12	5.05	70.46	31.22	0	18.28	1243.16	35.12	22.94	2.76	82.48	8.05	177.26	176.99	176.93	33.09	149.41	4.07	64.85	0	0	13.25	18.11	19.28	6.73	208.64	0	28.94	4.73	16.80	28.44	0	0	19.47	1.75	0	0	0	0	1.10	0	16.74	0	0	10.50	0	415.78	30.00	42.60	1851.32	20.89	36.88	5.72	0	24.58	76.85	0	22.78	3.08	5.79	0	3.22	1405.71	11.22	0	0	56.66	0	137.47	137.31	0	0	0	0	43.38	32.70	125.87	114.83	502.17	20.76	0	119.65	17157.09	0	224.37	15.43	1.15	0	340.89	124.91	0	608.91	55.15	714.67	24.12	235.66	1342.96	50.71	1014.02	78.25	27.54	86.14	0	10.24	0	1.49	56.53	0	0	239.18	506.18	1.70	31.59	833.44	5.11	66.65	0	0	23.14	374.84	234.26	0	403.09	6.65	3.47	229.65	9.33	160.30	47.83	22.25	0	100.83	11.15	0	14.73	70.72	0	59.22	3.54	67.53	65.30	0	35.69	39.33	64.82	0	16.13	0	0	4.92	0	511.01	4.03	191.26	0	35.10	46.60	0	45.37	0	83.81	2.01	49.64	79.05	0	2.81	85.60	3.25	1.91	5.09	136.75	142.96	0	93.94	0	142.96	41.86	49.95	0	31.32	6.99	72.39	20.13	8.82	559.04	178.02	280.54	73.82	16.26	47.91	25.46	14.42	717.90	99.98	0	237.59	910.18	0	0	0	53.42	2797.88	0	180.79	0	44.05	45.52	20.76	7.73	3.81	68.44	0	22.27	22.43	95.31	1.65	4.68	4.93	0	108.87	32.88	64.27	1044.65	523.81	265.12	0	55.38	4.23	44.43	10.56	0	0	15.50	586.45	55.23	22.19	584.27	0	490.75	0	132.85	105.49	83.90	0	50.87	1559.75	6.29	75.98	0	3529.91	0	123.22	405.85	44.05	35.36	3.35	183.63	580.27	17.58	651.67	0	96.46	0	1857.86	20.10	0	0	0	1446.36	82.16	1476.76	47.73	105.20	55.51	360.01	1476.59	102.45	0	0	0	86.03	81.82	81.21	57.67	111.44	0	5.11	0	11.04	0	62.68	25.84	101.95	0	44.89	11.53	16.14	59.50	410.24	424.86	4.77	323.33	320.96	192.03	213.08	394.85	4.96	0	22.98	0	0	16.10	31.67	134.37	137.19	18.91	7.60	0	180.29	17.51	46.63	81.30	0	18.03	202.46	0	35.14	0	0	0	15.70	15.57	2.36	9.58	25.49	49.73	300.67	38.46	0	4.83	4.82	352.95	319.99	1.95	1.18	30.79	495.91	307.17	41.01	0	169.25	0.37	0	0	20.82	0	0	0	255.17	0.38	8.35	34.07	0	0	58.44	14.83	26.12	59.44	47.60	204.52	0	96.62	28.53	6.88	21.82	7.24	0	1.00	0.02	352.56	42.77	0	0	144.61	30.99	20.79	0	0	8.57	152.10	343.15	121.46	123.43	103.66	0	0	44.89	0	0	232.46	6.12	76.07	37.19	0	3.61	9.76	19.43	0	27.59	0	59.39	8.75	1.46	362.13	0	2.64	0	77.13	96.36	4.53	4.30	0	0	32.42	32.42	0	0	89.09	509.37	515.98	194.02	79.63	30.13	1745.75	87.63	419.96	10.04	181.99	0	0	0	0	69.23	3.06	119.91	65.89	0	75.61	0	44.97	1657.70	36.46	9.46	0	17.80	0	840.72	3.46	15.51	18.79	146.15	44.00	0	30.23	270.52	9.69	1122.06	0	30.21	163.41	0	250.21	0	49.83	0	37.11	28.90	38.08	0	64.61	0	3.13	183.56	74.10	278.22	52.07	2.55	2.29	5.78	0	462.61	0	3.92	443.04	4.28	456.60	4.57	0	0	537.32	0	4.63	165.72	0	1068.52	92.39	1.15	0	35.01	75.75	14.45	12.57	44.60	0	0	0	27.41	17.66	198.51	68.35	1.00	0	0	3317.29	3.60	4.91	158.81	75.81	0	0	5.83	134.05	0	8.26	25.63	151.46	153.36	1.50	16.24	14.96	56.43	59.96	7.89	29.53	59.02	60.40	112.25	0	0	212.21	12.53	1.56	0	0	33.35	928.53	0	626.04	0.10	9.32	79.89	0	6.97	0	0	33.95	214.38	80.85	0	0	430.58	52.83	12.25	0	164.46	1017.70	21.37	33.72	20.00	462.92	3852.51	0	7.49	682.98	0	76.75	237.75	57.90	24.89	30.92	108.10	11.42	93.67	0	59.21	22.88	5.96	53.92	0	5.35	0	0	156.40	1074.13	45.07	24.34	60.63	101.73	79.89	2.55	830.12	0.12	283.40	8.73	44.91	22.12	295.62	24.65	0	406.44	50.29	0	0	33.22	101.98	140.33	51.79	41.50	3.11	46.55	77.14	61.48	8.24	0	239.15	616.12	1681.75	423.47	202.56	0	28.12	4.78	0	56.38	0	33.19	9.92	1.89	0	19.61	172.94	30.11	18.08	31.39	48.88	0	105.71	22.63	36.40	20.88	11.45	12.44	4.20	0	301.08	584.64	80.70	93.19	42.61	2.80	26.67	46.41	0	0	95.96	211.03	11.94	107.41	33.51	0	26.74	1.90	0	300.67	9.47	17.48	17.94	0	165.00	0	0	0	89.69	34.49	33.74	0	183.70	18.74	14.65	147.38	23.99	12.68	73.60	0	71.75	71.36	54.28	0	0	9.28	84.77	4.43	0	4385.88	32.46	0	0	11.67	0	125.03	125.42	0	1264.51	0	1261.41	838.98	65.32	711.44	586.40	0	0	511.71	0	0	3.43	408.12	410.13	407.57	1.17	184.70	22.80	0	237.95	94.29	0	1463.09	1047.16	0	570.95	140.33	1726.97	13.93	1398.78	1393.37	0	272.35	0.15	0	414.98	266.11	141.32	38.90	0.55	0	5903.39	5904.44	29.01	4292.69	20.35	0	1731.13	7.49	16.78	24.29	12.80	0	23.09	8790.08	6508.37	55.18	2969.05	2796.40	0	2.30	173.99	78.67	68.16	125.35	10.22	0	1544.97	1059.00	1326.79	20.22	0	328.73	312.48	406.65	394.85	0	0	84.84	215.99	93.45	31.62	24.39	0	109.86	0	0	4.42	6.55	13.15	17.73	46.65	25.69	0	11.84	24.05	8.13	3.28	158.83	77.24	5.02	0	0	2016.82	218.47	205.17	0	0	23.52	19.35	0	0	35.64	0	28.21	51.63	70.45	0	0	36.66	155.47	0	344.48	0	243.74	46.94	49.79	16.35	930.08	205.58	246.75	71.49	193.28	141.60	139.48	73.31	32.88	175.24	163.54	174.31	416.82	19.17	26.75	328.61	136.11	264.46	167.59	117.69	161.42	153.96	6.80	61.08	197.03	119.48	8.60	38.43	22.43	19.56	31.56	32.82	23.68	0.14	1.98	4.32	487.96	0.82	19.49	7.95	3.28	86.57	541.66	154.82	1604.64	1001.30	76.44	600.28	34.16	480.38	716.05	6.86	277.27	248.38	176.87	33.26	122.32	0	348.05	335.35	37.43	66.67	3.96	29.43	57.80	695.47	28.67	72.85	81.97	623.81	461.85	94.47	0	933.45	9.67	687.91	740.41	422.44	454.08	90.70	0	56.61	94.97	74.93	8.13	24.14	137.61	5.43	20.41	0	11.09	4.39	186.24	196.38	115.35	11.93	0	0	0	0	32.79	29.13	0	0	0	177.76	610.24	136.81	293.37	0	8.92	97.29	0	0	193.95	0	222.89	0	3.06	19.95	0.54	27.80	339.17	13.87	182.95	44.53	83.88	13.58	167.00	249.32	127.18	47.58	25.07	0.02	1761.05	0	1444.87	5.64	0	75.26	0	0	903.79	29.36	20.90	15.37	479.49	423.33	57.43	59.55	2.80	20.05	122.40	25.68	25.53	7.60	392.57	124.55	21.60	0	0	8.04	37.42	102.13	2.06	0	3.96	49.72	179.35	45.35	39.79	113.38	14.99	166.24	72.80	138.17	0	16.10	124.86	63.61	41.13	0	4.25	86.09	0	0	739.62	671.66	119.89	195.54	58.02	65.19	260.87	8.68	7.38	72.29	107.17	0.42	75.91	88.70	233.79	0	2.47	1.51	4.06	0	64.99	438.56	429.42	0	1629.91	543.82	119.52	23.14	148.27	41.38	28.59	14.69	19.23	128.90	89.17	54.23	42.13	105.81	177.64	11.31	919.70	0	0	0	33.11	17.99	96.86	267.47	0.64	18.18	41.98	2.39	7.22	0	9.78	9.51	9.52	1799.37	185.87	177.49	571.51	128.25	7.18	2.04	12.48	41.79	50.80	230.79	10.05	2.00	5.38	5.18	6.32	50.09	8.20	14.59	6.53	0	2475.54	1423.03	37.80	3.29	143.88	524.98	252.33	24.65	0	532.09	393.39	0	16.03	102.27	19.70	536.83	305.56	254.29	373.96	2.69	5401.27	3568.00	3568.68	19.98	2.09	3452.60	138.51	134.54	2401.94	113.10	15.07	50.24	14.65	0	437.64	192.95	118.08	71.69	30.93	4.87	6.63	78.96	4.21	108.60	1003.88	434.49	39.85	1010.49	17.44	1457.43	321.61	0.35	105.95	0	0	0	43.77	12.91	0	1114.99	83.09	355.26	6.53	0	10.90	0	0	0.44	178.41	71.06	0	454.07	377.50	51.96	59.13	5.71	23.87	0.76	1534.87	31.99	17.59	260.15	193.76	227.49	216.32	265.67	104.01	44.72	115.93	57.53	263.68	0	276.73	231.39	99.35	22.52	21.58	237.43	50.56	583.97	248.14	373.70	3221.11	0	222.00	0	296.48	160.52	162.46	112.58	6.77	0.08	16.97	457.87	12.77	46.13	907.62	698.03	816.06	81.01	899.03	0	261.74	112.28	2.43	271.11	0	179.43	193.68	3.18	0	14.28	189.56	252.11	197.76	0	367.89	173.72	0.68	3.33	0	771.74	778.93	43.60	167.66	98.44	1276.90	65.43	93.73	561.08	137.09	266.54	301.57	338.26	121.55	40.19	0.63	813.98	758.21	31.08	47.16	838.54	839.47	662.97	72.20	3.65	80.37	0.12	21.37	24.94	146.03	0	0	4.20	0	0	0.73	22.74	4.52
S0007	2.50	0	0	0	162.77	0	0	516.38	6.83	1.77	0	2.91	5.21	57.00	0	0	162.87	0	1370.35	164.70	71.59	137.88	440.95	62.25	1847.54	563.29	453.85	87.37	126.96	0	320.55	40.89	2161.84	124.39	1828.69	423.79	94.91	235.43	328.16	305.87	308.42	162.73	1426.19	60.76	1421.05	115.68	269.16	308.89	81.24	37.43	2687.41	314.78	870.30	548.95	22.89	211.20	211.20	2145.99	154.96	102.22	190.14	10.22	322.72	90.41	336.75	504.76	371.95	634.72	238.91	369.74	142.48	198.69	338.72	9.93	448.18	355.21	119.25	523.78	2432.08	2424.97	1122.56	352.06	382.13	260.05	1381.22	401.20	33.82	0	0	28.11	507.91	646.30	851.23	0	1759.02	0	580.44	359.49	964.43	462.66	318.36	199.79	8.08	198.48	283.12	33.67	322.78	2682.37	2679.74	100.79	25988.55	82.93	5626.07	102.98	48.50	185.56	6550.61	50.37	204.14	59.21	183.45	346.51	27.78	336.56	0	0	2821.04	167.94	435.42	4080.11	990.63	454.58	214.28	400.81	9.33	0	22.60	868.21	774.23	815.65	99.87	302.77	299.15	3.47	27.21	130.30	0	1850.98	656.09	558.04	104.62	14.82	37.31	165.19	61.84	134.03	70.70	0	2335.85	1200.37	0	142.14	40.57	162.25	8651.16	0	287.23	198.23	543.63	467.69	327.21	285.83	500.48	371.22	371.94	265.96	28.09	147.55	65.33	29.13	651.32	3.82	374.23	27.52	1960.81	152.31	0	922.45	99.21	721.98	427.83	1.47	48.47	2823.91	0	101.36	78.20	26.93	0	7627.31	3828.73	3932.59	417.85	105.82	85.65	118.32	178.21	19.10	8.88	66.82	0	1673.52	121.03	116.49	18224.70	122.83	8843.98	706.56	0	58.68	441.14	924.24	170.60	279.97	42.08	1094.68	13.78	2025.21	601.69	501.17	0	0	7380.35	7401.34	0	828.32	53.10	24.97	763.95	6156.68	6664.18	841.96	200.77	0	65.72	711.27	616.69	681.41	64.54	139.12	9.24	5827.88	5788.31	314.72	1161.04	4891.33	12.66	3395.94	0	0	0	53.98	187.67	282.08	0	0	0	78.23	0	0	55.28	6646.32	0	0	23060.97	2837.74	0	0	513.64	53.46	729.37	288.22	26.10	356.81	362.12	188.94	16.32	153.41	124.87	182.67	6.09	398.19	189.34	184.67	316.00	284.46	350.49	0	17.27	246.17	5165.94	811.56	34.64	320.84	74.13	434.82	5508.44	5543.02	8.90	119.25	2258.42	1294.90	1285.47	1017.90	90.47	1375.27	135.53	1225.32	974.05	93.60	834.61	1639.73	102.94	47.96	0	200.46	575.21	222.25	0	2110.74	77.75	0	2021.19	1441.80	269.21	226.73	453.49	585.68	22.87	3764.19	0	312.28	1723.43	320.79	1721.70	11.55	9.46	216.10	326.65	0.28	497.45	0.85	111.40	0	0	0	2.57	0	214.41	33.68	193.85	4398.55	0	583.01	1968.70	52.13	1319.05	200.20	1057.04	14.21	177.75	265.19	534.26	8.08	7.54	9.34	76.73	109.39	155.90	0	0	36.88	0	9755.19	5851.12	8.52	0	792.93	1856.44	434.54	366.31	546.85	76.11	285.07	298.67	149.28	56.77	17.35	0	44.93	100.71	0	79.66	1290.82	158.82	0	0	0	51.73	0	718.30	224.78	2210.08	161.64	159.56	1241.37	219.35	0	0	257.99	251.93	100.41	0	437.01	187.11	255.49	232.16	51.26	0	15.78	161.55	64.97	88.28	0	880.97	2055.66	118.94	4.89	2968.45	0	0	170.42	710.15	0	524.68	63.85	474.34	0	19.24	0	31.72	90.80	1.61	3225.69	60.70	51.37	24.96	0	136.16	7667.89	2615.63	3624.44	170.70	168.20	57.28	136.14	1074.73	0	439.61	62.48	446.73	0	246.64	0	0	479.99	20.08	785.84	21.09	185.07	96.09	526.05	40.71	797.17	43.17	576.12	1095.35	505.22	383.67	745.80	329.27	680.22	304.53	0	137.49	0	231.14	253.64	101.03	198.42	135.75	88.90	73.30	63.75	0	336.28	759.36	177.70	119.91	124.83	29.05	194.55	125.15	0	238.21	1483.40	501.47	215.64	94.57	10.47	488.66	0	188.33	3879.85	753.98	2651.56	98.15	0	0	286.88	567.65	0	149.91	0	71.05	60.31	41.11	329.55	187.06	33.22	3.91	481.59	344.44	512.65	459.50	1521.21	22046.89	2234.96	147.75	57.61	1044.53	30.83	52.17	97.10	0	0	61.46	323.69	92.16	234.56	33.08	110.00	57.83	46.58	0	96.84	1570.31	133.72	28.21	99.59	1627.23	207.96	574.80	1346.00	411.49	6.01	0	11.61	198.44	0.53	0	384.36	0	0	0	399.97	258.62	88.14	83.61	0	122.08	979.77	141.13	708.73	209.53	71.41	4.07	176.64	666.91	149.25	1684.67	118.34	180.04	113.11	275.66	246.31	2385.67	408.51	37.65	5995.12	3208.29	91.59	57.68	5444.75	121.28	3704.31	1261.69	86.41	135.62	0	30.38	0	692.58	19.20	57.50	6.38	15.45	0	0	429.74	85.09	185.61	152.13	25.15	53.60	457.22	0	1281.40	142.39	7.23	9.86	1078.39	23.29	0	298.82	298.84	88.32	67.16	168.84	154.68	106.13	2573.92	3620.97	324.97	0	104.57	749.00	754.24	0	544.53	29.80	61.57	145.57	0	0	239.92	143.62	360.71	17.50	344.92	345.37	287.91	80.30	242.66	39.41	51.49	196.02	476.50	42.07	0	303.84	205.13	205.76	48.30	628.36	165.11	1753.75	73.48	9.50	53.48	0	206.83	0	2094.23	7553.51	2099.10	2093.05	631.33	205.92	506.41	0	100.33	126.43	4.54	449.65	7.63	0	537.88	60.50	64.18	72.73	90.26	12.18	28.66	23.83	1768.39	3.03	0	194.40	78.96	20.77	24.65	27.76	1127.89	185.66	0	1081.10	3823.12	155.84	0	1306.30	113.92	438.72	148.63	23.66	15.61	308.85	91.80	117.92	261.39	1080.84	138.01	183.25	0	75.40	119.14	94.29	55.80	0	282.02	26.20	39.88	39.90	20.01	98.01	124.05	161.61	8.33	113.58	62.19	1108.89	1118.39	0	128.13	38.24	45.96	46.52	885.07	0	144.73	18.64	18.76	9.14	376.29	68.42	27.67	209.11	268.90	393.73	397.49	400.48	42.13	4.15	2752.07	2752.07	0	965.88	477.55	495.58	4701.84	2952.07	0	1379.76	15.51	3254.95	0	158.98	174.56	0	0	190.08	803.17	0	283.06	13.54	1721.29	0	22.26	69.71	205.19	27.20	45.62	121.18	211.21	762.74	762.74	500.54	529.94	275.61	318.41	787.40	593.00	0	86.99	87.87	0	7.90	183.48	11.46	1.70	0	121.44	5.79	348.11	32.98	363.62	13.08	0	22.27	45.20	108.28	10.83	42.38	143.71	501.38	4902.94	565.95	47.47	35.72	35.08	891.79	0	301.36	17.80	8.06	269.40	564.44	176.55	86.87	1412.58	1387.10	377.53	684.41	74.63	16.88	0	72.10	126.91	130.46	11.53	80.22	0	39.79	47.76	0	92.65	0	1182.06	5937.96	6687.40	1173.94	812.25	29.48	1434.26	23.38	51.23	0	570.01	15136.27	151.58	5.92	48.82	0	319.89	226.46	19.96	864.09	1804.24	110.15	36.60	139.98	36.03	51.63	574.72	78.59	479.52	134.14	0	67.40	0	0	390.12	311.73	86.19	0	90159.32	0	16.21	2209.39	0	70.65	611.70	318.13	156.33	0	1054.42	35.03	57.78	2765.13	2768.67	131.42	50.48	65.39	66.31	0	0	0.93	9.51	13.23	0	0	0	102.65	11.28	25.17	32.93	1123.84	1232.72	63.25	30.85	4765.04	744.79	958.43	197.23	12.74	556.95	568.02	110.27	11.94	66.79	158.24	244.22	22.07	110.27	40.59	67.09	0	0	0	239.72	37.55	222.67	0	23.05	346.65	0	0	300.49	39.90	11470.02	47.16	1119.15	1059.59	178.26	397.18	0	24.09	71.81	85.56	11.42	3.42	293.63	261.92	54.12	69.89	80.87	601.94	8.00	0	0	0	76.24	299.46	4.12	155.51	0	8.37	211.40	188.08	179.23	4.37	120.53	59.53	33.97	10.53	3.62	295.41	264.47	29.85	1.58	130.54	5.32	0	64.02	378.15	0	97.39	0	0	0	15.95	6.50	6.87	0	220.54	74.18	38.77	123.76	85.23	4.96	1299.52	1443.05	100.00	28.63	0	160.66	5.84	410.33	0	37.76	40.27	251.66	233.03	173.17	23.39	53.23	1.89	21.88	68.22	148.92	0	2998.55	439.08	418.57	124.57	23.29	2715.79	6209.88	897.25	74.00	287.04	313.40	147.61	0	8.59	0	32.10	28.89	0	7.34	8.74	385.70	150.06	0.56	38.97	511.60	0	582.44	2856.95	46.05	81.84	11.52	0.98	2.57	817.63	751.57	76.94	169.72	0	4.70	19.13	12.27	0	8.64	0	233.10	215.61	0	0	12.91	0	22.15	7698.31	20.53	297.71	281.60	24.02	12.70	65.38	142.74	2.72	0	0	45.51	0	207.75	1751.00	49589.48	436.27	1731.60	98.54	0	218.03	85.36	481.02	40.12	4.46	1.68	3.80	5.13	47.93	8.67	1125.73	318.41	399.83	98.79	92.96	45.44	31.97	0	2187.66	18.24	246.49	5328.93	675.71	296.93	124.46	0	0	827.23	24.09	48.35	173.42	23.29	688.33	176.14	642.13	3.18	19.92	5.49	478.80	30.01	100.89	131.76	119.63	887.57	16.17	13.06	11470.27	296.04	153.59	0	457.22	55.57	23.25	557.20	200.41	303.98	23.32	11.00	71.44	9744.47	12276.76	248.97	2179.07	139.19	187.21	187.00	881.06	221.84	22.31	314.94	165.35	68.32	3.73	19.15	56.79	20.45	0	229.25	32.54	37.39	30.77	211.44	37.46	235.60	31.60	0	0	443.17	458.47	441.59	93.27	1585.67	404.41	1575.31	47.24	1620.65	1589.70	534.70	567.38	118.82	33.87	22.70	53.31	9.50	40.48	2.56	16.42	39.11	0	9.43	1952.05	0	303.53	0	17.12	125.63	1487.80	44.12	94.43	367.89	23.68	47.89	92.86	98.81	0	1113.67	1183.32	1172.01	7.35	264.72	0	136.82	154.83	60.75	147.12	151.47	30.64	0	1677.59	3.64	4298.87	3.33	0	189.83	13.40	0	134.72	28.12	528.86	0	2581.71	250.42	250.90	22.75	0	50.95	47.28	314.51	0	12.75	0	1583.53	259.44	23.89	0	521.83	0	3396.78	1711.27	15.02	23.67	503.22	495.95	478.97	239.94	928.55	1.22	52.88	101.86	70.61	1020.47	1024.59	1024.59	173.14	369.55	51.15	52.86	1.21	3.33	353.48	439.06	23495.79	30.81	1729.69	67.82	78.05	2885.29	347.32	6.15	650.22	56.94	695.24	657.26	45.21	124.72	26.81	69.71	3.59	0	0	169.31	0	2485.76	158.37	54.28	889.21	592.75	40.90	1184.91	230.18	10.15	13.52	445.69	443.75	733.72	14.56	0	439.77	0	437.45	27.68	0	62.94	62.78	22.52	560.18	35.10	35.73	343.95	87.45	17.08	4.88	25.02	74.32	153.96	10.43	8033.08	0	13.72	4478.53	58.93	0	0	6456.30	223.43	1589.59	567.03	69.80	235.59	137.25	36.71	241.40	241.28	95.52	53.54	0	0	5470.73	7.99	16.97	1.32	0	0.67	0	182.49	4092.64	184.48	1273.44	18.08	55.89	6.13	0	79.43	169.97	531.71	76.44	916.39	857.31	92.44	240.00	276.41	113.07	0	307.39	36.39	14.93	458.71	0	6.37	2164.71	0.76	201.87	0	0	255.30	0	108.27	105.04	1860.14	603.85	708.33	2098.41	185.89	176.94	111.17	109.91	0	0	810.32	29.53	653.25	575.21	30.42	2.04	1905.63	1.51	453.89	555.39	5334.30	5344.11	194.56	191.08	711.06	659.54	7806.81	0	0	19.56	40.75	16.00	36.07	32.49	192.55	104.63	100.27	123.86	43.19	92.75	15.91	160.00	350.92	17.08	622.93	991.93	1101.82	397.75	215.76	92.20	0	124.06	40.36	63.15	14.93	8445.71	2635.67	1230.27	89.42	24.26	12.71	0	60.83	5298.78	31.75	652.19	111.98	29.77	44.90	18.45	5.31	0	47.23	40.11	65.05	1680.61	22.48	551.79	229.94	0	637.80	178.02	374.09	238.99	68.48	72.71	310.57	23.06	0	708.80	706.38	707.01	129.13	75.06	1.34	4.71	184.37	6.25	203.25	116.55	0	18.46	70.74	570.89	311.29	448.57	397.97	4.44	78.57	67.48	3247.11	1833.83	4.16	88.17	190.27	301.12	335.03	3.63	4.49	17.51	2.35	0	527.43	272.82	471.02	261.04	0	0	0	55.04	349.39	0	325.77	16.39	4.62	363.56	0	26.03	0	21.47	195.75	23.05	10.94	631.54	351.59	127.25	63.20	9.68	52.95	24.80	11.00	12.66	51.39	12.78	22.31	200.30	20.98	0	299.10	0	0	284.69	35.80	0.21	127.04	103.22	0	12.51	516.52	0	174.77	602.05	0	0	3.00	62.18	69.43	0	122.04	0	1701.40	395.15	387.69	76.75	0.28	1015.15	199.92	24.39	30.72	6.77	30.45	0.09	3.91	32.81	162.36	1499.27	81.30	3.58	151.70	0	1.37	0	3.24	52.47	97.94	31.96	0	139.94	17.57	0	36.07	0	4.34	31.25	7.66	0	1.07	297.06	22.27	13.19	12.93	13.20	64.23	327.97	825.18	19.43	156.47	5.78	120.21	34.88	5.09	1.27	0	5.05	128.08	10.34	98.33	81.30	16.96	142.56	0	17.33	18.40	4.26	0	4.10	51.01	9.64	16.12	0	115.26	0	125.26	8.20	1.40	50.35	0	49.95	7.01	0	45.31	327.42	392.64	9.24	98.97	8.19	102.75	35.79	0	186.40	51.26	0	3.14	50.50	29.79	7.68	30.16	2.24	0	0	43.79	186.12	0	23.59	131.56	0	7.09	106.02	0	0	132.81	0	63.58	29.02	111.15	14.41	26.06	7.21	11.99	199.35	25.35	150.58	24.86	0	232.40	189.15	109.01	111.12	7.79	21.44	144.04	122.23	52.60	0	117.53	0	5.74	12.56	40.81	0	156.95	125.97	573.44	0	0	14.10	2.19	76.14	183.18	0	190.93	16.74	0	4036.05	125.33	209.11	0	2.01	523.68	74.51	59.04	0	713.99	0	319.69	0	10.03	1009.03	69.66	0	375.74	1.45	42.30	334.35	263.21	260.33	133.69	210.92	25.53	125.20	19.78	0.04	17.31	0	9.54	74.23	14.13	45.34	111.77	5.37	9.62	3.45	6.59	109.54	16.40	44.68	83.80	216.48	0	650.66	72.26	0	65.57	82.46	0	0	8.94	8.47	56.44	0	0.81	6.60	7.91	928.89	22.47	0	917.89	226.54	86.31	33.28	123.60	1.16	83.14	6.14	162.71	23.93	2.91	93.52	0	123.16	59.75	0	251.32	8.70	13.87	171.37	128.62	2.18	8.45	0	17.32	923.22	252.36	193.96	208.27	0	8.27	13.91	20.02	3.32	59.16	0	1007.98	36.26	0	0	95.27	14.17	91.30	80.61	316.63	0	16.09	0	4.69	3381.50	37.35	16.48	844.24	1.64	0	7.81	2114.18	3.60	0.51	0	153.21	113.91	28.52	4935.59	1326.56	2.76	1321.21	6.69	6.41	358.06	92.41	18.92	5.43	76.39	108.22	0	13.76	0	0	1.13	47.96	4.25	107.47	23.18	0	133.18	201.00	478.12	12.56	93.04	34.03	52.41	83.25	7.75	49.60	35.33	0	78.80	3052.75	0	143.61	35.39	0	660.53	13.57	117.73	23.66	424.29	0.11	3.36	106.12	0	138.82	6.97	8.03	0	1070.75	1621.02	222.98	49.98	74.07	33.36	39.81	195.53	21.47	174.51	0	514.36	195.37	190.21	96.48	161.30	73.79	78.89	197.79	44.94	24.04	0	1.52	0.82	22.31	1.66	74.39	0	263.40	253.14	260.45	31.10	99.74	0	31.15	52.15	0	2.51	17.06	10.97	3.42	0	0	20.56	2.76	60.06	208.40	5.30	31.99	29.83	0	35.34	2.38	96.99	2.29	23.95	0	49.44	33.79	11.28	92.00	23.06	114.20	0	9.97	2346.23	33.84	18.40	1.70	0	127.22	62.67	76.20	72.96	0	0	0	290.95	2105.48	17.58	0	7.17	99.73	47.67	0	136.13	5.73	13.86	21.16	32.29	7.33	0	87.08	0	169.22	87.12	74.24	6.04	24961.69	0	128.77	19.71	13.84	23.14	199.19	67.79	0	671.79	4.74	374.01	10.32	104.73	1875.19	28.98	1665.01	48.21	11.07	993.98	50.39	546.27	14.11	171.27	62.43	0.70	33.34	25.65	153.15	21.02	61.67	3674.34	2.31	356.57	15.53	0	0	7292.37	5781.94	1050.00	165.45	20.25	0	50.81	8.08	5.85	29.44	0	106.20	92.75	22.82	0.15	0	83.58	1.28	135.32	13.19	144.50	125.83	686.10	699.97	416.54	86.75	2.87	0	63.67	59.34	0	0	45.97	19.44	43.11	24.17	34.96	4.02	0	0	379.48	46.82	3.75	0	110.22	0	1410.43	6.00	307.51	15.08	64.47	0	0	0	0	0	134.17	31.56	1.08	0	254.60	251.49	31.19	6.87	12.76	18.81	3.31	346.56	0	0	0	0	29.67	1317.61	463.33	0	6.54	41.63	0	0.10	0	0	6048.91	35.34	51.31	0	28.57	0	115.65	0	15.25	0	0	9.08	114.77	60.95	31.93	69.02	87.33	264.38	72.10	20.50	63.10	154.14	160.75	0	15.36	16.85	21.27	137.46	509.94	60.32	165.89	0	345.64	0	339.55	6.54	0	16.98	0.99	56.53	26.64	0	41.64	0	2040.76	13.85	35.14	24.36	9868.23	4.79	163.60	762.25	28.65	61.97	30.31	7.06	62.31	0	1277.59	149.00	0	27.05	8068.19	26.51	64.48	21.18	127.96	2830.35	0	2770.44	484.37	0	78.37	132.45	58.17	160.07	201.07	0	76.49	1.57	208.62	212.05	0	26.47	5.07	0	0.34	0	19.69	0	40.99	0	0	173.88	3.84	3.96	138.70	39.62	0	0	54.10	57.48	877.95	778.84	2223.67	9.33	0	0	2.61	0	0	0	14.67	3.55	31.91	9.64	39.63	125.82	10.92	26.43	2.23	230.34	5.51	0.01	67.22	101.71	0	66.77	20.54	350.86	349.57	93.01	66.60	56.38	262.20	160.23	81.71	3.92	340.96	323.25	204.85	173.08	9.90	0	63.06	324.78	250.43	55.60	0	110.84	5.95	0	53.31	0	0	97.03	0	4.43	0	0.45	103.57	0.69	186.30	197.14	124.73	91.86	90.35	0	166.87	0	0	7.83	81.96	56.70	0	28.97	5.64	22.79	65.23	11.89	0	29.73	256.08	0	9.13	54.48	5.07	177.33	73.33	154.55	81.70	65.09	47.37	0	14.01	19.69	33.72	178.61	476.79	0	131.35	0	0	32.46	0	8.99	4.82	0	0	115.40	0	14.84	15.67	15.79	0	853.09	0	0	38.04	9.20	19.05	0	58.73	57.33	50.85	29.04	49.53	116.80	141.46	84.96	39.32	38.37	480.82	0	1388.18	0	91.64	4.10	1.69	0	35.34	84.76	122.42	300.39	27.66	26.98	90.86	25.42	29.56	386.54	91.77	4.97	0	0	0	456.96	6.63	0	0	349.28	0.96	340.06	117.76	171.63	0	367.63	2.35	34.97	50.11	0	0	0.61	0	0	3.26	0	82.12	0	44.62	0.85	58.32	211.01	0	0	90.57	84.54	12.87	107.07	28.07	144.27	11.23	0	24.01	0	12.95	4.30	6.10	9.67	1.42	10.07	7.51	0	66.88	2051.38	30.62	16.55	0	0	50.42	31.67	36.14	71.75	0	209.45	0	8.20	1.69	66.66	43.46	0	174.25	41.00	8894.09	41.93	0	30.52	43.21	22.48	11.32	36.90	0	0	0	0	23.48	18.22	5.54	30.39	163.13	43.07	67.10	25.33	20.13	28.36	26.31	71.43	17.66	10.68	393.76	0	8.44	15.14	625.49	105.01	786.45	19.93	62.77	141.60	0	68.61	2.71	0	8.08	127.00	0.13	170.07	0	0	70.43	63.39	0	101.66	0	239.63	326.87	182.93	11.35	8.25	4.68	903.95	113.83	136.61	648.67	21.56	30.27	124.89	107.07	0	0	666.02	166.38	190.47	0	81.21	42.55	0	0	0	6.25	201.18	90.89	0	1423.63	9.63	22.48	0	76.05	0	0	717.98	10.18	51.97	0	0	5.40	18.17	349.00	0	31.49	5.70	0	0	170.43	106.52	267.42	43.06	29.92	19.06	0	0	77.21	0	10.38	82.33	7.42	0	0	0	20.10	94.81	37.18	150.44	161.70	0	7.48	27.80	0	5.51	1458.98	0	6.82	1.84	0	0	20.79	0	0	141.45	0	8.73	9.00	0	54.83	70.98	4551.41	0	30.55	96.50	58.24	97.26	82.99	0	0	0	0	75.18	0	77.87	11.98	1.34	3.19	119.17	0	0	5.73	84.93	892.35	895.45	0	0	180.60	0	0	0	0	15.29	0	0	0	0	1.30	0	1306.82	0	530.09	200.14	0	3.79	0	46.12	14.24	7.23	90.31	3.28	22.91	23.84	162.76	0	0	0	74.11	109.03	0	109.70	362.51	1.69	114.34	102.36	501.24	541.37	93.47	668.26	0	0	0	0	0	58.57	79.60	71.20	0	279.51	59.04	0	741.05	607.18	71.99	314.10	0	1001.67	0	749.68	623.38	0	207.33	0	154.46	903.76	90.24	97.88	0	2.83	249.74	3671.73	3705.52	0.34	2354.37	27.75	700.53	661.30	5.47	132.74	35.20	0	0	30.16	8992.08	5459.96	3.40	1763.25	1504.04	1274.98	0	19.84	0	28.30	89.78	0	10.71	3202.38	1828.38	1760.71	1.66	6.54	254.86	297.19	726.33	722.62	56.17	0	0	636.78	0	0	44.07	1813.46	1813.45	1.37	0	0	26.99	270.64	332.86	219.06	70.13	0	5.12	17.16	12.21	0	7.12	0.08	0	48.56	9.31	614.16	0	0	0	12.21	0	0	14.71	3.23	1.69	0	3.72	0	57.64	0	0	0	19.69	0.62	1223.32	185.98	660.74	5.10	191.52	0	156.29	0	28.58	10.46	0	34.11	0.80	0	15.58	584.39	47.48	128.02	225.12	110.51	77.63	69.77	23.59	170.09	0	0	0	65.51	0	0	41.68	11.21	13.75	0	1.83	0	0	4.84	14.50	0	0	13.02	0	4.02	0	0	5.24	0	12.65	34.34	1.19	0	0	0	0	10.04	14.42	0	13.65	597.72	11.49	4.67	0.39	0	0	0.04	1.56	0.41	6.50	0	114.48	137.74	0	0	30.10	157.51	32.62	0	8.81	95.00	0	146.07	155.03	78.28	86.17	0	0	60.04	54.52	0	4.12	0.70	217.04	0	0	2.19	0	0	15.83	29.47	33.46	5.58	10.34	3.23	2.17	0	0	1.65	2.16	0	501.37	406.53	961.28	166.59	217.83	10.22	7.74	0	0	3.19	23.44	0	4.60	0	2.61	0	0	0	0	0	0	2.59	0	0	418.93	653.26	262.62	1.59	0	0	325.12	0	194.70	0.90	1.12	0	70.93	5.74	547.37	62.50	0	0	86.30	80.64	0	0	3.70	0	0	23.19	0	57.26	663.49	233.46	0	0	0	3.10	0	25.51	22.34	32.75	0	19.44	4.10	74.12	0	1.33	10.67	150.86	441.52	440.55	0	11.49	106.93	18.61	11.16	0.40	1.98	1276.62	13.39	39.38	1494.38	866.91	38.90	167.58	36.01	60.91	209.56	0.39	0	110.78	112.37	146.38	155.26	179.70	23.08	0	0	0	0.64	5.97	0	177.17	171.91	29.45	974.86	444.57	84.60	0.05	597.38	211.32	37.03	1.46	0	82.01	13.55	0	21.81	83.61	0	1.43	60.29	85.02	0	0	0	0	0	27.82	63.67	10.47	6.11	8.92	0	9.30	0	3.91	0.14	4512.67	1108.57	1026.38	94.80	22.45	17.31	5.54	0	0	4.74	0	0	0	0	0	0.50	75.35	330.02	265.76	3.13	11.61	11936.06	6269.07	46.71	0	1.17	14.02	0	0	0	167.82	159.47	34.22	1832.53	43.16	0	0	0.61	1.72	121.03	0	397.20	745.06	794.19	70.29	0	1084.02	0	0	675.13	0	385.31	0.19	0	0	1.07	0	0	92.80	13.38	0	3.78	219.38	24.92	5.13	0	0	0	338.23	0	316.21	153.50	0	35.96	0	1.46	2.36	0	94.47	1.10	437.90	40.16	56.57	0	11.87	0	0	0.25	0	4.15	0.50	0.65	2.35	6.66	4.61	9.17	17.16	28.47	0	2321.78	13.62	5.09	46.42	41.57	0	1.29	0	0	44.65	0.51	98.37	243.22	4.69	15.44	4.64	0	0	0	161.39	5.72	0.44	0	0	18.24	18.71	19.54	6.27	9.40	3.58	4.57	255.96	0	1.02	0.20	0	1.21	62.25	3794.24	2159.76	2.71	156.65	0	0	0	0	0	0	1.16	0	0	0.98	179.12	0.17	5.84	13.77	0.08	0.46	44.88	0	0	0	0	408.04	508.98	71.45	0	4.97	473.68	117.32	109.93	0.40	0	0	0.21	13.88	0.64	10.88	0	2.31	0	156.41	0	17.55	43.31	65.03	0	0	0	0	0	0	1946.28	20.29	0	0	6.27	0	0	0	0.98
S0008	114.95	75.28	71.72	552.47	692.30	1275.01	74.69	59.78	34.93	24.04	85.60	32.46	223.54	69.94	0	0	0	0	131.29	82.52	26.62	290.35	830.12	152.97	3627.76	24.19	383.43	0	193.19	0	367.38	0	0	51.32	932.84	376.46	408.32	135.25	404.67	377.71	377.71	84.80	0	0	0	171.98	203.82	0	12.34	0	2974.81	399.35	0	0	50.58	262.60	262.34	1522.70	147.66	132.59	193.26	162.98	0	0	0	301.09	86.16	212.40	194.12	107.75	293.95	320.74	0	50.65	1428.09	779.69	305.52	319.86	3173.29	0	521.29	585.59	24.03	866.86	1919.65	3236.07	6.03	1782.46	0	0	212.40	385.45	657.04	0	1965.85	0	716.01	24.19	921.16	0	0	1177.16	0	0	185.38	59.21	67.51	788.42	787.31	68.58	34788.08	42.24	17733.64	0	37.66	0	4807.03	10.31	0	4243.22	96.36	71.28	46.55	87.32	369.00	24.47	4402.11	57.92	226.10	11477.02	2631.01	1976.64	914.56	3.37	7.44	133.30	119.60	189.68	189.68	3238.76	947.65	226.54	226.54	370.50	37.24	0	85.24	0	0	340.04	24.08	0	0	261.87	0	0	218.05	0	1946.25	218.34	220.40	210.81	0	6.56	8040.82	2120.15	80.47	223.17	191.89	481.83	0	218.11	0	31.30	31.30	752.87	57.52	967.63	579.67	0	165.41	45.19	348.75	52.64	1382.42	11.17	271.62	148.91	5.26	1031.87	88.60	36.46	40.62	1896.54	4.16	116.94	90.62	24.67	13.38	3952.84	1961.01	1953.70	99.66	0	263.91	0	114.58	0	16.21	74.83	311.08	1211.48	763.56	259.20	7915.53	82.67	4146.04	873.30	160.59	168.81	125.85	491.53	141.67	0	24.49	0	65.89	1050.50	147.53	148.62	3.93	0	3017.87	2881.09	34.38	201.47	136.50	31.96	1770.13	2152.96	0	593.94	642.62	0	42.22	636.49	1057.58	1058.15	344.21	93.77	311.70	2390.14	2390.14	152.66	643.83	75.16	179.41	0	0	473.10	416.58	11.15	96.27	175.74	0	290.69	288.09	82.36	51.42	10.23	300.79	3429.15	199.36	0	13778.11	1670.71	1696.61	0	246.64	0	139.74	140.85	0	246.88	0	187.39	0	262.61	4.92	351.92	0	322.37	170.52	304.09	427.18	27.00	119.68	403.46	254.76	0	2963.26	0	64.75	0	0	0	2457.09	2579.78	34.40	61.40	886.23	0	1210.93	49.36	1222.29	1816.78	23.60	446.62	1361.55	8.98	301.25	0	63.03	85.56	109.42	139.34	415.85	44.14	88.25	529.57	0	88.26	568.47	941.85	168.58	438.15	317.48	232.15	225.05	2425.89	33.13	2434.79	1389.08	115.14	1371.48	48.57	44.99	51.10	323.21	67.59	279.26	67.57	0	209.33	398.86	276.72	88.57	19.03	160.97	150.90	183.03	1045.50	0	229.55	1586.80	0	1902.10	139.79	1576.96	38.26	225.59	0	452.61	589.19	16.19	16.19	503.73	859.37	165.44	295.74	280.54	60.84	152.70	3800.91	6804.02	59.38	0	618.14	530.01	374.79	0	0	214.40	470.20	169.79	206.79	0	58.92	109.27	419.08	161.11	211.28	93.10	430.60	64.03	17.89	0	296.12	0	0	357.20	179.78	3569.53	208.14	275.35	998.81	73.34	124.60	1.90	150.63	266.15	0	95.83	390.83	44.45	276.12	276.12	25.63	5.12	0	1161.54	217.37	33.82	15.94	629.00	1601.82	218.65	2.76	1775.11	199.60	118.99	444.48	1145.69	7.29	150.02	59.32	566.81	0	39.03	35.15	0	139.63	0	1988.49	395.40	79.95	107.41	134.63	17.56	8612.36	2235.66	935.91	230.69	0	78.24	148.74	307.74	181.32	85.06	55.00	84.51	0	0	238.77	79.66	173.67	44.99	1138.35	91.48	531.15	632.79	337.66	233.80	476.40	174.78	69.67	1244.87	660.55	576.79	879.45	33.12	874.06	154.00	0	154.25	4.46	423.17	275.76	155.86	232.10	141.60	334.61	327.86	323.98	0	445.16	1237.46	423.47	642.61	0	7.51	106.99	471.23	101.59	0	1603.82	281.10	158.15	312.60	306.60	49.87	96.38	60.41	0	1574.42	0	106.44	68.08	152.96	108.33	651.09	218.53	0	0	77.70	0	73.96	462.03	732.96	26.73	30.02	0	1432.24	758.33	722.21	582.34	10666.44	2926.09	1233.18	397.70	1240.66	0	48.03	93.72	0	96.46	0	0	166.24	73.65	5.06	570.89	0	229.64	0	353.35	643.81	494.93	17.01	137.91	0	176.91	157.85	3173.62	341.96	317.17	170.59	135.38	47.17	135.13	27.28	846.75	291.99	292.91	177.72	822.54	0	0	239.66	52.27	227.91	137.49	50.22	262.83	278.82	7.65	56.11	313.43	2952.59	148.99	703.20	89.39	748.49	231.55	148.21	96.48	1330.82	0	102.48	704.86	381.27	140.91	25.63	3850.19	3.95	3367.81	1220.06	541.87	350.37	556.09	288.04	598.59	1203.00	109.07	163.06	66.34	320.72	11.64	1943.35	0	0	180.51	112.26	0	84.24	201.01	127.49	1540.17	41.47	74.59	0	738.16	117.89	67.98	0	0	0	281.56	115.45	95.32	230.63	922.04	1064.06	1966.73	1954.86	117.10	0	0	1517.33	306.56	182.90	0	0	0	0	413.37	210.98	525.12	33.76	0	0	0	0	88.02	48.25	37.87	575.14	0	45.81	1.94	174.81	274.27	276.38	19.60	370.65	45.67	2565.29	200.24	109.95	324.16	0	326.97	0	2930.73	6166.92	3502.31	3442.95	1085.54	0	0	0	124.64	173.68	195.94	945.85	129.97	0	1387.72	540.52	1146.79	723.39	89.78	74.13	50.75	52.07	1888.75	0	52.92	252.30	252.29	0	196.26	226.84	36.09	398.62	150.56	2700.59	474.86	431.42	1230.99	74.23	9.51	775.60	0	0	192.79	507.62	252.85	300.85	77.62	652.48	270.62	11.96	0	274.20	429.24	0	0	325.90	432.59	277.01	214.53	227.97	96.77	270.06	193.01	47.40	252.24	32.72	0	3220.01	211.99	0	166.02	0	11.95	7.35	1101.90	0	366.39	88.89	109.41	109.98	0	246.85	22.42	0	0	172.30	212.39	216.69	134.27	0	840.24	1228.35	0	360.05	338.82	226.73	4002.78	2931.42	2911.19	1068.81	0	3567.05	42.13	5021.67	280.35	0	933.43	0	2264.35	126.94	110.21	5.40	2585.54	1075.01	740.97	543.64	96.43	106.89	83.42	47.34	237.40	16279.45	16283.83	867.85	361.38	2310.18	0	0	0	0	12.62	50.37	721.02	169.43	355.16	415.96	64.22	0	24.47	137.54	0	0	187.28	8.11	1039.17	81.06	619.93	347.89	25.98	421.43	19.44	223.44	14925.93	257.04	35.20	964.08	0	755.72	1431.81	300.64	0	803.00	1326.17	0	8.15	386.76	0	0	495.67	3751.71	291.38	21.94	58.93	5.80	0	0	137.66	86.07	0	16.46	2073.23	1458.43	191.45	823.24	0	613.40	1026.45	532.78	72.04	53.14	227.47	262.76	42.60	0	309.76	20015.81	0	154.76	13.33	0	76.04	53.97	337.98	1993.87	440.21	311.11	28.20	22.91	18.21	107.91	186.86	338.34	72.24	0	110.86	6.58	245.16	41.14	540.10	1259.77	845.21	15.39	23472.70	0	20815.61	2065.38	1225.30	61.25	134.23	106.69	49.45	0	1960.80	161.10	129.42	2694.34	2710.60	399.42	8.32	0	3.44	96.45	0	0	47.70	7.86	59.35	0	61.36	271.36	139.14	276.74	0	0	0	183.66	0	414.99	145.15	754.71	495.75	173.51	472.45	235.48	78.66	0	275.37	155.84	423.16	269.72	89.87	23.87	9.99	133.79	133.16	0	371.03	78.29	127.83	0	51.80	785.81	5.26	28.21	272.50	5.96	1267.99	14.12	136.53	135.32	0	338.54	0	0	0	194.04	82.76	1.64	58.43	152.62	0	11.31	9.06	312.61	0	0	81.06	478.63	10.92	713.68	3.45	406.44	0	27.17	31.38	30.08	21.25	0	0	0	44.16	0	132.28	54.98	0	16.76	0	18.69	17.77	0	0	437.56	0	161.94	4.81	0	0	10.03	127.63	21.59	4.30	8.03	12.32	174.38	283.66	258.81	0	580.46	520.19	19.08	51.03	0	497.39	72.63	55.91	149.80	0	93.60	46.67	0	0	55.05	0	33.79	12.48	0	111.46	104.75	1569.77	597.21	571.52	0	239.76	2408.57	3832.01	617.39	97.87	317.27	638.71	23.29	24.25	0	231.88	94.92	81.18	81.65	81.48	277.58	755.95	861.93	69.74	341.73	21.15	23.16	1394.75	137.65	8.30	313.85	70.20	0	44.51	201.40	808.98	0	92.34	0	109.55	0	69.35	4.83	0	0	19.00	0	0	97.07	181.30	38.39	85.79	328.95	0	109.72	0	45.37	0	12.64	0	5.42	51.19	46.68	0	0	16.13	2346.82	6458.26	1043.94	1732.22	39.21	282.89	165.20	0	246.62	343.99	0	43.12	4.10	49.20	290.33	0	1208.61	473.23	654.69	351.42	247.58	181.94	22.97	11.52	256.40	112.87	124.86	3480.19	331.73	504.50	79.29	0	91.95	491.41	99.01	27.81	161.09	13.07	409.62	203.77	1374.77	12.90	139.77	0	773.63	0	1.85	4.51	91.26	898.74	0	5.22	0	87.66	0	0	663.20	47.88	0	389.07	132.79	144.52	12.96	0.24	99.12	2645.43	6387.90	118.70	2119.32	91.64	24.78	178.75	1306.18	242.57	0	381.76	362.94	0	11.02	62.64	107.87	80.46	157.82	247.80	346.11	105.39	5.67	0	24.22	346.56	0	39.22	37.47	241.53	242.43	242.73	145.22	465.25	177.62	492.22	12.51	2019.92	2018.99	712.81	0	5.39	0	0	153.59	41.27	279.64	22.17	10.24	0	29.09	17.85	709.25	744.87	286.36	21.13	594.36	348.33	608.96	0	72.37	181.12	0	91.55	0	331.57	0	442.55	868.78	868.91	67.00	289.23	247.66	120.56	176.53	28.20	38.81	88.18	59.12	34.81	1028.88	52.74	3498.36	58.03	0	304.19	0	0	204.93	61.98	560.15	18.24	382.23	31.03	26.23	0	146.92	41.10	28.19	38.79	12.82	198.10	217.25	1766.64	212.22	150.77	43.88	129.62	11.77	2865.76	0	33.74	221.44	441.23	452.19	379.55	0	607.80	5.80	131.02	0	89.51	170.63	1425.66	1155.64	48.77	144.68	0	86.52	5.68	12.78	348.44	904.05	19848.69	13.03	1081.26	211.67	24.93	4971.77	53.47	127.34	0	56.82	726.62	0	0	0	50.51	40.30	29.69	0	90.16	187.33	77.81	2546.56	183.05	27.44	0	636.42	95.73	949.57	355.45	10.52	0	1089.45	1089.27	194.11	0	40.41	1173.42	11.44	1221.13	0	27.22	1117.29	67.99	35.25	83.56	96.12	32.90	401.39	183.24	3.74	112.56	4.16	124.12	333.75	0	6393.25	30.22	1329.26	3081.37	0	245.65	105.18	3810.89	554.19	2840.62	599.35	23.97	0	47.34	6.15	365.51	291.46	216.67	46.94	0	18.99	5472.02	0	0	0	0	6.08	0	161.98	12919.77	242.33	2933.69	83.59	92.35	0	0	447.12	59.69	527.67	45.69	185.51	226.26	0	383.05	28.59	16.95	203.25	1488.85	29.70	20.57	330.06	0	6.43	943.45	1.48	25.72	2295.31	0	573.56	0	587.56	0	604.17	74.43	124.87	0	99.25	0	511.12	12.96	42.47	273.28	197.02	0	804.19	804.03	0	0	2908.86	14.66	1249.44	12.97	5089.62	5051.95	66.05	92.78	385.38	1037.43	2639.26	0	346.97	0	9.33	97.35	38.57	53.85	7.73	3.59	1.94	422.92	112.82	0	135.59	296.70	383.68	0	1392.37	2009.84	2516.79	368.70	408.88	3.10	32.69	28.41	0	97.72	33.99	7053.24	462.87	0	291.63	304.61	305.18	0	46.20	0	0	0	95.55	70.72	68.35	239.52	175.46	34.59	70.36	2.85	3.90	4139.94	130.84	858.87	36.87	163.03	620.25	197.25	571.53	398.58	0	0	261.45	0	0	458.86	234.89	458.85	593.02	68.50	0	20.60	95.21	80.91	352.06	479.66	199.05	0	34.22	828.61	794.91	694.47	893.35	258.87	60.49	480.28	2095.35	0	8.43	118.06	0	52.49	223.47	21.13	38.13	13.61	28.25	0	327.99	0	0	39.79	0	32.18	40.16	124.10	775.54	11.57	657.42	6.21	8.75	531.99	477.31	195.01	300.55	61.56	259.92	0	6.14	1183.14	706.96	36.38	145.45	105.05	25.46	116.54	0	5.93	268.47	126.76	132.67	148.04	90.97	0	278.72	19.85	109.33	178.69	0	4.32	67.94	9.31	0	0	0	5.03	0	372.65	5.37	0	0	15.21	22.08	0	192.26	0	879.01	266.50	248.98	83.63	51.52	723.13	0	0	4.66	0	31.19	3.70	11.94	0	0	1108.86	30.48	12.63	329.00	17.25	4.08	267.52	2.91	25.14	131.74	0	0	225.98	0	324.47	30.59	20.58	0	103.57	39.75	32.77	0	205.61	0	0	0	0	0	165.16	973.44	22.08	18.60	117.60	293.22	56.76	14.66	11.02	11.42	0	187.86	23.18	38.76	81.25	6.28	0	29.02	0	0	12.57	0	4.10	38.56	0	99.76	6.45	144.07	185.87	99.12	20.01	12.86	80.20	66.69	0	2.83	2.52	187.32	384.94	72.85	67.41	138.20	0	148.05	5.29	7.08	29.73	3.84	2.55	2.43	24.90	105.09	1.49	84.99	9.78	9.94	29.51	0	48.51	0	20.79	0	15.07	8.86	488.82	19.18	1.54	376.88	21.36	0	43.88	167.33	0	149.34	0	6.08	123.28	11.18	12.07	0	0	400.39	177.32	81.16	70.32	0	7.50	0	172.81	138.82	405.92	160.69	417.14	0	89.35	273.90	4.22	29.47	161.40	656.14	4.03	0	41.81	39.45	107.56	238.39	97.56	280.18	114.89	5.76	9209.48	6.05	41.91	4.68	0	296.01	41.56	28.45	0	418.65	0	9.77	10.16	0	350.24	352.57	140.73	81.65	9.28	66.53	103.40	37.44	25.85	0	149.08	3.70	0	17.58	16.08	61.34	0	29.92	43.60	114.47	0	185.76	0	9.28	0	5.31	58.07	33.13	9.52	45.76	129.09	0	425.42	13.23	30.21	164.19	21.66	16.09	15.97	0	0	87.09	12.10	46.55	0	27.26	500.41	55.95	21.53	501.94	267.16	265.24	0	56.23	208.21	16.91	19.29	96.43	46.74	4.01	55.16	18.02	220.07	85.15	139.93	72.94	42.72	30.21	16.23	155.17	0	0	7.01	0	151.67	18.61	244.94	110.91	889.89	76.00	0	59.60	28.77	0	5.37	316.74	0	0	271.48	31.50	49.61	118.50	0	739.11	19.40	58.80	0	0	2870.49	32.86	3.90	39.67	32.70	19.95	0	715.46	168.11	69.43	0	31.83	81.05	0	4958.66	800.09	83.38	1265.00	0	212.07	267.06	188.44	0	28.13	179.35	13.26	364.30	112.31	0	52.37	0	232.80	0	47.67	0	0	0	12.61	0	0	267.04	130.70	0	36.58	83.72	40.88	46.91	0	53.97	6432.30	0	207.28	12.30	11.87	150.97	0	58.76	44.45	30.31	46.44	0	0	0	0	41.41	16.81	0	3394.36	1665.75	171.42	0	0	260.85	0	235.40	59.06	0	0	339.05	97.47	98.31	12.04	88.13	62.19	0	47.80	73.25	0	8.30	27.28	0	108.06	60.74	113.90	17.66	160.24	159.66	160.49	0	59.42	3.70	7.09	45.85	198.24	139.14	0	0	0	0	0	28.81	3.96	56.55	85.53	221.59	63.76	0	0	117.12	163.05	15.74	0	0	0	0	0	6.75	0	0	134.36	0	0	3366.19	0	0	0	0	375.17	0	39.12	0	24.75	54.27	21.67	39.52	824.54	24.27	0	1.98	0	3.98	0	0	0	2.57	5.13	19.24	0	118.02	0	1.61	583.60	0	0	62.61	16889.97	161.31	14.96	66.45	0	13.95	0	124.88	0	32.89	0	385.60	45.49	0	2195.39	85.82	1356.78	256.08	44.92	0	52.41	475.26	0	10.49	0	0	39.11	130.97	74.75	0	23.49	2783.34	17.13	292.77	0	0	33.38	1636.19	1562.94	1335.12	342.89	2.47	0	231.30	12.39	106.83	6.00	0	0	0	9.44	0	0	24.76	4.21	239.42	0	65.87	41.18	0	138.97	89.91	96.30	2.79	8.82	122.93	24.61	22.08	7.12	245.81	36.05	0	22.82	41.61	13.61	12.75	0	0	132.34	0	0	280.66	8.42	93.10	113.46	6.51	0	51.13	0	69.88	13.84	0	0	63.26	0	0	29.19	441.54	442.69	24.86	76.94	0	50.60	0	54.63	94.06	2.88	43.68	32.30	0	86.84	13.49	91.65	22.88	27.57	1.54	4.95	0	0	2168.25	67.05	548.88	214.05	173.00	0	0	2.41	12.69	52.37	0	28.33	3.41	17.77	111.03	0	0	302.80	8.59	0	9.82	296.36	237.10	34.58	124.01	60.43	58.12	0	156.41	56.05	21.91	11.74	36.32	0	0	96.29	33.17	13.69	15.73	137.04	93.67	0	205.06	0	934.90	215.96	78.84	0	9023.55	8.43	243.55	790.47	260.42	138.00	27.21	11.10	41.04	4.12	1960.55	24.52	0	6.96	4333.52	6.71	130.90	60.84	22.36	494.41	0	1167.75	106.51	398.50	320.78	61.57	224.37	170.75	96.17	32.37	418.09	159.35	62.27	62.26	74.02	91.79	76.57	0	0	29.64	1.26	0	223.72	0	80.82	553.00	0	0	259.47	0	102.23	0	96.32	95.05	1055.97	953.62	2799.38	3.30	36.58	0	37.68	53.86	0	0	0	0	8.73	7.98	0	269.53	12.95	0	0	0	6.71	124.82	35.76	114.24	0	185.19	65.56	471.41	466.55	126.71	8.48	98.14	565.64	229.93	28.39	78.34	81.41	81.25	129.55	129.23	51.91	60.67	0	1024.80	57.96	207.69	38.50	22.46	0	35.69	63.20	0	12.08	361.74	1.97	10.11	31.54	0	0	0	478.68	466.80	458.68	11.32	419.02	430.38	496.17	184.04	175.62	58.07	161.73	35.90	0	126.85	11.27	7.16	357.37	0	92.47	33.87	458.48	17.37	0	15.43	0	132.38	363.74	771.57	192.00	443.51	219.77	0	0	0	19.27	281.92	866.69	0	93.33	0	89.56	0	0	70.23	4.97	113.41	15.45	327.13	20.69	16.86	39.59	34.98	0	770.52	154.75	171.42	0	31.40	9.09	0	100.91	100.76	9.74	108.13	385.12	0	76.73	309.54	34.91	33.09	427.86	155.72	911.87	22.23	154.81	3.10	0	0	136.22	78.37	134.87	449.16	51.90	0	58.00	41.12	39.34	392.03	0	0	0	45.58	92.50	398.35	8.41	11.37	9.90	628.36	8.02	459.17	0	158.23	13.10	156.11	0	61.88	0	0	0	0	206.33	0	16.54	20.31	0	0	50.70	0	2.34	40.90	50.66	189.38	4.21	9.58	31.13	0	102.70	241.26	0	14.83	96.05	16.14	0	14.67	173.20	4.95	5.02	4.92	7.59	153.74	16.68	408.03	16.68	25.49	14.13	0	0	93.49	174.50	149.58	84.15	393.67	0	0	2.69	0	0	0	50.77	0	3634.68	13.90	4.26	108.52	47.26	128.56	26.49	200.77	15.44	130.85	17.04	44.58	0	0	0	55.74	212.83	169.84	48.89	0	40.84	65.71	67.14	74.05	160.97	31.61	0.47	17.38	0	12.64	261.92	36.83	1317.22	46.09	124.52	101.25	0	0	0	0	0	44.20	0	312.98	61.03	0	557.64	158.70	0	155.76	25.41	538.75	1062.09	218.50	70.81	0	204.44	864.00	45.87	50.94	1077.16	61.67	125.64	169.07	69.16	106.53	30.86	452.65	609.67	128.28	71.81	108.02	23.47	5.79	22.88	117.79	87.34	79.56	75.99	36.78	2914.43	11.92	45.85	146.13	0	146.25	57.60	910.15	123.13	156.90	39.49	107.39	98.76	32.06	80.80	12.06	79.81	10.64	9.94	18.41	113.35	33.72	840.82	41.63	15.18	7.77	110.76	0	428.90	123.33	0	197.68	86.17	325.44	47.47	47.69	0	44.62	82.74	160.67	381.69	16.35	35.32	37.09	21.78	39.60	0	0	108.63	213.52	6.50	0	0.54	0	0	250.75	0	41.80	40.27	0	123.33	246.40	2006.42	0	0	273.91	14.16	30.96	31.51	0	1.69	196.86	0	81.37	0	95.34	0	0	27.42	0	232.37	60.54	35.10	179.24	1533.59	1575.20	111.45	96.32	14.52	56.89	175.91	145.58	1.34	101.96	0	31.47	77.70	19.64	25.85	0	1330.84	728.36	724.60	0	30.08	10.62	10.38	47.32	36.35	620.96	1238.10	60.19	79.31	33.60	378.86	0	0	235.88	219.10	515.80	229.96	518.02	366.52	121.96	363.18	106.93	23.62	32.92	0	546.04	97.56	1.97	162.64	163.19	157.23	0	71.72	324.44	1075.47	941.73	301.63	143.24	901.50	709.32	145.13	375.12	155.87	1472.72	51.09	1034.42	1032.12	0.20	229.87	0	272.55	1539.98	1027.81	604.25	231.38	25.34	1236.11	7325.23	7453.20	26.57	5336.97	44.50	2901.70	2110.15	75.75	61.36	61.78	20.34	0	0	19825.42	14333.85	87.59	6751.89	6739.85	838.80	5.96	576.89	46.64	269.76	580.40	49.68	35.43	5754.80	3952.68	3925.53	0	0	1803.52	1832.45	1896.76	1875.05	0	0	582.48	1185.67	551.36	3.32	1.84	2872.94	3391.24	82.72	0	11.84	151.86	721.05	720.05	677.73	313.19	40.99	98.41	101.39	184.09	132.20	352.56	196.94	82.49	29.03	42.84	227.54	10.21	5.98	32.61	197.23	46.59	0	115.12	27.62	0	0	12.01	0	71.20	0	1.71	3.00	26.04	0	810.98	0	716.93	0	306.34	0	392.73	91.74	74.25	0	0.04	0	0	0	26.62	45.80	72.98	87.99	0	1.51	60.48	29.33	167.79	35.04	44.58	0	99.02	326.24	25.24	30.81	160.89	75.87	13.97	13.86	35.03	11.26	0	133.01	113.64	0	4.84	7.99	1981.95	38.94	0	0	0	15.13	135.99	38.45	11.70	0	0	0	25.87	79.19	0	18.58	35.24	206.59	64.60	29.55	24.06	0	0	2.37	0	0	0	5.65	483.75	89.47	367.73	13.18	302.83	81.60	115.71	115.08	35.72	208.97	0	374.67	408.82	215.74	246.94	22.60	0	448.64	521.17	100.33	167.44	83.79	377.61	13.79	0	0	1.48	0	116.73	74.58	29.80	0	17.75	19.33	20.71	0	0.42	0	13.50	79.19	0	0	555.24	0	0	17.02	0	0	11.84	14.93	83.63	0	56.79	3.13	0	6.22	1.39	0	6.17	0	3.75	0	0	0	8.27	46.78	22.11	0	0	0	154.09	0	372.98	33.77	0	0	0	0	199.31	38.88	19.21	73.12	222.24	149.92	46.73	0	0	14.86	26.18	115.26	12.47	5.82	1224.51	537.32	0	38.71	6.83	14.25	102.84	1.07	29.08	0	5.35	17.91	59.58	15.95	0	50.36	11.91	8.30	116.96	142.14	39.59	0	43.96	0	18.86	0	5.03	666.35	5.04	192.52	1433.93	1039.16	221.49	328.56	149.80	86.08	648.71	36.91	45.68	311.83	461.12	16.63	96.52	92.24	10.25	20.79	9.69	18.95	18.92	27.01	13.03	563.92	568.62	116.15	1535.19	1010.20	455.85	53.69	167.31	65.72	31.11	76.48	14.73	132.85	65.81	0	0	80.24	2.73	35.69	631.46	0	0	0.50	3.50	80.06	0	205.14	0	52.08	8.07	38.25	0	8.08	0	3.65	17.96	2295.44	1059.89	988.25	441.38	104.57	48.74	0	0	0	0	0	21.12	8.49	0.47	0	0	11.90	19.56	104.36	0	13.79	6831.22	3888.52	470.31	5.22	63.27	131.55	2.68	4.17	0	265.28	82.77	44.10	425.96	0	26.51	22.06	33.34	0	42.05	5.32	1784.55	1426.43	1448.81	550.69	46.92	2178.14	0	0	1792.98	0	163.81	91.42	11.81	58.27	0	15.45	309.52	231.33	171.92	0	25.24	174.89	57.46	10.07	60.82	22.81	2.79	1819.88	55.21	1729.32	392.52	0	13.46	31.56	36.70	81.15	180.90	0	115.09	285.44	15.37	634.14	14.38	1.02	4.33	0.21	6.32	16.29	59.53	31.31	0.76	263.62	192.54	43.85	61.02	0	0	1.99	1726.55	15.10	0	190.83	144.82	25.85	0	0	0	42.72	0	167.64	486.77	17.94	0	0.88	0	0	0	270.33	0	0	10.87	0	275.25	0	300.15	3.55	0	0	0	0	0	0	0	0	23.57	79.71	877.02	215.64	0	210.85	4.00	41.38	31.90	87.83	16.11	5.30	65.43	88.21	70.85	25.87	44.18	52.96	164.74	315.90	41.72	39.88	123.67	0	8.13	0	0	77.87	129.83	37.21	1.50	0	1627.28	246.13	254.43	0	1.35	0	50.75	245.16	0	0	0.79	2.88	36.54	0	12.30	364.34	398.91	353.05	57.98	0.19	0	0	0	0	2.66	312.93	433.69	0	408.67	435.93	0	0	0
S0009	137.45	117.33	0	307.22	464.12	0	78.44	342.09	14.54	186.37	63.82	19.56	154.17	149.90	0	0	0	1.01	660.88	0	411.43	267.71	0	0	0	228.85	0	5.94	181.49	0	24.29	156.84	0	15.25	2157.72	490.53	506.14	358.49	511.28	886.94	903.68	0	3694.71	0	3709.63	0	136.00	0	21.77	11.39	729.68	0	727.97	381.81	140.71	321.50	317.27	1349.11	214.32	1936.07	1.35	44.01	0	0	485.05	5486.64	3504.08	1645.06	223.68	700.22	95.61	93.69	319.18	0	834.16	377.40	0	0	3213.52	3217.20	541.82	382.37	188.81	49.61	315.03	335.25	3848.66	181.05	54.03	2464.01	0	534.91	1018.78	0	1132.68	0	0	123.03	0	0	183.59	57.65	281.78	238.44	0	0	3.38	331.36	330.42	38.09	32069.37	77.52	16150.43	102.87	20.25	0	2446.50	0	67.73	68.10	0	30.63	39.26	51.30	0	5.47	14361.70	148.57	221.31	6621.60	1579.92	425.25	234.93	285.70	30.28	532.60	530.71	0	0	3410.47	249.47	237.63	237.63	5.09	87.90	0	124.55	1882.73	95.03	2178.80	60.81	17.22	866.20	0	72.44	430.02	90.95	402.50	835.44	93.32	93.58	72.49	0	59.13	4486.70	2568.65	155.15	563.47	127.90	1230.32	1230.32	932.62	0	44.87	45.15	0	39.59	1333.56	748.53	151.20	93.31	29.11	111.12	186.69	720.44	12.18	270.74	157.88	945.14	1477.20	236.81	3.88	7.78	1500.69	0	0	0	47.08	0	3325.11	1805.43	1813.78	315.92	19.13	241.15	11.56	81.60	0	2072.20	119.85	92.46	791.01	705.31	352.79	3396.67	204.46	1687.15	327.88	32.75	0	205.62	407.04	88.60	0	109.40	684.32	40.06	425.36	543.84	535.19	0	0	2166.27	2111.09	160.75	743.47	154.73	101.84	1195.62	1036.44	0	614.87	235.30	56.58	21.66	825.69	207.34	616.07	101.02	57.89	157.16	3968.39	3975.91	281.58	964.48	3098.48	33.13	2931.78	62.90	304.16	0	11.96	205.56	170.90	0	0	0	103.77	245.02	14.25	264.96	0	0	235.17	19219.15	1748.30	1598.58	3.73	0	939.84	0	0	0	0	450.30	34.80	12.77	135.55	76.55	280.96	6.80	0	157.29	157.15	451.46	0	84.31	0	83.91	271.88	1875.48	0	109.85	163.55	160.22	0	924.41	947.51	120.42	36.47	458.24	1273.19	1407.50	165.01	1257.25	1172.36	27.95	232.68	1065.94	29.68	249.84	871.91	52.06	164.11	51.96	0	0	76.51	47.79	194.62	33.44	46.93	194.55	180.72	71.46	567.58	231.17	81.40	597.76	3607.89	399.76	0	402.53	77.44	400.77	38.90	0	101.24	478.29	0	371.84	0	0	483.59	0	136.80	9.34	16.02	185.88	0	204.07	359.91	16.26	185.13	1186.22	135.03	1358.06	0	929.40	2.30	358.95	89.02	0	48.89	0	0	35.69	65.90	48.02	0	72.82	0	437.23	2607.34	3904.31	204.58	116.41	620.23	215.51	358.11	0	401.34	133.86	88.23	265.19	0	37.83	257.89	22.75	379.53	76.26	204.78	80.59	432.73	250.16	24.28	0.24	201.91	0	51.80	340.06	81.59	2159.43	10.99	138.09	254.46	0	155.27	23.70	149.22	168.49	0	0	21.93	6.02	24.59	8.46	0	0	150.85	519.36	560.53	124.30	19.20	330.19	925.89	0	0	1746.72	0	94.49	0	787.45	133.41	179.62	139.35	876.21	0	122.28	0	348.43	10.25	0	1113.11	101.86	304.53	0	97.84	0	6025.30	1016.00	2501.83	420.77	98.05	73.58	85.71	186.00	0	96.30	199.45	187.22	0	0	94.09	654.85	0	72.08	415.69	0	103.69	29.87	237.92	53.70	409.36	65.81	137.54	883.53	575.04	535.21	495.80	0	480.93	216.05	177.45	144.93	0	275.60	387.59	132.10	220.50	175.65	546.38	533.29	120.20	0	138.21	296.93	225.33	243.10	86.39	0	362.58	311.04	22.54	101.82	1247.50	349.33	35.70	136.04	92.26	190.95	0	387.35	0	861.03	0	236.35	300.75	0	112.28	3404.09	204.19	0	0	51.41	125.58	17.33	588.14	0	9.83	0	325.91	646.21	270.17	11.24	557.95	6156.10	1049.47	328.73	526.43	1502.08	16.26	21.58	31.42	100.98	280.85	99.64	0	295.62	191.08	79.15	74.61	24.39	62.87	23.34	85.35	1548.66	422.50	9.88	285.09	2103.21	201.22	239.30	1902.08	338.12	34.71	0	0	280.51	0	243.69	388.96	266.08	268.06	240.02	391.22	610.52	299.82	272.80	9.66	173.59	632.21	0	404.88	285.05	24.37	156.85	245.14	1824.51	390.53	102.27	647.89	466.87	0	63.20	208.31	1225.08	166.45	898.87	3027.74	1702.34	14.48	43.53	1766.18	31.92	1268.57	0	278.29	514.88	66.12	22.79	1137.51	842.65	46.75	27.74	0	179.43	16.32	612.52	599.76	1255.00	401.61	401.61	1257.48	750.90	496.79	108.02	480.77	301.28	0	25.49	454.01	127.33	0	308.47	307.09	0	242.06	314.16	308.61	133.44	0	918.31	711.28	25.61	0	874.33	594.97	270.66	167.48	272.63	79.42	95.24	62.63	0	314.77	124.58	180.89	24.61	0	28.92	400.04	40.77	302.07	208.58	47.87	233.68	146.29	40.02	30.91	312.76	172.04	171.12	142.86	581.65	0	1036.62	106.78	0	181.74	0	302.16	0	1524.99	2166.81	1491.67	1441.00	772.64	308.19	621.18	621.05	28.85	494.69	51.42	0	0	343.54	7.43	0	322.04	155.23	333.61	0	39.78	133.22	3445.96	0	166.28	0	10.20	375.20	18.18	370.12	73.99	191.58	261.79	627.20	6113.64	672.02	448.61	1802.12	53.97	378.41	267.78	0	90.00	195.11	199.37	71.65	245.80	283.72	0	18.26	766.54	198.16	197.46	410.65	0	0	200.73	162.92	0	0	31.03	189.45	85.88	127.58	407.84	107.83	84.99	1873.19	1370.80	112.00	50.87	705.26	165.96	165.01	253.58	0	193.69	68.34	0	0	338.66	140.22	26.93	93.58	318.48	234.25	234.25	234.25	339.05	0	0	2101.40	6.28	532.96	236.10	240.24	1395.75	573.23	603.81	488.61	40.25	1942.02	0	213.54	170.22	0	41.51	134.35	47.02	38.95	345.73	0	3881.99	0	41.27	77.85	43.13	249.61	0	115.80	71.69	770.00	800.87	600.44	788.66	0	0	0	0	0	32.18	33.32	91.87	14.75	211.89	46.84	100.41	78.09	35.07	0	108.38	39.30	279.05	0	137.68	245.93	0	0	57.73	195.68	394.49	0	9318.01	208.55	0	97.15	103.14	577.75	217.10	393.66	169.16	133.63	302.94	128.97	82.74	16.10	111.98	102.19	839.67	586.11	461.64	68.32	76.41	39.39	23.34	0	16.13	110.68	169.65	136.83	135.18	388.11	0	224.44	0	263.59	500.52	329.27	0	11.01	2920.76	19.24	70.79	75.69	590.26	31276.83	0	263.77	3.33	20.10	0	44.36	85.33	1860.39	95.26	7.67	12.54	23.42	5.04	88.59	42.24	91.69	190.08	73.63	67.34	40.87	91.18	0	1184.81	898.00	365.13	12.08	76442.62	3.84	48298.61	0	843.24	57.11	81.75	85.92	14.38	677.84	1365.83	124.05	16.47	4651.14	4714.51	267.10	125.31	102.29	0	390.32	0	0	145.66	47.23	115.51	0	96.69	0	43.19	106.51	0	218.11	1430.42	67.87	4.16	266.80	7.66	1048.63	316.84	26.44	91.79	53.90	84.07	20.23	7.60	23.24	21.54	68.41	116.11	73.84	84.13	51.02	0	0	494.00	9.27	194.90	0	69.67	301.85	0	39.92	0	0	5872.14	40.97	79.08	79.06	0	402.04	11.79	0	0	0	70.47	8.72	54.35	0	0	0	16.62	728.32	0	22.69	33.59	164.14	20.06	210.25	16.46	84.76	111.38	12.92	88.13	96.42	86.48	47.17	0	0	59.18	3.03	71.85	78.26	87.64	48.82	0	47.45	8.18	0	12.71	245.59	0	94.63	508.99	0	0	33.51	58.65	5.97	0	43.55	13.50	69.59	144.33	0	13.08	452.27	453.93	103.87	89.57	0	244.10	20.60	70.98	0	34.59	0	123.38	48.00	0	23.49	50.24	1.44	0	0	183.85	55.20	1226.29	345.37	345.37	318.52	153.65	765.76	883.65	95.15	163.05	205.76	395.21	69.27	22.33	0	70.25	87.19	0	0	92.76	71.53	568.80	658.02	26.30	245.08	41.68	39.19	455.88	598.59	74.73	235.49	0	0	102.26	142.30	313.79	0	0	0	44.07	18.42	126.69	0	0	0	119.45	121.05	2.74	44.15	23.39	0	10.56	1779.10	0	0	44.01	0	0	128.61	19.94	3.05	0	64.07	40.33	38.13	62.76	565.56	4848.22	496.06	417.91	0	170.44	224.50	0	0	132.30	0	22.28	0	0	174.67	57.16	944.77	0	306.41	420.16	43.63	43.92	60.59	0	768.68	350.03	202.88	1816.67	515.24	92.58	42.00	22.52	42.48	415.11	77.97	40.81	79.04	0	370.95	125.56	215.05	16.18	134.48	115.95	416.64	0	36.97	9.71	0	117.09	0	11.85	6431.12	765.84	106.89	1.04	168.10	1.77	68.61	0	68.96	41.66	35.72	0	0	2373.26	2417.70	70.22	0	151.84	40.58	149.20	581.79	77.41	17.88	274.15	499.19	0	435.03	8.72	11.18	80.54	81.12	202.57	83.52	0	49.64	0	1.60	136.48	24.71	0	1887.14	271.69	291.02	291.41	55.25	385.62	245.53	385.85	0	1081.41	1080.48	0	0	31.15	55.36	0	125.41	41.50	175.49	69.90	124.15	30.10	99.82	48.06	983.90	1019.70	441.07	63.91	702.67	97.15	408.62	23.64	38.29	0	0	90.97	165.33	288.31	1.77	508.51	530.93	479.19	15.81	132.24	92.35	165.60	97.20	55.41	83.43	126.98	18.19	0	226.37	4.88	1404.95	26.85	170.13	109.36	3.66	806.11	8.89	24.29	524.71	33.75	556.09	103.44	103.44	0	99.87	64.81	36.04	12.62	83.37	89.62	29.62	572.57	201.34	0	42.21	184.14	94.82	1744.41	565.01	84.61	33.71	0	0	80.27	13.29	133.60	107.34	89.51	115.25	113.86	92.31	456.87	0	26.39	64.08	23.65	32.17	0	4.33	52.35	505.30	12204.03	0	1576.58	161.55	11.81	2106.41	116.75	112.23	556.68	21.26	554.19	529.12	0	117.86	14.33	91.71	0	0.31	44.95	112.93	0	1111.33	134.57	71.56	102.53	69.76	97.39	738.03	558.28	14.91	0	84.05	91.21	39.71	0	0	178.01	0	229.38	34.47	0	0	35.23	11.86	23.13	16.38	0	134.77	153.17	61.11	0	0	20.47	15.43	0	6865.58	32.40	0	2348.52	238.78	0	5.16	1181.49	174.13	1283.50	399.32	0	329.27	83.23	23.05	321.50	182.53	129.82	68.99	3.06	84.08	4321.97	0	0	4.74	122.72	54.03	20.70	0	3332.59	103.83	977.33	0	227.75	0	34.47	28.61	184.98	122.67	44.78	32.42	36.78	0	169.14	1.56	0	35.71	88.60	96.35	373.56	373.30	45.09	0	1315.82	3.83	0	1392.51	107.37	119.79	11.65	377.81	0	273.10	50.56	6.05	1729.84	24.22	98.17	121.48	21.25	0	0	0	0	707.44	708.09	13.02	48.76	821.44	66.23	171.97	282.13	0	1855.11	175.67	175.26	227.78	693.94	2416.06	8.80	9.91	77.57	11.01	62.77	32.48	27.98	22.45	5.48	5.33	0	292.88	0	0	35.58	0	0	859.76	606.19	340.05	0	166.23	44.09	101.24	102.07	103.91	27.61	101.74	3143.88	597.82	359.02	98.35	0	0	19.55	23.65	0	0	632.01	126.46	53.55	46.94	21.39	0	0	4.48	5.94	0	1373.86	59.27	296.22	0	0	39.03	68.34	160.33	0	93.41	79.26	48.71	61.89	0	149.03	308.67	148.55	0	121.63	0	636.74	48.48	15.46	4.73	9.12	219.30	0	74.83	78.65	309.92	235.93	229.53	0	10.11	0	909.68	0	56.49	47.78	131.10	7.16	97.82	2.18	78.24	45.41	0	0	3.60	0	0	44.67	12.13	63.72	131.19	80.67	278.83	0	196.79	0	0	214.96	239.05	1.51	78.45	0	113.44	56.43	0	311.63	255.50	55.67	102.64	150.64	64.25	71.34	0	0	8.80	1.82	1.82	0	0	0	469.96	0	163.64	60.35	38.92	0	2.10	3.25	17.52	0	65.42	0	0	37.57	9.33	0.15	0	27.27	0	0	55.84	10.57	158.36	67.22	60.37	28.50	129.20	37.55	52.32	1.27	13.30	72.95	65.67	19.12	3.85	2.12	85.70	692.69	122.99	14.89	275.22	0	0	254.91	105.64	72.48	18.75	10.81	3.61	117.47	0	0	30.84	42.74	0	119.20	47.41	45.83	0	277.95	0	26.34	25.28	0	40.22	95.55	7.92	4.65	157.02	0	111.13	44.34	8.67	80.16	83.02	1.24	2.16	93.21	0	0	40.52	78.89	0	0	0	0	0	115.70	9.26	45.82	14.93	0	121.30	0	142.47	5.74	1.62	0	22.83	0	26.28	3.04	193.51	149.62	134.64	38.81	34.37	2.61	141.98	42.63	40.14	63.99	7.99	49.24	15.50	4.44	0	0	0	0	0	11.55	0	67.71	0	95.19	0	78.05	6.72	563.44	0	0	178.17	0	97.81	137.50	140.28	21.58	22.34	0	0	140.54	12.54	73.73	0	0	119.89	84.40	40.78	0	3.32	54.55	0	147.39	69.27	846.27	42.95	1289.33	79.65	315.06	824.81	34.49	147.03	490.24	323.51	181.42	0	106.34	126.61	10.95	22.08	118.92	33.71	182.60	2.50	5727.44	26.82	42.16	0	33.36	277.72	28.15	70.68	43.35	83.62	14.82	0	21.55	5.71	37.16	328.90	100.69	309.85	11.27	0	14.78	9.20	18.74	18.21	21.37	11.00	0	0	8.80	6.32	2.62	0	39.33	82.60	0	43.00	226.53	155.57	83.79	31.35	98.40	154.55	19.73	64.88	39.75	14.67	156.90	11.35	1.73	74.74	17.58	8.13	8.15	9.02	0	36.56	0	63.42	3.60	14.58	317.49	120.81	0	307.15	39.86	43.12	8.99	228.29	0	31.78	58.29	174.19	0	3.26	122.60	0	321.36	246.47	25.54	0	15.03	21.15	53.50	55.20	24.83	0	0	6.14	112.54	0	15.00	59.33	2398.23	1042.76	0	65.29	26.99	98.96	0	310.17	12.95	15.49	98.09	55.00	0	16.82	0	601.38	49.26	160.03	48.05	0	1078.89	99.04	17.47	0	82.67	67.28	72.89	405.93	289.12	0	12.65	58.77	179.24	12.76	1644.13	729.57	305.23	512.01	44.65	8.18	209.65	90.58	0	23.21	0	49.21	264.33	8.00	0	0	0	0.50	458.35	0	26.98	186.67	147.80	0	124.57	0	63.41	17.29	17.89	0	20.75	128.54	129.88	230.36	125.66	3728.38	193.19	231.30	5.02	8.77	62.57	0	11.10	2.93	0	80.78	84.00	12.31	210.22	2.01	81.26	13.83	0	1826.84	1562.31	214.27	5.63	0	167.32	14.36	374.48	41.72	3.22	0	231.34	0	0	79.41	3.72	15.02	0	182.22	0	28.14	0	277.21	1595.64	922.62	147.40	49.53	14.18	137.78	142.05	141.70	5.35	105.17	95.17	23.62	12.00	148.39	110.66	29.67	8.74	11.45	78.60	0	74.23	30.01	54.57	340.15	154.42	0	34.12	6.64	29.63	286.06	58.16	4.81	23.39	0	6.02	55.98	0	0	14.38	116.34	19.58	27.97	2542.64	56.62	17.99	0	6.96	404.39	61.13	131.98	0.56	0	99.84	16.56	12.08	350.33	15.03	0	1.47	0	12.18	0	0	0.69	0	0	22.87	15.53	0	8.54	0	527.23	1444.42	2.91	43.42	7977.18	14.76	0	0	5.67	46.77	2.03	138.80	67.68	109.21	23.38	402.39	20.89	154.82	849.64	38.65	825.65	134.97	27.76	0	0	104.34	0	13.32	12.11	0.16	22.20	77.11	0	3.23	414.93	1453.18	372.37	41.04	1.38	0	0	0	1167.25	746.54	0	80.62	25.76	0.90	52.94	7.35	0	0	10.28	48.90	64.75	3.49	38.18	27.24	16.13	117.26	34.44	159.48	140.28	0	125.37	90.07	0	16.13	0	72.78	38.33	11.39	3.60	233.34	5.96	0	0	69.54	0	0	30.10	17.05	30.12	7.95	0	103.28	24.60	0	47.26	61.24	0	67.11	264.57	194.59	0	0	0	18.56	0	0	0	61.04	104.90	0	96.75	38.18	115.28	120.14	89.29	0	3.87	142.49	1.43	0	271.37	77.59	16.23	106.02	217.19	2.24	76.39	48.42	207.06	1226.63	44.94	32.71	0	0	3.21	15.94	8.44	0	28.73	72.53	2.33	6.69	0	31.45	16.38	24.06	95.03	65.54	47.16	45.06	277.11	235.41	1.17	230.24	73.64	38.36	4.99	189.86	0	20.09	4.02	2.02	14.28	18.88	149.03	17.18	101.45	31.89	12.23	26.73	0	1.70	123.88	13.36	19.12	97.36	99.38	7856.57	9.42	18.69	1543.51	167.22	151.60	33.27	48.83	123.74	81.79	617.65	0	58.38	15.03	761.05	0	244.10	169.76	27.13	82.27	0.18	57.83	0	181.40	194.90	181.44	306.56	0	2.62	14.59	0	88.23	15.54	13.38	8.69	69.98	0	0	0	36.65	0	11.72	223.17	4.36	14.61	53.94	0	0.93	143.23	0	335.29	275.81	20.62	20.74	913.85	799.14	1020.75	0	0	0	0	0	94.28	10.01	0.97	17.50	56.08	61.17	0	526.99	0	36.08	157.01	12.14	6.42	0	48.80	334.85	0	69.09	28.39	114.11	112.72	33.64	32.38	182.25	226.17	393.36	61.12	77.02	29.28	26.49	128.57	193.70	94.79	36.42	0	592.45	471.61	204.05	124.09	354.20	0	10.88	209.69	9.85	77.84	609.42	43.62	99.14	33.10	0	18.76	2.48	221.84	225.74	186.64	0	189.86	125.42	307.35	0	142.51	76.55	165.92	109.75	3.68	110.66	13.84	14.80	1685.47	0	0	0	84.06	0	10.28	0	15.26	79.95	245.23	270.02	162.65	166.32	104.45	54.87	152.01	0	0	353.78	365.33	38.56	86.18	0	34.54	0	4.99	49.07	37.40	5.02	67.28	150.75	25.79	45.05	0	27.94	0	0	15.21	13.89	9.04	95.89	8.52	26.10	0	0	12.08	99.13	88.58	0	36.71	247.94	0	47.28	774.79	40.80	1723.13	3.65	137.53	3.34	55.30	43.28	40.69	12.60	10.36	0	0	0	20.80	0	0	14.35	22.55	17.99	0	0	0	369.69	0	0	26.30	0	65.52	76.59	0	109.27	2.17	44.55	24.51	27.54	63.52	27.93	53.08	0.07	171.22	128.08	0	0	36.82	0	6.58	6.36	13.67	69.15	0	83.43	4.25	54.30	45.57	0	0	41.28	111.20	22.25	0	17.88	97.29	8.04	52.34	0	195.94	0	7.61	0	0	190.22	28.43	18.26	6.34	117.87	0	36.02	39.33	103.94	0	797.86	142.10	0	11.42	2.67	0	0	100.07	40.06	1163.07	7.55	0	92.62	0	54.83	6.80	15.67	0	313.99	0	19.68	0	0	0	7.13	118.82	60.57	13.57	0	16.41	32.72	29.62	42.85	17.93	43.09	59.74	11.95	58.08	45.46	55.58	44.87	708.18	11.04	0	135.66	0	0	44.83	0	0	41.70	0	62.01	13.63	2.62	41.81	52.46	10.49	12.75	9.14	266.49	677.54	111.58	75.98	10.66	169.82	381.44	0	202.91	459.25	19.56	7.12	127.07	0	0	0	25.18	488.98	35.11	98.10	178.56	57.35	8.23	11.66	0	70.71	221.52	0	58.94	1295.84	28.70	88.14	10.35	182.13	66.93	6.36	20.24	0	13.22	16.51	572.15	0	88.01	87.52	0	143.53	29.77	85.02	77.34	196.18	0.87	144.95	55.23	29.57	1.55	30.52	10.70	244.25	93.95	31.28	23.37	215.91	834.87	103.13	0.92	5.74	64.99	23.86	48.80	150.56	0	51.58	0	12.40	0	0	7.62	26.33	209.34	0	21.11	0	130.59	2.77	105.45	3.04	15.14	11.40	0	0	14.22	577.02	84.92	0	43.72	23.90	0	0	0	0	144.64	25.50	25.54	19.00	29.96	0	0	10.25	0	24.71	42.31	0	0	0.85	0	44.09	39.59	0	0	0	0	9.90	151.77	11.25	0	12.32	0	9.85	0	3.04	0	0	0	0	0	0	14.23	0	2200.90	2140.24	0	0	0.36	33.15	0	0	8.49	22.09	1086.01	0	1092.55	107.00	19.51	660.31	50.25	0	66.23	50.01	1993.55	29.22	0.57	0	0	0	76.65	0	0	0	3.15	0	0	868.65	584.67	102.43	479.89	40.00	827.82	0	590.22	584.95	1.93	23.55	0	2.29	0	0	0	0	62.33	755.70	3897.32	3590.21	47.19	2960.13	107.02	1434.64	189.83	0	10.99	5.75	0	861.00	11.99	10915.95	7797.68	41.53	3806.06	3351.15	76.92	14.77	0	57.35	177.64	0	0	0	2564.03	2017.21	1989.63	4.99	49.31	866.33	902.89	1136.27	1112.10	4.64	0	148.20	348.87	246.96	39.53	21.88	17.77	2818.15	0	20.79	0	78.46	442.38	442.39	394.45	205.50	30.13	160.02	126.75	252.75	52.80	702.93	422.64	298.56	52.70	104.19	911.47	60.48	52.84	69.46	287.49	74.13	39.48	104.56	25.20	24.69	5.75	32.39	0	4.19	30.32	8.50	0	6.79	0	2675.39	0	1950.31	0	136.20	0	217.54	2.88	17.76	26.81	26.32	43.87	37.79	1.62	0	586.37	11.52	19.65	18.20	0	24.42	153.32	0	111.47	34.08	158.46	62.69	149.88	0	0	209.55	99.27	7.81	0	0	0	1301.38	0	0	23.00	0	17.38	1169.63	0	0	0	0	230.24	1317.72	569.76	318.13	188.99	0	55.45	2.22	33.49	0	0	127.63	204.44	106.65	30.23	0	0	20.06	79.12	0	56.50	28.29	0	127.41	2.36	158.22	112.01	109.51	3.68	13.66	5.16	2.39	275.29	0	271.42	266.05	36.76	124.01	24.28	2.75	161.46	118.30	110.29	59.55	10.96	392.65	0	0	0	0	12.00	88.95	54.58	2.81	24.99	6.44	27.22	0	16.92	2.01	0	10.31	10.31	0	17.01	385.03	30.69	198.30	0.18	46.92	0	27.74	0	45.27	0	33.32	14.30	90.86	0	0	0	27.28	1.56	24.53	0	1.23	0	31.14	110.14	82.33	0	0	0	743.67	0	558.75	31.31	1.69	0	0	126.89	126.61	20.49	0	0	408.20	382.54	45.61	25.26	36.79	0	191.98	0	0	2.60	0	51.37	0.51	0	0	0	0	0.88	0.23	3.70	4.21	0	21.49	0	6.67	9.24	0	0	171.02	189.71	25.68	216.73	1196.46	0	0	13.23	1.50	331.57	0	48.29	712.05	504.08	196.08	116.78	134.72	123.84	185.11	24.32	33.41	147.38	140.25	69.00	101.84	96.09	32.99	33.26	11.99	24.83	24.55	13.65	9.90	196.79	208.22	87.07	704.09	449.72	174.15	21.12	20.67	18.99	0	10.46	0	14.45	46.17	84.91	51.62	59.76	0	12.92	194.66	0	0	0	6.52	107.00	11.07	93.25	7.39	50.38	46.51	26.30	0	1.65	0	9.23	0.44	582.88	218.67	204.94	281.64	110.85	34.42	0	0	0	0	33.51	0.04	0	3.45	0.83	1.57	28.87	7.56	81.15	13.41	37.22	2551.48	1526.19	352.54	0	137.99	311.83	185.63	105.02	11.28	735.79	460.65	72.20	225.52	377.07	35.60	109.28	92.99	356.12	466.00	53.38	2324.46	1590.38	1589.57	353.97	114.81	2223.71	3.55	2.96	1683.58	0	225.29	85.87	0	73.18	0.38	16.77	329.71	344.34	187.01	104.26	0	465.69	92.43	7.49	472.30	213.39	117.69	527.66	42.70	531.52	138.60	0	2.57	10.40	0	15.06	31.71	0	26.48	939.52	0	1314.24	0	1.40	20.84	4.81	5.38	3.95	51.61	23.09	11.92	54.56	27.13	148.41	124.72	0	90.59	1.64	7328.32	17.41	14.54	214.60	161.00	23.70	36.71	10.67	2.18	31.17	17.89	82.21	169.67	37.04	291.61	420.90	1.63	0.74	0	189.87	0	10.30	90.69	0	534.83	0	319.79	2.32	40.11	34.69	30.84	67.08	2.87	18.73	5.29	0	0	1.45	1119.54	793.56	0	177.81	0.45	0	0.18	0	0	0	0	1.10	0	0	114.18	0	1.81	1.21	0	3.68	3.74	49.80	0	5.13	0	1262.77	1192.18	268.05	57.49	57.37	701.99	159.02	148.63	212.36	59.64	0	102.15	268.30	418.78	0.22	0	164.63	74.87	65.82	20.95	469.53	477.27	363.99	42.47	7.11	36.50	12.63	8.37	0	266.35	903.50	1084.07	0	519.77	447.59	0	64.89	1.12
S0010	92.90	91.63	0	0	46.96	62.64	0.99	225.68	47.51	23.72	104.22	60.57	116.29	69.95	0	0	594.18	17.52	873.52	555.48	309.28	181.68	397.65	0	0	293.10	1364.76	64.97	209.56	0	58.05	0	0	0	3020.91	615.38	161.39	487.16	187.80	56.64	78.45	203.62	3042.33	63.08	3028.68	0	25.99	325.79	696.12	141.90	3622.41	0	0	0	9.61	453.61	454.76	2383.53	501.76	0	647.01	178.66	21.00	5.55	0	86.19	102.59	544.43	219.79	392.72	235.09	0	315.82	22.79	173.91	50.80	14.71	262.28	623.88	574.37	1038.11	349.06	259.59	79.65	1534.43	1248.74	36.69	16.53	148.90	226.63	476.78	622.42	440.15	257.49	2976.88	0	1443.19	0	0	0	401.71	308.56	0	0	201.89	50.77	6.09	858.93	856.78	151.29	15740.84	37.78	7959.35	174.41	46.31	47.24	3693.57	17.86	164.05	119.18	125.86	228.79	0	104.35	0	84.07	1257.98	126.33	419.26	1694.86	794.59	578.90	270.97	25.15	256.89	0	78.83	0	356.19	1221.81	304.21	88.39	93.33	53.28	0	463.91	146.08	942.07	342.31	288.97	53.50	15.06	297.92	257.45	0	12.65	95.98	4.89	1741.20	204.83	205.71	38.72	171.60	60.78	5674.26	2540.61	233.98	915.85	193.81	667.18	426.68	330.48	182.37	25.51	0	387.66	12.40	47.59	36.65	0	105.05	49.02	418.48	135.82	752.39	0	316.12	366.31	97.76	325.30	272.70	24.47	0	994.29	15.99	173.39	0	22.98	51.84	4258.30	2264.43	2277.76	0	8.05	102.50	43.34	40.41	18.22	12.39	141.84	89.39	704.82	0	108.22	7647.55	107.75	3606.36	140.73	111.76	0	148.92	806.18	197.81	0	0	257.37	0	925.93	740.43	738.28	28.94	0	0	2726.51	16.70	565.22	89.51	0	272.22	3602.73	3751.89	1727.06	290.68	163.79	53.61	589.60	407.36	724.61	203.20	152.67	84.26	1726.29	1726.29	159.50	470.03	4257.95	0	3411.06	303.32	162.63	0	32.10	59.19	36.92	0	57.57	72.47	129.26	23.96	24.62	622.69	21.54	0	0	9765.63	1741.08	1366.21	19.36	275.98	0	178.36	169.18	0	0	0	300.73	97.80	196.23	85.82	258.34	0	0	130.12	90.03	457.90	264.73	203.12	153.06	325.12	49.78	1798.01	192.26	111.43	912.14	27.26	330.10	1598.60	1739.93	89.42	95.23	1770.40	755.85	773.30	70.67	765.96	785.68	308.17	258.70	791.84	223.45	9.11	892.85	43.24	0	0	217.71	186.44	130.48	104.08	467.87	57.91	114.60	480.22	515.01	159.37	470.91	129.66	246.23	383.24	1520.46	190.81	1660.43	964.58	0	964.58	93.28	21.79	242.27	639.12	19.32	366.35	19.60	58.32	0	239.68	59.54	0	37.30	154.51	252.62	176.37	959.25	39.56	63.14	2712.65	0	1868.33	0	2365.11	27.63	243.57	122.84	15.34	431.04	32.13	32.01	346.67	483.74	207.29	197.16	633.52	96.20	699.82	5668.20	7646.99	278.73	326.87	712.40	387.70	463.40	461.04	146.60	49.25	128.02	222.33	23.81	125.82	166.38	176.69	368.73	100.81	58.02	62.98	779.74	99.65	15.24	0	218.55	106.99	43.31	482.87	172.42	3945.02	73.09	164.49	1312.84	332.35	153.06	2.87	258.92	193.67	17.88	0	0	84.87	54.64	55.20	42.79	0	123.53	776.40	69.96	297.57	108.25	423.34	2081.48	114.91	47.13	2357.50	176.89	1703.51	412.06	1179.18	51.10	325.55	50.37	675.26	37.70	87.36	0	37.26	322.58	21.09	2585.33	511.04	28.55	0	176.68	95.61	9448.74	1667.24	3152.07	532.12	6.36	387.84	142.09	860.38	549.03	0	351.69	0	301.63	331.87	423.02	235.75	260.74	74.70	228.25	128.72	17.12	0	743.07	265.53	1097.14	144.75	372.70	1750.60	735.60	434.94	1075.51	254.40	1227.04	390.32	0	182.20	23.40	288.27	0	182.93	86.17	190.38	225.65	210.24	131.83	39.70	311.89	1128.21	164.50	675.26	28.50	18.97	139.09	763.74	47.13	149.49	591.57	441.20	229.97	267.49	104.29	370.39	177.96	0	5582.59	1355.85	2300.74	482.09	482.09	307.07	264.52	341.67	151.74	263.70	147.77	54.05	39.63	394.94	960.80	777.25	98.90	393.28	0	953.55	778.22	0	2505.92	7585.46	2562.95	427.50	139.32	1574.52	0	25.68	245.34	8.72	0	41.30	15.18	231.24	28.81	94.16	47.64	41.74	179.07	70.70	212.66	974.04	331.89	345.16	0	0	539.06	285.27	2837.88	1507.25	127.69	0	63.85	186.69	61.00	141.97	219.96	68.70	68.70	115.55	275.00	440.97	215.74	214.51	31.50	204.75	852.93	839.37	688.40	324.39	0	7.20	372.93	2398.70	381.05	487.32	317.23	0	0	265.94	130.39	360.54	140.83	59.79	2210.23	2775.94	152.37	90.55	0	76.87	52.80	623.07	293.30	132.68	0	399.01	0	779.97	123.62	89.64	17.07	363.14	184.29	836.35	836.35	57.35	310.96	355.98	110.90	229.69	246.39	0	1512.05	191.43	850.84	34.04	1324.12	54.39	74.50	457.53	453.69	19.76	234.62	276.48	317.44	100.86	0	1141.61	0	0	0	1541.77	655.98	900.84	559.07	147.13	303.90	166.37	23.56	99.44	574.35	91.07	282.96	25.29	0	106.34	331.30	82.36	287.85	111.57	119.66	0	386.13	114.86	90.95	354.58	211.27	176.81	91.16	278.54	117.68	1645.90	272.28	87.23	113.46	57.21	143.34	47.73	3039.83	6843.20	3013.03	2659.20	1552.39	0	1192.15	0	128.54	72.26	112.67	57.80	57.68	351.03	763.55	118.74	762.79	633.64	270.07	115.63	73.97	176.72	2111.98	163.82	52.19	210.24	90.09	171.09	86.56	313.50	95.91	483.90	0	1222.15	30984.14	698.90	940.91	16.16	214.29	553.05	0	85.82	108.00	336.99	378.69	418.36	209.96	430.71	221.00	18.62	299.99	146.03	143.55	0	0	0	797.80	304.31	0	103.05	230.07	144.51	122.58	188.22	393.02	210.46	189.12	2948.63	0	106.54	0	0	51.55	12.33	1130.95	33.09	275.06	76.55	0	93.49	733.93	174.45	38.82	36.07	710.99	419.38	419.56	417.58	275.81	36.37	2618.38	2616.93	9.13	272.66	264.03	391.12	2804.93	2087.12	2160.21	1098.30	90.67	5645.44	18.51	169.45	279.52	0	137.82	111.48	302.91	0	298.76	20.81	2984.72	567.65	297.74	260.53	0	116.84	33.04	156.93	244.19	702.66	702.66	1118.72	881.25	0	0	1168.33	1227.14	0	51.13	52.62	478.77	0	244.80	0	170.42	0	179.25	56.41	295.31	5.89	247.26	115.30	96.67	0	0	0	26.29	370.15	19.78	196.65	9839.12	174.77	252.15	121.81	113.86	469.10	140.79	181.98	196.44	285.77	494.68	799.29	0	187.78	829.62	788.38	483.30	92.47	200.03	41.87	90.35	59.45	0	76.74	95.18	0	257.72	135.36	0	220.75	0	416.97	52.61	484.22	992.48	764.98	97.94	115.62	626.13	203.76	126.18	0	413.43	23347.22	11.80	497.72	136.28	29.23	333.22	4.83	129.12	813.36	423.85	1481.50	7.13	139.07	70.29	64.83	118.03	199.40	119.87	0	268.26	14.95	299.01	292.96	157.80	205.10	421.12	92.73	43860.28	57.73	29401.53	215.28	1269.30	29.25	106.09	113.38	208.01	2227.12	3647.70	115.43	108.77	1557.88	1560.40	405.07	0	137.38	0	0	32.30	25.52	0	111.66	269.70	43.64	168.36	974.33	77.20	263.26	0	350.89	76.76	173.18	0	348.91	25.16	392.66	1150.10	119.62	263.90	259.45	93.15	26.25	278.52	303.48	363.04	87.25	219.69	202.96	152.70	128.36	0	34.69	29.41	0	324.44	0	56.96	1137.56	0	17.87	209.07	44.63	1678.61	149.89	171.09	145.44	500.81	336.33	263.32	8.55	0	0	160.06	41.67	67.49	199.67	17.70	35.36	24.02	46.60	44.02	0	71.43	233.93	0	626.51	13.83	351.58	0	88.64	122.12	144.56	160.21	120.86	133.80	237.28	0	40.03	52.96	17.66	145.51	44.02	43.62	74.77	0	13.13	15.81	401.05	0	162.80	0	0	0	0	149.50	0	70.04	1.57	44.63	281.29	327.75	310.64	0	955.82	957.21	159.48	73.36	0	221.69	47.90	231.21	33.31	0	101.15	190.80	137.08	0	35.79	79.18	0	135.41	55.82	175.50	22.24	2706.34	308.26	308.27	0	467.80	2007.92	1148.46	449.56	219.75	571.77	396.84	42.07	40.52	16.91	58.64	85.44	13.60	13.60	88.73	220.20	859.98	1181.78	94.76	298.49	86.34	4.14	714.12	455.99	104.54	271.51	0	0	53.86	311.06	360.23	0	179.33	0	45.63	29.32	92.68	29.63	0	27.10	46.16	7.98	0	37.75	275.84	0	11.29	806.33	306.31	95.68	0	19.30	12.78	68.73	4.46	38.16	101.38	97.72	28.45	143.87	56.12	1946.85	7656.52	1268.59	1804.33	0	433.41	317.99	0	0	169.25	0	0	0	3.29	319.38	110.58	1591.65	362.38	804.55	130.43	255.07	261.25	51.29	12.47	382.05	34.66	213.70	3546.23	527.60	724.49	88.99	148.24	0	522.38	0	102.09	72.84	49.46	666.82	381.41	1016.54	19.06	250.89	191.60	992.29	0	62.89	50.25	0	667.42	0	20.31	0.16	568.21	261.25	12.69	527.08	155.26	226.84	369.12	126.21	88.59	145.53	0	90.09	4494.57	5198.90	51.97	1110.78	0	0	0	931.46	243.28	11.09	350.29	152.67	9.87	251.29	19.61	80.21	31.38	52.58	72.06	392.49	0	34.08	264.09	43.69	505.25	0	39.55	53.92	0	0	0	140.95	635.60	0	616.63	11.34	1362.11	1363.41	702.47	40.66	27.81	104.43	17.05	120.75	0	679.30	283.61	165.40	0	25.37	71.44	33.91	153.00	91.75	77.95	278.51	212.90	371.48	47.14	43.36	136.16	0	234.28	158.46	235.36	0	286.77	472.65	477.16	353.00	313.93	231.26	193.35	189.79	52.06	124.51	146.94	14.45	10.18	1313.17	9.16	1882.97	20.57	250.20	291.33	6.40	260.30	242.88	22.33	1177.83	28.69	600.71	160.95	120.83	0	224.26	97.73	0.54	36.47	169.94	168.22	571.52	1110.24	266.21	0	123.12	188.62	279.42	3872.12	0	27.95	97.64	29.63	31.02	157.33	6.42	982.98	46.92	92.91	157.07	154.72	452.68	1170.23	1170.23	109.59	189.34	0	45.45	83.18	0	623.31	920.96	28622.33	0	1390.21	148.89	0	4643.17	124.35	0	0	18.18	1408.52	0	0	143.53	49.13	105.84	30.42	13.22	27.87	231.15	32.05	4104.68	190.54	154.99	107.43	551.27	156.92	265.90	0	5.39	0	0	115.12	215.99	4.06	0	200.22	38.21	248.00	69.75	0	181.25	79.23	35.10	135.71	91.13	61.23	445.60	144.62	112.71	147.57	155.60	361.29	361.41	0	3948.54	21.01	554.14	1701.78	630.44	0	44.83	3929.72	289.65	2107.92	961.00	104.21	761.78	358.57	44.40	528.26	476.05	150.57	118.07	23.48	139.23	2160.46	58.64	59.72	559.47	190.15	17.29	28.12	133.43	0	337.59	2575.51	0	165.84	0	0	386.79	184.45	327.71	5.07	157.71	275.80	50.42	229.12	42.94	14.58	174.61	617.63	222.73	40.95	0	0	0	0	3.18	178.41	515.47	61.12	230.75	73.97	99.45	79.79	342.60	135.18	94.60	0	198.63	465.43	372.75	0	45.41	465.66	0	0	643.10	664.24	113.58	273.82	1544.09	8.28	415.16	384.74	0	3406.32	485.87	482.36	445.71	1155.27	7193.00	23.52	131.03	164.69	20.12	100.37	84.62	36.11	32.30	32.59	32.74	67.55	684.52	0	0	15.75	347.47	10.83	620.77	802.62	931.33	244.17	400.40	31.03	210.11	212.00	20.42	32.13	254.97	8290.53	1867.35	497.45	392.36	88.60	89.35	0	0	0	4.76	0	241.05	148.74	221.99	285.56	23.81	10.62	71.52	0	217.13	1564.66	87.78	846.18	0	20.73	114.05	222.19	468.60	228.82	41.91	0	0	83.02	64.02	0	664.52	0	262.15	276.88	60.89	664.95	327.91	65.60	191.56	194.95	64.30	0	34.37	968.81	357.92	613.16	625.84	187.99	183.11	688.11	1253.44	0	342.29	133.70	394.48	116.58	0	8.67	21.41	41.76	65.52	34.95	364.55	82.24	0	173.08	0	66.75	107.73	276.98	344.46	37.64	392.70	0	0	503.31	0	68.06	1.99	90.63	171.80	14.97	105.74	514.32	386.54	158.74	87.94	113.48	59.28	44.51	49.16	253.95	147.77	119.74	57.50	125.45	100.00	0	1236.10	95.75	43.20	147.40	55.15	29.13	178.56	116.63	112.43	53.72	20.84	396.22	174.50	242.88	342.64	82.02	58.90	242.41	7.33	47.05	87.21	58.92	1295.54	413.44	413.61	0	244.69	970.39	68.31	113.20	0	57.81	66.96	54.50	18.33	60.90	233.26	1274.62	0	218.76	336.49	70.69	18.78	152.01	253.36	76.31	54.57	107.26	57.21	275.47	0	138.14	20.50	56.70	12.07	38.02	17.54	31.49	0	374.35	32.30	48.19	49.17	35.81	47.27	107.78	806.41	0	26.67	45.82	250.46	11.05	26.24	73.77	80.81	26.56	132.80	133.93	57.01	57.27	8.98	26.20	78.56	4.55	19.06	0	0	37.43	10.42	74.71	98.92	0	203.98	21.63	170.43	18.27	101.80	48.06	73.68	9.41	0	3.59	76.84	203.78	108.61	31.94	179.32	84.27	329.85	45.21	146.12	460.22	52.09	68.82	26.39	7.91	198.48	9.30	113.36	60.29	0	101.74	2.57	0	35.38	7.74	4.70	34.94	17.29	571.37	56.85	3.68	179.35	62.71	0	95.69	166.49	71.07	151.88	141.06	39.11	512.22	80.07	323.48	35.58	52.94	85.76	98.47	0	902.11	43.08	38.64	0	174.40	178.86	679.75	168.72	1365.41	38.93	193.47	2259.02	51.94	0	787.01	3208.73	57.23	0	30.80	34.81	38.20	166.77	222.08	206.58	94.90	0	6420.89	72.77	122.25	48.98	112.78	906.71	122.66	209.30	30.80	1438.68	45.62	0	30.73	62.41	244.57	478.04	87.94	569.84	15.72	42.77	227.99	183.25	186.12	167.90	222.79	14.46	94.01	74.70	4.63	33.85	93.98	46.05	0	48.37	46.73	209.30	253.09	672.66	113.18	11.47	53.95	482.47	83.39	282.28	198.15	207.16	656.86	91.21	32.48	128.38	0	55.52	49.33	0	0	88.42	20.16	69.57	46.62	72.49	824.35	16.79	15.45	592.59	475.41	478.45	33.20	1237.54	0	88.28	129.97	143.31	65.01	24.02	152.93	0	522.91	254.00	245.41	140.07	27.68	27.12	93.80	189.80	19.05	0	60.45	157.64	467.87	57.73	39.67	84.16	3829.43	704.72	0	40.34	12.62	110.21	30.16	707.62	22.47	31.69	282.49	108.51	63.40	191.90	0	355.84	64.09	10.22	27.54	23.26	2386.60	1.61	0	58.98	144.68	119.87	64.03	795.35	16.33	13.02	20.01	114.50	182.96	7.34	3852.07	393.17	400.99	1064.41	10.92	52.97	326.88	274.43	0	7.23	64.82	0	0	28.98	0	0.24	0	34.10	5.03	165.07	37.39	129.96	53.65	22.62	0	0	475.33	115.80	61.21	123.08	15.02	100.77	89.56	20.60	147.61	6812.27	18.56	179.16	32.53	34.68	88.38	9.52	78.00	0	7.42	58.42	47.84	21.92	224.82	88.48	96.29	66.81	32.14	0	1300.29	573.39	68.90	11.49	0	65.24	348.40	109.05	0.94	0	208.74	106.51	104.48	63.49	110.52	111.63	0	138.81	97.42	56.85	0	162.17	123.74	159.80	68.90	144.69	47.86	144.48	145.09	133.12	16.09	44.36	65.64	110.65	35.37	143.01	265.17	18.83	15.36	26.40	28.40	28.94	115.62	1.08	119.14	214.05	298.50	0	3.69	0	27.53	92.93	0	34.92	0	0	99.20	98.81	0.63	9.87	157.77	272.88	0	39.73	5895.23	1.50	11.62	13.23	8.61	403.63	119.53	31.82	0	49.25	121.79	15.12	467.08	878.54	87.82	22.15	1.63	32.61	0	20.09	20.16	12.24	13.34	27.92	43.98	8.35	97.35	130.62	6.53	956.65	61.60	7.41	363.63	17799.22	0	251.72	60.56	34.57	29.17	0	135.90	1.60	153.30	0	768.42	70.16	498.68	2099.17	104.55	1152.43	5.80	111.53	343.89	92.09	379.06	118.97	210.10	54.19	15.30	49.18	164.49	0	24.99	0	5649.18	2.32	892.54	2.32	19.06	126.79	995.46	1064.45	1069.37	250.12	4.74	0	235.24	23.08	89.45	110.48	21.27	43.16	0	21.73	0	4.21	44.43	66.45	160.85	9.94	24.73	82.06	0	73.90	39.93	9.97	6.48	1.56	0	0	48.64	57.72	958.02	86.03	102.96	0	295.91	1.02	2.75	81.22	48.17	59.99	43.94	0	177.28	28.71	0	82.41	3.58	60.54	24.35	154.43	122.41	30.87	9.67	5.26	11.59	0	8.46	20.02	168.23	173.25	77.48	206.69	5.41	337.52	379.82	74.66	83.36	76.24	197.34	112.48	58.95	341.48	124.65	73.28	277.98	132.61	7.88	0	0	0	3167.40	5.04	315.71	0	230.43	0	0	4.85	23.30	123.32	0	19.94	0	129.91	104.36	0	0	168.40	35.44	6.56	53.25	975.80	975.71	10.78	0	25.46	122.35	280.98	213.59	5.43	76.27	0	52.98	2.38	15.48	569.86	88.86	121.68	10.14	144.16	100.19	162.67	240.91	0	1875.45	268.74	0	141.37	6496.12	5.78	232.17	1043.11	289.27	0	106.51	55.45	172.65	38.63	2203.56	0	0	30.86	2947.85	0	0	0	7.52	2125.27	0	2065.28	697.01	787.58	124.98	258.55	666.28	0	2.46	24.74	370.58	26.57	141.66	143.76	158.42	219.26	118.23	7.26	0	44.39	32.33	8.83	250.48	40.43	6.24	235.26	0	29.53	384.26	458.16	485.11	154.51	213.53	201.83	521.80	489.89	2268.55	0	0	73.53	0	29.47	430.61	5.02	65.50	52.05	50.47	29.38	0	165.80	0	59.03	52.09	0	0	152.48	49.68	153.00	10.93	225.92	93.31	201.23	172.65	67.96	32.59	90.27	361.23	1377.47	24.51	61.79	165.91	163.85	257.37	330.89	170.31	16.61	3.99	1766.42	76.34	672.12	0	72.33	143.94	0	102.18	149.31	103.77	913.54	17.84	220.68	2.54	0	76.47	42.49	0	452.86	452.33	1.51	456.58	310.52	360.23	255.78	184.48	119.48	109.78	59.35	5.02	132.46	1.92	0	64.84	0	55.81	74.20	245.38	12.72	54.10	21.81	0	141.34	210.61	711.08	173.00	300.03	262.13	0	94.51	44.04	58.77	0	530.14	100.30	124.67	75.72	75.05	0	9.11	0.67	22.89	21.30	354.47	323.45	45.48	27.94	179.43	358.04	9.71	0	149.86	202.50	46.71	12.79	31.46	3.27	24.58	24.58	18.26	0	306.49	36.02	270.52	431.34	215.62	154.31	1635.77	212.88	2041.92	17.77	181.37	20.95	434.69	435.52	115.37	213.29	0	566.85	0	0	116.96	75.15	70.41	1225.88	9.83	0	6.55	0	4.02	1832.51	63.59	2.11	1.63	588.61	162.90	0	171.79	653.94	66.02	1213.79	57.23	107.94	0	275.25	115.01	4.14	187.86	4.36	0	28.08	0	0.90	25.89	21.90	29.88	0	27.76	800.85	411.19	174.07	144.94	14.96	67.21	378.21	0	13.52	373.84	1.62	610.41	15.21	68.90	9.83	148.83	18.94	26.73	276.15	80.45	325.71	447.72	34.53	16.17	92.54	102.13	59.42	89.66	223.43	0	5.65	0	0	39.83	8.62	19.23	12.24	136.60	147.48	3058.48	90.09	70.09	95.32	230.84	81.01	57.00	0	6.70	10.43	0	84.22	8.26	12.81	0	65.17	62.74	70.49	50.06	0	11.10	49.50	52.76	154.12	190.92	30.51	160.89	30.06	80.18	49.09	21.61	64.43	1825.36	52.05	590.66	314.70	0	73.28	0	4.54	77.51	29.35	0	5.02	1.69	8.00	302.05	513.79	82.09	0	27.56	596.74	1912.44	152.54	153.19	39.33	756.17	1340.91	0	324.90	863.34	20.04	71.11	159.05	23.76	117.40	65.27	284.36	436.04	236.19	877.58	191.35	46.72	19.79	0	169.02	85.30	282.46	114.53	272.30	2489.62	183.41	55.49	40.66	154.13	350.71	98.39	1598.43	0	167.04	50.08	747.07	128.94	325.22	70.52	33.53	362.79	119.67	1.77	1.79	122.14	279.99	571.80	70.69	30.32	39.68	111.98	42.23	141.98	67.80	40.52	111.63	841.31	652.44	449.11	172.90	18.21	0	0	18.01	218.39	0	53.24	118.42	7.57	21.68	0	268.26	20.57	158.80	44.87	20.89	42.51	163.63	0	55.64	0	86.88	97.58	0	135.94	219.46	853.87	254.50	197.53	143.45	35.01	241.37	257.38	0	0.97	329.02	147.57	70.51	37.29	94.14	0	28.75	48.38	19.57	735.21	76.24	171.59	55.38	1126.77	1137.78	0	0	4.52	196.79	293.10	284.13	4.17	445.78	7.34	5.03	158.16	0	44.98	227.18	1392.80	1015.81	1027.47	618.70	30.44	0	0	76.86	15.12	4104.53	4105.20	49.32	43.55	29.99	305.05	268.30	272.70	0	289.06	2379.64	269.72	2378.69	439.94	170.17	1617.98	234.81	0	19.83	64.81	3500.51	73.19	65.18	224.02	273.94	273.95	119.81	175.14	169.78	900.08	718.53	290.72	111.85	2288.12	1649.21	265.43	607.61	199.97	2001.71	9.57	1515.53	1468.51	0	45.47	1.08	80.60	1326.35	145.91	261.92	111.08	0	1274.40	8912.96	7963.83	54.50	6054.62	19.05	3399.47	2721.40	190.78	153.66	160.22	11.67	4503.31	33.64	21276.76	15807.16	24.55	8544.02	8247.54	29.72	0	189.34	158.42	233.65	225.08	0	15.53	6914.44	5067.28	4981.33	3.48	1132.83	860.26	887.74	1118.92	1147.56	2.74	0	243.52	1777.54	953.32	75.86	55.90	0	1697.76	0	67.34	21.11	76.92	298.29	284.17	324.21	244.53	61.81	127.70	96.69	264.40	181.24	170.17	153.90	177.91	23.74	0	2079.63	218.92	216.82	18.30	116.80	47.45	79.31	82.34	80.99	5.92	0.86	206.38	140.09	176.45	0	0	48.80	59.41	7.82	499.98	0	405.07	8.45	4.12	6.53	1623.79	160.23	573.93	8.98	7.55	11.78	0	33.99	19.11	2515.68	60.54	180.56	940.90	196.32	385.55	228.99	273.63	157.26	46.38	18.21	130.02	382.57	21.19	18.44	105.66	39.11	0	161.21	8.10	0.39	0	297.55	148.07	25.37	0	21.41	216.41	45.38	47.47	0	0	346.23	1040.63	391.35	705.45	137.34	56.53	369.84	41.71	0	55.47	45.15	35.21	333.80	37.02	3.25	102.71	135.95	292.35	220.74	39.52	141.71	31.61	29.85	272.70	442.57	219.04	209.05	165.14	296.90	303.80	182.58	99.59	963.91	0	525.82	724.97	350.52	426.78	156.51	23.18	225.23	216.03	62.53	64.59	24.74	637.46	11.78	16.58	16.51	18.59	15.00	84.75	66.58	17.82	18.38	19.80	1.81	26.74	0	0	0	48.29	43.34	0	257.65	3317.29	246.93	1592.95	26.51	110.28	0	49.29	1.27	126.04	0	89.26	51.14	36.84	65.46	0	45.06	131.15	0	78.65	3.22	17.33	18.45	37.18	122.61	72.74	2.24	17.22	2.47	4143.64	5.88	3142.71	0	71.71	2.02	0	7.40	2145.80	155.98	73.68	135.30	171.68	181.19	50.57	20.61	166.83	90.23	50.48	167.94	153.32	0	833.30	0	33.02	54.31	7.31	40.24	193.10	42.39	0	34.43	36.42	203.04	91.03	137.57	0	68.17	28.86	70.78	476.42	514.26	108.23	1.83	180.77	283.12	195.27	0	52.95	967.48	33.54	108.28	993.26	748.88	309.93	499.54	112.22	106.29	438.72	57.96	7.32	382.30	373.57	98.42	235.37	262.04	45.75	86.73	67.36	88.23	96.03	53.83	17.56	1693.60	1665.92	169.95	4238.26	1521.42	177.94	50.30	146.13	58.25	81.32	28.25	15.36	222.71	195.71	88.39	24.14	370.24	20.93	0	747.90	257.64	0	103.97	45.07	25.45	1.55	283.42	6.20	152.90	47.75	34.80	4.27	17.75	0.88	44.88	21.96	4322.95	1827.18	1784.16	884.85	87.65	40.97	0	4.45	0	117.54	115.13	7.09	0	13.23	0.81	28.83	67.18	24.25	49.83	27.76	34.72	2813.28	1520.38	814.04	42.20	124.41	196.83	64.77	28.15	0	444.50	280.09	152.57	32.34	33.03	15.84	6.82	61.54	38.97	213.61	43.11	1989.03	1369.25	1368.87	237.16	127.46	1814.66	0	0	1460.47	0	164.91	51.74	50.26	70.29	134.93	127.43	369.91	327.63	135.29	129.03	18.05	334.95	123.52	0	548.28	70.80	0	3604.05	69.34	3638.11	730.14	0	58.13	2.13	25.78	89.20	183.19	337.49	128.33	752.96	64.92	676.65	13.83	0	15.23	4.28	17.35	9.39	215.65	4.73	12.47	1083.70	898.35	146.19	174.89	0	66.88	9.58	507.09	4.35	0	158.52	106.15	344.47	277.58	261.67	5.83	96.27	11.58	212.32	183.81	47.88	0	12.82	0	75.52	0	224.81	0	296.39	308.08	63.23	3307.81	0	539.03	6.60	318.05	151.73	172.46	170.20	9.95	2.60	12.25	1.50	52.41	93.52	3061.19	2103.07	28.48	388.22	27.66	84.47	25.31	80.89	3.74	7.41	161.39	35.11	186.37	82.87	107.86	49.97	66.68	182.83	76.09	0	320.68	96.65	0	4.22	0	2167.46	2282.43	392.80	26.59	37.08	2031.47	532.96	522.77	160.40	36.52	276.02	216.76	245.09	39.60	8.80	0	9.31	1.84	151.28	3.96	80.78	87.70	16.32	1.76	0	47.80	1.29	0	7.25	209.30	2253.27	3094.44	0	3395.56	3043.89	0.32	33.82	0.73
S0011	203.54	0	83.24	92.22	299.60	7.94	16.19	350.84	0	0	96.56	26.94	27.39	8.40	1062.29	0	77.42	0	834.68	121.89	227.77	91.60	179.90	93.64	598.09	255.93	337.95	24.86	139.82	56.34	116.36	57.25	0	1.66	632.84	176.51	673.91	75.30	674.57	274.03	267.70	363.62	758.01	381.22	759.42	56.81	143.81	271.77	52.12	0	395.52	42.84	262.36	148.92	74.27	235.85	236.18	1756.27	57.89	138.14	4.57	461.83	197.79	64.30	250.96	0	218.43	251.02	213.73	134.03	62.26	54.88	347.36	0	0	64.21	19.08	112.10	1502.22	1263.51	637.32	747.52	539.79	154.73	150.65	115.52	294.76	51.27	64.49	190.74	306.05	736.41	1184.96	0	0	1214.74	546.76	0	0	0	227.01	9.49	80.24	118.27	118.29	21.64	33.74	729.11	689.56	59.63	19524.30	223.05	9256.12	456.75	20.81	66.32	2610.10	26.62	107.78	16.13	39.08	138.87	9.94	78.49	570.56	0	1357.17	101.14	317.17	5130.28	346.93	140.23	77.16	148.92	258.96	75.46	59.84	0	425.58	972.68	0	109.66	102.79	96.59	0	710.47	145.15	1300.30	238.52	200.78	0	86.95	84.17	0	70.74	418.27	0	241.66	858.31	364.99	364.98	0	16.62	11.54	3273.36	1428.75	250.01	806.74	220.99	1260.64	1185.34	662.46	58.85	68.49	0	104.81	115.48	0	337.25	168.38	106.52	77.00	50.16	63.29	242.68	108.92	268.16	438.99	35.77	129.37	249.36	0	72.60	1128.20	122.19	323.46	38.42	0	178.21	3797.37	2001.97	2001.97	345.11	43.11	216.01	86.53	105.42	65.31	2.42	67.13	165.91	887.56	0	509.24	6229.85	190.73	3008.72	75.67	0	0	137.71	635.61	155.69	42.58	34.00	249.85	64.27	837.90	1077.64	1077.55	108.42	3582.05	2640.27	2619.40	27.39	809.97	3.60	8.78	1330.73	2089.50	2113.43	0	222.13	64.63	29.21	546.08	76.38	273.66	132.56	77.03	78.85	2147.57	2147.57	519.04	675.10	3987.74	69.61	3628.49	443.41	258.10	263.99	25.89	93.99	134.42	127.80	97.98	97.33	37.26	183.95	108.55	312.43	0	274.71	92.12	9044.10	1631.28	1520.60	34.76	424.85	0	378.07	284.52	18.38	0	217.51	35.37	23.38	163.10	81.34	107.85	6.63	248.92	0	123.03	499.16	0	126.50	452.61	121.49	42.01	2186.75	0	198.56	2267.44	58.09	273.82	1469.22	1739.39	45.09	60.41	1392.11	459.24	564.92	158.51	502.88	367.07	88.50	345.01	582.54	61.18	268.27	773.99	5.49	0	101.70	23.50	312.10	160.03	50.59	292.42	57.17	28.49	302.41	424.25	109.87	181.09	70.10	182.01	13.24	1384.09	132.28	1675.82	260.62	139.91	259.50	88.22	0	298.84	638.31	0	315.81	0	24.86	59.64	60.98	0	0	4.51	134.72	0	121.80	630.98	363.22	0	1320.16	0	1314.25	99.54	708.05	29.77	475.03	0	310.47	0	43.81	43.40	0	40.11	100.09	0	178.61	0	313.40	5064.20	2831.49	195.02	888.93	767.21	35.42	435.19	86.43	304.98	47.57	178.82	74.95	0	31.66	90.08	109.39	268.64	80.02	28.44	28.08	941.22	300.53	0	128.22	131.50	0	182.26	484.92	12.94	1323.44	18.84	0	395.92	154.35	31.39	56.99	174.27	144.94	14.96	238.21	0	115.19	12.11	12.16	112.42	160.75	57.58	315.69	56.67	23.58	84.73	537.85	583.97	136.48	8.55	2036.45	63.61	1969.38	239.26	440.24	185.64	157.07	63.07	1168.84	0	0	55.53	65.38	10.25	26.78	670.24	511.80	7.08	92.46	94.45	115.68	6471.53	1212.44	0	0	0	72.30	83.67	311.71	66.36	50.66	177.38	60.06	135.36	69.40	148.31	289.58	229.75	121.22	0	124.60	0	29.10	313.29	262.57	643.52	127.69	233.13	658.37	540.79	424.87	462.18	56.20	482.98	186.32	121.89	150.93	16.34	388.35	151.42	96.29	43.42	46.94	134.57	130.11	182.02	20.50	110.90	490.40	182.50	223.17	53.90	28.09	131.53	383.28	29.00	28.63	824.59	271.40	155.39	248.43	164.49	487.09	246.57	155.39	5524.82	894.09	42.42	65.12	65.12	133.34	57.49	409.61	130.33	229.33	46.09	0	0	304.63	295.95	748.49	44.59	17.62	0	654.70	693.51	678.79	966.24	9449.84	1704.55	464.05	164.11	2005.00	0	39.11	7.85	46.12	1197.82	66.94	0	284.23	208.43	59.23	63.64	0	85.63	115.69	4.12	1363.01	177.42	167.16	170.74	1805.29	331.75	522.32	1529.58	639.85	223.93	0	68.23	0	69.77	69.89	176.68	184.50	184.37	137.40	163.56	1120.74	389.17	389.75	17.25	170.17	568.21	0	418.78	240.89	70.78	91.01	263.61	1226.00	1039.02	374.49	88.88	221.87	107.41	99.09	299.76	872.52	92.07	51.79	15024.14	1405.38	13.52	51.67	1459.15	55.85	1224.41	177.71	294.59	92.04	128.66	28.71	84.78	470.23	171.83	0	0	116.97	188.83	236.02	236.02	3.80	709.44	713.31	8.41	0	267.79	0	459.65	110.17	7.07	9.41	630.91	53.47	30.06	195.91	210.09	34.61	5.37	180.68	162.97	71.54	421.44	1394.39	768.42	183.92	17.89	278.27	278.24	187.05	165.68	56.79	133.53	66.72	352.07	318.79	201.90	62.09	172.56	7.96	218.25	196.48	185.96	175.33	225.27	202.37	36.57	0	100.74	63.09	43.84	496.23	434.41	433.26	72.77	706.11	20.29	799.80	136.05	177.06	105.47	937.28	64.82	567.50	808.86	5893.00	1474.88	1476.12	33.51	411.10	124.24	228.40	51.93	146.07	116.18	56.95	19.45	239.92	604.00	199.81	501.52	327.21	256.34	129.33	0	153.25	0	168.08	103.33	0	0	180.57	0	87.79	172.51	135.58	42.51	533.27	11055.30	681.18	0	876.81	110.27	501.48	199.23	0	62.69	225.70	0	199.23	178.45	112.23	255.17	31.93	827.60	29.59	29.85	0	0	69.51	125.22	125.92	109.59	0	147.28	121.65	169.72	123.37	227.83	146.42	66.29	2804.02	0	163.52	162.81	66.85	68.83	68.25	320.12	112.69	139.99	150.07	0	146.42	82.29	0	36.46	55.13	94.27	236.96	245.48	237.12	210.74	56.88	0	2463.12	57.92	779.14	254.27	227.04	1916.95	1368.31	1367.52	793.61	30.00	1076.01	0	178.60	161.18	0	0	421.60	0	34.57	31.02	32.15	3591.89	138.79	52.18	27.24	9.39	78.01	7.97	75.67	19.13	531.09	646.21	467.22	972.75	332.86	0	0	371.20	0	3.46	16.95	98.89	50.47	0	71.43	103.80	167.82	276.49	0	278.05	0	412.44	46.04	159.65	24.16	0	97.79	55.04	145.98	45.15	64.67	4773.46	40.82	57.16	26.21	0	73.54	5.22	0	114.87	151.93	240.36	165.28	243.31	37.60	503.13	173.65	377.68	306.13	282.55	88.70	81.25	23.77	93.76	939.55	4.12	0	14.55	0	60.85	0	186.65	48.94	317.57	652.74	1278.59	172.97	336.20	8.32	583.53	72.57	16.51	0	375.47	31526.16	8.94	502.98	168.70	124.61	130.56	78.07	85.77	918.14	413.67	497.82	0	82.39	2.69	15.67	240.89	17.24	94.78	18.51	89.88	31.50	143.20	67.43	101.23	52.79	868.72	267.20	2974.38	70.43	2134.06	67.84	4276.50	0	316.65	231.84	37.70	1192.75	1092.14	45.77	51.63	3157.12	3162.60	179.68	186.64	164.09	88.02	56.56	302.52	60.75	23.05	31.32	432.51	4.64	93.87	150.07	91.40	0	48.34	58.07	26.43	29.84	63.29	804.83	308.41	20.24	412.16	0	0	183.51	76.43	51.46	256.96	101.95	216.29	145.12	335.65	142.78	206.85	93.72	97.64	39.28	0	120.61	203.10	0	50.43	239.97	26.89	26.84	264.07	46.10	428.49	60.93	166.44	81.69	143.81	231.91	91.14	184.49	67.42	49.22	270.44	2.87	391.30	0	21.01	3.43	26.90	343.49	191.56	175.92	42.69	42.52	0	150.99	19.53	77.72	137.27	4.90	116.33	95.14	133.42	0	107.90	62.99	80.98	30.74	30.21	111.34	166.67	70.17	3.45	0	22.26	31.01	224.39	632.00	578.54	244.62	195.22	239.31	235.87	0	66.96	2.83	38.46	39.69	17.19	212.69	195.67	193.14	500.39	2455.90	2582.26	114.02	141.78	25.11	94.34	0	96.82	65.44	0	47.71	185.28	39.80	26.26	41.11	24.95	30.26	69.88	229.95	118.72	43.72	4361.97	165.49	165.49	89.02	85.91	584.75	2025.94	263.43	126.47	317.71	232.71	103.87	74.07	26.84	92.41	34.73	16.04	31.14	1.80	74.08	452.13	452.11	32.65	235.78	98.39	0	284.07	1358.72	22.46	69.65	11.92	69.99	100.50	606.15	272.67	19.20	39.72	24.64	19.28	63.42	0	144.23	6.88	70.73	109.65	21.43	31.96	15.59	22.93	12.94	21.30	121.65	57.68	21.02	20.86	27.99	25.05	144.22	13.27	0.34	0	94.44	51.80	15.97	40.86	806.44	9284.95	572.91	1628.37	31.10	63.94	0	17.10	156.50	134.28	15.01	2.28	0.58	41.89	150.30	0	457.70	120.77	222.88	336.86	91.11	48.74	0	43.57	593.99	69.41	190.14	4111.56	701.27	491.20	0	76.04	42.49	812.36	56.96	108.72	47.39	33.97	170.92	234.11	116.14	1.88	133.76	285.05	73.05	91.42	45.93	58.45	0	348.26	129.02	0	2012.55	75.41	91.77	21.40	168.93	117.45	151.78	227.43	38.30	41.15	13.32	13.73	31.74	2686.31	3455.19	4.44	794.25	103.20	172.83	184.78	1244.88	117.42	179.73	492.53	265.43	2356.63	194.10	38.85	68.93	63.22	98.68	177.38	303.43	75.37	0	178.38	57.09	124.73	10.08	58.35	84.26	208.73	246.99	245.31	152.28	502.71	209.57	533.79	2.82	1727.96	1723.16	265.59	501.28	94.53	106.22	60.14	0	19.30	87.23	4.44	157.62	2.03	21.88	69.84	1053.27	991.87	295.18	18.47	115.66	118.82	1291.73	129.90	26.56	396.80	87.47	168.83	0	137.29	0	353.80	381.14	383.66	126.96	138.27	72.20	275.44	68.31	48.07	62.20	418.32	55.23	68.06	536.38	45.51	4258.99	102.18	239.35	903.92	42.43	903.49	109.26	75.74	329.39	144.66	960.93	114.58	107.13	1.46	107.20	104.83	126.89	13.52	82.49	2.39	454.44	1757.84	219.88	25.13	64.88	222.55	147.27	1273.80	0	56.51	226.11	392.43	350.17	221.12	101.36	252.95	347.80	65.01	15.28	14.99	185.75	1354.50	1354.50	88.02	141.93	0	22.95	168.44	0	651.81	579.82	8764.81	0	1445.84	130.89	0	3684.47	162.37	4.81	0	53.67	799.62	0	27.04	188.13	0	132.48	28.40	1.92	0	100.21	0	741.24	130.89	48.19	113.15	223.85	114.52	1520.89	0	25.70	0	145.63	151.87	92.66	26.05	0	261.40	18.04	315.34	140.08	40.52	171.95	120.43	12.42	90.48	47.78	3.31	396.53	174.39	134.76	134.72	112.80	26.19	57.17	0	9349.96	80.86	207.47	1662.21	143.35	79.31	57.42	1755.64	24.40	1658.37	644.87	0	310.60	299.41	105.98	427.94	411.28	262.94	148.38	61.56	51.89	5136.46	35.04	53.95	0	324.96	16.03	147.83	111.04	1983.83	218.14	844.91	53.31	0	13.66	0	516.27	120.33	165.46	27.89	439.46	455.13	52.48	160.31	91.33	151.79	118.51	172.14	117.90	58.75	202.02	119.91	41.98	1480.19	20.11	110.65	1163.50	77.77	647.35	10.11	970.61	121.05	300.48	173.78	162.93	2405.94	244.49	136.02	163.77	58.71	27.05	97.28	179.68	16.98	702.62	708.10	25.25	154.45	3425.71	44.73	661.63	345.38	524.21	1583.79	401.46	401.14	385.96	456.07	4681.84	0	105.50	184.92	4.13	33.35	49.11	1.12	59.39	49.13	48.85	103.92	515.77	0	14.83	103.93	0	1.44	623.52	530.98	1609.98	163.81	444.73	71.36	62.27	109.85	0	123.29	113.91	5134.72	818.25	0	325.13	233.67	238.72	12.53	0	0	53.52	0	82.60	65.23	114.21	0	51.01	60.39	0	8.55	15.72	1094.19	32.24	600.13	0	0	420.07	129.63	503.74	365.49	0	0	140.96	91.91	11.68	156.82	591.04	156.73	0	162.65	6.47	1160.79	227.30	27.15	48.03	152.77	211.26	0	61.31	1132.36	179.17	463.91	411.00	241.48	86.67	411.88	673.48	0	23.62	35.98	0	96.96	35.05	2.81	417.36	40.32	12.27	20.58	514.29	291.88	0	222.21	12.39	21.51	54.71	75.35	203.45	147.33	168.63	25.52	21.14	282.57	0	29.20	152.09	103.22	220.68	20.87	0	206.18	177.11	296.74	0	0	75.46	3.28	139.68	56.81	61.97	95.32	92.24	218.49	0.46	20.15	2340.89	52.60	88.25	0	46.35	45.49	161.40	76.22	24.05	0	150.51	29.75	0	243.92	133.35	67.20	80.71	43.44	5.31	8.98	43.54	28.66	536.48	197.63	182.65	68.96	99.58	388.21	220.29	75.85	6.52	119.03	0	199.40	1.40	0	8.17	1041.11	19.70	0	1314.72	0	1.12	407.20	589.94	99.46	6.00	51.67	41.52	779.84	208.93	235.14	49.17	167.31	9.75	219.60	70.71	70.80	46.01	745.19	30.62	14.16	10.20	16.42	188.74	140.06	1099.15	261.82	12.12	27.12	502.83	100.82	18.80	1.74	46.10	62.44	150.66	93.48	32.33	27.55	1.89	2.24	1.36	2.41	5.48	47.81	2.24	26.39	49.38	35.32	51.89	17.55	122.88	350.30	174.07	0	20.62	96.82	179.61	70.08	104.38	51.45	191.47	209.95	156.81	73.67	272.59	32.96	454.47	23.45	93.16	10.38	72.45	43.99	43.61	283.17	42.44	36.00	27.01	0	64.39	418.88	122.65	231.85	0	1.38	93.18	3.40	30.33	566.91	158.24	875.84	0	150.69	0	220.43	269.22	50.15	794.29	244.70	0	171.64	294.32	78.65	30.38	63.28	53.50	71.39	99.74	0	149.89	130.94	506.39	223.59	103.20	1521.70	183.71	1538.33	106.14	271.58	1936.42	1.47	86.87	639.90	6367.51	146.97	2006.63	91.02	84.87	100.57	16.17	612.79	68.73	278.14	15.09	4381.56	108.54	251.48	0	146.59	0	37.98	7.32	33.98	1513.15	74.07	573.72	6.22	10.22	485.43	1025.92	301.93	476.87	1.21	105.00	33.71	57.46	8.04	145.08	99.19	0	192.46	172.15	1.13	55.11	0	3.67	93.81	40.01	30.54	55.93	855.25	453.06	179.64	84.45	121.64	412.46	64.36	212.51	35.91	19.22	231.05	13.42	0	312.77	21.59	20.11	20.81	2.49	40.37	74.34	3.97	311.80	63.52	248.01	196.47	212.02	35.28	191.39	83.17	80.36	50.17	9.39	0	0	251.20	293.79	34.81	49.63	91.10	0	1140.61	334.78	42.60	104.49	50.42	48.81	111.44	89.56	34.18	17.35	10.82	44.02	694.57	117.14	0	59.76	9239.77	3321.26	23.67	24.69	103.20	161.82	13.68	479.50	122.46	125.77	66.07	68.75	16.91	16.50	1.18	227.48	63.30	103.06	830.44	2.66	2024.04	164.36	30.26	56.81	9.16	49.46	58.70	1464.15	25.43	0	0	139.30	268.81	16.91	2248.40	588.49	1245.34	482.71	92.43	39.10	125.05	195.62	0	18.88	27.86	0.36	49.58	0	2.48	0.12	52.98	211.23	0	45.87	0	85.17	30.33	93.33	51.09	15.21	24.23	0	72.77	260.91	160.32	113.28	84.53	23.49	233.73	5455.37	15.95	261.94	58.81	59.04	6.44	19.04	4.24	0	101.43	109.97	42.28	70.61	426.30	83.46	260.91	133.83	0	435.92	1387.03	600.66	154.48	1.30	169.29	10.91	0	0	0	0	702.86	114.67	398.76	238.35	41.10	0	0	121.09	170.62	24.44	116.71	3248.97	167.86	42.98	18.97	1.93	112.53	440.42	376.26	384.13	31.46	231.71	94.48	140.19	35.98	161.94	142.57	24.65	20.46	24.75	297.72	0	28.48	68.38	60.04	249.23	0	0	80.35	18.83	255.95	0	76.18	22.12	5.79	0	33.18	37.46	64.64	53.61	15.49	376.00	0	103.34	1213.04	40.50	37.92	156.49	69.64	67.45	84.50	127.12	52.49	40.39	136.83	3.06	576.41	1590.65	42.65	94.86	18.96	44.55	5.26	39.88	40.23	0	12.53	14.67	50.90	6.56	101.35	252.54	260.64	513.30	197.33	16.61	208.82	19377.74	0	274.51	74.41	4.16	29.04	659.03	237.16	0	642.42	88.29	1300.55	39.99	860.24	1714.58	109.24	1511.99	138.84	42.93	57.39	0	53.91	0.97	0	20.37	0	1.04	933.28	623.18	53.71	55.52	622.39	0	210.56	84.04	3.54	126.28	949.51	648.96	363.90	150.25	79.18	74.30	0	113.26	0	35.07	3.20	14.71	195.56	25.05	0	28.20	145.48	2.61	72.88	11.18	71.50	38.14	7.42	1.48	44.51	46.12	1.75	7.18	0	0	234.92	137.18	536.73	70.17	351.34	138.66	9.93	122.66	123.26	29.61	73.51	362.58	9.92	0	174.26	51.38	0	223.62	9.39	136.41	34.95	185.87	3.79	21.68	13.28	4.37	177.04	177.80	53.46	36.62	181.51	213.64	53.21	73.03	4.07	1398.93	225.38	0	0.08	34.71	124.63	178.21	28.84	697.53	209.35	0	617.18	627.77	26.98	12.75	2.92	0	2906.69	41.41	381.45	0	124.65	0	535.57	31.59	12.60	78.49	108.58	32.50	34.29	106.44	10.82	30.74	33.43	76.34	63.28	82.97	88.86	460.74	407.22	86.47	246.25	74.48	33.15	4.02	300.78	72.95	104.20	29.09	394.51	47.07	2.39	189.73	10.01	409.09	12.28	162.13	84.14	136.94	154.87	0	1416.74	188.68	149.81	9.95	0	6.49	42.36	0	84.00	75.60	39.62	87.56	546.48	32.94	815.33	149.85	63.67	20.88	1018.84	0	2.31	158.45	0	2648.58	0	2695.44	649.16	617.43	0.05	444.68	246.73	18.05	3.16	0	92.22	41.90	88.44	82.30	52.97	198.70	0.93	3.51	2.12	174.17	0	43.96	180.48	70.17	0	101.37	38.40	166.59	387.64	751.56	892.35	7.33	21.77	38.26	0	0	1154.81	0	284.06	27.56	283.04	0	157.05	0	33.09	19.46	137.33	120.60	0	0	49.34	32.89	128.03	245.71	14.48	229.59	15.90	265.07	63.54	103.74	87.34	95.86	93.54	45.07	0	88.87	207.84	100.14	57.93	19.03	23.87	28.58	305.21	287.01	22.12	63.29	0	974.97	147.90	394.93	31.38	83.07	14.89	63.52	153.20	0	80.55	1375.57	51.14	130.39	0.07	23.97	82.92	0	0	244.24	22.47	7.20	245.40	229.71	399.00	186.31	0	96.32	110.76	40.39	32.66	0	2.73	0	92.08	156.10	43.84	63.46	215.45	51.30	48.69	11.19	80.65	128.02	214.90	621.34	321.84	377.49	191.53	0	56.06	82.55	22.83	0	286.85	274.10	165.21	143.60	52.89	61.56	10.09	72.68	46.22	24.43	165.34	173.49	21.64	48.74	52.15	70.24	0	0	51.02	52.78	22.48	47.59	51.46	37.51	4.86	0	48.65	0	205.63	0	61.77	153.85	103.43	106.42	452.57	0	648.07	0	62.83	24.77	4.30	4.23	145.89	9.13	69.33	1.33	171.93	112.60	82.73	2.50	46.06	221.60	55.00	20.43	11.48	79.44	8.39	820.96	0	0	8.73	0	63.63	115.11	0	110.23	59.36	225.19	15.63	136.57	159.92	178.87	144.25	12.50	134.20	0	3.10	6.73	78.11	73.20	50.39	11.84	46.92	83.70	16.02	337.61	120.47	80.22	31.86	0	102.90	196.05	193.31	8.24	190.34	16.30	338.04	0	94.92	34.97	766.58	30.49	49.96	122.78	112.48	653.08	110.35	44.63	62.66	135.88	0	86.49	74.25	101.00	0	1058.50	0	40.64	0	43.52	1.95	3.67	181.80	20.99	2777.94	59.31	0.44	192.68	136.02	42.52	8.85	56.12	53.43	162.12	9.27	0	108.06	109.36	10.17	45.50	27.75	195.66	168.61	27.79	27.99	27.81	20.02	125.87	27.45	74.65	632.82	11.15	123.77	27.85	14.68	122.86	1068.92	10.30	505.46	19.94	44.45	192.79	1839.69	123.93	41.60	117.18	0	155.57	67.68	30.63	697.75	321.59	39.62	49.71	4.70	250.03	1073.54	52.40	69.11	39.96	247.54	7079.72	0	201.04	573.10	3.51	94.67	190.27	71.37	63.05	132.15	149.89	222.24	158.19	40.87	133.16	41.52	22.72	109.34	263.57	9.78	374.88	116.32	85.62	1223.59	97.64	247.04	245.61	142.47	186.14	57.86	2882.25	177.34	287.89	11.46	2.30	18.19	125.60	190.55	0	241.69	1.89	107.60	88.45	180.51	105.15	274.95	136.95	475.66	145.48	116.98	36.36	7.07	62.14	0	188.52	183.65	1354.23	199.59	168.69	11.56	91.62	65.60	5.64	196.51	1.20	10.21	420.67	0.97	0	64.03	267.08	102.91	193.74	43.80	25.34	68.75	112.69	58.49	65.53	63.59	50.63	50.83	26.01	119.47	579.04	495.11	204.06	197.40	0	14.84	7.77	59.28	6.64	0	177.21	774.72	31.77	0	44.04	2258.79	1663.85	12.91	68.07	188.80	0	19.35	53.22	72.21	158.55	39.97	46.38	16.71	402.98	47.36	47.14	91.00	517.43	207.93	53.23	74.36	12.16	33.74	80.24	156.67	86.09	86.64	47.42	0	24.93	16.22	136.39	82.55	40.86	1276.18	0	6.83	7.75	185.92	455.99	462.59	62.92	1.48	510.75	1.30	592.05	1195.24	281.95	436.74	737.18	24.33	23.08	645.49	0	96.51	98.52	0	11.36	10.94	71.43	122.24	54.43	0	725.61	230.80	0.98	506.35	469.31	7.60	0	177.77	978.07	25.63	652.64	656.48	40.49	0	32.94	4.98	1073.56	646.22	257.84	66.20	39.35	622.03	4334.15	4340.09	107.10	3146.95	256.46	1454.29	0	62.93	125.24	124.96	0	609.79	41.23	8266.40	5923.64	110.30	2771.34	2632.19	402.67	0	346.39	55.54	418.95	375.61	0	159.45	1533.26	1001.70	968.12	435.27	433.65	1783.98	1763.79	1569.06	1571.65	11.82	648.79	216.20	236.74	32.18	164.60	110.43	0	3181.93	219.43	139.23	22.25	89.06	546.67	532.53	430.74	227.66	116.48	512.27	522.96	517.00	381.35	521.70	300.83	260.39	102.80	0	829.25	106.50	99.94	156.15	615.06	82.53	217.92	374.93	99.29	443.98	37.54	377.11	289.80	154.54	96.40	11.29	221.79	287.82	57.89	1891.66	368.41	1317.60	1574.25	370.29	1164.95	84.47	63.82	23.27	19.90	161.75	134.39	96.07	15.27	57.12	354.93	108.92	202.11	598.43	175.25	397.39	507.77	106.86	151.90	89.16	171.94	114.29	102.75	4.19	16.09	283.96	147.46	2.88	38.31	67.84	42.22	48.31	50.84	17.75	0	24.88	55.24	0	11.50	100.58	1213.66	835.90	260.59	6447.55	3216.07	1745.33	978.64	73.67	529.11	82.35	945.44	103.78	72.32	219.20	171.58	264.43	80.07	0	797.24	820.25	566.83	78.82	87.72	10.39	35.09	239.06	493.36	166.83	190.47	167.28	361.35	325.67	301.72	0	2137.99	18.46	1704.99	1674.93	664.40	682.31	94.62	0	111.48	156.08	222.16	47.68	46.89	27.20	46.89	65.76	66.20	43.04	75.06	83.49	54.68	68.42	0	51.46	26.12	19.22	71.79	122.51	8.62	1.94	57.28	83.59	2666.61	584.22	1785.01	905.58	41.48	158.49	2.99	0.63	7.21	222.64	348.40	0	0	0	39.99	159.44	204.54	861.12	20.81	304.35	0.89	114.61	42.60	223.18	415.75	163.15	79.82	47.41	32.30	871.64	61.65	666.94	13.63	131.72	316.95	4.64	28.70	333.30	79.65	8.18	11.44	589.64	524.22	274.22	146.15	43.79	1.88	139.18	18.78	4.92	188.69	1415.96	228.29	1.74	23.39	4.57	38.57	180.77	175.32	31.47	1.22	60.20	163.67	648.47	131.98	72.25	285.07	57.86	582.39	282.80	247.84	0	76.79	1639.10	853.10	540.08	54.75	60.45	529.10	299.17	70.26	1385.18	1116.80	258.19	37.04	351.88	284.69	291.17	24.38	37.58	142.51	119.98	82.21	251.03	258.13	364.22	0	35.71	57.11	58.12	66.52	70.21	691.48	677.30	94.60	701.89	286.87	141.72	66.35	126.56	62.82	19.28	68.14	33.36	197.46	144.49	2115.58	1676.32	117.68	0	0.08	257.82	21.38	0	49.06	53.79	54.79	0	0	20.71	25.42	252.70	3.91	116.96	0.75	365.33	11.81	0	151.54	110.10	75.02	1339.36	174.09	31.49	0	22.55	115.83	185.91	229.03	28.82	19.41	14.31	0	52.86	38.70	4.83	30.20	90.97	164.21	0	0	0	82.65	135.11	781.34	435.19	137.50	81.16	825.79	460.58	62.41	0	596.35	0	236.27	242.84	2673.12	2094.13	12.49	3635.93	2378.10	2394.60	53.36	79.01	1958.65	260.22	254.97	1392.59	195.17	325.54	49.35	0	21.14	1686.15	410.11	584.87	394.18	165.67	104.31	9.58	317.26	22.02	18.79	7496.87	2032.60	0	1236.27	83.28	1144.10	214.94	87.51	768.35	12.02	30.62	54.61	113.17	120.56	36.42	1353.12	569.36	1443.55	161.49	25.21	15.31	0	23.65	11.77	88.35	32.03	14.65	643.36	481.52	88.59	120.35	36.53	35.75	0.41	51.66	34.88	5.36	207.99	122.22	155.18	280.34	1021.20	314.77	41.11	501.45	42.18	101.51	11.09	2.98	30.29	390.08	27.14	33.64	173.72	138.05	222.55	197.90	170.85	2670.25	0	506.71	25.46	196.58	117.50	123.08	227.44	30.80	8.41	5.78	455.17	1.11	27.96	3183.47	2682.91	977.85	247.18	1564.75	0	793.58	332.29	42.55	1522.06	75.91	312.92	692.72	96.25	34.15	87.70	334.92	389.86	1021.73	0.43	417.77	345.69	36.06	3.52	21.73	81.64	69.65	26.30	950.22	874.98	333.90	141.93	137.42	457.94	199.00	70.11	308.43	310.48	285.50	14.55	8.66	804.47	603.51	309.98	0	692.73	638.21	610.11	85.16	28.91	123.72	0	18.09	99.24	0	3728.79	4639.71	0.08	1743.11	1835.77	0	524.26	0
S0012	0	27.84	0	0	287.17	28.29	7.77	1471.70	0	0	98.16	0	149.50	17.10	0	0	99.05	0	1636.26	633.09	120.89	0	273.64	0	0	470.31	0	0	141.47	0	0	31.12	0	2.26	1314.52	139.57	0	0	453.64	502.99	501.84	0	2747.95	165.71	2655.30	0	0	340.32	137.66	46.00	1854.59	0	0	0	0	460.09	458.38	3422.71	0	0	0	21.15	43.79	10.15	614.71	0	268.62	552.01	81.72	164.71	0	0	360.15	0	155.46	0	0	0	0	738.69	1239.25	346.96	0	0	0	0	22.33	0	0	203.50	513.81	562.17	0	0	730.84	738.01	215.51	70.10	16.23	16.23	387.39	0	93.99	0	187.95	0	17.52	1562.93	1567.31	108.50	0	8.49	8955.33	0	73.46	212.27	5956.61	67.12	96.23	19.50	961.13	383.16	2.05	835.01	0	0	0	93.14	905.39	0	0	197.54	88.79	0	115.04	0	0	0	527.67	1536.45	0	153.89	153.89	0	0	1449.07	18.52	1038.38	40.83	0	37.41	0	0	0	0	0	0	0	0	806.71	800.81	0	0	0	0	326.64	554.88	0	360.09	908.49	0	531.14	0	171.43	168.41	37.93	0	0	0	0	350.09	11.55	0	0	0	72.35	0	583.08	0	447.68	577.01	0	0	1570.83	35.33	0	3.15	0	53.91	0	3944.40	3954.45	874.00	0	0	171.52	125.58	40.80	0	17.47	0	1416.05	0	41.90	0	145.74	7367.97	0	115.00	0	0	862.21	180.33	0	0	326.11	9.33	1547.62	433.82	433.82	45.64	0	0	5005.61	0	459.04	105.10	0	82.22	4851.66	0	405.97	661.57	135.13	31.91	991.82	300.84	934.64	112.32	41.83	0	2008.97	2008.90	4.66	0	4330.07	0	0	0	151.49	0	19.60	0	67.42	0	46.09	44.32	22.99	41.01	16.29	387.63	0	0	0	0	2406.18	0	50.89	0	0	0	164.98	0	149.17	0	0	0	396.58	41.41	0	0	55.55	16.17	397.62	1055.33	0	124.97	350.78	194.42	0	4352.84	642.41	47.41	0	29.19	0	2219.70	0	0	0	1711.27	0	0	81.38	0	0	13.70	0	0	77.36	0	2229.94	0	0	46.24	0	0	238.14	0	0	84.99	0	171.61	0	33.46	0	202.22	156.30	0	1853.51	28.00	1880.53	0	96.04	0	1.07	0	328.01	0	0	1194.46	0	0	0	0	0	0	11.36	19.58	0	42.79	153.34	0	0	1771.04	0	118.84	0	0	1.09	275.06	0	0	0	4.23	4.38	246.23	274.24	95.30	26.92	0	64.76	0	7925.02	4933.45	0	0	815.48	42.10	435.31	440.23	438.78	284.78	0	0	95.73	0	5.89	0	853.64	398.47	0	0	1276.59	60.40	2.09	0	0	41.87	0	433.21	0	2579.58	42.57	180.42	604.27	0	4.80	0	0	78.63	0	0	0	0	0	0	0	39.15	72.01	1080.23	0	151.85	10.97	0	658.62	0	0	173.41	0	0	53.08	1114.60	99.20	0	40.55	683.79	0	103.85	0	0	0	17.60	0	401.04	0	50.32	0	7.20	7309.28	1641.90	535.29	240.13	0	0	0	1.68	575.41	605.47	0	369.40	0	0	0	0	563.68	84.06	347.39	350.77	0	33.30	16.93	233.87	1410.20	0	2.43	1319.16	545.47	621.05	907.58	0.62	925.15	145.39	0	18.99	0	802.26	74.73	0	161.51	0	0	0	132.60	51.31	212.24	0	0	490.73	0	74.45	161.68	187.80	93.37	0	877.72	230.97	0	419.19	8.51	364.72	0	0	0	1710.34	0	0	0	161.45	114.95	693.24	192.65	0	0	5.25	0	75.10	476.82	604.83	28.02	33.12	0	704.77	507.21	418.45	216.32	16663.53	2298.91	672.78	507.68	1363.34	0	353.72	0	0	0	44.12	0	313.64	201.31	0	0	11.02	0	38.62	40.09	0	92.29	19.98	128.11	0	158.60	373.83	2200.68	7196.11	0	0	25.72	0	15.16	21.32	565.99	65.54	65.67	65.62	497.51	756.83	282.47	279.73	1.86	149.50	806.14	0	530.67	171.10	0	20.21	225.93	1634.44	322.57	543.58	117.80	242.94	115.50	69.03	0	0	27.28	67.51	0	3485.93	214.42	81.64	3265.57	0	2571.40	1831.62	0	0	0	16.90	229.76	659.07	0	13.25	0	197.19	702.43	0	37.87	0	260.29	259.88	0	0	469.37	0	1018.26	0	0	0	810.91	245.61	4.59	344.63	0	0	151.09	224.86	225.00	170.57	0	413.82	0	0	0	225.88	0	0	115.57	17.81	29.50	211.05	78.83	0	98.08	137.14	0	0	0	0	290.27	0	284.48	314.63	2.94	245.74	0	19.18	0	198.79	0	0	0	0	30.03	0	40.41	0	152.28	0	22.68	0	0	0	2372.32	0	0	1050.70	0	0	161.94	318.66	0	77.22	0	0	143.94	0	117.54	13.85	131.02	0	0	49.08	3173.35	0	31.83	68.25	0	383.13	0	516.79	0	133.35	0	632.23	3248.14	580.93	425.77	1634.35	0	0	595.06	0	0	0	376.30	309.48	186.84	513.13	300.43	0	201.79	28.22	0	0	28.96	0	112.44	0	0	46.60	0	286.82	124.59	114.70	218.27	88.87	64.92	0	0	120.47	428.81	6.17	5.52	0	738.06	8.24	159.48	72.66	0	60.90	0	179.66	0	0	0.02	239.27	0	0	0	0	0	3431.55	0	0	440.66	239.06	2925.79	2414.25	0	1563.46	8.11	787.30	0	83.95	185.57	0	78.40	380.95	0	211.62	0	0	2138.45	100.40	37.79	0	0	55.32	11.27	0	0	0	39.01	196.77	0	0	305.47	0	0	0	0	5.44	0	0	281.08	60.80	0	0	0	0	176.24	0	267.58	0	0	45.81	73.95	0	0	410.06	0	0	28502.49	0	193.48	44.33	42.38	440.43	68.27	0	103.07	183.43	360.40	431.47	462.26	0	496.00	132.51	235.67	0	153.58	0	0	2.25	0	0	126.97	106.74	0	114.97	216.70	300.19	0	1267.65	0	200.49	0	0	0	0	1089.90	101.03	0	0	0	18347.28	112.00	147.43	3.91	0	725.79	48.95	0	3600.93	262.71	64.40	0	50.71	0	106.70	0	0	2.40	0	38.64	0	93.60	156.20	522.27	295.01	82.18	3.87	9054.68	3.29	2758.84	178.68	97.12	5.38	13.64	0	17.67	0	339.16	140.83	113.74	1976.49	1998.20	322.29	0	40.94	0	0	0	0	0	499.54	102.20	0	194.85	170.18	2.60	117.21	0	0	26.04	0	0	211.45	0	0	147.21	72.59	0	23.06	3.32	6.88	20.46	147.78	0	10.27	409.02	15.76	238.35	58.98	58.98	91.96	0	759.92	149.54	0	127.43	561.39	441.75	152.29	220.71	3.97	57.91	6.55	201.03	193.68	0	545.84	120.66	5.67	0	53.34	0	0	0	0	0	10.25	0	86.15	16.80	51.99	0	447.04	0	726.60	0	306.24	0	0	76.33	70.80	0	0	0	99.48	43.42	10.70	0	0	30.42	11.39	0	0	0	32.93	0	212.05	182.84	209.89	40.61	0	164.92	0	42.14	94.76	59.14	0	0	411.23	183.97	280.20	0	639.00	613.70	73.70	0	52.33	331.19	0	32.37	14.24	0	53.89	44.55	3.41	0	63.41	0.73	0	0	410.73	47.94	5.62	2722.62	360.37	332.05	0	0	549.52	1565.88	115.28	157.99	322.39	39.18	0	48.48	0	0	0	79.41	80.69	77.38	9.38	0	0	2.48	126.94	133.56	0	1031.73	0	0	0	0	8.10	2.61	24.05	302.11	0	0	8.09	2.83	0.70	0	0	0	0	0	0	0	6.58	0	0	0	30.94	104.85	0	0	0	136.21	0	2.97	0	9.62	7.43	1.02	0	0	1036.25	5686.56	892.58	319.01	0	0	0	0	23.42	0	0	0	0	0	0	140.93	375.40	0	311.50	457.35	0	0	0	81.11	0	196.98	115.36	0	248.63	154.18	9.17	7.19	0	217.68	98.95	12.10	0	3.99	144.53	29.21	44.92	0	18.64	101.30	0	0	30.01	36.85	61.10	192.40	0	0	0	0	0	26.19	79.00	0	0	173.91	70.02	22.20	11.70	2.98	0	1216.03	66.24	0	113.23	109.06	0	78.26	765.55	63.57	0	324.90	375.46	0	22.77	15.16	0	6.05	4.19	31.65	428.11	0	0	0	0	365.60	26.30	36.88	12.66	0	51.41	29.27	220.43	115.73	0	116.18	0	1402.11	1402.22	798.84	803.92	0	107.66	110.85	2.09	0	133.93	184.26	109.89	0	7.72	0	523.88	0	57.12	2.81	567.73	188.21	0	19.52	0	0	11.62	142.72	0	189.26	0	46.42	42.06	46.43	3.00	76.50	5.99	1.34	98.99	13.97	0	31.68	28.93	0	275.47	8.28	0	47.32	0	755.46	9.37	778.47	0	29.70	0	294.11	285.60	5.60	0	8.77	16.63	78.90	0	0	0	6.59	44.10	462.46	405.15	11.97	141.63	86.71	0	1028.70	0	16.69	305.50	0	0	13.53	219.62	0	45.76	101.78	4.21	0	8.74	846.49	846.68	11.01	12.88	145.45	0	27.93	0	421.16	612.70	0	0	0	0	0	3790.68	0	0	0	42.41	762.46	0	0	56.09	0	41.71	0	0	0	165.81	0	2265.59	277.00	109.92	0	0	133.03	91.69	357.71	0	214.08	109.73	109.47	0	0	0	396.10	0	387.20	196.35	0	0	15.01	0	0	0	0	211.23	114.30	0	23.94	3.07	144.24	13.92	0	5899.16	0	0	967.40	663.87	0	0	1994.83	353.03	2067.08	641.84	0	478.95	124.44	0	265.33	271.41	64.66	63.31	0.36	194.64	2438.07	28.61	63.73	46.21	136.31	55.39	0	86.31	957.83	213.28	0	0	484.77	0	0	301.26	126.41	125.32	67.25	0	164.15	26.11	0	0	115.45	11.36	16.26	0	64.59	280.39	0	2.27	327.55	1.14	183.57	1072.05	11.37	0	0	0	0	82.10	0	23.19	0	108.70	0	235.23	413.26	0	180.34	21.66	0	0	2.06	0	8.32	665.41	0	0	44.95	0	0	45.33	45.27	221.68	808.17	3279.64	0	0	0	5.06	51.09	17.35	0	0.85	0	0	0	0	0	0	49.93	0	0	61.36	0	467.27	9.18	284.45	0	0	0	0	0	0	5823.00	511.43	0	194.05	0	0	53.25	0	0	0	0	4.56	0	16.62	0	0	59.68	4.68	0	0	389.73	33.32	267.75	9.79	0	573.03	267.35	45.70	6.53	0	0	11.33	24.94	31.53	128.41	117.26	126.84	0	12.45	0	210.20	30.89	0	0	0	31.31	0	0	1028.84	71.66	0	0	231.88	0	170.84	660.27	0	0	0	399.05	145.90	125.18	0	0	0	0	7.60	75.86	35.67	34.54	19.53	0	19.51	44.91	11.57	28.20	0	71.80	0	0	34.12	0	0	0	61.15	0	15.13	0	78.89	66.60	17.31	0	6.00	0	0	3.47	0	0	0	0	116.68	135.02	0	135.77	0	91.20	0	0	1.46	32.16	0	0	0	25.10	1190.66	12.92	0	499.47	69.82	38.13	23.17	3.19	4.87	8.42	0	261.47	211.24	172.57	0	107.65	477.53	104.37	35.31	0	0	0	0	0	9.93	55.20	686.97	7.99	528.54	69.14	5.33	0	33.94	74.91	25.95	0	1.22	1.46	109.33	0	188.53	0	0	0	14.73	0	0	0	6.02	0	0	0	11.42	18.86	14.67	899.30	27.76	7.12	178.49	79.04	11.08	39.65	28.88	25.37	4.86	101.33	21.43	39.61	20.30	1.17	7.64	0	0	5.89	0	11.26	0	74.54	0	74.04	0	55.41	7.69	58.91	0	0	72.55	40.84	0	110.85	0	0	0	0	0	9.56	82.01	9.65	0	21.79	0	36.94	0	0	1.78	1.95	0.45	18.53	0	1.29	3.18	27.86	185.35	0	0	40.27	0	7.44	0	0	154.28	160.93	4.12	0	29.19	0	0	132.24	120.88	34.88	50.15	0	0	0	0	18.50	2.01	72.40	6134.70	0	0	125.23	4.18	0	0.98	28.52	0	3.60	187.97	591.76	0	508.06	409.32	1478.67	0	0	11.62	0	0	109.78	2.79	221.88	22.08	4.35	7366.43	10.20	140.43	0	139.00	1.81	0	0	0	1065.91	0	92.73	0	0	0	324.80	18.97	212.92	3.51	51.76	0	12.80	18.75	108.37	0	70.08	144.50	0	0	6.20	191.52	0	0	19.22	0	121.56	17.73	54.30	6.31	0	96.62	72.26	6.68	0	0	0	380.30	0	37.10	227.87	0	1.91	1.91	0	16.29	38.88	0	4.05	14.40	3.96	886.62	0	0	942.55	316.66	306.10	58.55	80.80	0	2.50	113.38	60.17	96.38	0	140.17	0	259.18	282.23	2.79	5.07	9.20	6.85	0	29.05	0	0	23.85	90.62	11.69	0	0	188.56	3590.20	41.89	0	2.60	1.23	15.01	0	326.77	0	1.48	207.92	1.52	0	81.29	45.40	469.05	5.69	0	50.03	0	2384.33	0	1.08	242.57	4.02	2.41	0	1041.19	68.61	0	0	0	117.96	0	706.16	136.60	246.15	1515.49	0	154.68	149.29	0	0	0	52.75	0	1746.76	0	0.92	0	0	0	0	36.06	38.24	0	0	0	27.96	0	120.14	3.16	0	194.64	47.02	68.38	68.21	0	17.57	4362.28	0	56.46	0	0	109.87	0	112.95	0	0	0	0	0	0	111.82	5.37	34.82	0	1571.81	1183.94	263.92	209.15	0	0	0	0	0	0	391.85	396.70	82.23	85.22	27.22	0	109.63	178.07	41.58	0	0	0	45.38	0	16.48	0	0	167.77	98.26	100.24	69.26	7.72	203.01	0	6.99	6.92	314.96	259.31	0	11.96	2.59	55.40	0	0	6.71	14.06	0	228.49	155.99	0	0	271.05	215.31	28.10	2.44	111.37	26.42	0	0	0	0	0	61.85	0	2.50	368.24	12.25	0	0	0	638.28	38.71	0	13.30	0	0	8.01	0	0	0	6.81	0	0	0	0	0	0	2.29	3.37	0	0	0	0	0	363.83	0	0	0	12136.33	0	0	0	0	0	0	0	50.69	54.59	17.13	0	3.30	0	0	0	0	20.68	48.39	0	1.20	96.67	0	0	0	4.06	0	121.89	233.27	15.09	9.42	2386.84	0	81.24	0	0	0	425.53	490.32	0	15.72	17.30	34.96	3.01	61.79	0.24	0	0	0	134.73	29.20	0	0.96	0	31.88	174.90	2.42	103.62	0	6.89	0	11.00	14.11	0	0	164.09	12.68	70.19	45.55	106.62	15.14	0	6.40	201.65	1.00	1.02	141.11	254.32	43.50	0.54	0	139.47	0	0	124.74	4.60	114.52	0	0	0	1.17	0	0	25.78	0	0	0	289.47	375.58	45.81	45.09	2.26	0	0	0	150.56	13.11	0	107.23	7.49	0	24.65	12.88	119.60	0	0	0	0	0	0	0	1082.48	328.42	120.50	9.08	0	0	2.77	24.94	0	0	11.72	105.98	2.13	37.89	31.75	0	0	83.74	17.29	317.54	315.19	1.41	94.42	64.85	47.46	278.70	98.73	0	6.90	66.00	0	0	0	45.96	0	22.39	227.48	14.57	7.52	38.72	0	122.25	316.90	0	0	0	7748.74	11.90	0	942.73	0	0	9.48	28.08	216.69	0	1099.43	0	0	138.80	108.18	0	145.95	285.88	12.01	1466.48	0	1473.15	14.24	414.71	126.35	311.67	0	0	0	4.38	39.16	153.94	0	0	0	76.52	0	0	0	111.10	5.00	0	119.38	0	0	107.56	0	71.56	2.94	0	22.77	0	0	0	724.90	695.63	1165.86	0	0	0	0	0	0	0	34.03	0.09	1.46	0.08	0	110.54	0	0	27.16	0	0	0	2.12	0	0	38.02	42.48	0	0	0	0	0	365.81	8.53	0	0	0	0	40.34	0	2.76	0	0	857.43	29.26	58.23	0	0	64.26	0	138.30	0	0	785.38	0	101.52	4.38	0	0	48.38	266.62	161.79	246.58	6.77	244.14	240.64	381.09	0	126.14	18.72	16.13	41.17	0	80.58	0	0	0	22.77	185.04	0	0	0	95.42	114.18	165.61	126.10	366.25	450.86	185.79	103.79	101.73	41.95	177.83	60.69	16.43	743.23	494.93	0	135.46	7.83	47.88	0	0	54.30	3.69	55.72	0	120.17	73.45	26.67	31.22	0	0	415.23	122.65	126.79	33.11	57.52	0	0	5.57	0	0	0	202.95	0	0	694.78	0	78.77	0	0	1046.54	0	0	1.41	8.18	0	0	0	39.71	106.88	2.42	0	155.21	0	19.89	451.84	84.23	0	42.05	17.02	178.86	1687.86	19.17	0	0	238.24	104.99	250.65	55.11	0	64.17	0	0	0	579.76	41.21	0	12.38	0	0	44.13	65.09	0	0	0	0	0	24.92	0	0	202.93	19.92	40.12	223.17	137.13	115.30	34.20	0	53.12	0	0	0	0	0	85.41	0	12.69	0	0	14.59	283.19	0	0	0	55.91	15.69	29.39	0	0	689.63	0	0	15.06	0	0	0	18.45	0	3496.42	0	57.38	71.75	0	0	9.57	78.68	5.87	131.71	0	67.51	0	8.41	0	0	57.91	109.01	0	10.38	9.28	0	25.37	190.70	179.72	0	0	10.10	7.60	11.63	0	24.08	1154.87	39.90	0	25.03	0	35.33	12.17	0	3.46	89.63	44.12	151.29	0	0	834.91	0	51.59	135.46	0	594.37	370.59	549.91	142.92	13.46	2.32	2031.66	0	0	670.56	25.96	68.46	239.46	0	0	0	30.68	1418.59	69.88	0	156.47	0	0	0	0	0	229.75	12.23	15.20	2351.24	0	43.26	0	98.93	72.17	0	0	0	213.44	19.46	382.05	138.90	27.26	0	13.55	87.72	118.53	0	9.56	213.85	0	911.39	133.09	45.65	56.01	0	51.66	0	34.30	0	0	0	499.72	1.99	0	0	0	86.63	0	225.49	0	12.72	31.99	107.00	33.88	0	79.18	53.27	59.39	0	23.30	6.06	0	0	22.93	0	73.61	0	53.86	130.15	168.37	0	0	0	103.20	29.33	3.40	0	0	0	457.24	204.26	70.86	0	167.13	0	0	32.78	0	270.13	0	53.01	0	310.28	307.89	0	0	0	9.40	19.72	20.67	0	376.62	0	0	0	37.11	14.03	60.97	313.35	173.82	171.47	0	0	0	0	55.46	20.16	0	0	64.01	4.37	8.52	202.14	0	0	0	273.62	0	247.54	0	88.41	161.74	0	127.31	40.37	116.18	0	0	0	0	9.69	46.21	39.16	73.82	0	148.23	796.99	573.21	224.65	7.71	0	959.66	24.49	281.93	78.88	741.83	0	561.13	562.40	0	138.86	0	197.32	1096.26	847.23	389.75	56.09	0	0	4587.76	4644.50	39.27	3276.12	113.22	1376.19	1170.22	18.71	252.12	251.16	209.73	0	8.18	14682.39	9788.01	194.59	4614.59	4404.37	26.99	21.63	298.10	0.21	224.23	293.26	0	0	5089.67	3495.87	3428.48	0	0	848.37	840.74	950.83	983.87	1.90	182.95	260.58	1425.27	559.97	5.28	35.37	3376.83	3387.40	0	159.78	0	112.06	0	602.74	591.56	327.21	0	76.54	68.63	609.64	517.01	11.69	0	459.25	145.57	0	0	0	0	14.27	0	0	160.74	222.58	218.88	311.18	30.28	169.02	0	22.72	0	0	0	18.78	4.63	352.27	0	348.75	0	206.16	0	0	0	0	29.98	0	3.47	11.32	0	1.45	299.23	0	111.66	0	46.87	0	109.16	80.46	187.75	8.17	0	180.26	227.57	0	36.65	3.26	0	78.60	113.13	82.56	55.18	68.67	144.00	98.26	0	0	12.22	1640.86	3.15	0	0	2.98	41.77	161.33	0	17.12	0	9.92	0	0	0.25	0	0	8.67	0	25.50	21.20	142.90	19.38	18.56	0	13.01	0	0	0	43.53	134.05	66.83	98.54	99.18	51.53	6.23	229.39	0	230.21	0	414.18	419.63	0	142.24	70.39	0	112.81	151.81	9.69	35.99	0	8.40	0	0	0	0	0	9.56	21.17	0	0	8.04	4.68	8.45	0	0	0	5.01	4.90	0	0	0	0	339.83	0	0	60.54	0	0	60.04	0	26.98	64.48	0	0	0	0	30.48	27.93	1.76	3.34	0.55	0	11.85	0	0	0	0	0	261.83	0	400.75	14.51	4.45	0	0	1.32	1715.12	395.74	0.86	0	74.71	204.04	14.99	12.29	0	0	21.87	16.89	22.23	10.19	498.91	95.33	0	4.26	0	6.76	0	0	11.30	0	0	157.15	0	95.27	0	0	34.40	0	0	471.21	4.34	63.81	0	0	0	8.75	37.95	0	0	21.34	897.54	814.77	37.52	14.79	13.81	2.01	248.13	0	31.31	320.36	294.87	22.09	43.73	48.89	241.66	7.24	0	1.02	1.60	29.43	24.38	176.04	178.97	108.15	0	0	455.62	0	25.83	563.62	28.47	0.37	0	295.21	141.81	15.17	0	370.85	5.57	0	0	0	0	13.54	0	0	0	185.31	0	136.55	0	0	0	0	0	0	0	3432.66	3023.94	2330.17	643.47	215.60	0	56.98	29.71	12.04	86.69	260.73	12.97	2.43	0.41	0.21	0	0	301.58	512.37	8.58	0	0	529.08	0	0	19.68	21.56	16.56	0	48.18	295.09	166.69	0	39.24	0	0	0	0	0	1.99	0	0	892.60	894.96	0	0	1457.55	0	0	493.21	0	972.91	26.50	0	0	1.35	83.04	173.10	0	59.13	0	0	264.94	0	0	30.40	0	0	641.74	1.70	656.60	315.55	0	13.71	0.80	0	38.47	5.11	0.89	0	1062.48	0	720.63	0	0	6.13	0	0.40	0	28.31	5.86	0	34.21	56.26	92.26	110.61	0	1.70	0	0	0	2.75	113.04	64.41	82.01	4.23	0	0	0	0	3.99	17.73	2.14	0	0	0	0	1.49	145.61	5.10	5.64	0	7.33	0	43.48	26.91	0	0	0	0	0	0.58	0	0	0	0	0	3860.60	0	0	232.43	2.80	35.09	11.48	0	0	0.30	1.44	0	0	0.95	132.87	0	42.01	0.16	11.39	1.51	105.81	0.90	10.81	1.23	0	4.77	16.47	14.20	11.29	0	0	498.47	143.53	0	0	1.91	155.30	284.93	0.14	1.65	0.74	84.64	51.98	42.71	3.95	31.99	48.26	56.52	115.21	0	0	0	0	0	5.78	0	0	0	0	0	0.07	0.41	0.21
S0013	222.44	160.22	116.63	19.57	256.91	62.18	0	636.75	0	222.15	66.05	18.56	236.92	200.82	1896.67	2803.03	1547.87	13.16	1288.33	656.03	623.15	629.95	453.98	112.77	2591.85	1412.07	0	24.78	344.92	241.24	291.87	301.00	0	25.94	5515.64	1577.92	723.39	803.17	916.97	823.12	830.56	84.02	4973.53	493.75	4720.41	158.43	290.29	0	361.90	30.27	1495.50	410.64	2117.59	1234.03	192.99	378.35	378.35	3105.93	575.47	3228.63	31.30	325.19	494.10	79.40	814.70	12477.77	9291.35	3635.71	345.85	1722.65	68.68	320.02	653.85	0	1370.73	640.53	0	715.63	4975.89	4801.69	994.59	1131.81	711.08	989.87	805.78	480.03	3305.38	177.47	10.67	2431.48	1687.39	1010.68	1987.39	0	3444.86	3409.55	2088.81	1076.06	526.89	0	232.40	301.87	109.98	354.30	330.79	88.28	79.62	1699.10	1972.78	235.22	36174.49	68.70	443.71	921.92	68.53	222.51	8117.80	84.39	171.42	88.15	0	230.89	67.39	134.09	1136.22	0	30260.21	235.30	621.14	6498.29	2389.44	901.19	455.16	597.47	259.14	1081.91	1024.29	0	687.66	4609.37	0	755.97	370.70	1.00	171.30	316.36	89.06	3630.11	670.04	5089.99	748.95	311.70	603.58	0	0	320.22	197.16	224.04	1701.28	1064.57	1048.44	332.74	215.47	95.61	5774.59	3550.49	478.40	0	455.50	1694.10	0	1495.07	0	190.16	0	387.66	40.41	1568.15	1022.79	368.94	349.10	29.12	212.60	99.92	1055.51	201.02	477.03	1271.78	877.50	1580.26	1700.55	18.11	30.04	1752.59	0	0	0	97.18	269.34	15141.34	7812.28	8546.45	69.69	212.89	181.96	0	91.19	25.92	9233.68	142.44	161.92	2959.96	716.25	1414.02	16114.93	207.20	7608.60	303.92	0	0.81	568.25	564.38	131.12	163.48	0	208.00	8.15	1920.47	426.92	426.92	0	181.11	9663.58	9837.62	94.54	730.68	92.22	77.47	2835.65	5474.12	0	4060.21	605.35	653.26	0	846.90	249.46	713.97	0	39.01	118.33	3374.97	3341.09	1757.02	747.23	2938.78	0	1612.50	138.56	184.47	0	18.79	252.89	154.76	25.70	0	0	0	762.76	8.04	214.39	0	0	106.21	17224.90	5754.23	5877.49	139.15	76.52	17.53	0	97.12	0	423.25	0	182.43	148.09	373.28	178.45	255.81	80.46	0	130.69	0	233.60	0	248.71	1093.65	143.95	168.91	7975.17	622.74	17.28	3702.82	0	1301.02	869.63	851.13	460.51	109.51	1991.78	1817.13	1821.31	189.92	1801.18	1443.10	50.34	1274.32	1150.42	92.84	1069.16	920.43	100.51	263.37	88.38	0	0	289.34	41.32	329.96	123.61	0	360.67	312.72	177.58	18.45	268.69	139.25	533.93	4722.46	193.19	4627.81	1706.22	0	1685.08	40.61	61.70	530.63	332.65	12.75	1306.54	12.46	152.83	822.09	92.73	565.82	119.69	0	203.30	434.24	201.55	2471.86	140.05	256.93	2708.14	0	1752.17	38.62	1310.41	5.51	287.39	261.45	13.72	937.34	0	0	700.06	787.24	88.43	391.06	825.17	81.74	441.31	12757.77	6750.69	289.39	700.45	1225.94	626.92	682.03	0	1537.67	150.36	120.40	703.88	52.39	229.55	164.04	11.15	357.99	301.61	151.80	40.46	2735.19	279.47	0	233.90	807.81	0	199.00	1768.20	17.26	0	9.30	5.95	1589.21	224.62	0	35.92	751.31	128.95	0	47.50	0	700.00	63.79	0	0	375.99	195.97	657.20	543.16	46.92	0	0	2891.89	581.07	3.41	5304.22	209.60	369.47	356.04	1845.01	78.83	364.06	512.94	846.46	0	29.65	79.15	166.15	0	265.15	3759.65	242.01	0	233.37	111.61	280.62	6828.07	1477.45	3773.93	528.00	1019.17	584.70	51.02	68.04	675.51	24.84	246.13	31.36	0	43.44	97.28	754.72	676.90	46.26	403.29	246.19	93.74	79.31	1280.51	123.72	2255.39	68.97	59.68	1902.24	546.54	509.46	0	0	726.15	265.70	116.62	112.52	42.13	736.64	421.67	0	258.08	65.55	614.21	575.27	139.73	66.70	808.34	1007.74	68.24	392.56	7.12	62.53	464.17	667.31	46.49	208.61	1392.36	423.54	114.99	583.77	119.45	1692.92	79.66	265.59	3348.02	1337.96	931.82	180.39	198.11	0	388.23	3881.53	49.93	133.49	256.67	99.34	200.78	41.96	923.87	0	27.39	1489.49	472.19	0	467.16	0	905.01	28374.81	2048.88	0	0	1051.57	23.38	213.29	61.03	23.71	981.21	261.66	0	432.28	271.59	25.51	13.67	0	39.51	45.53	126.03	7411.22	316.90	36.04	331.75	0	247.04	1164.01	2494.05	370.68	0	658.48	147.76	373.23	0	351.61	550.08	268.23	268.68	230.71	461.05	697.51	260.31	259.62	107.16	247.74	727.44	0	440.44	335.28	157.85	0	404.43	0	1035.23	84.17	331.90	0	0	58.50	356.21	2587.18	140.43	865.01	47202.46	1782.41	176.59	125.30	3398.76	185.01	1713.39	0	585.14	571.74	137.92	100.68	2046.73	0	28.01	65.50	271.55	365.19	0	1282.25	1282.25	1067.80	394.72	437.68	993.44	1266.05	36.52	14.78	677.06	86.80	2028.40	32.71	602.66	165.34	32.18	213.73	213.39	135.50	0	404.97	437.83	396.34	0	4722.12	93.56	144.81	18.25	1360.03	990.43	499.87	355.58	365.84	256.95	67.24	0	275.05	596.61	31.23	47.53	0	2864.62	2863.57	327.57	1664.68	336.64	333.59	172.18	725.78	131.73	59.51	63.46	247.42	118.35	113.80	13.73	1355.31	50.27	519.33	342.55	399.36	121.22	837.35	376.98	480.99	400.75	3088.38	3062.42	3058.80	178.67	70.93	462.99	1620.87	225.67	1063.25	0	0	0	553.87	647.28	98.97	0	0	218.20	0	0	151.27	870.99	96.30	344.84	45.08	107.44	1184.53	62.47	0	236.33	487.04	454.23	763.29	3711.25	246.28	0	304.78	228.70	433.35	236.10	0	0	108.71	176.40	191.42	310.47	676.64	369.67	34.60	0	263.70	265.69	705.67	0	0	334.29	214.13	0	110.99	218.03	280.01	185.96	262.52	1104.07	234.73	350.82	2104.41	0	0	0	1381.57	617.24	606.56	421.24	32.91	228.98	199.27	0	187.35	222.86	275.16	73.93	273.63	247.89	425.85	365.85	0	727.88	50.46	0	5274.03	40.32	1196.38	100.28	529.93	3086.45	2207.22	2187.35	1170.83	86.53	2867.49	87.09	109.97	285.12	0	0	272.78	243.30	0	108.73	15.16	2816.42	0	63.89	9.63	29.03	167.87	91.07	228.16	250.04	909.06	1184.00	1330.05	538.25	524.37	180.27	765.43	757.66	0	94.22	93.63	182.86	110.57	218.19	0	56.47	51.20	133.23	16.24	625.70	148.68	1003.57	92.69	44.14	69.16	225.86	172.36	26.06	278.37	516.37	0	20563.47	316.53	76.96	0	171.40	821.31	302.72	394.56	267.72	259.66	386.59	168.13	0	0	462.31	461.41	686.96	0	395.45	61.89	200.65	98.66	285.55	0	140.96	298.47	46.29	196.47	251.47	654.43	593.76	1053.43	249.46	1047.27	1824.41	0	0	14.66	5385.22	106.04	147.90	0	1059.49	19744.40	27.17	276.66	100.19	81.27	180.51	85.63	116.82	4882.06	452.00	19.33	37.99	101.23	45.96	124.44	452.55	80.53	259.03	43.43	120.00	86.55	224.83	169.69	429.93	490.06	107.41	471.19	88715.74	12.53	57711.23	0	1648.18	69.49	331.56	293.45	238.13	3074.36	2306.26	810.32	0	3619.21	3621.42	528.25	412.02	424.12	429.79	845.42	780.06	55.94	422.05	0	105.71	0	0	0	5.46	0	105.93	1476.64	1735.45	0	116.64	951.74	34.40	1312.20	859.40	124.84	245.22	793.00	250.03	43.53	0	76.77	53.51	122.86	803.33	248.23	448.86	104.11	0	0	0	1074.65	697.07	250.60	0	535.21	628.54	361.92	0	97.80	8224.78	14.70	217.92	341.27	255.24	544.96	41.55	0	129.76	0	124.46	1.37	289.40	23.18	0	54.29	56.19	691.59	0	242.84	279.94	170.58	6.00	394.44	30.44	0	177.73	66.59	203.97	108.82	111.87	29.18	0	115.66	209.81	53.18	100.60	131.24	49.82	0	103.27	0	7.51	1236.82	198.74	1467.64	1442.03	496.25	410.35	423.00	423.57	57.41	185.32	363.51	98.06	380.09	85.96	195.63	329.67	290.35	209.40	1146.26	1320.08	489.44	247.15	134.36	615.76	40.05	894.26	10.91	74.54	40.07	0	132.68	21.72	27.67	47.03	40.42	249.22	164.44	547.55	69.68	3429.14	662.77	762.30	428.58	245.43	1353.45	4460.11	657.98	473.75	689.45	612.49	378.39	142.30	145.03	230.73	70.91	101.13	99.98	101.23	35.97	974.80	977.96	1.00	346.81	142.04	0	1337.68	3236.66	759.11	468.28	29.06	129.33	188.61	0	900.70	33.04	359.72	0	22.52	50.18	22.90	98.15	0	0	328.73	320.91	0.92	0	18.89	73.27	44.62	4038.03	91.93	30.92	334.88	79.37	78.64	48.39	22.29	69.37	155.99	26.22	96.47	91.55	48.44	1541.15	17422.31	1491.60	591.41	136.58	210.73	33.19	0	128.35	176.01	21.07	4.23	9.83	54.97	335.99	174.89	849.40	179.47	461.48	515.10	21.62	13.57	123.33	33.79	1523.69	387.01	97.02	8879.15	1476.21	94.26	355.28	18.86	10.52	1736.41	154.52	225.16	217.54	92.64	199.58	95.90	308.51	8.67	256.96	236.40	292.33	181.23	87.54	19.50	0	2076.52	216.01	39.94	14494.60	654.04	0	0	167.29	100.83	164.70	690.71	179.73	0	0	7.84	138.14	9948.98	11777.54	34.03	2309.22	457.19	376.86	452.08	19.01	17.64	0	541.22	65.38	680.47	106.41	108.06	42.80	38.53	102.66	259.66	435.63	66.62	0	337.95	5.72	581.03	26.92	0	1786.34	298.71	298.50	300.46	550.96	758.22	367.80	675.66	0	2082.53	2071.86	1027.49	1114.16	228.87	302.28	26.27	32.67	64.37	106.64	232.88	444.39	25.55	23.88	80.14	1964.91	0	1133.71	0	1406.88	340.04	392.69	242.99	41.44	171.34	219.76	230.98	0	279.63	0	545.06	616.30	650.33	228.14	278.18	161.37	397.23	305.60	50.76	167.68	630.07	42.22	84.53	823.54	0	1602.17	338.08	1145.81	127.66	69.49	116.37	121.38	226.38	761.92	84.27	2297.76	91.22	7.68	0	0	29.71	0	239.61	0	51.44	0	808.31	202.44	406.89	58.05	437.21	90.24	4205.98	0	433.93	36.16	4.93	4.94	54.47	183.46	1608.02	70.95	152.51	160.82	162.21	785.21	2163.75	2064.12	125.18	256.61	210.05	62.78	158.62	146.25	833.48	0	23629.48	71.50	2011.94	0	0	4812.02	209.86	162.49	1297.32	42.57	1301.04	1281.61	26.95	541.44	101.06	92.94	6.05	0	76.36	426.84	0	2121.62	559.14	247.08	552.70	173.00	347.74	2241.73	270.19	0	183.84	279.79	281.05	445.04	12.78	0	406.00	24.65	527.66	26.00	31.64	0	57.58	53.86	0	1.71	0	311.83	175.01	367.13	114.47	416.68	163.75	147.85	8.73	15252.07	112.10	88.03	4418.75	252.09	0	0	3532.43	595.38	2500.22	710.47	64.81	670.49	492.24	108.06	2113.61	1940.32	656.49	508.82	2.72	359.63	8851.63	0	0	179.64	449.60	173.05	142.90	123.12	9098.57	501.07	3642.85	0	1113.80	0	0	56.28	927.07	227.83	16.27	703.20	8.97	81.78	376.41	0	378.58	29.88	573.97	243.63	874.23	683.66	304.48	6.92	3813.13	6.34	40.20	2731.45	164.02	205.00	25.40	420.46	353.12	500.46	432.16	1.70	1547.08	41.27	101.17	182.32	633.78	10.40	0	0	55.08	1790.53	1808.11	109.26	94.96	832.05	304.59	49.48	996.39	3455.41	3402.26	1304.83	1263.06	828.89	1054.01	18040.09	0	127.66	174.92	74.60	27.91	257.96	0	43.43	1.43	0	9.25	853.87	0	96.06	202.57	0	10.24	2704.63	1608.39	142.85	0	194.35	203.52	147.98	184.23	73.51	673.62	359.26	10011.53	3478.44	1564.98	399.94	0	0	0	84.96	0	0	988.19	253.00	83.73	201.11	369.20	226.39	0	81.19	84.15	210.59	3004.74	146.05	859.25	0	92.26	844.80	288.15	389.69	128.47	0	0	0	903.30	35.50	0	849.41	0	40.37	163.46	0	136.45	214.26	14.18	36.23	5.50	382.63	29.44	142.35	285.97	675.95	548.37	571.48	88.37	0	978.56	2375.00	2820.21	89.92	84.04	452.04	35.76	148.53	0	1458.78	227.27	0	0	136.12	0	0	38.87	0	27.37	0	212.78	640.83	146.49	307.08	2.62	2.41	436.52	403.99	2.81	49.09	84.21	242.94	48.28	0.61	1561.79	602.02	426.98	80.09	92.52	148.03	0	177.41	0	3.74	0	0	203.92	0	18.58	3708.31	209.90	172.53	410.43	51.18	70.28	196.69	68.12	0	17.85	0	65.50	0	0	237.68	2.37	0	331.98	0	89.37	223.69	37.67	452.28	326.05	300.82	33.04	115.79	222.69	250.78	48.76	0	246.96	151.56	42.07	15.35	0	13.89	921.81	79.95	46.93	665.60	0	6.11	101.44	373.72	293.66	0	109.97	56.29	259.71	87.60	0	13.03	113.36	5.73	131.00	52.27	0	133.90	153.19	11.81	113.56	120.74	80.17	73.63	203.67	221.34	44.02	192.10	0	110.11	1.06	0	21.81	21.56	13.65	112.99	92.10	53.85	55.36	92.76	135.14	7.68	10.18	11.94	47.07	0	12.11	28.42	9.84	180.73	0	431.95	0	445.17	8.95	0	8.37	151.82	15.82	41.49	119.57	116.74	178.73	152.87	50.12	11.24	22.72	49.50	74.33	7.04	89.71	84.54	17.10	0	8.30	78.52	0	0	0	0	251.00	0	164.54	28.69	208.29	154.25	22.44	69.50	341.93	0	0	171.42	0	38.27	182.48	76.94	283.16	7.13	0	0	574.45	3.85	365.57	5.34	0	299.49	158.91	81.17	80.18	0	173.65	305.97	71.13	34.60	1267.41	88.06	1397.70	4.21	105.67	3083.63	7.26	226.39	1446.09	1195.84	0	0.09	66.72	81.43	0	59.22	27.39	307.46	0	0	0	5.30	80.74	0	192.80	241.18	8.85	60.61	325.81	218.17	120.76	0	226.06	124.80	50.28	169.83	97.13	552.19	0	16.18	22.88	84.20	34.46	351.76	120.01	120.37	0	0.28	5.85	21.49	0	0.78	102.96	254.83	0	503.63	0	62.77	255.87	22.41	115.14	639.32	172.21	310.07	190.51	92.64	301.02	27.83	11.72	0	14.83	7.83	12.41	14.81	41.20	84.26	3.88	14.59	86.26	18.57	461.90	74.57	5.17	458.36	123.73	102.04	0	250.05	258.20	53.63	65.41	574.40	98.95	68.23	197.03	8.99	497.38	211.52	382.74	4.64	36.79	23.62	10.81	54.22	12.10	0	53.00	21.37	113.46	17.42	120.54	124.10	5093.43	428.24	0	45.62	0	280.48	0	77.09	17.41	149.23	114.22	6.41	5.61	82.17	0	0	0	187.49	281.32	14.09	423.94	106.33	16.96	37.30	973.93	679.04	169.39	3828.55	399.44	0	0	161.10	165.75	23.89	679.60	191.55	355.30	397.54	36.09	195.09	157.96	0	43.38	58.45	58.62	33.61	2039.85	25.57	14.85	39.14	31.34	36.55	1124.20	1.39	0	94.09	112.38	57.02	105.11	22.35	67.96	28.91	207.21	29.21	45.51	101.45	57.29	604.87	91.63	0	109.35	13.73	0.30	0.29	440.60	167.70	21.97	2.95	440.73	97.59	11.97	89.20	140.02	209.34	24.76	6.75	0	0	1548.22	214.82	44.82	0	0	0.76	178.88	32.45	586.41	0	707.22	389.59	387.92	125.88	23.82	26.53	0	122.31	0	111.79	39.69	4044.93	1667.83	1043.54	165.20	31.53	81.16	972.15	1051.83	1035.34	18.51	578.05	111.46	7.24	133.93	224.16	217.36	64.21	15.87	34.15	1096.96	0	12.27	58.43	379.78	349.10	257.95	87.58	28.15	5.40	54.42	289.84	120.46	3.41	118.44	41.68	0	0	15.85	0.88	183.83	170.64	36.45	0	4325.26	0	7.89	0	136.76	401.04	104.22	25.02	25.37	16.22	129.59	56.09	472.48	645.39	46.67	59.44	13.24	23.22	47.79	7.91	21.44	0	85.53	150.28	80.31	16.15	92.41	123.25	7.74	316.58	2704.35	36.42	82.60	12705.41	0	0	21.74	48.72	63.82	118.84	126.44	110.06	954.60	13.20	1164.06	11.62	797.78	1475.79	102.07	1108.67	169.13	51.13	465.89	15.64	326.26	13.94	47.38	68.27	5.30	72.27	271.47	262.31	44.47	2350.28	7270.79	1842.10	817.91	137.45	0	108.90	0	2272.51	1487.09	5.37	109.92	104.20	9.11	26.35	0	0	0	99.37	0	251.43	9.29	0	304.53	10.94	332.17	0	519.42	255.81	0	310.53	304.96	16.20	18.94	0	509.82	369.99	65.19	21.34	497.69	0	20.20	32.46	357.56	22.45	22.95	300.65	584.19	70.36	246.64	0	171.08	13.85	404.60	137.61	239.23	129.01	135.30	0	71.49	4.79	0	0	810.67	165.38	290.33	73.32	174.85	127.74	0	0	8.44	1051.21	252.80	5.72	0	2.00	207.32	292.11	3.38	1196.73	513.35	0	487.07	296.31	0	79.39	62.43	0	7345.79	83.02	3.01	438.74	0	0.09	178.42	6.84	0	78.63	4.48	10.63	39.38	0	94.64	33.20	0	93.07	22.52	97.12	143.26	523.97	1010.36	11.11	0	135.07	0	0	417.68	169.47	89.08	0	0	0	0	861.47	5.44	109.55	66.86	94.92	55.37	146.00	0	87.63	48.37	531.40	232.19	248.33	10933.26	61.14	28.83	2046.83	3.98	217.98	219.90	160.94	323.30	125.13	1044.96	84.70	93.02	610.01	6756.04	12.11	127.54	124.50	58.62	92.82	11.42	62.24	0	339.92	169.16	431.64	510.69	0	30.77	0	133.26	21.88	77.90	0	43.18	130.95	0	22.49	10.80	241.69	2.85	247.59	170.06	0	0.55	324.00	126.00	300.73	338.49	0	2750.52	2358.23	139.00	290.01	1307.89	1225.97	799.58	31.07	0	0	0	0	53.55	21.41	12.28	99.03	73.76	95.54	199.25	631.27	0	89.48	482.16	28.38	65.47	450.59	84.11	571.18	202.51	121.71	104.22	256.49	244.93	69.41	104.64	354.33	196.11	261.00	53.80	7.96	0	0	451.99	455.18	142.35	123.66	0	715.17	910.63	298.63	108.78	717.29	65.17	0	315.24	4.17	0	3.71	12.99	253.74	59.59	8.79	0	0	187.06	172.67	208.80	192.80	218.50	134.98	458.40	201.04	200.27	82.35	214.60	338.59	48.70	94.04	3.47	105.26	1419.45	219.05	28.18	91.08	479.70	34.50	71.84	161.98	124.80	186.36	357.93	469.69	197.50	264.36	161.17	36.12	187.85	58.06	254.00	0	608.76	41.63	236.82	0.65	0	0	0	38.22	86.39	83.43	169.32	160.62	80.36	1.40	167.05	60.93	139.65	442.72	93.09	87.18	33.87	159.00	42.29	22.69	0	0	0	0	178.74	22.34	84.02	528.71	18.92	59.09	1784.22	200.58	2905.86	26.63	121.29	61.51	22.65	22.69	2.68	19.36	2.49	0	129.71	158.17	30.69	0	0	96.28	31.20	19.94	1.93	130.29	2.02	191.73	106.63	31.87	33.84	0	180.78	169.54	0	509.54	10.83	156.48	70.63	119.25	320.54	267.03	302.54	0	170.00	0	9.24	0	324.86	46.81	38.47	0	46.32	366.94	40.80	0	22.80	150.13	111.87	0	169.03	83.29	230.59	8.65	0.52	0	40.19	23.45	8.59	0	317.35	0	7.71	0	191.41	2438.58	0	0	81.33	377.79	0	158.84	115.08	0	0	179.25	597.94	6.33	19.39	66.78	66.33	12.02	308.92	160.19	8392.49	125.99	63.22	228.47	3.29	150.24	20.19	155.18	37.32	232.84	1.52	106.02	144.27	109.85	8.83	52.79	228.10	250.12	100.43	40.47	10.57	21.47	54.48	273.84	125.35	93.10	758.04	0	210.79	76.77	72.21	297.10	1771.64	0	436.58	67.70	19.41	0	314.82	46.99	0	118.37	0	227.50	98.62	25.71	0	1380.23	49.44	14.00	247.89	606.20	2256.88	286.73	49.35	42.80	791.60	3935.66	14.56	233.03	769.05	4.17	78.77	185.13	46.29	112.93	95.40	776.42	731.70	436.44	176.36	266.52	123.62	17.15	25.52	245.84	7.03	536.03	384.17	123.23	2224.09	192.40	71.30	146.21	282.94	242.24	17.26	245.99	0	117.57	6.35	181.65	158.07	294.71	135.66	0	232.04	1.20	108.72	84.72	216.36	96.47	525.78	57.39	97.85	0	226.41	0	332.14	129.39	56.80	581.34	147.55	1571.84	63.68	5.05	0	92.13	131.78	200.51	34.83	0	4.97	0.79	24.02	0	529.59	429.13	0	252.60	58.74	79.83	30.08	317.66	26.31	165.69	0	113.05	98.10	68.06	54.40	364.60	0	250.50	175.65	65.18	0	0	0	18.56	13.72	121.97	306.41	119.85	53.21	112.50	55.65	64.13	6.42	48.97	0	106.83	54.93	2.10	37.18	52.85	0	0	118.04	0	0	0	1.39	0	94.85	0	35.05	77.87	37.51	25.56	38.33	2.06	2.06	5.86	0	0	0	48.96	10.36	0	5392.24	0	0	0	106.02	0	0	15.11	27.79	2443.61	30.29	2456.09	187.97	18.70	1837.93	106.64	223.08	131.69	523.73	0	105.84	66.21	0	0	74.62	68.45	0	0	50.29	119.65	0	0	911.52	817.50	236.68	4.69	323.16	1325.01	18.73	1282.07	1303.75	0	60.21	1.54	1.50	118.43	0	11.49	9.86	181.52	500.61	7802.11	7824.51	111.91	5407.49	233.67	2538.76	1854.90	47.99	8.18	7.65	0	12.42	0	20349.85	14799.45	158.49	6157.18	5325.47	230.26	69.36	320.49	433.29	226.06	344.73	0	2.04	3713.98	2801.90	2818.27	167.13	582.58	1614.73	1646.60	1933.12	1927.79	9.53	702.25	255.94	528.15	147.01	0	53.78	0	5097.92	0	137.10	0	33.49	628.27	651.77	564.04	333.70	0	0	46.31	0	290.67	3300.30	1917.71	548.85	26.00	633.11	2625.89	62.92	46.64	30.87	224.55	138.09	0	230.50	133.61	333.49	20.90	285.39	0	0	13.73	1.31	81.17	378.87	1.80	4298.95	20.14	3096.65	210.05	663.63	148.85	534.37	651.38	117.44	192.91	455.97	71.90	205.20	16.40	243.28	0.41	112.76	232.95	51.23	67.61	838.23	707.58	0	441.02	129.45	0	1040.83	0	0	95.06	226.16	242.49	3706.95	0	0	0	5621.55	0	0	0	0	166.64	1228.06	0	1.99	0	26.88	16.90	4210.29	2079.55	2353.25	1385.21	74.18	1171.99	26.05	1179.33	45.24	39.15	301.54	48.04	493.40	200.73	0	0	432.84	0	59.61	114.51	63.40	0.89	509.32	167.14	289.54	406.90	376.11	93.91	79.66	1015.06	15.21	4062.21	42.73	3551.63	3577.10	0	1869.50	183.14	0	330.83	478.77	404.87	54.93	69.54	29.39	22.06	0	0.10	2.32	30.38	337.17	228.34	228.60	174.89	181.75	17.80	39.20	75.48	120.41	36.49	11.07	71.21	209.12	595.84	814.01	353.02	182.32	52.21	352.58	81.54	30.21	0	705.88	649.30	44.96	132.27	3.42	146.97	0	37.33	1399.87	142.09	979.55	184.23	422.40	0	52.77	956.92	534.16	145.86	24.50	94.31	1601.56	50.53	1242.45	0	17.68	103.22	10.32	174.98	355.93	24.90	0	0	1013.99	787.73	267.70	129.28	90.28	0	412.75	0	0	89.79	520.46	203.04	12.28	0	0.17	90.41	0	97.54	23.27	10.63	25.77	7.95	123.09	55.42	260.20	90.89	0	256.21	185.36	531.12	22.33	57.47	890.51	1794.30	1263.40	223.92	60.75	2181.76	343.83	207.09	4077.12	3023.91	666.01	453.74	427.38	387.81	515.99	45.92	177.09	392.88	367.07	488.33	1147.28	1129.77	715.50	0	0	133.02	118.60	0	152.86	1544.32	1549.58	349.68	2247.66	1174.57	398.61	121.84	118.84	8.37	0	13.94	4.88	42.93	101.59	657.40	364.05	52.61	4.89	99.41	1105.77	0	61.94	0.04	49.71	154.08	13.59	321.50	94.38	128.44	267.59	200.38	47.47	73.31	76.32	6.92	4.67	386.00	309.37	270.54	3266.29	282.78	82.07	0	0	263.25	204.65	245.46	148.55	10.80	43.18	40.71	105.75	221.18	30.45	60.18	485.89	324.18	1956.86	1366.56	349.79	101.06	225.24	838.05	435.20	131.08	289.25	1159.74	537.42	136.92	271.92	711.51	88.30	237.19	180.38	2461.12	1974.59	82.75	2935.95	1874.63	1827.67	623.92	45.63	1662.88	0	0	1486.34	5.30	618.26	41.52	48.01	81.66	566.96	226.96	263.96	550.45	342.80	111.06	48.19	503.48	119.53	0	5222.84	2751.70	28.10	5581.07	102.06	5536.43	1156.94	0	0	123.75	145.00	208.72	470.35	75.43	208.61	6393.95	3.80	5897.57	0	103.61	18.91	36.49	111.09	253.14	815.98	333.72	66.27	1694.87	1288.08	297.48	195.29	356.38	227.78	51.52	23870.15	62.92	25.37	52.18	116.32	236.64	182.81	2262.64	0.03	131.79	0	277.31	220.06	58.67	5396.31	5814.71	5.77	113.56	71.71	210.42	3.98	599.90	556.04	0	6159.06	0	241.05	54.77	634.88	531.70	419.91	486.76	63.82	0	203.25	0.77	30.05	0	2721.99	1773.23	0	466.18	0	0	0	0	0	0	0	0	0	0	106.25	0	0	25.98	5.15	0.45	42.94	520.45	15.50	10.29	22.95	225.62	222.95	89.67	1238.62	1686.40	2984.49	395.48	408.67	1106.38	556.23	71.56	593.04	947.13	2004.85	89.77	11.68	655.57	566.07	950.77	155.66	1253.59	1135.75	950.00	201.03	21.64	171.28	56.73	5.39	0	43.94	0.55	9357.14	6.03	4199.34	4035.02	0.15	496.69	0.72
S0014	234.82	167.64	108.90	641.43	427.00	32.41	463.64	1871.59	87.62	207.51	203.79	14.09	82.54	156.27	3639.06	1787.46	0	23.76	1612.50	430.29	198.48	650.01	77.73	0	3663.31	410.44	409.03	156.78	55.70	112.88	39.00	0	4525.59	0	2797.28	912.07	546.46	460.19	1008.55	199.17	231.94	663.66	2844.15	660.96	0	0	138.53	154.16	300.80	152.08	2383.08	243.98	525.66	311.82	117.88	5.93	5.93	1668.56	130.41	188.65	135.24	0	0	165.03	258.15	189.87	454.80	623.20	0	468.14	181.91	452.12	0	0	953.75	548.29	560.07	1061.23	1804.54	1749.96	716.42	798.87	601.47	1527.37	1834.62	1432.28	382.15	0	0	183.19	550.62	196.54	579.18	560.86	5226.24	5232.05	3080.06	1254.92	221.84	374.01	258.78	517.32	51.47	241.84	323.79	0	0	3314.94	0	0	25041.15	18.55	12573.62	530.50	89.58	155.65	8519.48	92.49	158.57	0	1007.88	0	0	260.85	1207.07	4.09	4487.66	0	501.38	4606.54	196.47	0	220.57	55.61	161.00	164.63	112.88	379.39	1233.45	1241.55	0	0	0	29.69	0	488.36	30.00	1583.65	317.18	376.40	176.70	0	1003.00	635.95	36.70	330.03	0	22.29	1955.35	1028.33	894.72	432.62	12.89	37.89	10024.33	5558.09	110.82	1258.92	112.59	859.49	859.54	540.56	81.86	36.16	52.02	619.01	19.82	315.74	238.33	150.96	203.38	0	324.27	60.43	595.15	65.10	175.81	0	154.65	668.67	349.88	18.02	356.52	2636.64	142.33	353.70	44.40	0	9.58	3473.85	1635.88	1690.78	326.78	0	272.67	299.24	56.26	0	0	37.80	178.17	1350.41	381.78	544.13	8902.86	11.70	0	795.98	0	0	0	1860.20	489.76	51.83	28.16	176.10	21.50	789.81	298.94	298.94	41.37	0	2947.12	2727.46	40.22	826.23	29.74	51.57	2329.79	3530.39	3667.46	307.23	974.07	91.96	13.66	457.48	400.73	529.32	99.36	354.53	33.01	2347.61	2347.61	100.53	488.26	5588.56	0	5581.17	469.42	525.01	78.32	93.55	13.04	0	10.30	61.84	55.33	89.17	20.52	0	773.93	3090.47	407.46	236.21	12893.71	1190.39	476.39	17.20	854.96	0	621.32	621.29	140.38	0	409.80	335.35	0	281.87	161.32	415.58	0	148.22	63.55	0	145.28	59.73	0	179.96	387.79	236.60	2541.94	686.07	21.35	0	0	256.85	2713.91	2710.16	42.32	0	859.40	313.33	454.50	107.37	150.21	609.04	565.42	0	363.66	386.41	0	710.86	78.83	185.65	52.32	77.83	578.99	69.31	2.79	796.39	100.31	2.38	867.57	1086.61	238.60	0	345.81	510.86	0	1179.57	2.67	1179.17	402.41	0	402.41	21.33	13.03	961.32	832.78	5.93	332.66	0	158.55	0	237.47	83.58	10.24	10.41	0	101.10	88.86	2410.58	10.52	104.31	4499.10	75.01	2889.57	493.21	2469.21	5.91	591.71	0	629.02	0	19.81	0	0	0	352.75	0	1231.82	0	0	4688.92	14200.51	0	606.27	381.52	444.21	195.40	506.73	227.83	224.97	120.74	0	0	10.75	0	151.78	932.65	99.47	0	0	569.29	0	34.38	0	842.86	0	464.08	870.79	0	4042.66	146.36	247.96	1885.89	359.12	0	27.37	89.19	208.59	0	0	89.33	75.63	127.54	119.29	94.66	0	258.21	404.16	25.49	48.35	98.83	334.97	2384.12	107.96	12.44	1052.72	113.32	1019.88	376.11	1303.47	0	189.17	0	1524.74	0	33.94	0	128.39	0	48.50	3040.93	1233.36	65.25	113.89	0	36.03	6252.26	1243.47	6877.57	451.92	1033.49	476.29	14.92	1107.79	0	388.45	0	380.96	0	182.30	292.41	356.77	133.39	0	513.68	0	139.59	75.11	289.86	843.66	876.27	349.12	30.86	2525.46	231.45	678.80	1346.43	14.28	1197.38	168.27	0	187.57	0	694.06	0	130.34	68.33	34.18	285.14	285.59	72.88	177.64	185.68	2122.31	0	293.50	0	0	55.95	464.46	74.84	16.71	517.50	180.35	348.08	0	0	340.15	87.90	24.63	4022.17	1933.08	1579.42	146.01	135.64	323.23	279.80	963.44	0	211.83	165.18	0	88.07	593.20	508.64	851.17	57.46	51.56	92.72	806.03	819.08	769.79	1335.43	7600.10	2382.85	136.67	14.79	2619.06	12.22	0	44.18	0	0	286.35	33.36	104.29	5.61	119.86	51.24	143.79	259.50	0	82.50	601.59	227.97	864.64	123.84	0	125.50	435.88	2521.53	8573.27	0	3.47	0	1035.27	0	75.71	530.30	0	0	0	372.17	632.90	207.44	203.93	71.60	325.83	579.89	580.29	543.65	429.23	45.98	0	497.40	1297.57	329.40	592.32	127.88	157.52	199.23	165.38	0	581.59	149.21	122.28	9634.74	3034.29	0	0	6107.28	79.30	4422.93	2732.13	437.18	19.08	290.24	758.71	369.27	492.66	68.22	212.56	54.87	450.38	548.83	1587.30	1546.95	146.20	106.37	105.30	146.28	276.34	538.89	7.81	1671.74	9.61	0	31.51	1232.34	67.31	6.43	235.65	235.65	36.26	61.89	331.25	323.62	384.53	0	1202.78	0	520.44	80.40	1572.11	1563.57	0	811.70	247.63	264.74	248.00	91.79	417.06	1699.73	243.17	351.87	9.70	275.84	280.41	4.00	234.86	102.93	163.74	137.73	665.88	0	157.30	0	521.84	242.44	242.40	3.04	252.50	123.96	2143.40	745.66	346.61	0	0	333.42	0	3703.57	7896.68	3700.95	3684.90	1218.08	1200.63	921.32	0	165.81	97.20	153.35	1077.26	0	0	1198.26	546.12	0	201.22	0	13.58	0	0	7748.40	4.21	63.61	133.16	0	406.17	94.57	408.44	35.70	797.88	0	2069.10	17873.75	754.83	1051.68	3157.30	137.88	368.74	0	38.82	0	176.38	0	343.80	145.81	1126.05	256.74	0	2.61	82.16	78.45	159.25	94.34	186.55	208.74	256.69	49.54	143.53	275.08	127.03	200.42	74.94	983.98	25.64	36.13	4909.91	2172.05	243.93	247.33	57.97	36.32	35.43	1264.28	115.42	243.72	0	0	19.21	1021.29	152.26	56.20	6.23	692.40	178.99	176.43	176.93	66.06	9.50	0	1208.97	18.25	530.94	373.18	353.53	4611.36	3515.34	3500.84	2055.74	44.02	6478.38	0	238.86	658.39	0	87.63	491.30	696.06	75.34	65.72	0	3795.57	742.04	476.26	0	16.71	10.66	2.49	70.78	341.00	1163.04	1163.22	1809.11	146.74	1190.76	1038.53	1206.70	1264.72	86.40	119.17	146.13	442.00	14.00	222.66	197.41	30.38	1.60	36.21	0	283.50	15.90	10.18	0	0	42.42	212.83	0	0	374.83	39.05	348.11	30446.74	260.32	240.20	0	0	604.99	83.56	13.24	253.41	267.94	457.62	389.33	0	97.47	1543.83	1545.55	1056.37	2096.45	727.47	21.86	159.96	23.79	6.35	0	16.32	188.84	0	184.02	89.31	246.18	579.82	0	0	716.93	709.06	518.16	668.60	132.29	887.44	378.34	0	0	437.04	32069.26	0	148.80	0	5.38	7.55	43.80	148.50	2413.73	172.71	304.53	0	6.56	0	63.59	0	103.32	130.82	0	311.50	0	375.45	112.62	122.47	605.50	282.79	88.89	78217.09	25.84	51412.81	4410.47	19.13	0	6.37	0	280.71	6728.41	6725.78	215.48	0	2757.80	2766.00	0	213.28	81.30	111.44	158.05	0	2.81	0	25.86	119.49	38.64	100.75	0	52.01	283.57	187.14	317.00	1205.93	1.00	0	445.82	0	1206.13	2059.94	178.72	583.64	44.24	78.51	1157.26	329.10	154.72	474.55	99.69	1042.57	0	197.01	145.43	145.50	96.88	0	33.58	187.56	0	70.15	938.30	100.85	61.75	373.15	17.44	6020.51	238.00	458.98	462.39	335.53	0	402.45	39.24	603.64	387.47	242.94	29.39	5.79	241.82	0	1.16	0.98	120.18	137.55	186.54	15.08	333.82	18.26	724.81	5.53	390.60	731.87	0	201.72	83.72	89.99	77.51	0	166.07	302.04	99.71	0	36.57	38.87	24.99	6.82	0	0	43.94	7.26	641.75	440.42	299.20	30.99	288.82	286.46	0	125.86	0	115.16	0	0	214.96	444.67	449.91	0	516.75	516.71	29.03	66.26	185.28	276.58	59.88	1056.32	0	0	84.79	98.63	102.48	0	48.45	10.01	67.18	101.60	23.55	111.32	62.36	2512.48	600.49	596.95	0	439.85	1175.78	2911.61	306.55	174.43	189.57	268.52	9.04	0	4.55	0	0	0	0	0	98.60	1348.96	1276.93	3.69	318.00	224.27	99.64	929.20	456.40	135.50	33.61	0	17.58	237.55	322.83	424.18	0	67.14	80.88	0	11.99	12.21	0	0	0	213.93	218.31	0	0	188.01	66.49	0	1973.65	150.80	42.41	135.93	40.00	44.25	0	9.22	3.57	23.22	21.94	6.42	38.62	1.11	1416.72	9335.37	1338.96	918.80	0	0	3.51	0	82.12	25.53	49.06	0	43.01	45.63	219.14	200.61	718.78	249.40	336.97	496.19	367.44	193.58	4.59	74.61	298.05	31.32	17.10	1517.29	502.00	348.37	107.69	63.13	125.40	3558.70	92.65	46.24	99.83	95.10	158.60	75.54	796.23	0	58.01	253.18	523.51	128.52	171.65	20.84	116.99	1547.29	114.06	7.17	0	64.75	143.73	0	610.05	507.28	446.67	206.70	66.83	4.66	7.17	0	2.74	6179.20	7150.96	0	14.39	255.90	182.61	247.75	991.93	329.60	0	544.04	537.90	7.72	308.41	68.24	124.43	128.46	120.70	43.34	301.84	91.30	2.14	0	5.46	249.43	13.46	147.01	23.20	156.60	157.97	156.10	572.30	650.97	101.95	392.14	0	1066.04	1066.06	0	578.51	209.85	256.26	30.18	0	1.73	71.45	20.79	66.39	14.43	20.70	40.58	817.05	822.20	521.03	26.52	835.05	167.58	532.77	14.48	66.58	71.85	155.05	191.27	194.24	0	3.03	305.21	301.06	301.06	809.26	195.30	83.04	67.84	8.09	24.81	84.91	307.92	77.33	85.82	1036.21	69.81	1740.19	74.50	306.38	217.60	106.06	940.55	112.61	127.13	790.33	0	0	153.57	110.47	16.38	24.09	109.59	63.20	0	0	4.84	336.39	702.12	69.11	56.65	112.41	160.81	128.28	2861.23	0	64.40	121.81	0	37.72	181.07	369.03	2050.53	52.08	0	73.22	73.88	273.18	1514.66	1411.15	120.30	38.02	206.72	7.93	113.45	0	976.93	0	18266.58	206.15	499.01	0	0	4487.42	27.17	0	950.32	124.48	952.77	976.61	0	203.37	23.96	15.79	14.25	3.22	0	349.77	0	2571.36	295.93	197.95	14.13	0	206.97	1003.49	0	0	0	242.54	319.34	350.67	113.03	92.06	497.79	0	494.01	188.74	0	114.30	220.24	6.97	64.55	325.19	0	296.58	205.84	38.75	59.10	5.86	222.25	222.25	153.41	8142.31	48.30	0	2438.51	889.73	598.74	0	2708.79	532.73	1688.10	518.22	12.53	608.50	551.21	0	755.24	712.25	440.77	277.19	0	44.98	6692.02	4.81	0	83.21	401.66	75.71	66.79	144.31	7562.02	244.94	1678.64	128.66	153.19	0	0	0	378.15	90.09	245.61	330.03	441.23	179.42	58.05	24.08	150.31	15.22	499.49	37.32	1.10	710.85	44.34	15.17	1798.13	0	354.22	1650.34	306.97	0	28.13	0	165.70	109.32	127.81	874.82	1928.28	292.90	0	237.42	33.66	15.90	258.87	126.14	286.61	1020.54	0	0	429.60	2170.12	75.09	776.15	438.16	3344.03	4265.24	396.14	399.49	491.64	1885.11	8505.47	0	32.94	696.37	0	0	90.68	0	129.10	0.94	0	0	0	0	64.39	21.08	291.45	61.28	1364.36	2091.19	1613.70	131.68	286.97	2.88	0	38.21	84.48	10.36	12.79	9775.94	2145.21	198.23	454.76	31.23	31.22	0	60.80	0	3.13	170.36	43.17	25.77	46.01	250.54	234.52	0	69.35	70.42	0	3074.16	179.70	690.34	18.39	47.44	795.72	257.96	126.94	209.28	36.80	22.21	94.48	23.63	40.61	97.68	266.76	97.74	0	59.53	28.90	369.52	289.24	72.18	42.37	336.55	184.78	0	34.15	1018.37	507.28	440.94	453.74	342.61	121.31	678.69	972.48	0	0	397.86	0	45.17	29.84	66.44	301.82	313.92	0	0	272.10	103.00	0	0	0	0	0	431.75	440.34	135.47	403.99	32.09	33.40	328.42	158.12	131.16	130.77	150.69	151.10	37.20	0	1020.58	549.53	0	114.60	0	2.35	0	21.12	144.43	61.92	18.35	75.87	191.83	0	9.98	1295.05	52.01	166.33	0	18.51	1.99	152.44	48.97	0	0	0	0	51.62	390.56	42.54	24.37	35.20	229.13	56.12	14.06	41.87	2.65	2069.06	752.32	752.92	200.86	209.44	805.99	569.20	0	0	15.49	0	157.79	3.24	52.10	321.17	478.70	6.61	44.81	618.61	19.93	18.25	170.64	453.68	10.35	29.67	65.38	12.44	414.94	0	299.80	94.38	143.15	0	265.71	60.63	0	22.15	491.09	15.86	0	8.02	24.47	195.92	17.26	1160.62	101.98	66.90	66.46	422.65	23.67	11.72	88.22	104.91	93.76	148.63	220.08	126.85	126.18	45.55	44.58	0	5.12	44.46	0	0	32.99	12.64	20.60	142.08	8.37	151.08	121.70	168.27	21.07	120.44	78.68	30.53	0	0	9.57	72.12	361.71	39.27	7.90	23.13	0	187.48	0	43.49	205.10	23.14	5.94	53.50	25.53	215.30	0	68.80	19.05	29.74	190.05	64.87	43.72	19.22	99.12	61.40	52.29	47.08	432.33	161.47	262.26	268.81	7.50	6.94	42.14	228.38	13.90	360.69	0	0	1275.65	7.35	841.46	0	4.92	128.78	120.07	125.61	125.61	35.79	213.92	702.92	248.20	190.46	4286.13	228.39	4279.53	51.62	682.94	1700.15	10.23	0	877.12	4344.71	0	72.88	57.90	57.90	67.00	200.93	51.34	195.66	80.67	35.27	13771.59	104.04	61.06	8.19	236.48	710.51	78.21	0	21.99	1865.54	40.42	188.09	19.74	130.16	597.73	439.18	39.37	0	0	91.47	687.47	116.52	162.81	0	320.98	53.64	164.63	197.25	3.41	70.52	3.94	9.62	170.34	142.26	0	6.83	512.52	353.52	49.60	0	5.71	668.68	221.00	333.58	407.68	0	529.18	71.23	22.53	278.70	0	7.50	7.45	23.24	38.91	38.88	93.50	118.54	134.63	38.32	787.02	29.88	13.98	772.67	183.81	184.88	17.21	220.61	0	134.14	140.42	363.06	2.72	214.42	239.77	0	679.60	213.09	223.64	719.39	1.66	0	133.02	209.57	23.92	0	74.08	12.27	275.31	173.41	247.76	267.47	11062.81	1379.01	49.92	83.41	7.74	144.81	22.28	880.74	36.74	31.03	980.51	154.02	7.02	139.93	20.46	992.33	70.80	197.39	134.33	103.37	4140.47	0	6.33	0	66.18	145.00	127.65	912.49	165.02	49.27	2.03	135.70	381.58	154.54	6473.69	0	754.49	1346.25	130.34	100.31	493.79	301.32	25.91	3.49	130.86	0	14.53	119.52	0	0	75.32	176.80	52.81	0	32.59	193.66	2.85	32.82	0	0	411.87	65.08	14.66	346.43	0	82.11	62.05	46.84	195.98	10415.71	16.80	230.11	46.74	47.33	1410.96	13.17	38.90	81.35	257.28	171.51	0	65.99	250.59	0	86.38	40.07	0	1770.19	2063.68	263.35	216.79	135.14	323.66	61.40	380.44	111.38	0	0	357.73	107.00	109.03	67.04	332.77	23.57	1.16	22.96	113.07	3.20	0	1009.00	189.29	27.82	12.08	153.43	99.30	227.04	227.39	227.39	0	153.44	2.00	20.18	52.44	154.96	271.00	216.17	0	25.32	305.29	0	81.19	0	57.97	139.49	316.01	105.48	7.68	41.51	139.92	186.90	76.34	15.73	154.50	126.35	114.00	126.13	0	109.59	6.14	256.80	88.52	47.64	5676.39	61.33	59.82	69.43	148.62	136.40	186.71	51.85	126.75	27.85	0	0	983.49	931.38	59.39	136.22	9.00	133.70	29.55	145.92	147.72	58.42	0	0	0	4.55	0	344.02	42.87	570.21	159.87	60.39	23.81	14112.84	0	0	0	0	0	793.13	150.06	0	1687.22	28.50	1251.81	3.94	549.32	2602.69	0	1864.58	120.26	43.79	0	89.46	393.68	0	171.81	76.20	33.90	183.86	244.85	536.93	13.58	247.92	7537.38	240.84	533.51	164.36	7.77	0	1816.52	878.48	787.94	732.32	144.61	182.50	549.86	55.06	607.85	160.04	40.09	0	187.77	142.29	6.53	14.50	0	15.61	319.60	0.51	325.05	30.49	0	299.00	0	302.99	9.47	3.95	141.36	5.06	229.71	54.99	682.07	18.43	124.88	60.17	178.93	67.29	66.00	149.50	0	338.51	5.90	0	345.71	6.74	83.69	237.68	0	5.75	0	202.35	88.98	0	0	0	456.17	169.06	191.00	150.17	344.16	431.52	177.11	166.44	83.94	4.67	231.09	657.91	127.13	19.27	0	0	0	513.91	119.44	136.17	678.11	299.46	10.04	0	0	194.31	4755.58	54.57	104.00	0	142.38	0	141.37	62.00	0	252.02	184.35	85.15	47.73	0	0	25.01	37.11	75.46	42.16	66.87	6.27	559.07	24.84	38.37	246.29	102.30	0	245.61	621.18	120.76	139.11	0	0	0	5.17	190.01	6.92	168.11	0	59.06	37.31	0	277.95	0	1754.76	65.73	96.05	0	16809.87	0	99.18	0	276.84	0	159.58	127.92	545.81	0	1308.13	235.25	120.01	37.07	6843.71	6.63	171.02	224.97	18.34	3059.91	0	3108.98	163.89	662.33	247.67	814.76	656.60	197.61	189.78	0	182.61	108.71	84.38	84.48	0	167.93	176.49	477.33	16.45	91.79	56.26	204.23	180.10	4.82	0	265.92	0	147.82	353.59	0	561.89	213.02	29.54	202.16	1447.62	1553.06	1376.41	0	440.74	104.49	438.92	0	46.49	0	232.19	57.88	235.96	80.81	194.19	270.95	39.21	0	148.97	0	73.15	0	0	267.89	182.18	40.02	40.97	313.34	299.79	49.19	55.43	553.62	504.44	700.83	241.78	0	209.99	211.34	469.96	449.19	130.15	4.68	209.79	970.15	858.50	335.42	107.92	666.25	10.96	25.53	141.59	0	40.14	2206.15	0	47.74	0	28.91	201.90	119.03	122.02	338.42	263.63	196.61	298.47	297.96	538.30	257.83	257.99	88.07	82.54	75.04	36.49	87.14	0	43.18	486.87	0	53.97	0	473.24	182.23	0	0	105.50	402.46	376.75	660.15	180.45	381.82	150.86	36.05	318.36	57.49	0	0	650.51	206.51	334.26	116.75	55.41	28.85	26.59	120.46	28.79	28.20	0	353.17	1.76	62.82	98.14	3.73	19.53	499.95	185.39	187.62	0	102.59	0	0	52.34	52.34	56.14	122.97	252.54	6.28	232.29	273.25	173.84	169.83	629.88	39.15	2214.95	0	115.57	0	0	0	0	615.34	379.72	338.04	299.11	295.06	143.36	46.47	47.04	978.34	248.63	47.89	0	0	75.64	795.41	9.65	0	0	324.50	148.47	328.88	0	1226.25	53.62	1864.65	16.82	141.57	461.34	0	0	0	0	0	0	15.69	324.38	0	32.99	0	124.05	6.03	0	0	36.14	59.86	18.76	273.68	191.87	714.90	0	38.30	123.74	0	0	42.68	163.13	0	353.06	0	76.93	206.94	148.89	830.86	172.28	0	133.87	291.72	159.27	196.65	174.03	224.97	82.39	2983.75	147.34	109.78	66.56	460.78	42.42	12.22	148.24	29.85	7443.01	482.83	0	297.88	61.35	257.43	7.76	90.67	117.10	0	0	0	40.47	29.59	0	62.94	57.94	421.45	168.68	30.84	56.43	34.89	38.05	390.77	0	45.66	0	56.31	67.57	66.41	599.54	351.51	2310.08	64.26	100.54	3.15	0	0	0	13.44	14.54	182.53	0	411.01	81.22	0	0	425.74	73.50	73.02	125.14	781.95	0	233.10	329.20	70.91	0	3988.00	0	0	752.24	20.56	295.90	310.53	41.54	152.69	25.09	905.86	1306.35	521.68	0	262.33	37.11	37.13	91.11	10.74	0	412.37	324.41	114.39	2900.85	98.73	106.54	0	151.55	238.62	55.86	0	46.63	531.21	7.76	61.93	139.33	393.57	212.15	157.02	187.27	106.19	3.89	28.67	198.63	0	787.74	140.12	290.56	90.04	7.64	225.09	224.14	50.98	124.98	423.26	507.04	1545.97	208.22	71.12	34.79	0	146.63	145.48	248.42	0	30.34	156.44	59.04	75.78	0	329.79	88.49	192.63	9.33	0	41.94	0	0	150.70	3.29	53.72	47.10	82.74	110.75	0	1962.21	46.63	143.52	61.25	17.61	85.49	85.00	6.02	7.55	0	199.51	151.50	60.19	169.27	75.88	9.67	35.76	0	523.37	41.20	121.99	231.13	997.64	995.59	0	0	32.43	124.00	116.65	116.83	5.76	273.69	61.60	101.45	13.76	106.69	30.64	158.60	1107.69	777.46	777.55	0	37.38	4.22	4.22	121.07	14.38	0	3374.59	83.02	39.54	11.67	282.36	0	461.91	461.91	363.04	1832.16	350.87	1834.80	2367.32	312.50	901.10	1472.14	24.94	0	0	3.36	0	8.95	0	0	0	111.46	332.19	670.53	1303.52	955.88	382.35	0	0	0	299.07	1533.77	438.35	1936.08	74.97	1345.74	1335.23	3.26	533.65	30.67	137.50	1506.73	1117.71	563.22	190.53	125.51	20.22	8181.04	8173.95	47.77	5821.14	0	3089.91	2532.83	121.86	278.12	281.39	236.86	39.44	79.76	23907.73	17358.87	358.98	8897.43	8556.87	373.11	133.79	735.37	701.58	440.92	334.26	0	0	6782.81	4768.05	4767.28	42.23	0	1180.91	1213.97	1240.23	1236.19	62.47	0	406.48	1493.00	709.26	194.41	119.40	4010.31	4118.93	228.02	62.13	21.64	179.81	32.36	597.91	586.11	376.68	0	0.82	4.12	39.58	30.54	690.96	364.07	0	66.26	0	0	67.94	71.84	16.40	20.23	229.59	39.77	0	35.37	262.37	0	264.12	182.33	164.79	0	0	46.23	273.57	0	952.69	0	779.48	203.50	0	83.54	0	801.47	0	64.99	74.89	0	0	22.07	117.71	3681.00	259.78	413.71	0	0	445.79	381.31	301.27	317.50	308.70	99.36	333.71	388.92	23.09	101.62	319.74	206.38	102.07	198.52	167.88	74.73	37.71	382.67	243.03	34.46	17.12	0	4064.51	32.57	21.47	34.01	31.32	223.54	1121.46	0	341.79	0	156.00	0	36.04	789.39	375.30	24.14	229.71	582.53	230.76	69.92	99.08	0	0	49.71	83.14	640.69	239.11	16.19	427.80	948.78	210.18	0	335.75	878.21	503.13	756.18	149.12	0	18.86	2062.31	2063.09	0	398.56	266.47	68.52	384.18	401.78	247.75	153.67	117.46	153.17	9.91	0	0	39.43	0	498.74	182.45	211.36	21.53	0	4.14	0	213.70	58.68	23.68	0	36.30	0.20	314.94	0	0	0	8.02	2.17	0	0	0	368.23	0	481.12	25.84	0	84.34	20.49	61.03	328.36	108.04	247.73	144.01	113.56	63.74	43.56	295.43	194.21	89.98	100.02	25.84	6811.21	0	6037.97	44.84	17.76	27.40	25.04	12.51	0	0	54.60	22.19	564.26	476.08	208.37	27.61	167.06	37.20	96.23	31.59	38.19	52.37	926.69	352.20	6.05	24.21	0	14.78	120.29	188.68	140.28	63.25	0	204.41	166.43	155.46	20.02	170.72	83.40	0	205.66	357.49	0	17.18	243.64	396.53	267.47	8.26	11.94	2438.95	78.70	28.12	3225.87	4878.11	841.30	840.35	735.75	421.86	448.56	98.41	6.66	0	233.17	447.13	1027.72	1023.38	390.45	31.72	14.17	41.81	37.21	6.81	41.77	2658.98	2659.21	0	0	780.29	0	18.05	0	0	74.42	134.34	16.18	177.53	94.56	40.72	113.00	154.89	183.59	45.40	195.79	40.62	53.76	0	94.74	0	0	414.57	168.94	10.39	122.13	0	37.99	37.10	0	35.24	78.76	0	0	1529.35	1403.41	275.87	22.04	0	89.63	130.81	102.11	16.02	387.43	118.18	2.84	4.45	3.58	846.16	0	0	76.35	54.52	0	1560.01	531.52	11.07	177.79	499.73	327.13	122.78	67.93	952.20	666.74	111.32	163.78	454.44	101.39	167.12	125.26	0	0	27.21	3178.57	2587.07	2580.02	215.92	41.14	3718.71	18.69	6.81	2480.71	0	274.65	111.73	28.25	30.12	154.12	279.43	354.40	250.60	163.01	3.25	262.60	478.84	29.66	0.12	0	504.51	0	10960.06	24.34	10527.89	599.18	6.65	0	5.02	16.41	26.57	793.75	326.96	174.30	0	103.10	0	26.71	0	0	0	257.67	0	1205.46	658.92	190.30	2491.92	1977.24	284.31	102.02	0	14.85	40.36	0	36.09	15.03	504.51	409.86	174.42	3.04	0	0	24.37	32.15	67.44	171.25	0	151.06	34.51	26.77	335.01	79.75	553.15	0	266.89	329.58	25.00	5091.15	0	8.41	23.68	404.30	299.96	275.74	253.51	76.79	24.78	85.82	0	23.33	59.29	7017.27	4900.59	81.32	1408.88	239.37	118.68	156.88	218.40	0	203.01	96.23	1.61	333.61	10.03	205.98	0	196.07	320.83	457.28	65.29	0	223.85	45.91	128.64	24.89	4946.01	4898.25	269.51	267.79	0	5584.23	310.60	312.38	281.18	94.34	1304.73	367.93	151.12	84.82	97.37	106.73	569.48	427.85	630.36	94.53	1192.67	1190.69	0	176.63	0	148.60	19.90	58.85	168.39	1115.55	0	0	0	0.11	0.11	0	0	0.18
S0015	485.07	22.20	109.48	715.90	2045.01	227.80	311.91	0	289.14	149.09	0	44.26	0	7.10	3156.09	1501.48	9.05	27.38	2092.07	105.42	36.51	0	246.00	0	0	691.64	396.64	0	137.75	50.77	0	0	2166.72	111.68	715.59	490.49	0	232.58	0	119.69	132.22	168.74	344.57	20.17	155.43	513.41	0	400.04	218.50	103.63	0	519.42	0	0	0	367.69	367.69	2935.20	237.13	448.49	0	114.29	429.00	25.73	0	441.81	171.68	697.89	270.87	420.33	27.59	0	0	0	386.47	90.82	42.75	189.34	2146.76	2136.55	1187.06	459.34	98.99	0	0	0	0	5217.52	0	43.11	454.51	633.27	354.55	704.93	954.03	0	31.34	14.99	35.98	0	30.61	0	0	0	59.14	0	171.09	1444.34	1444.34	113.41	19250.76	0	0	0	33.09	135.29	0	76.00	3366.26	3348.47	376.32	421.21	260.44	0	330.80	12.22	0	79.04	270.41	4182.10	3418.23	186.47	0	0	332.25	0	218.83	0	746.03	317.52	1666.26	0	0	0	0	0	66.28	35.51	0	0	0	0	317.63	184.33	0	0	0	0	1184.33	599.92	565.29	0	0	0	3100.96	620.32	381.10	406.94	270.84	17.63	0	6.80	4.20	419.22	0	94.56	0	248.54	0	0	294.87	0	61.52	20.38	1.90	105.70	0	0	0	311.52	201.60	0	0	1006.64	2.61	0	0	28.66	0	0	2.72	1599.69	115.68	0	0	16.74	60.64	1.39	0	32.96	311.61	2374.23	235.91	185.20	6694.27	27.82	3400.23	0	0	13.64	0	772.38	186.95	62.49	34.28	715.04	0	0	685.59	670.35	6.08	0	0	2900.46	16.86	659.19	134.67	8.09	1532.99	1655.82	70.43	59.46	124.10	93.58	0	110.80	338.97	340.31	61.54	103.40	74.48	2111.46	2093.58	50.01	480.37	490.91	36.94	486.99	0	400.54	0	0	0	49.06	0	56.59	56.53	14.11	0	62.05	478.02	0	0	0	12617.12	0	330.87	0	198.73	0	191.32	192.71	0	0	218.46	0	19.65	175.86	46.02	159.99	24.56	0	131.89	0	126.02	20.53	0	0	198.87	64.66	0	444.47	0	0	0	0	1434.09	1428.48	0	0	347.89	0	623.78	87.77	622.28	805.11	27.01	630.70	0	23.70	473.98	0	0	0	8.99	59.42	215.57	0	6.19	697.24	156.95	6.19	0	308.86	91.53	0	175.34	0	0	333.08	0	444.61	262.05	0	396.72	2.77	69.77	0	295.26	32.12	243.97	29.67	62.81	38.91	0	47.45	0	0	0	0	0	1123.13	0	80.15	1153.76	0	1762.49	95.34	1161.58	33.30	207.30	0	394.04	103.24	0	0	0	162.58	0	75.42	687.47	0	0	0	12087.00	67.15	0	703.28	67.13	360.76	0	453.76	0	42.06	0	0	0	105.23	0	204.93	238.78	166.75	149.82	951.25	18.12	0	0	654.71	152.89	255.84	657.51	115.73	3265.31	0	132.32	338.16	0	0	0	101.41	124.70	0	0	105.72	83.39	141.21	135.32	4.32	2.84	28.39	754.90	70.60	0	91.51	0	84.12	108.08	0	1438.67	0	954.21	137.37	0	0	97.68	0	638.12	0	0	0	0	17.63	1.89	0	687.27	3.98	206.22	100.12	190.57	8839.31	1468.05	678.04	232.29	0	94.72	17.26	245.92	314.75	36.80	0	38.33	0	9.03	102.48	16.43	0	20.03	571.18	0	0	364.38	0.61	440.11	373.34	223.27	142.22	1590.69	644.70	773.48	1031.92	0	836.65	349.61	337.52	237.63	11.77	693.04	9.27	151.20	16.65	64.78	0	241.88	0	0	460.87	1323.08	680.88	226.76	8.61	5.95	164.70	429.11	20.13	0	243.59	0	21.68	376.85	0	193.35	16.62	127.79	3348.71	1551.09	2061.63	498.04	443.87	385.01	0	513.38	0	3.44	0	31.72	0	211.71	678.58	488.07	47.04	0	0	1064.53	504.79	0	1341.16	16068.82	2825.03	885.23	253.81	1433.60	0	71.94	21.77	30.71	345.91	8.08	1230.25	0	126.97	0	178.44	16.04	0	0	105.72	953.61	253.71	205.18	189.43	4113.04	287.43	320.99	3287.79	851.94	0	157.88	0	43.84	0	64.20	1316.69	12.98	12.98	0	846.32	617.93	182.66	176.13	41.69	140.62	678.64	571.73	421.71	395.99	27.49	0	351.82	3475.27	116.65	1214.29	0	188.20	98.36	0	0	505.86	1.80	0.56	1983.56	2041.91	11.09	66.60	0	0	0	0	606.63	27.15	0	0	139.58	106.83	0	0	22.09	147.62	0	426.63	306.62	25.46	333.47	331.15	0	0	171.75	38.60	860.93	0	1087.20	0	763.85	210.27	39.67	238.23	238.59	0	10.31	125.61	203.73	211.92	930.33	1730.96	232.04	181.81	52.12	0	299.17	530.02	247.16	0	170.80	79.21	13.00	0	565.03	0	60.37	0	0	0	29.56	0	0	10.96	97.93	842.37	0	104.63	0	737.87	301.00	293.85	0	220.10	0	1108.84	291.66	112.05	0	0	0	0	1330.77	4382.06	3047.58	3145.63	324.32	984.15	348.66	175.68	0	156.83	100.21	148.62	124.02	0	623.68	50.37	0	376.22	611.85	0	30.96	339.10	2539.42	0	76.44	549.04	0	1239.80	133.06	329.11	81.47	0	0	937.55	1892.71	404.71	747.01	579.84	0	0	0	211.32	50.83	68.09	11.67	55.38	0	146.98	244.77	6.36	0	24.44	24.92	0	26.33	52.73	226.20	63.77	4.92	7.02	95.66	136.77	0	165.07	283.97	102.84	192.19	2199.17	0	0	200.73	9.48	79.14	0	583.48	96.91	71.71	0	0	0	0	33.92	11.76	26.26	0	239.48	0	0	17.24	0	0	2654.63	0	79.39	540.55	101.47	0	0	0	0	0	3053.60	35.53	2636.50	46.33	0	274.67	708.40	457.81	0	237.43	93.54	2921.09	0	0	0	70.01	60.83	0	0	20.07	10047.61	10562.46	0	1452.41	1416.79	338.44	926.52	963.25	0	79.47	0	171.23	0	459.44	47.29	0	0	0	0	402.72	137.13	0	0	682.18	0	393.04	285.22	0	261.66	50.62	69.96	0	0	0	391.82	483.34	254.56	429.22	36.82	229.15	285.16	0	0	0	25.30	0	0	348.78	238.39	191.86	0	73.08	0	468.93	0	29.95	0	101.28	16.39	29.04	0	98.30	34.53	233.74	0	1001.79	0	468.36	0	740.49	134.44	13.48	0	0	24481.02	122.64	336.02	1.42	0	170.27	0	48.94	0	585.83	10.32	0	0	0	144.86	0	86.60	90.50	0.91	30.53	0	103.69	168.72	461.22	336.53	84.96	0	39964.88	7.25	25916.33	0	1.72	0	6.26	0	74.19	1867.58	1871.34	76.32	10.23	537.65	538.97	144.51	0	21.33	1.24	71.56	0	0	9.10	20.85	34.64	0.13	0	1123.19	0	73.47	21.60	6098.51	6228.71	4.75	22.30	644.48	0	4129.21	633.13	8.69	68.77	0	0	217.85	294.08	48.95	258.12	26.33	532.33	0	12.81	77.73	75.97	31.84	10.80	126.29	49.30	318.81	256.03	552.91	57.22	63.67	207.87	15.50	1238.75	6.99	89.63	208.71	108.32	227.87	27.68	0	41.28	11.85	0	14.10	0	0	34.86	7.47	6.93	0	19.08	23.67	32.49	510.19	0	607.22	0	0	73.30	0	248.95	223.52	65.99	9.16	65.98	25.43	154.42	2.06	38.03	0	0	22.74	461.68	20.72	0	240.20	0	745.18	0	287.83	54.24	21.92	12.98	0	18.22	0	3.06	9.33	0	92.49	169.57	154.47	0	275.28	273.54	17.74	0	0	382.22	58.35	238.97	33.44	0	25.66	176.33	162.77	0	21.63	44.92	0	42.08	0	53.29	0	715.44	638.64	624.92	0	179.05	1146.38	4571.76	535.41	0	121.09	148.84	80.71	17.75	8.47	0	13.62	0	0	0	29.73	0	0	6.80	128.89	227.73	0	1251.07	2062.84	231.94	0	0	2.73	7.06	143.31	367.39	0	31.73	0	17.04	0	0	8.93	120.49	366.77	337.81	340.05	177.83	21.29	0	5.35	2.96	449.26	33.04	42.45	183.48	10.48	0	0	0	4.57	0	0	38.38	33.25	99.88	1310.76	9334.40	788.55	896.87	177.48	31.82	176.33	0	39.63	39.93	3.10	0	2.69	5.66	100.42	10.71	392.65	121.95	68.59	221.02	8.08	0	0	2.81	212.40	0	176.85	0	0	301.53	4.22	0	0	0	122.32	0	72.19	54.62	256.64	106.54	261.22	2.82	59.72	111.44	154.89	13.83	0	37.89	3.16	768.00	32.52	0	3155.41	146.14	78.71	19.00	2314.67	19.73	0	280.19	10.93	0	116.08	0	9.43	3922.72	4060.84	30.75	771.27	106.05	81.59	97.49	795.63	2.54	16.95	204.88	22.88	0	3.91	6.12	433.41	7.83	21.97	68.74	307.31	0	0	0	0	126.35	0.21	21.61	33.72	524.75	576.46	589.97	56.45	109.34	384.43	88.98	0	1362.17	1367.42	0	467.38	0	161.47	156.54	10.55	0	124.88	0	153.86	0	0.19	57.67	5.80	0	27.84	0	157.80	199.21	131.66	66.65	4.37	0	25.00	0	0	0	0	0	0	0	66.18	51.51	62.53	4.48	46.01	0	39.39	128.40	0	0	0	209.76	1171.15	0	0	200.89	2.70	0	8.18	56.71	293.29	27.57	859.16	39.97	23.20	0	22.02	0	5.92	441.59	70.85	15.78	67.44	0	143.07	0	0	8.87	494.13	1918.27	0	0	0	0	0	188.89	0	359.40	48.11	0	5.24	7.60	222.47	795.75	734.81	17.91	45.28	58.28	0	57.49	0	0	599.19	6491.59	88.88	516.90	31.79	0	2977.76	0	32.96	541.48	0	564.82	536.20	78.22	50.91	0	63.50	11.84	0	0	116.81	0	1031.24	205.92	53.43	0	3.49	53.78	120.76	111.97	2.22	29.75	0	651.20	86.05	5.13	19.32	183.98	0	818.04	77.74	0	275.61	20.10	0	92.26	36.33	2.06	218.83	86.97	6.21	0	0	68.04	1.52	3.36	2983.02	6.00	0	511.46	237.25	0	0	2816.48	180.18	751.57	126.66	54.98	145.03	125.06	0	320.13	384.04	398.08	154.28	16.32	10.07	2153.06	0	0	0	1.10	2.57	0	286.21	4622.47	169.82	0	4.63	560.20	5.11	0	219.46	131.21	228.36	170.28	181.25	567.43	98.97	159.09	93.97	74.41	96.43	379.87	0	0	70.14	0	5.19	1176.27	0	205.69	826.27	0	203.48	0	99.52	0	0	154.75	490.49	0	350.63	0	137.83	62.17	0	627.63	243.55	0	149.64	140.33	0	31.93	955.67	0	145.78	227.00	0	1281.58	126.11	120.57	352.36	748.36	6215.24	18.66	140.20	158.67	0	0	10.12	0	0	0	0	66.61	52.97	5.08	0	74.58	31.48	13.08	106.71	193.54	478.42	95.48	157.17	34.64	0	0	5.61	0	15.34	6064.44	1010.82	777.93	139.82	253.43	252.79	0	4.48	0	0	57.85	97.04	31.39	15.45	37.31	30.53	0	1.52	0	7.53	804.44	221.58	419.56	5.31	0	440.55	79.60	232.49	149.04	10.69	20.64	0	263.25	2.28	393.67	131.14	442.05	0	17.44	21.31	0.42	74.63	89.96	67.33	43.83	103.48	0	0	1109.88	446.55	34.11	318.94	364.47	4.32	329.45	117.64	166.53	5.33	161.95	233.67	46.19	72.58	38.89	0	0	1.21	1.20	267.07	0	0	152.94	0	8.04	5.62	0	74.09	0	9.02	56.44	50.18	75.16	0	0	0	0	31.36	0	6.55	437.76	490.42	50.65	21.76	0	4.14	8.46	0	19.54	19.37	4.55	17.14	49.92	7.23	0	935.47	1.60	135.51	0	3.99	0	214.85	61.83	0	0	0	0	0	24.94	0	0	3.07	0	1.56	15.84	0	0	1926.75	509.89	139.51	200.55	0	603.47	268.39	16.15	0	0	1.93	15.68	3.67	6.29	43.86	1096.09	28.06	15.13	114.77	68.81	5.06	0	119.98	0	27.51	37.12	12.91	37.30	0	267.94	0	0	2.05	16.79	51.40	52.62	90.78	429.88	13.19	3.98	3.97	0	0	0	1621.71	4.71	84.72	61.72	362.93	49.97	0	13.62	0	4.71	109.99	47.85	60.40	74.39	4.46	59.52	7.70	0	0	40.79	0	0	26.94	0	140.41	0	128.46	39.27	207.23	0	32.86	30.75	29.80	17.95	37.98	0	87.76	114.30	0	0	98.95	1.32	95.75	67.72	27.15	86.62	0	0	0	59.41	66.32	0	58.73	45.54	0	0	49.67	238.01	6.37	0	38.72	17.50	38.77	290.85	6.60	7.12	0	3.89	0	0	57.10	5.94	201.80	83.35	96.78	295.61	12.05	205.34	0	71.96	674.51	479.86	335.96	27.04	0.26	38.25	0	201.70	82.26	513.75	167.77	369.37	23.36	167.39	2052.28	28.41	88.69	1383.83	3482.23	0	0	105.95	110.89	0	339.01	107.73	475.22	289.05	0	0	9.69	116.20	5.64	72.28	242.82	13.91	14.74	50.17	467.33	44.92	1.39	0.19	23.62	463.27	408.57	199.07	620.90	0.80	308.74	129.27	0	154.84	0	194.75	70.33	90.05	18.58	0	28.39	0	40.73	0	40.08	3.85	0	188.70	65.02	0	0	212.34	479.65	0	167.46	32.73	7.66	707.22	0	23.40	104.18	9.79	19.55	21.66	0	2.15	112.77	0	57.84	15.84	23.78	1692.57	75.96	3.38	1694.02	531.51	524.21	0	146.10	113.46	0	0	163.42	41.90	0	122.96	0	222.90	279.59	0	194.51	161.16	163.15	0.64	42.68	59.99	0	0	17.83	391.12	77.43	323.89	281.51	4282.85	1327.69	6.70	33.83	85.87	48.98	7.52	451.06	0	6.71	497.47	28.04	29.01	109.11	41.39	0	31.49	39.96	0	4.28	1853.68	0	15.33	0	40.87	4.18	51.84	1326.17	104.64	0	0.94	200.99	237.92	50.92	3689.80	239.63	8.51	544.63	0	152.18	20.81	159.60	5.33	55.95	39.97	0	390.49	75.12	0	54.06	0.07	0	5.01	98.94	5.29	8.40	4.56	7.36	0	0	338.32	7.81	0	229.96	10.64	0	0	18.10	223.34	0	17.88	213.60	23.80	0	36.26	16.11	2.01	0	33.71	219.21	29.73	0	120.48	143.91	23.55	0	0	564.85	2626.94	976.59	13.34	169.31	4.52	0	543.08	1390.11	70763.29	0	460.09	84.67	81.26	45.02	72.87	16.32	137.05	219.34	151.90	0	22.57	890.27	237.03	128.48	73.07	116.15	60.83	390.24	369.41	0	8.24	242.42	0	178.14	0	225.61	300.34	113.87	3.53	77.46	242.62	0	2.17	13.67	8.87	10.05	70.38	72.07	0	29.26	88.10	0	11.49	69.42	93.61	0	0	98.43	0	30.28	0.35	110.50	0	25.50	2838.92	0	83.67	49.43	0	68.96	0.81	29.69	71.07	0	140.89	15.31	273.95	628.84	23.95	0	0	0	6.22	0	35.61	15.04	1.70	7.69	0	0	46.33	154.43	75.74	814.97	52.47	26.43	964.02	10750.20	109.68	0	0	0	0	86.00	229.58	4.43	666.09	72.32	0	50.09	0	818.75	252.76	593.90	0	17.23	1932.53	73.76	924.38	24.04	19.80	53.78	0	23.49	255.75	61.75	15.59	52.30	2091.57	37.08	358.16	54.63	0.53	0	341.68	234.46	237.89	264.51	154.65	228.50	0	0	0	52.92	17.17	10.78	0	0	0	0.42	6.83	40.83	9.80	12.77	0	0	0	3.57	0	173.92	0	20.90	183.42	74.62	6.57	55.48	0	0.15	0	41.80	3.68	0	0	27.65	4.05	0	0	0	221.41	55.59	0	80.40	0	0.72	23.52	96.43	67.04	31.13	17.05	18.43	126.55	0	48.81	10.32	0	0	174.55	78.54	163.73	63.69	109.88	241.95	50.36	0	35.22	221.68	52.34	543.54	255.86	45.62	206.52	196.99	0	0	0	0	3540.18	22.89	1394.02	58.80	0	10.84	75.02	0	0	44.51	126.10	25.76	0	84.59	0	0	3.19	291.72	50.76	22.63	7.60	39.30	0	0	249.40	36.17	1.87	0	0	88.34	9.83	0	98.04	0	1.09	108.96	5.63	38.16	58.15	133.52	69.63	0	0	0	1143.54	91.15	81.06	23.95	13140.76	2.18	109.28	1976.44	8.21	0	0	60.13	172.95	49.77	2552.80	16.88	16.48	114.85	3668.28	100.39	72.72	59.90	21.27	0	8.13	1743.50	12.79	260.08	1181.89	288.25	0	262.37	0	0	6.60	142.70	98.80	99.37	85.21	127.93	0	0	0	64.70	0	0.13	0	45.16	72.37	0	59.11	35.85	283.64	0	219.58	12.07	85.33	81.33	297.94	295.40	1958.76	24.43	3.82	24.77	3.38	138.54	81.71	14.85	99.23	7.53	5.21	24.05	145.17	426.38	0	8.92	47.25	147.73	67.80	160.15	0	71.97	103.12	14.97	0	0	0	0	0.46	164.89	294.94	103.91	22.36	28.25	23.14	20.95	67.20	41.24	0.35	30.54	279.08	952.87	409.27	67.50	54.49	205.38	69.25	44.58	49.65	59.07	85.65	1011.49	0	96.09	13.52	0	129.45	86.86	0	84.54	105.28	93.59	94.90	96.96	378.61	232.79	229.94	97.48	30.93	30.83	10.02	0	0	29.21	1227.46	64.33	42.58	201.51	513.80	0	0	18.45	125.52	88.01	238.57	703.81	33.51	169.26	24.03	0	0	168.06	0	167.61	572.61	16.27	150.66	128.51	2.96	0	29.07	97.12	9.97	0	216.76	212.93	0	3.84	61.79	191.73	0	0	40.62	26.14	0	50.15	0	0	0	0	8.91	236.71	202.84	255.63	231.12	343.06	3.45	0	0	0	0	0	20.73	0	13.82	16.54	0	30.54	70.59	333.19	0	0	129.13	2.62	2.56	420.38	75.04	1.20	221.38	47.28	0	116.32	27.88	0	13.10	0	85.78	498.87	0	68.55	0	894.46	9.03	78.44	262.58	68.82	52.80	0	0.57	135.56	5.74	21.66	113.83	108.95	91.54	0	0	85.77	0	77.58	0	0	0	214.53	136.70	277.02	204.87	27.87	68.89	29.51	5.85	29.53	91.05	0	176.16	2.39	9.16	0	51.33	880.04	34.58	0	10.37	218.38	154.63	299.82	168.98	146.20	21.62	15.48	3.35	11.56	24.06	51.02	157.19	1.76	76.88	54.53	6434.26	0	0	108.59	0	59.14	31.90	43.74	37.89	151.47	18.75	3.76	2.14	4.62	86.62	32.02	507.94	85.53	27.03	55.37	151.29	62.87	0	399.49	36.52	0	0	1.15	3.19	0	71.87	32.58	2187.84	0	229.81	570.49	0.39	0	52.11	25.41	0	0	192.74	404.55	41.03	23.94	0	0	5.26	125.89	0.85	613.54	1024.79	199.52	197.83	50.67	86.80	969.60	178.23	449.71	1596.18	0	0	455.42	28.08	135.73	106.24	1047.95	826.14	46.38	0	157.44	2.41	39.22	99.15	1300.75	98.00	257.89	210.18	36.35	4172.22	37.29	492.82	866.74	211.39	4.28	60.01	660.49	64.50	0	27.88	252.65	7.00	177.45	205.21	4.22	132.90	6.93	101.95	111.19	253.84	0	697.30	126.08	60.31	41.51	7.80	168.71	178.81	52.37	0	201.53	31.42	1285.07	45.66	103.69	50.44	144.38	0	32.35	350.52	19.05	22.28	226.44	169.48	49.48	506.10	0	25.07	21.02	0	0	12.21	180.82	0	454.96	0	0	46.25	0	111.22	157.72	3362.18	174.54	186.91	186.29	0	45.27	39.85	0	0	0	39.18	259.84	0	264.54	13.71	1.33	56.36	143.86	461.14	12.95	0	180.87	0	808.49	0	0	0	0	0	0	54.25	248.68	30.58	7.35	19.38	54.75	27.68	154.68	0	215.50	768.99	267.50	74.11	42.75	0	85.65	0	0	1102.60	0	85.66	137.29	315.47	255.03	311.53	273.21	165.43	405.61	0	432.69	1288.73	122.40	422.27	1056.73	562.74	109.52	0	1881.06	0	187.30	79.17	93.03	92.88	106.94	183.85	1.34	60.29	1103.35	443.39	67.38	1534.50	1092.48	0	709.75	42.08	1600.87	67.61	974.12	955.71	83.60	354.75	200.29	153.51	2276.28	1102.94	529.52	89.33	0	690.62	7562.39	7863.16	14.67	5442.25	193.04	2289.60	2359.92	220.36	531.11	464.12	0	145.13	12.62	20519.93	15596.01	61.03	6643.28	6211.16	433.52	0	570.57	499.08	767.75	906.13	11.27	0	4586.97	3000.86	3048.86	2.75	1348.86	3073.21	3124.35	2875.37	2911.55	6.23	1414.05	488.79	797.11	408.04	17.00	10.22	0	2117.54	238.79	136.99	28.98	66.66	299.80	319.02	352.76	0	0	90.50	85.91	232.65	860.77	0	1309.24	664.24	20.09	37.92	146.48	5.77	5.78	2.03	30.77	5.74	36.59	116.19	61.89	93.33	17.26	48.30	2.87	261.81	11.94	0	42.31	233.57	31.04	2174.57	80.56	512.71	0	775.82	13.32	2176.09	118.52	507.37	0	0.83	232.95	0	0	92.81	132.64	132.43	171.05	443.65	24.90	138.12	507.84	21.93	654.74	32.14	1.77	104.21	219.63	3.03	52.29	62.55	7.79	16.01	44.58	46.80	32.48	1.06	94.53	29.94	0	0	57.96	0	24.24	8.85	0	0	0	1379.52	762.31	32.70	191.56	0	1927.64	101.64	1486.48	102.66	46.20	63.46	384.76	10.26	0	34.79	0	0	0	12.02	7.93	0	2.92	914.14	291.83	479.82	635.98	635.55	211.74	94.70	0	55.79	641.36	1.31	1119.76	1131.28	0	525.75	317.64	0	814.31	704.80	57.64	243.49	186.89	358.82	83.24	4.11	5.57	0	13.34	132.18	146.94	59.49	21.83	122.46	42.83	15.15	0	2.98	11.26	0	0	114.69	358.85	1216.49	323.95	485.46	7.39	181.62	57.81	6.62	12.11	4.57	139.30	0	0	4.30	0	9.29	0	302.03	0.17	60.90	0	44.83	3.78	0	857.98	425.88	36.33	36.36	0	1533.43	0	964.58	0	17.13	0	49.80	0	3722.38	315.46	32.85	98.66	66.04	92.05	0	0	0	22.83	3.26	184.86	146.60	7.48	701.39	246.14	13.23	45.05	3.03	1.48	151.54	53.45	1.51	132.91	43.46	402.89	80.71	323.15	52.07	105.30	160.26	0	0	394.31	0	53.48	128.74	66.85	64.47	25.21	26.81	2252.31	3.13	529.98	4965.28	3655.24	496.99	1064.40	881.74	605.03	811.13	308.08	0	314.95	474.91	152.02	0	190.55	289.58	24.81	10.28	47.40	46.78	13.46	37.18	1393.24	1339.51	72.11	8020.02	1458.61	29.25	47.34	12.57	0	0	157.97	271.61	30.16	61.60	27.73	51.86	23.84	28.07	34.39	0	0	0	0	58.65	17.44	41.24	197.36	63.64	6.17	17.67	10.27	0	1.26	104.76	11.89	42.78	8668.92	3519.32	3299.20	1417.49	332.29	100.65	666.28	880.00	117.44	244.29	234.37	82.85	21.38	4.31	5.18	20.83	42.34	107.05	101.80	132.60	1.16	16464.54	9379.04	257.41	13.95	194.21	671.97	260.54	91.29	37.01	1024.94	686.74	96.96	194.45	2.15	0	176.93	155.16	878.33	930.41	27.18	5613.39	4190.44	4205.99	421.64	182.81	5140.83	1.27	0.90	3615.27	5.26	502.83	252.34	58.14	56.53	112.11	0	494.34	56.69	224.27	23.44	38.46	77.78	0	50.77	1848.98	1000.39	58.18	5608.49	46.40	5207.18	1310.98	0	165.71	0	0	22.90	799.05	0	124.77	3004.58	57.65	2538.50	35.62	0	2.77	0	2.89	13.16	660.05	208.59	0	750.81	584.31	256.92	247.01	0	0	73.60	4971.51	74.60	0.14	539.50	366.93	87.88	21.07	486.11	3.18	22.70	21.74	284.50	492.83	55.61	1411.02	1254.94	2.26	36.44	0	538.59	3.16	4.22	9.51	2.77	951.30	0	433.11	0.72	83.00	71.64	23.32	196.10	6.61	6.12	124.49	61.56	25.65	46.52	158.64	1494.75	121.20	0	324.84	0	118.38	96.28	65.67	441.20	0	92.77	357.77	32.99	0	71.53	371.55	396.83	421.95	20.54	1048.92	268.15	1.29	0	0	433.14	311.01	250.66	357.60	265.99	2533.48	674.74	691.35	440.15	35.59	201.46	361.20	441.52	0.50	19.98	44.60	190.75	258.72	159.33	0	651.73	370.71	0	60.65	86.05	4.42	0.41	7.83	109.31	518.31	3477.94	4961.18	5837.45	2723.56	1592.11	154.18	11.29	456.68
S0016	477.80	113.12	0	299.60	2430.06	498.59	505.42	419.27	383.86	2.96	0	48.74	114.24	98.37	2544.74	1618.90	0	26.94	150.66	0	103.37	225.27	604.29	0	1608.41	465.17	221.09	48.95	0	112.96	0	56.73	1612.35	6.31	639.55	369.46	0	151.57	0	96.35	0	15.10	19.48	2.26	0	41.12	18.03	106.89	0	0	0	83.39	0	0	0	108.38	107.87	1124.24	50.10	30.17	15.90	0	81.62	28.42	0	483.56	77.16	518.12	128.13	245.73	123.16	0	38.85	0	841.18	243.36	100.92	22.46	2897.65	2897.67	467.47	623.88	93.09	0	0	0	4.84	632.10	0	52.89	403.27	128.77	418.42	0	1173.50	0	333.04	0	0	18.75	79.24	0	0	0	113.55	0	135.48	705.24	705.25	8.88	20513.06	9.41	0	0	0.39	131.33	263.70	62.29	0	1774.73	687.36	265.43	0	42.86	78.88	0	2925.66	51.19	228.46	8066.25	3214.26	0	274.45	14.22	14.56	0	272.27	0	383.13	1763.62	1510.08	0	0	225.23	0	31.72	36.52	45.81	0	358.68	94.19	18.60	1707.69	462.65	43.84	48.15	87.11	3.39	630.31	298.77	295.73	18.98	7.16	0	4862.52	1755.29	265.73	433.92	197.91	120.03	44.07	49.67	0	229.83	229.83	755.67	59.71	632.54	0	0	239.94	0.86	114.07	0	643.33	73.54	121.80	315.75	85.49	690.75	0	3.46	42.45	1400.79	45.14	0	10.81	75.46	33.55	1937.44	985.92	985.94	196.78	5.49	182.01	0	41.68	0	22.63	49.28	350.83	1182.75	525.76	0	3107.03	0	1368.40	0	0	92.67	0	813.38	196.01	0	59.53	0	64.95	1075.28	369.17	0	0	0	0	2090.88	16.35	835.80	185.42	59.96	283.67	676.27	932.23	150.66	0	0	50.39	408.58	276.17	520.52	87.15	95.44	159.04	1928.21	1929.93	44.55	448.42	396.45	47.37	0	0	0	0	0	0	241.02	4.08	32.20	31.40	99.82	183.57	0	69.35	0	0	3.74	12695.62	849.39	0	0	613.54	0	325.97	327.70	0	0	18.31	136.05	55.43	74.51	310.59	342.08	20.63	646.39	0	0	37.24	78.57	86.89	54.70	26.70	30.81	1456.92	0	27.44	0	16.44	0	1868.54	1939.46	41.85	26.24	462.36	1604.66	1760.24	27.59	0	1367.03	11.95	359.19	697.59	10.44	363.02	0	59.57	0	49.31	38.57	17.33	0	0	712.28	61.22	0	0	784.04	91.80	28.74	0	0	92.69	1658.77	89.84	107.12	818.10	44.95	818.09	13.20	7.47	0	61.65	6.33	194.10	6.34	341.42	0	0	173.86	2.68	0	0	34.64	27.16	496.85	0	3.17	336.96	0	1262.93	0.48	828.06	10.49	395.72	146.60	251.50	319.39	0	0	0	236.48	0	15.28	0	5.39	121.95	2077.13	2289.48	19.35	0	521.97	0	315.81	63.87	151.10	0	374.11	120.48	0	0	0	0	0	21.04	121.94	117.65	244.90	39.93	2.44	3.46	11.55	0	112.01	100.93	89.59	370.46	110.76	251.54	1134.42	70.86	64.40	0	24.36	107.12	0	0	0	2.32	0	29.05	61.49	0	0	0	6.67	10.84	0	420.42	1092.97	19.02	1.98	596.07	11.59	602.32	48.31	76.97	0	148.81	45.42	875.33	13.28	50.14	18.83	0	208.78	0	1972.52	96.32	15.91	72.40	34.04	0	5779.87	1073.12	910.28	0	0	89.01	8.52	290.61	0	12.33	6.62	0	0	0	0	11.13	0	23.65	22.00	0	0	192.67	111.74	46.67	127.54	26.64	149.46	231.15	394.43	236.02	216.11	0	170.93	215.69	0	38.58	14.17	0	0	91.77	1401.77	120.84	248.00	246.55	971.59	0	326.09	532.47	134.38	0	0	0	0	632.34	0	0	1404.49	142.63	10.46	0	0	20.16	10.58	628.57	5611.43	462.51	2246.98	73.49	72.54	72.15	0	169.89	0	10.31	64.84	196.65	9.67	16.83	180.84	0	50.87	523.54	0	233.44	286.13	0	635.17	4722.09	941.41	0	6.42	1557.10	455.75	158.94	152.48	52.32	91.26	32.96	120.20	150.47	110.31	31.25	36.59	50.94	29.47	26.56	71.86	422.89	111.73	63.19	85.10	985.11	6.93	84.59	191.18	133.94	0	24.97	6.91	48.72	6.86	28.91	919.06	95.61	95.61	0	583.78	439.25	158.07	163.91	128.78	172.59	116.49	31.25	196.32	160.89	5.81	20.63	149.92	113.68	170.26	532.24	82.94	439.23	85.15	132.10	84.67	904.36	1.43	45.85	998.89	733.41	218.34	32.02	0	0	0	56.94	119.66	51.04	147.53	78.49	126.31	265.40	66.60	10.98	8.05	55.66	0	0	104.99	53.10	130.77	148.11	53.10	0	179.11	202.09	0	0	171.84	0	460.56	0	6.14	192.08	212.10	0	0	0	88.64	93.76	419.82	472.30	962.63	842.97	17.64	221.09	221.09	733.56	238.69	27.76	84.82	73.60	0	46.40	168.37	72.75	209.80	9.47	0	0	134.34	0	69.16	0	38.28	318.99	132.51	0	1.20	0	35.01	34.87	0	249.27	0	1801.70	65.87	0	11.05	5.83	277.24	0	1461.38	5458.52	1388.85	1474.03	727.77	856.90	479.27	0	86.14	55.63	0	822.76	241.63	0	1025.95	118.27	0	388.48	131.58	0	0	102.80	894.07	0	10.20	50.19	395.85	359.67	0	312.81	126.44	177.68	0	799.27	1213.02	300.24	510.83	408.73	0	315.01	0	85.71	0	186.35	14.24	111.30	228.03	0	0	0	0	0	50.46	0	141.36	109.47	861.60	173.58	89.68	92.07	108.07	0	103.88	91.99	695.31	16.79	0	2813.12	0	56.56	63.40	0	16.95	16.45	663.45	11.90	141.24	13.47	13.43	13.43	0	61.99	73.68	0	0	109.12	0	0	46.59	35.24	72.44	1209.82	34.71	58.41	545.01	268.50	0	3.12	0	0	0	2189.53	19.28	1876.16	64.91	3629.01	244.92	0	0	75.57	138.31	6.73	1538.12	0	0	30.80	169.99	185.04	0	97.13	0	0	7318.49	621.79	729.17	204.29	0	0	221.28	482.66	165.24	0	204.61	253.70	194.51	226.61	3.99	0.56	0	0	297.04	0	116.07	0	866.14	284.99	0	0	80.09	285.03	0	0	2.85	109.49	0	1297.59	1275.35	288.06	816.56	72.47	499.19	337.41	388.83	0	0	17.19	0	0	504.69	0	308.59	0	70.98	8.92	132.27	0	28.20	0	309.10	0	839.75	0	319.69	0	0	0	269.74	357.66	0	20.05	335.31	92.53	0	168.01	65.53	14884.73	49.05	5.40	77.68	0	136.68	0	105.71	90.88	149.32	3.75	74.60	0	30.33	76.14	0	232.69	160.62	5.04	0	14.99	137.00	303.16	2637.03	846.59	340.71	28.36	15127.47	0	9712.91	93.70	0	0	64.87	120.08	30.54	1341.16	1339.15	0	0	2584.70	2593.99	331.50	31.22	0	24.33	207.34	0	0	5.50	49.23	1.50	0	11.73	0	17.54	0	2.85	0	1416.76	100.16	21.65	230.33	7.73	880.08	435.92	66.52	0	148.73	109.63	330.35	620.60	0	515.90	282.91	53.22	0	0	237.99	237.28	9.62	322.33	0	17.65	284.54	64.53	787.34	155.33	154.98	70.72	30.22	2305.35	5.75	143.22	151.85	279.64	0	144.34	0	105.48	80.58	2.42	0	241.91	8.65	0	18.37	8.09	431.04	0	7.31	0	646.07	0	955.35	258.23	0	0	191.11	33.36	46.19	45.90	59.71	0	156.46	157.10	43.72	64.13	6.49	0	23.56	32.01	5.15	10.14	0	0	0	6.40	0	14.49	0	0	106.31	107.34	37.72	36.98	0	12.70	234.07	314.02	217.70	0	154.34	150.61	50.28	26.30	0	756.58	76.03	733.65	0	25.21	123.93	73.83	0	0	48.61	5.06	1.66	2.51	0	522.06	39.54	509.89	1264.20	1261.07	308.32	404.33	1775.47	2893.52	857.47	167.24	108.32	14.00	64.33	31.90	0	41.69	31.18	0	0	24.39	0	0	0	1.43	0	47.00	0	2133.06	968.53	93.28	0	0	0.62	24.35	135.76	0	47.46	132.85	43.69	74.01	1.24	1.16	0	414.54	398.79	422.75	424.98	35.30	185.50	15.47	76.70	6.01	19.96	4.09	0	0	0	0	0	0	3.66	8.09	0	9.46	0	0	1173.75	5056.33	982.70	1734.97	17.90	153.17	331.91	0	423.52	225.33	5.04	0	0	0	290.12	18.78	988.75	59.80	271.80	10.08	84.74	85.15	0	16.93	433.29	164.07	105.70	1452.69	0	232.73	0	13.76	0	683.60	184.68	4.00	118.15	15.28	564.52	196.26	673.15	29.23	76.86	56.65	283.02	33.73	53.44	0	1.48	437.04	0	159.19	5113.28	174.57	126.06	14.71	317.82	129.59	0	310.28	62.28	2.05	102.28	19.43	11.07	1997.72	3642.96	146.52	447.51	45.04	54.98	52.96	863.42	269.71	44.97	186.36	0	0	8.97	12.47	22.47	0	167.70	238.12	187.70	2.34	0	17.54	7.03	37.73	57.00	32.95	8.68	514.63	514.13	514.12	179.14	424.27	369.71	429.66	0	1533.11	1527.98	253.16	461.62	79.71	71.13	72.04	456.72	0	156.83	64.35	222.87	0	0.24	42.78	548.10	0	473.91	62.79	807.53	168.23	440.15	9.19	19.36	148.08	4.79	9.53	190.33	0	10.49	682.72	699.10	666.64	63.43	170.29	128.66	18.72	4.27	65.08	196.20	53.11	7.08	0	314.74	503.81	2051.45	617.48	163.98	692.43	100.14	0	77.55	276.60	614.48	85.60	945.60	130.38	84.29	0	62.52	8.37	0	125.50	58.65	82.90	0	1047.62	231.88	9.53	82.33	99.77	423.51	2039.91	0	60.27	112.46	297.29	288.85	272.41	43.51	197.19	0	96.85	121.54	123.26	135.97	844.25	0	41.04	53.37	22.71	137.31	16.97	0	145.02	326.51	13379.46	23.87	1274.97	145.39	0	3650.45	98.36	174.88	142.35	1.45	498.84	112.36	0	27.83	0	62.38	74.13	0	5.01	191.36	26.26	1363.03	389.67	23.01	99.90	202.87	114.27	468.73	657.86	1.01	843.57	2183.69	2118.13	109.92	0	83.44	1278.54	10.74	1272.55	9.39	25.36	160.59	23.50	26.03	7.52	373.56	4.57	694.62	143.18	10.43	61.64	65.06	22.71	226.91	0	6366.92	26.24	91.54	2689.95	315.87	313.19	34.69	2120.09	116.85	1563.87	547.35	216.08	397.28	88.32	17.06	246.75	299.64	119.55	118.91	34.39	49.73	5718.46	0	39.84	0	0	91.07	0	264.80	2785.59	403.65	2076.63	94.25	396.07	250.94	25.89	271.34	81.13	570.94	54.46	44.94	204.75	19.75	514.19	46.58	5.21	122.35	302.01	221.40	17.77	351.43	10.02	0	809.52	12.89	104.54	1523.63	122.69	454.00	0	368.67	0	427.31	72.46	152.90	1063.28	179.95	115.65	304.85	332.70	0	105.36	329.07	0	787.40	363.45	0	33.56	1756.70	2.34	483.27	177.71	2721.75	2671.95	106.69	107.51	322.86	1326.24	2603.88	1.68	74.32	92.56	6.36	0	9.58	77.53	9.03	28.26	28.82	0	62.92	0	0.93	62.02	111.58	7.18	952.78	1541.08	1493.37	134.81	411.97	5.62	0	0	218.05	1.58	1.31	3527.79	409.37	343.27	196.75	199.26	213.46	85.04	0	50.70	0	0	408.47	135.11	131.72	55.60	54.95	23.87	17.17	5.47	75.67	2631.16	105.93	932.42	12.26	153.70	243.51	31.67	319.56	129.38	58.32	57.48	116.95	0	0	1270.94	640.54	1292.74	449.53	121.25	27.75	2.39	0	43.34	0	230.16	150.04	37.14	116.09	646.92	759.92	330.87	649.69	386.08	49.76	308.94	1250.68	1071.70	86.29	23.18	0	46.19	116.09	7.04	0	0	0	0	89.02	0	0	11.31	50.19	44.11	0	0	522.23	0	452.77	1.67	0.77	279.80	128.19	14.83	7.23	179.77	189.08	0	21.92	301.31	361.67	70.58	224.85	209.05	185.25	0	4.40	90.59	31.19	0.45	84.63	71.78	86.38	52.29	523.78	3.45	147.92	331.34	37.42	16.72	38.08	20.95	0	13.94	0	1.32	66.05	319.21	12.32	2.47	0	0	0	63.42	20.16	75.01	908.98	279.03	252.63	0	0	327.99	22.61	12.04	21.82	118.44	18.97	38.98	4.85	0	0	372.26	0	27.75	234.15	0	23.49	142.01	57.39	0	106.07	0	2.95	109.23	0	183.75	0	24.27	0	147.57	30.90	0	48.09	362.18	0	24.20	15.66	25.63	7.37	109.97	533.60	0	0	10.97	105.89	73.66	4.09	0	73.77	10.57	37.66	0.99	2.67	1.70	4.62	15.81	2.95	0	3.34	35.37	0	67.54	46.99	12.50	0	1.33	75.46	29.28	136.77	0	15.04	14.22	109.71	0	22.60	3.97	61.84	214.26	0	22.18	48.23	0.59	174.52	0	66.67	22.07	1.36	3.55	10.97	10.11	20.53	16.76	25.79	9.24	56.10	0	7.75	142.29	10.50	26.23	16.32	30.44	0	381.22	26.12	95.03	180.91	27.26	22.40	31.20	36.17	0	208.55	218.32	0	0	0	0	2.66	9.49	251.98	203.17	52.05	4.18	11.05	33.81	0	128.01	129.39	35.31	154.59	37.10	44.23	29.07	900.42	32.99	0	675.21	1084.48	20.63	269.49	104.28	103.30	98.73	130.44	100.56	146.46	165.01	3.73	0	12.15	14.02	0	12.15	101.86	0	35.30	0	544.27	24.25	0	2.15	12.82	532.59	412.03	111.91	49.91	21.65	12.00	159.12	57.48	56.27	75.12	98.02	5.74	165.76	0	0	0	0	26.36	22.29	20.89	0	6.13	141.21	67.62	49.75	0	6.41	459.67	3.62	283.57	37.85	30.50	171.64	3.96	30.98	102.94	0	51.49	50.82	11.12	0	2.10	0	0	0	9.22	385.87	76.54	10.29	256.13	129.50	137.58	20.33	8.16	66.73	97.99	134.40	57.94	151.11	3.75	69.13	33.80	306.07	292.99	293.14	165.87	10.38	32.66	108.88	85.91	0	0	0	187.60	585.06	14.06	305.43	324.90	313.86	401.10	3.52	57.92	38.42	18.12	18.04	693.45	4.71	4.99	682.32	85.60	22.49	49.41	0	0	25.91	15.85	66.19	15.08	2500.85	132.76	5.38	0	27.94	16.66	18.70	513.02	43.52	0	0	15.38	128.41	0	4889.38	318.88	3.43	569.77	29.22	10.39	379.78	126.30	9.74	1.67	90.36	0	16.34	48.94	0.82	38.87	18.42	17.73	0.48	36.87	0	0	33.48	0	0	0	236.59	24.60	37.97	56.81	0	138.04	10.03	0	85.86	0	0	132.75	0	0	37.79	9.47	10.51	5.93	30.15	282.45	16.17	15.08	0	21.55	41.86	5.90	16.82	0	1845.67	873.26	4.41	0	0	83.96	66.12	7.35	1071.56	2.30	185.41	53.48	63.67	26.90	1.86	45.66	4.90	140.02	125.89	0	0	160.42	214.43	310.24	169.09	94.29	41.11	239.32	229.80	0	0	142.82	58.35	88.40	5.84	9.11	7.97	0	0	15.35	53.38	0	47.19	0	151.80	224.04	170.69	49.84	0	4.13	13.86	0	0	6.17	27.67	0	120.04	131.47	2.45	0	1.54	157.77	33.94	18.92	2783.07	205.09	9.79	49.78	0	413.06	0	53.67	38.80	0	122.41	5.60	240.79	826.49	37.33	15.34	0	7.21	13.15	0	12.48	0	12.99	15.07	0	0	30.27	115.71	0	490.74	19.33	0	559.34	13377.64	17.11	0	0	2.03	122.32	2.96	228.01	12.61	577.02	59.90	0	28.17	4.89	1124.47	193.37	26.18	17.02	48.69	851.46	3.05	720.64	0	134.83	27.67	0	93.36	206.08	63.94	6.97	51.09	249.65	70.86	54.36	0	0	128.64	748.10	693.61	163.17	188.11	45.04	43.96	211.92	5.73	10.77	23.51	4.75	11.58	7.27	4.98	0	3.54	0	57.32	103.61	0	97.00	0	0	168.22	0	0	11.25	3.36	17.38	8.80	7.71	3.61	0	0	0	58.01	0	0	7.34	0	0	35.77	0	0	9.94	11.94	21.81	96.76	0	0	0	93.62	0	0	6.81	0	122.86	106.02	33.38	24.30	204.92	208.84	0	62.58	137.26	190.85	56.59	263.26	108.41	9.47	1.20	0	18.99	120.39	35.41	31.79	10.64	259.65	21.97	21.95	8.12	0	1445.58	11.77	264.47	2.99	117.77	4.62	0	50.44	17.69	51.16	123.23	5.25	0	63.48	0	0	0	314.51	4.49	0	0	0	0	0	338.39	2.56	56.12	88.06	97.73	0	61.82	5.94	0	45.48	0	0.64	4.09	4.70	8.63	103.96	46.29	63.45	110.04	27.12	479.46	152.17	0	27.47	1329.14	22.94	255.45	858.38	0	61.47	43.92	0	78.35	37.77	1920.29	0	6.29	16.80	1651.44	83.17	0	0	6.54	1656.66	14.49	1506.24	531.65	223.14	283.25	122.62	373.15	207.53	36.12	4.51	0	20.99	43.30	46.35	8.66	67.19	0.48	0	0	0	0	0	401.67	100.56	116.31	363.68	36.71	64.16	115.68	0	108.02	0	0	0	357.85	0	1556.13	73.29	7.08	99.14	7.45	10.45	17.03	0	164.87	129.18	0	0	43.50	27.38	0	0.03	0.88	121.49	21.14	0	0	275.84	0	94.58	63.44	166.65	163.90	43.44	28.63	38.73	301.90	95.73	14.92	26.63	34.82	29.68	191.98	164.94	0	40.82	68.24	880.63	318.90	342.04	25.89	73.45	28.62	72.60	28.68	0	3.36	1061.05	0	77.86	0.26	0.95	33.79	71.20	12.90	140.73	129.15	50.87	131.31	118.14	341.03	84.16	81.10	62.83	36.51	179.41	48.82	13.98	0	0	722.55	21.22	78.34	0	199.92	10.59	27.68	39.33	176.51	313.24	224.99	344.71	201.38	166.24	118.95	33.87	0	3.26	0	0	392.03	0	84.91	33.73	0	13.47	0	50.17	19.15	1.57	0	174.13	0	0	13.23	0	14.60	0	97.12	88.40	0	76.13	40.45	41.34	0	0	0	176.54	151.55	0	11.78	197.42	63.66	44.07	0	0	0	12.04	176.45	0	48.26	49.44	0	0	20.71	149.58	235.40	0	0	73.83	71.78	103.53	21.05	0	82.80	68.26	0	131.72	8.30	37.85	53.09	247.65	14.93	0.34	56.42	0	96.76	797.06	41.70	52.25	205.80	0	33.04	10.78	109.86	124.04	4.92	0	21.24	0	25.65	0	8.22	3.84	0	0	21.67	0	0	207.80	141.33	0	0	44.17	81.60	31.54	30.68	0	190.12	28.07	13.29	27.48	64.56	47.15	82.79	135.50	34.43	8.33	0	0	20.81	0	51.63	142.64	0	1565.92	11.40	0	23.06	28.93	174.99	18.35	16.91	11.58	2279.97	8.54	55.63	46.39	0	0	0	59.72	9.85	83.29	35.77	82.70	1.18	0	0	57.03	399.03	184.66	19.82	36.06	69.54	73.03	0	500.62	111.40	0	0	15.67	96.86	50.67	100.28	0	877.00	31.45	0	2.50	0	0	0	26.27	41.76	88.99	4.15	193.97	97.82	25.59	0	30.02	19.31	102.35	26.83	376.98	1071.12	107.21	0.40	33.70	0	1319.18	0	333.62	931.27	5.25	198.09	226.21	15.68	0	61.70	305.14	0	50.94	0	0	18.40	0	51.36	94.44	0	189.05	64.82	16.21	2612.00	11.22	275.32	0	0	25.93	2.80	1244.00	59.94	26.85	75.65	14.23	16.39	84.47	108.68	6.04	204.24	31.69	207.14	188.33	139.83	0.31	550.88	108.60	132.68	1.29	147.96	0	792.40	306.43	33.78	121.99	76.67	340.96	79.64	7.95	45.52	121.35	7.77	99.96	188.50	4.39	0	156.04	7.62	5.02	0	14.52	14.88	477.99	5.07	13.73	0	24.27	37.22	260.57	10.61	7.61	6.45	34.63	0	233.57	5602.57	298.97	45.63	622.89	93.87	0	92.29	60.42	5.98	0	0	206.04	0	159.14	0	0	146.59	0	391.99	23.08	66.44	139.17	0	1010.58	0	0	12.68	186.30	138.79	162.56	0	308.66	14.72	7.52	5.88	0	59.74	0	54.21	23.97	832.31	324.20	33.76	38.38	0	0	0.31	2.59	275.43	0	0.22	200.24	227.22	262.19	322.35	301.27	0	16.60	0	206.17	1146.61	128.87	235.31	718.45	22.06	0	0	32.39	0	105.38	54.47	59.91	59.93	70.13	97.52	21.27	1868.20	1428.82	579.58	3.70	447.17	922.20	9.68	103.26	0	1110.46	62.85	832.92	811.28	6.26	280.62	0	60.66	2704.63	1655.52	805.04	49.08	25.14	528.24	5269.70	5284.10	76.25	3683.13	335.14	1925.64	1661.86	59.67	509.84	503.05	0	543.38	20.07	16571.10	11421.69	144.69	5479.11	5379.45	172.88	0	218.11	8.71	813.37	806.67	0	20.03	4136.58	3069.25	3035.18	103.32	0	3957.09	3933.59	3434.64	3420.50	53.93	0	412.83	746.33	288.32	0	1.90	4385.61	4394.24	222.16	66.02	0	62.04	0	869.48	663.21	175.77	602.88	291.35	295.45	126.59	253.91	0	405.54	200.35	74.83	0	0	0	0	51.55	434.36	0	53.28	170.83	0	27.40	11.74	140.08	136.27	171.17	47.40	0	33.00	114.78	22.30	2070.16	0	1499.30	4.06	188.95	3.19	542.42	172.29	111.09	0	0	2.38	0	0.10	84.16	0	64.03	177.89	298.98	78.02	2.84	89.67	83.02	336.42	5.30	38.36	94.36	401.61	23.01	45.91	100.21	62.27	7.82	60.92	41.74	24.15	27.52	163.39	80.45	0	40.26	39.99	0	0	8.59	0	0	18.06	1316.97	323.00	21.67	24.16	47.84	381.47	57.31	290.62	0	29.82	4.78	745.13	55.23	52.21	7.28	0	0	4.41	1.70	0	0	3.01	727.27	31.28	22.28	213.42	430.05	49.39	0	6.16	139.13	239.79	17.42	444.01	466.29	311.72	285.20	77.64	10.82	755.24	771.04	230.95	202.41	0	354.63	6.48	0	0	0	25.95	111.28	129.75	32.53	54.71	0	16.11	20.80	8.83	5.02	1.28	7.14	6.00	0	136.14	1197.12	117.95	595.47	25.14	163.70	43.40	5.06	130.28	6.43	27.34	3.86	33.93	0	8.43	0	4.29	1.96	0	2.52	0	1.81	5.81	116.25	234.29	92.37	0.89	7.54	0	115.26	0.93	146.34	3.34	30.28	0	0	0	1144.19	267.12	1.54	0	176.25	246.63	63.17	7.69	0	23.75	106.86	47.64	36.39	13.44	1162.31	1.41	0	2.45	0	24.32	3.83	1.61	0	133.22	47.84	155.55	312.29	137.85	10.66	213.87	42.06	0	92.97	153.13	6.24	0	73.26	0	0	40.95	32.97	140.22	84.73	1424.53	51.26	95.35	7.25	4.44	4013.79	3483.09	643.77	580.52	7.89	263.70	331.90	202.50	304.96	119.31	154.27	92.45	6.23	638.39	699.99	0	16.63	0	60.47	322.43	3790.87	1855.25	175.01	162.46	146.44	159.72	46.69	820.88	1144.17	78.46	116.13	0	80.07	52.03	0	344.79	0	0	0	18.43	74.07	63.40	0	496.97	87.95	154.65	68.21	0	60.14	98.80	44.14	98.04	49.47	6339.27	3211.86	3213.27	546.94	214.51	4.72	466.59	695.09	0	0	24.28	0	0	27.03	42.59	101.73	0.14	440.13	491.07	94.67	0	8204.44	5115.16	323.92	2.62	139.76	283.18	98.44	25.81	10.54	462.49	388.14	87.76	1269.31	29.31	0	164.18	149.51	516.72	816.44	47.65	3824.86	2708.15	2704.14	360.21	97.87	3404.28	2.86	0.66	2301.39	0	670.90	209.11	217.35	69.08	0	0	1046.90	752.01	410.41	168.30	5.20	680.53	132.10	0	968.57	330.84	0	155.91	8.89	121.05	92.14	0	87.44	88.27	96.85	120.94	1926.06	0	79.09	417.07	131.11	747.49	19.76	55.31	13.31	0	34.42	27.67	5.32	265.88	359.79	101.93	0	113.20	175.29	14.41	5.80	94.64	1496.83	0	8.56	408.90	253.09	155.29	0	73.47	21.58	52.19	23.31	103.67	646.38	25.77	248.04	97.26	0	0.31	0	366.98	0	9.20	10.59	0	344.04	0	320.45	39.19	24.91	0	61.37	289.05	0	0	0	10.50	38.49	83.71	2377.87	1582.58	68.04	0	132.13	0	150.68	147.10	19.17	148.32	0	658.01	700.81	199.01	0	102.05	487.73	568.87	450.81	154.57	1405.94	180.23	64.46	0	0	0	32.05	13.81	74.80	99.47	2870.23	391.33	407.49	371.53	0	0.60	375.31	584.46	68.05	0	81.60	201.37	251.61	18.91	0	866.20	305.78	0	242.31	56.77	0	18.65	39.28	228.20	42.70	24.72	31.00	55.89	60.90	72.90	6.77	0	0
S0017	146.97	18.88	52.52	358.56	48.95	389.61	12.20	0	140.27	0	0	3.36	0	0	4203.10	335.34	0	0	0	0	33.90	29.75	0	0	0	0	0	0	0	0	0	63.70	2144.30	0	359.32	258.31	0	130.17	0	333.62	0	45.84	0	0	0	0	0	0	244.00	41.38	0	220.22	0	0	0	0	0	0	118.84	0	0	1.72	0	0	0	123.04	27.47	278.36	0	167.39	0	0	0	12.11	406.16	244.61	112.23	0	0	1134.51	0	209.71	64.11	0	0	0	0	0	0	1.81	228.12	0	326.13	5.89	315.69	0	110.18	0	0	0	4.18	0	0	0	97.91	0	0	0	0	0	14305.98	0	6651.53	0	0.18	59.31	0	30.94	0	646.43	0	0	30.04	0	0	0	221.96	0	0	4176.50	372.40	115.14	33.14	0	0	1.09	3.53	0	0	150.49	150.83	0	0	0	0	15.85	0	9.72	0	7.58	3.99	0	200.84	0	0	22.93	0	10.48	735.55	0	0	0	0	0	873.34	619.28	0	163.93	0	110.77	111.28	78.31	0	0	0	17.72	0	171.15	0	0	0	0	0	0	0	11.45	0	0	19.03	324.83	0	14.12	17.41	487.10	0	40.69	8.45	69.73	181.78	0	0	0	86.74	0	41.62	0	40.41	0	0	0	79.38	0	218.01	154.73	0	3.18	0	391.74	0	36.25	0	48.12	13.75	4.95	0	354.88	159.62	0	621.03	0	3.34	57.29	0	0	0	856.38	0	0	649.36	0	0	0	117.72	1127.22	0	0	0	0	0	12.55	0	848.42	880.56	0	200.60	240.15	0	222.86	0	26.19	146.25	0	0	0	0.92	121.34	121.34	0	4.13	0	0	0	0	0	6063.22	0	0	57.17	92.36	0	63.59	63.59	77.00	166.23	164.02	0	0	0	0	44.67	0	99.23	117.67	0	36.46	48.22	0	14.33	0.98	74.17	0	0	0	0	0	0	766.65	766.61	0	4.29	0	0	105.98	0.55	99.36	330.57	0	0	288.39	0	0	0	0	24.72	8.25	0	0	0	0	409.87	0	0	68.98	232.42	0	0	0	22.60	0	184.76	0	348.16	145.00	0	145.00	0	1.03	19.96	135.18	0	0	0	0	159.64	12.70	0	0	0	0	0	0	0	22.40	2.26	130.39	0	538.48	0	388.68	0	0	0	253.49	0	0	0	0	105.22	0	0	0	45.05	0	0	796.95	0	330.26	19.95	0	0	68.94	173.98	17.39	59.24	0	9.15	2.77	0.44	14.57	370.43	0	143.86	18.73	0	0	0	0	0	58.13	12.15	0	84.17	458.89	42.08	0	101.71	0	0	0	0	19.51	0	57.94	593.50	0	258.73	341.05	3.59	0.80	32.59	174.54	189.47	0	0	0.70	183.82	65.05	0	0	14.86	0	108.73	8.59	0	100.41	0	2.64	19.96	0	8.39	0	0	0	804.27	0	0	18.43	0	39.17	183.11	523.51	418.65	0	74.87	0	5.77	145.45	125.96	47.70	0	47.71	36.87	28.21	0	44.11	1.57	0.60	180.82	0.28	47.35	221.89	0	0	12.58	94.08	0	204.58	60.96	259.56	149.89	3.05	141.26	0	220.14	129.58	9.87	70.74	0	49.21	0	73.43	0	175.43	0	21.46	183.93	373.12	183.02	123.45	0	4.00	79.92	211.13	0	4.22	0	28.61	0	0	0	0	0	0	2702.64	681.13	349.08	91.88	96.99	0	0	129.20	0	0	0	0	0	0	314.69	0	2.14	0	281.02	118.39	259.06	39.69	0	0	1039.50	125.28	10.58	25.14	0	0	33.97	9.63	84.99	0	0	0	0	1.32	11.30	0	16.84	0	144.10	0	149.26	0	75.77	454.96	0	0	482.09	404.08	0	0	1.83	0	0.99	0	0	29.69	29.69	17.51	1.00	258.84	115.48	124.22	0	122.85	44.36	0	67.71	93.85	0	0	131.50	449.35	0	250.76	27.66	70.58	75.43	0	0	0	0	0	0	145.68	32.76	0	0	0	0	0	196.47	0	258.67	0	306.23	22.06	2.44	0	0	45.80	0	77.18	68.28	17.62	52.72	39.56	17.62	41.16	102.79	0	366.53	36.13	635.99	0	255.29	0	0	28.33	27.75	0	0.43	94.99	98.04	100.12	0	0	64.62	34.93	0	145.24	148.67	335.80	295.88	0	98.04	60.67	109.80	142.14	0	0	153.98	0	0	0	3.84	3.51	34.18	33.95	0	0	3.17	0	0	385.11	132.57	128.25	0	0	0	1085.47	0	26.36	62.53	0.59	2.97	0	955.78	1686.47	0	936.33	382.93	169.10	258.66	103.30	0.14	139.20	61.49	114.78	76.59	77.36	412.85	0	164.04	121.42	25.87	0	0	16.40	1775.27	4.12	58.08	19.12	10.79	211.05	0.76	0	0	0	5.12	457.86	1899.06	0	629.29	358.26	0	602.24	0	372.60	0	184.48	44.05	0	0	0	0	1.55	138.29	61.37	69.85	58.07	0	0	43.04	0	58.08	64.88	19.09	77.35	15.58	0	171.63	0	95.38	827.16	0	0	131.43	0	53.82	46.18	282.90	0	56.31	0	0	0	0	0	0	0	0	116.28	0	0	0	0	0	0	7.92	0	58.22	0	0	0	0	41.31	48.68	97.38	0	2316.95	0	0	187.01	154.34	379.49	0	137.80	0	94.37	126.20	22.23	6.95	0	0	0	0	0	9587.89	9626.29	0	231.92	173.27	0	105.05	103.17	0	0	0	139.69	72.67	36.43	0	3.51	8.53	0	0	0	302.09	0	164.59	454.75	0	333.21	449.34	0	343.07	0	142.28	32.49	0	0	251.50	226.75	9.81	196.88	6.15	2078.87	0	195.05	0	0	75.02	0	0	0	0	0	0	26.45	0	0	0	0	0	23.42	18.89	0	158.91	0	0	0	58.52	0	0	0	0	37.08	98.74	67.61	6.25	17.35	1473.46	0	0	0	0	0	25.96	100.82	0	0	52.08	5.50	8.48	0	29.81	27.99	225.63	0	0	14.26	1.94	83.33	92.85	0	0	0	0	30340.01	4.73	9904.16	76.93	0	0	0	0	272.47	121.09	118.45	98.78	2.39	0	0	147.09	0	0	0	102.33	0	0	34.58	267.22	4.07	4.65	33.68	0	0	139.21	36.56	141.52	260.80	19.37	0	0	0	119.82	0	0	37.25	0	0	0	193.04	110.18	191.30	228.52	0	0	0	156.94	0	0	0	0	21.24	594.84	0	568.25	0	0	91.89	0	231.09	0	0	0	219.39	635.58	69.68	0.66	60.41	48.58	0	0	126.39	0	0	0	0	0	122.26	118.78	81.78	234.24	25.88	489.99	0	354.58	5.30	0	0	0	21.00	10.85	46.07	7.61	0	3.91	9.88	0	0	0	71.79	0	0	0.08	0	521.56	548.66	225.40	60.98	280.80	301.12	0	82.96	0	55.26	0	0	71.13	126.77	38.69	0	0	0	0	45.43	0	493.34	0	0.59	45.53	0	92.11	131.91	46.55	0	31.87	62.35	0	6.26	56.84	0	0	0	1203.33	1201.52	133.35	116.77	1326.49	0	596.59	369.13	0	41.36	0	180.45	31.29	118.11	25.24	0	0.36	13.94	0	0	0	0	129.69	0	0	1583.61	543.16	83.45	0	14.41	0	0	0	261.39	28.41	0	0	30.40	0	0	496.74	0	75.18	119.92	4.30	16.47	7.40	0	0	0	0	29.15	0	0	2.44	108.86	0	0	0	0	0	0	0	1.18	770.72	0	773.11	577.38	0	39.67	464.36	8.17	0	0	15.95	0	7.17	14.33	7.63	13.79	416.90	138.78	279.13	146.11	14.15	5.20	0	14.77	134.20	19.22	11.47	0	0	280.52	3.93	0	0	0	15.51	0	0	0	0	0	681.32	8.80	0	22.67	196.77	78.33	0.66	0	33.38	0	35.02	16.63	2195.21	66.67	11.66	0	844.96	0	1.99	222.44	68.72	0	14.28	0	0	0	0	0	0	0	0	0	505.67	90.60	0	210.86	0	0	0	4.45	8.64	1.59	1.37	11.99	126.50	3.15	0	9.16	0	24.96	5.70	38.28	0.46	38.42	38.50	38.48	0	0	23.69	0	0	1018.95	1018.95	1.64	343.36	0	117.79	66.47	0	0	0	7.07	92.67	3.11	1.64	32.63	4.71	0	19.34	0	41.98	77.23	116.41	0	10.63	55.46	10.15	2.87	24.91	15.50	0	0	0	0	0	0	0	35.85	0	6.20	50.71	0	2.58	0	0	209.43	1475.99	158.97	143.88	527.03	30.52	0	21.67	41.80	302.94	36.30	0	93.94	0	0	0	2.38	2.21	28.74	65.55	0	0	1007.68	61.91	5.58	19.37	0	105.41	1028.72	0	2.63	0	0	0	4.79	2.31	0	0	9.59	4.08	3.56	0	746.11	746.11	0	0	71.98	0	290.08	0.73	184.59	0	6376.74	0	266.72	5.21	0	2283.98	0	0	78.19	18.62	344.47	79.65	16.75	23.83	0.57	1.15	1.90	0	1.40	113.39	4.99	846.12	129.71	22.63	0	7.20	17.01	270.74	118.43	0	3.62	0	0	0	9.03	7.57	32.66	0	39.69	0	0	2.20	0.61	0	27.81	1.91	0	48.95	11.00	0	3.24	0	97.01	97.05	2.41	3504.06	0	0	158.90	236.10	0	0	1945.22	66.32	569.18	60.32	0	48.70	73.23	0	106.97	110.34	94.61	8.01	0.09	48.06	3300.10	0.14	0.98	8.02	2.51	2.19	1.11	129.65	1182.35	81.29	422.36	6.70	37.16	0	0	75.65	46.75	94.16	0	0	28.22	11.96	153.65	13.85	23.06	84.43	175.20	16.40	0	377.82	9.96	1.08	0	0.74	0	24.72	0	59.03	0	52.56	0	33.19	0	3.73	0	4.46	5.25	0	164.54	28.76	246.67	270.98	0	68.50	66.95	26.08	15.96	846.84	1.39	125.24	0	685.77	1170.94	0	0	101.71	248.10	0	0	11.92	16.91	5.53	77.51	26.73	0	0	0	0	29.10	4.99	0	3.59	51.42	41.03	5.80	400.38	625.26	898.00	27.47	56.22	0	0	0	21.70	0	7.91	3167.84	0	425.59	80.94	5.57	5.20	20.48	0	0	0	0	0	0	0	67.19	56.31	6.48	16.75	3.62	0	1419.97	1.55	628.96	0	6.18	351.67	102.58	26.80	33.88	0	0	0	0	1.30	108.95	0	108.46	0	0	0	0	0	8.30	46.54	133.48	77.27	7.97	16.53	605.09	93.73	0	41.79	266.58	3.09	121.26	97.87	70.27	0	0	101.77	7.42	23.10	0	0	0	0	4.34	0	0	0	4.12	0	0	0	3.75	41.84	26.85	32.14	10.70	11.17	62.20	23.42	31.75	52.27	6.47	0	413.93	0	268.78	97.30	75.62	11.01	1.05	8.57	0	0	0	108.70	32.03	106.25	13.13	0	3.92	0	2.07	88.63	1.07	0	0	0	7.30	10.40	0	0	421.80	47.50	174.21	263.83	28.38	50.51	0	0	0	0.24	7.42	0	27.29	29.43	27.09	0	354.06	1.99	0	1.64	0	20.81	2.06	0	17.56	152.21	83.75	3.29	70.94	242.35	10.17	7.39	74.93	60.48	0	30.74	56.86	4.12	85.88	0	121.84	34.89	16.83	4.49	83.29	18.61	0	17.11	230.87	15.65	0	31.68	0	9.10	0	728.89	45.84	0	30.78	180.02	91.38	0.12	4.98	5.53	4.53	78.41	3.71	43.26	61.40	0	0	22.32	0	0	7.85	3.97	1.18	0.65	0.69	88.50	0	63.69	40.11	149.47	54.38	0	1.07	2.59	42.35	0	0	90.37	151.22	0	5.65	22.16	45.90	166.16	27.00	82.21	101.09	19.66	0	17.00	0	144.79	0	54.34	52.10	0	0	0	0	79.19	0	0	1.39	6.11	115.07	52.81	220.03	0	32.26	29.92	4.98	0	0	296.47	77.15	17.66	4.79	0	0	1.26	28.84	600.66	520.20	1759.19	1706.41	1.77	259.03	157.64	77.82	61.99	56.96	103.67	56.70	66.92	38.38	5.25	0.10	0	0	260.32	0	0	54.53	69.10	0	426.47	117.64	309.49	100.13	16.40	0	0	0	14.87	58.77	232.45	31.76	59.00	7.14	711.67	6.83	0	0	0	267.48	426.23	367.10	0	0	9.58	0	0	0	40.50	24.48	22.87	28.33	6.03	0	0	0	107.95	0	0	1.48	51.57	432.10	204.73	0	2.77	31.78	0	2.73	0	0	0	449.78	3.41	30.56	109.17	0	25.47	16.72	0.57	0	31.54	31.91	60.41	15.92	59.05	1288.05	97.51	0	1228.65	467.99	502.62	5.92	523.01	53.84	0	0	0	10.21	0	0	0	419.85	243.65	0	2.34	59.03	22.82	41.99	50.01	69.97	0	5.55	6.63	132.34	0	106.93	105.56	1188.69	232.83	0	0	0	0	17.94	384.37	0	0	267.87	33.56	1.26	6.09	0	0	8.67	15.44	95.30	0	1508.32	9.66	0	58.11	5.95	1.20	15.90	0	39.84	0	0	155.44	195.57	0	2443.48	157.75	0	552.73	0.73	19.84	154.61	34.15	0	0	45.44	0	21.10	10.87	0.09	0	17.90	36.32	0	81.03	0	24.67	3.44	246.97	0	48.77	9.69	0	0.72	82.17	158.53	43.41	35.94	0	109.74	0	0	108.72	44.90	44.50	0	38.52	27.61	0	498.87	3.09	4.88	2.41	0	52.49	21.08	22.61	6.57	0	968.93	240.39	21.00	0.52	0	25.36	369.62	111.70	14097.04	229.10	214.44	0.69	106.35	10.50	18.15	56.56	0	80.07	38.77	0	6.01	0	0	34.46	7.40	55.35	0	0	0	0	8.02	0	30.85	92.79	0	30.96	0	13.44	0.93	0	0	0	0	0	0	1.10	84.54	40.52	33.19	0	16.72	50.05	0	32.20	50.49	0	49.22	0	0.20	16.76	10.43	83.01	0	46.15	1417.64	57.84	1.79	0	0	119.40	0	0	70.96	0	43.56	11.09	293.36	264.13	46.95	0	0	67.22	0	179.92	183.20	5.91	0.33	37.60	0	0	0	139.85	8.01	192.48	7.27	0	82.93	6735.39	15.04	21.74	0	0	0	866.04	89.73	5.17	927.92	0	202.53	6.29	173.33	761.73	44.46	701.95	26.40	0.06	53.58	39.62	21.36	0	15.67	11.98	0	0	208.00	249.30	74.00	0	2758.28	0	216.26	0	47.40	0	14.85	9.37	0	65.00	7.00	30.33	58.20	1.52	85.54	8.67	0.84	0	65.79	0	0.64	0.87	22.30	43.25	14.41	0	6.45	1.76	0	0.25	0	579.10	0	0	4.12	0.97	95.75	17.84	32.64	0	45.43	4.37	2.11	0	56.24	5.30	26.46	11.95	0	0	156.39	71.69	0	181.26	0	2.56	7.32	0	47.40	12.70	36.26	14.61	0	70.19	0	0	60.17	76.97	0	19.58	51.58	88.64	77.82	395.89	8.77	3.19	18.77	0	63.92	0	0	71.62	63.46	337.42	25.03	5.51	6.57	21.71	0	0	0	87.90	25.70	0	256.41	0	1.37	0	34.25	1.95	0	0	45.83	0.52	0.07	0	0	56.55	34.28	285.42	277.00	0	0	208.56	0	10.28	0	66.10	0	0	0	0	0	138.02	0	0	11.86	10.86	3.95	32.66	0	0	0	0	90.89	19.30	14605.79	0	21.28	709.32	62.59	6.93	0	20.95	0	2.99	656.97	2.45	20.81	0	0	13.98	32.56	70.71	6.32	0	0	1134.69	232.61	170.32	371.48	11.61	120.73	940.48	3.94	0	6.36	905.72	0	0	22.98	0	0	0	0	77.28	2.72	49.23	102.65	46.31	0	0	0	26.52	0	0	0	0	44.49	49.73	230.00	0	1164.70	3.96	213.74	16.86	28.65	0.93	127.65	0.10	6.18	15.22	11.01	0	12.45	21.28	21.45	150.07	41.20	43.45	36.34	23.99	37.42	36.12	38.15	8.39	20.62	0	0	0	0	86.46	190.34	246.47	67.09	0	2.28	1.59	36.66	39.93	2.89	43.86	67.12	351.65	8.46	11.63	7.85	4.04	0	3.23	30.40	0	0	28.38	0	145.40	0.09	3.83	30.24	0	50.00	103.88	93.28	0	101.34	99.92	200.89	98.88	0	50.46	8.39	20.40	0	27.85	0	0	672.42	54.99	0	3.06	199.39	0.86	20.13	1.81	30.77	17.91	96.17	401.28	60.88	96.90	17.75	2.59	0	0	0	106.51	234.29	2.21	35.60	37.42	10.87	0	0	40.79	0	19.41	226.13	234.07	15.50	0.58	118.80	25.23	0	0	73.60	72.50	0	26.64	0	0	1.68	1.27	3.10	10.77	49.41	4.73	82.81	300.25	14.99	35.95	1603.77	0	0	0	88.36	0	0	0	0	0	58.81	153.88	49.01	52.78	62.03	4.42	4.62	689.68	14.08	0	0	44.31	0	199.42	0	0	2.73	158.41	2.30	0	23.72	0	51.42	663.92	7.91	2.72	0.96	0	12.88	0.58	42.06	0	21.00	9.69	0	26.90	0	22.82	12.21	0	4.71	160.45	133.68	0	0	104.01	0	163.92	0	0	35.48	1.76	0	0.05	0	10.69	253.76	13.52	15.70	0.47	0	0	67.08	0	18.07	110.77	0	68.55	53.25	47.93	106.50	0	0	13.92	22.55	46.29	6.82	0.19	0	75.06	0	0	11.46	0	39.75	44.64	21.17	18.83	35.08	20.03	5.78	16.08	0.42	0	0	0.97	10.39	0	0	0	3.64	11.69	0	20.52	18.31	0	0	0	0	0	0	0	445.77	73.20	65.75	245.46	234.55	2.90	0	0	0	14.70	79.51	148.27	0	4.02	0.33	0	11.28	28.35	0	180.73	502.61	15.42	529.10	1.06	148.26	0	67.54	127.34	906.67	120.08	128.45	251.22	74.02	26.22	6.25	0	1952.12	0	1.21	35.00	11.90	6.36	1.55	408.70	0	99.14	86.00	0.17	2995.97	20.52	0	0	168.89	48.70	16.56	1716.13	10.89	1.04	3.45	25.89	9.03	93.22	46.69	0	79.66	9.96	0	0	56.20	0	648.32	32.63	0	0	81.53	77.02	51.30	18.52	0	152.21	0	52.62	39.39	27.00	55.08	1.63	0	0	236.62	0	67.65	138.00	1.32	5.23	756.53	0	5.00	24.03	0	24.66	0	0	0	227.29	0	54.99	54.65	0.51	17.43	0	862.89	19.89	38.23	66.28	1.02	39.29	28.66	0	5.71	42.30	4.32	234.49	0.60	147.86	14.69	4.97	4.58	0	582.17	3.37	44.40	34.20	52.44	374.01	10.45	13.99	0	313.95	0	0	3.30	295.94	0	7.17	14.19	28.63	5.72	93.78	471.67	310.69	390.62	166.32	24.66	0	0	52.17	15.77	4.47	2465.40	0	0.18	7.19	140.68	125.17	170.97	172.51	0	1050.51	0	1061.64	236.71	0	790.92	43.70	155.24	3.93	16.44	1901.63	9.58	5.82	7.63	5.95	0	0	44.36	150.21	782.46	592.53	211.41	97.42	1496.37	996.68	0.68	322.05	37.95	739.66	3.10	506.79	458.27	1.83	160.23	0	118.15	1273.89	206.79	298.29	115.97	21.16	156.09	4350.25	4388.73	13.45	3019.22	34.43	0	92.99	35.58	163.91	163.90	0	21.25	0	13573.29	9571.12	17.20	3968.12	3715.00	226.98	3.47	0	0	107.23	215.39	0	0	3949.97	3063.55	3000.70	247.47	1194.03	579.08	591.35	628.84	630.94	0	309.37	78.20	883.71	310.67	0	0	0	774.10	0	9.49	5.33	11.12	51.96	58.98	92.67	39.21	0	0	0	12.06	7.77	362.05	351.78	208.65	35.77	29.91	405.74	0	0	0	21.39	0	0	28.18	12.98	126.81	0	32.33	0	5.62	2.53	0	48.30	160.60	0	451.90	0	0	0	211.91	0	1025.43	193.50	349.49	62.49	48.48	20.15	1.04	15.78	117.79	78.37	132.12	178.13	1653.19	191.51	0	0	40.21	0	175.78	3.77	128.24	184.25	104.02	55.27	59.46	36.80	2.63	0	33.23	0	3.00	79.31	78.73	0	3.43	0	7.52	16.87	131.29	58.45	38.35	163.29	834.54	271.34	377.91	138.06	154.82	0	16.96	0	0	2.77	81.37	137.69	64.41	20.30	0	0	0	0	0	51.32	6.67	0	260.83	0	96.07	19.30	142.90	0	0	0	0	0	0	136.63	0	0	0	0	0	357.25	356.42	56.40	161.35	53.56	51.80	7.74	0.55	0	0	0	233.35	163.82	96.06	7.76	8.14	0	0	0	130.09	12.25	1.49	6.88	1156.65	1534.26	3236.63	1027.82	1120.05	19.43	146.55	44.38	0	39.01	193.29	310.90	144.02	116.50	0	0	22.99	65.41	0	38.79	0	71.79	0	0	26.11	1410.69	631.54	0	0.05	0	1615.58	2.85	1028.59	4.01	106.52	48.02	584.73	7.13	921.46	222.22	11.36	34.70	124.25	94.99	10.53	5.60	0	12.61	25.13	72.02	63.80	50.72	995.01	331.54	54.78	18.61	4.62	37.77	209.09	0	1.40	7.87	30.81	285.68	61.08	198.45	0	70.26	103.24	0	0	0	0	70.32	145.09	32.33	4.49	3.35	15.80	157.80	0	46.74	461.48	328.95	73.31	179.31	0	0	577.98	0.15	14.60	359.84	370.26	2.41	0	1.11	111.21	23.69	10.54	0	5.57	0	48.34	0	114.94	28.97	2499.05	701.78	19.01	5.04	0	128.00	13.59	0	0	67.99	73.88	449.77	514.81	127.34	4.42	4.91	662.77	24.70	0	0.24	27.03	7.85	28.36	228.13	26.54	92.41	27.14	2.38	0	1.92	94.34	10.13	0	2310.27	809.76	785.65	798.87	215.68	0	268.30	388.58	21.06	112.49	132.12	0	0	1.98	2.23	0.67	0	2.32	19.41	52.76	0	2449.75	1475.39	133.59	5.04	55.44	431.28	177.63	90.49	327.78	694.37	384.63	67.15	7.19	126.78	40.62	94.94	107.09	186.17	281.80	13.37	3750.55	2589.63	2581.54	2.13	7.05	4269.48	54.38	80.04	2841.50	32.36	0	0	0	0	1451.62	448.00	101.19	81.62	17.85	0	7.15	36.42	0	46.19	771.55	246.90	12.97	849.40	54.12	785.53	161.09	0.38	108.86	0	0	0	49.22	21.29	68.06	1336.26	1.55	1532.36	34.57	0	0.07	0.65	0	0	21.79	0	0	24.49	0	100.42	264.33	0	7.96	3.05	1100.30	20.39	11.10	470.25	306.30	82.84	19.55	880.50	28.17	0	119.11	117.37	103.53	21.43	530.95	573.15	87.11	0	0.48	395.02	0.03	204.56	149.85	3.41	1859.08	1864.49	432.27	0.96	121.99	135.94	110.64	142.85	0	0	0	79.14	10.82	38.28	1188.07	1010.30	155.54	0	529.30	352.33	343.38	229.55	3.06	868.10	928.66	584.25	584.73	56.19	0	63.05	250.51	264.77	880.52	14.23	531.13	261.19	0	0	19.47	30.35	13.17	4.45	79.58	0	1548.12	69.36	77.12	628.17	351.93	214.79	790.37	792.38	48.29	0	0	230.49	311.61	0	193.19	659.45	1038.89	854.78	139.71	0	135.01	0	30.35	59.38	1.83	275.85	263.43	278.55	114.48	95.81	59.53	0	61.69
S0018	216.52	230.50	139.52	408.53	296.44	8.51	79.35	548.33	98.09	61.86	50.21	126.94	63.72	35.52	2348.96	1013.28	236.24	41.67	1304.32	386.02	134.71	249.92	449.66	159.17	2783.83	165.15	326.97	15.81	276.75	0	132.98	14.02	1810.80	33.60	2555.68	387.33	397.80	269.93	602.94	113.50	353.13	268.75	1757.78	95.29	0	0	108.41	379.24	257.33	11.20	3823.84	151.42	860.25	411.07	89.07	651.40	645.61	2794.35	176.86	140.04	122.80	669.72	0	0	492.76	340.13	411.81	457.24	451.45	299.55	310.25	205.22	854.85	25.59	621.85	415.61	173.60	339.28	2650.14	2649.84	1282.04	186.44	210.03	0	1234.51	4908.69	129.52	0	21.66	138.71	283.99	957.28	1336.78	0	1753.95	1809.73	481.05	226.97	919.63	1064.05	476.55	389.12	116.37	124.83	42.48	0	10.76	486.74	469.89	48.16	29028.51	244.16	14778.53	353.96	60.32	0	6233.44	133.95	95.64	74.14	136.72	0	23.04	0	206.73	106.50	3327.39	313.05	633.74	3993.14	2859.71	1156.85	541.92	431.13	49.03	301.87	310.95	0	0	3328.87	64.61	360.15	378.41	0	65.20	1046.56	65.33	1828.88	421.24	508.82	3.62	0	676.14	432.37	0	417.20	117.02	190.71	1444.96	108.24	91.12	274.75	85.37	314.01	9990.56	1623.55	519.65	432.61	458.58	748.68	0	464.32	394.50	211.20	211.20	843.36	60.34	352.81	258.18	72.46	407.68	63.05	279.74	172.54	1601.29	41.30	500.63	132.20	0	672.65	443.18	9.48	0	2431.58	36.83	297.34	0	0	0	4945.62	2640.62	2640.62	305.03	44.61	207.98	0	125.02	0	160.48	187.32	255.99	975.65	287.87	999.73	10207.50	333.44	5204.72	198.43	51.62	88.54	338.49	287.57	58.03	191.46	67.43	327.36	12.64	1298.49	890.54	895.06	67.16	0	4010.98	3578.50	0	808.48	102.38	0	2990.90	3498.55	3503.41	1350.01	1211.80	335.34	76.59	665.55	1134.36	1258.29	401.72	106.94	118.85	5644.91	5644.91	443.39	1198.72	5298.41	27.82	5300.85	431.02	1268.02	38.46	12.48	174.18	199.30	0	0	0	141.88	308.36	6.09	0	6106.56	0	88.66	19844.42	0	2081.74	75.99	469.59	1074.70	0	0	0	164.43	360.31	312.05	14.96	258.26	105.60	526.35	7.95	0	216.40	271.42	436.44	344.99	476.94	811.34	0	0	2852.60	384.42	124.61	325.10	108.63	834.84	3168.74	3108.21	115.91	0	873.36	2105.37	2064.54	242.51	0	1735.93	200.78	175.77	1632.50	98.89	194.71	1162.82	48.82	0	0	274.09	703.95	109.81	0	646.73	66.74	0	0	1095.20	371.56	665.18	206.02	494.19	405.07	3070.90	133.05	17.74	682.71	124.57	682.71	111.01	305.10	1431.47	385.03	175.04	523.19	218.33	0	75.08	253.01	97.41	0	15.43	41.76	0	178.76	679.23	361.49	630.22	5419.72	84.95	801.08	0	951.04	21.41	219.56	257.98	28.35	101.89	10.25	0	118.89	181.83	246.39	0	0	31.57	589.57	8030.79	14073.05	0	0	1144.18	267.74	684.08	190.94	317.92	215.39	187.15	288.41	118.00	398.65	639.12	241.10	993.20	28.38	12.68	121.74	0	277.16	19.59	0	317.53	163.33	0	386.98	228.81	0	80.30	445.31	2747.06	0	249.03	14.55	284.53	152.33	0	0	94.87	160.59	88.20	65.15	149.70	101.04	369.09	2693.30	429.07	0	0	1307.46	3592.74	302.50	0	2814.34	29.70	20.85	833.27	1878.69	169.34	240.76	130.84	562.07	0	0	76.94	155.73	143.06	20.40	2135.02	0	138.11	164.43	187.56	17.37	9232.72	3955.48	0	419.87	116.80	293.84	290.33	729.39	372.83	0	580.90	0	0	524.75	574.46	216.48	361.90	92.62	338.57	148.51	0	61.72	798.00	0	1465.49	108.05	514.72	2369.56	593.90	614.92	0	70.22	1999.74	224.07	281.20	344.72	0	568.88	351.50	434.80	558.82	597.63	212.74	295.33	404.85	123.95	239.36	362.27	214.27	1707.46	153.73	41.42	243.90	487.11	0	261.34	1495.79	815.30	337.02	483.02	574.78	589.31	456.92	374.33	6467.86	1839.73	700.71	377.37	370.74	141.10	404.19	603.06	372.64	0	71.87	6.06	0	255.49	573.12	948.25	67.39	305.51	0	0	1244.83	1219.02	2943.92	11515.51	4531.87	0	0	1673.24	85.44	110.33	230.71	9.97	0	57.94	940.25	248.71	18.70	20.58	236.29	91.27	0	16.03	165.76	1373.58	387.72	110.75	135.06	0	425.95	294.09	4698.10	2108.87	149.72	0	330.37	149.50	0	198.53	1003.92	359.66	359.66	359.61	924.29	929.23	0	0	128.10	273.87	726.18	0	571.16	393.12	102.87	0	483.33	0	622.92	252.13	318.24	0	389.85	500.43	474.05	1491.85	439.02	0	798.55	2648.66	241.30	181.50	4689.67	41.56	3405.92	679.95	446.23	205.43	450.94	167.02	0	0	123.59	168.14	0	179.77	215.50	1306.80	1306.80	118.42	788.76	735.10	89.68	209.69	450.59	180.72	1930.44	0	1398.73	64.33	751.74	64.82	127.26	304.64	319.22	65.89	0	293.72	453.67	381.29	120.38	1283.05	924.84	22.70	194.01	2145.04	2182.54	0	341.59	209.13	325.49	204.26	57.07	0	577.11	24.18	474.49	112.66	0	0	319.87	0	433.21	433.21	184.10	1388.75	300.95	67.16	28.52	624.36	340.71	327.43	92.99	280.32	209.22	2138.29	196.71	17.49	343.80	150.99	460.40	96.80	759.02	6988.76	4514.59	4521.97	1118.71	270.74	0	0	200.61	259.04	218.63	396.01	0	588.41	1328.13	585.84	1328.17	803.57	130.78	151.90	109.35	6.93	771.04	0	243.35	499.79	517.29	233.51	284.52	296.04	376.56	405.29	62.29	1708.64	6057.68	738.62	1216.08	709.54	201.80	496.49	0	461.36	150.31	550.06	0	550.35	360.17	1351.36	0	0	0	189.73	189.73	306.11	0	0	349.10	357.41	216.94	256.06	278.50	303.51	245.72	253.45	349.06	236.48	306.36	2826.05	1260.28	230.50	0	38.27	69.96	57.83	1056.21	113.13	405.91	89.07	178.78	82.28	377.14	351.57	71.67	0	281.07	142.82	146.36	0	199.37	176.13	3071.63	3773.74	210.47	696.95	420.73	494.71	4458.20	3525.58	3562.57	1640.08	0	4643.94	32.86	164.20	291.28	4576.26	0	395.16	661.30	80.12	228.52	43.02	2781.92	0	381.06	73.89	245.86	480.89	301.15	362.72	321.80	978.90	1014.79	1015.18	849.68	807.99	832.84	1551.53	1467.16	56.91	210.30	270.43	461.98	19.33	282.96	174.89	2.64	18.45	0	112.57	676.25	77.78	587.75	103.74	14.58	419.30	0	403.64	185.71	459.67	120.72	220.47	7471.56	471.34	265.01	0	0	692.90	94.11	457.64	162.09	264.60	762.21	635.96	0	330.11	1592.00	1111.63	709.08	0	400.12	194.40	235.56	214.93	0	22.09	140.12	194.56	167.72	131.66	231.28	358.38	472.34	447.55	633.90	0	1543.34	671.59	0	64.18	661.88	297.74	53.82	0	575.64	26573.92	62.09	631.51	121.18	252.68	43.98	188.31	0	1725.09	488.24	156.02	23.71	69.32	3.41	161.24	294.51	0	364.99	133.03	140.24	0	343.00	345.87	1177.00	1846.55	1312.45	180.28	7027.75	0	7272.68	0	1.24	105.45	164.21	180.47	433.14	772.71	1415.30	182.69	221.19	3914.54	3969.34	423.46	108.67	0	115.67	187.44	33.58	60.02	65.89	0	0	24.34	113.27	292.69	339.44	235.30	0	117.12	209.47	33.23	0	1038.70	0	267.12	591.20	334.24	148.49	333.29	113.18	0	557.67	226.94	563.11	165.13	294.08	107.43	94.29	220.79	217.88	37.92	573.82	153.65	147.94	278.78	278.66	800.11	0	80.38	554.98	31.69	1442.91	150.60	365.95	365.52	382.54	162.91	0	9.22	233.50	238.37	71.41	42.91	48.85	0	181.97	98.88	99.44	540.09	132.74	286.50	126.65	116.36	0	481.72	62.93	249.96	0	12.39	0	111.96	133.11	176.88	581.32	0	287.30	63.74	19.08	134.35	197.89	146.40	0	74.53	0	0	196.50	688.41	0	289.37	93.18	108.13	108.23	51.72	215.45	49.66	78.53	7.74	35.35	190.80	358.02	404.94	0	1476.67	1440.78	123.61	134.29	0	407.16	0	177.10	91.86	15.40	224.74	252.49	174.56	97.52	165.00	122.73	7.86	121.94	96.08	109.34	0	2510.05	538.67	533.97	0	244.91	1373.26	2136.19	304.79	163.79	303.83	395.94	129.76	180.08	8.37	0	70.55	47.14	44.36	48.67	94.12	1038.13	1038.30	99.60	191.96	234.37	0	1168.73	328.98	0	473.10	14.93	0	17.04	258.59	1714.65	38.63	176.40	58.74	7.70	8.76	0	0	110.26	110.26	245.25	245.19	19.32	126.71	90.12	2.30	48.00	364.60	490.81	0	0	7.23	0	139.56	42.78	0	0	127.39	58.33	26.53	18.22	3510.32	8644.88	1916.87	1508.23	21.20	0	0	95.64	228.91	176.80	0	25.36	47.55	78.81	262.62	169.60	1163.18	0	938.42	515.18	421.95	279.03	117.65	37.84	756.52	178.13	155.34	4141.44	0	427.16	303.46	77.87	33.46	1142.25	48.03	94.15	342.89	240.65	591.23	190.27	823.72	119.74	173.49	199.85	770.81	343.95	34.40	0	77.66	1264.22	0	7.79	6293.43	312.65	0	54.19	844.42	86.90	222.52	767.20	241.39	325.01	13.63	29.13	61.50	5741.91	5969.84	130.48	1285.46	0	0	240.19	2935.39	191.11	0	247.91	163.40	0	106.64	76.57	17.39	235.02	241.61	122.15	233.98	101.36	69.48	141.59	72.64	386.95	50.69	0	0	546.18	535.44	533.56	319.48	383.19	555.24	383.21	12.27	3456.44	3456.44	1442.71	1721.83	131.26	309.04	282.27	217.14	54.66	238.57	106.87	267.81	17.64	34.40	85.57	905.29	0	199.49	45.50	149.62	232.80	2057.01	81.81	142.61	297.16	169.16	242.95	329.03	299.94	3.53	592.68	671.16	592.08	105.16	225.94	160.76	507.35	66.34	135.33	187.65	240.61	111.24	116.79	1129.96	73.35	5027.07	143.25	0	289.22	67.94	0	226.34	148.50	814.13	285.32	1762.83	465.27	479.49	0	0	147.27	271.64	0	114.35	59.08	325.06	1688.95	60.20	20.79	200.98	254.28	330.58	4566.82	4906.04	89.09	670.16	950.74	954.74	615.12	105.99	591.82	0	240.79	141.83	147.66	431.51	2530.06	2530.06	80.53	166.60	113.18	47.34	196.91	70.18	743.91	0	21505.59	27.36	2307.94	214.95	20.93	6007.56	164.24	305.72	1269.29	50.86	1269.77	1257.13	46.90	412.05	94.08	69.01	17.00	2.87	10.93	219.72	10.90	2108.80	257.21	275.33	223.64	569.25	247.82	2786.57	1022.09	50.87	317.66	632.87	1330.70	441.10	11.63	0	1335.61	60.57	1378.04	55.33	166.80	518.35	43.19	33.74	659.88	212.22	205.51	792.39	289.25	105.15	233.78	74.37	0	37.20	49.53	14565.24	0	0	4561.21	464.92	388.38	0	8853.07	829.42	3444.81	897.07	253.73	763.57	456.71	63.65	987.36	994.22	515.88	292.42	55.39	86.45	7703.31	20.72	22.77	6.57	298.49	0	65.37	363.48	9943.57	351.43	4417.31	106.49	397.39	0	81.94	685.35	73.95	1048.55	47.69	561.44	847.32	190.58	904.82	171.38	57.78	169.35	1262.14	222.24	19.64	377.69	0	0	3526.16	0	152.91	2843.12	0	1828.40	0	2065.78	72.39	812.89	316.37	525.16	2444.99	209.35	152.79	274.56	467.85	65.35	386.42	343.68	113.26	1061.10	1088.52	0	83.18	5053.04	43.38	1205.44	363.50	3516.05	3625.61	322.96	379.19	919.15	1413.77	7113.32	72.48	151.65	0	0	85.12	96.43	89.77	111.33	96.78	97.33	268.83	368.05	68.30	101.43	45.84	665.08	0	1929.78	3189.49	2877.61	106.91	513.90	70.80	149.93	298.29	0	39.93	385.45	9184.55	1232.54	1540.33	484.82	598.56	596.95	0	0	1663.36	24.88	775.89	335.04	172.01	168.96	278.85	482.64	0	0	46.78	138.20	4221.08	90.28	614.21	44.63	128.40	52.38	40.98	1026.31	763.79	13.43	17.33	113.15	90.61	0	521.36	589.35	521.36	428.94	78.71	0	0	58.61	88.00	463.92	373.59	0	5.05	87.84	1580.03	958.91	924.62	957.89	149.80	72.54	518.08	2268.19	0	118.11	141.19	248.54	76.71	0	11.71	252.10	71.25	4.83	0	558.99	223.56	99.44	79.53	151.72	30.11	35.00	337.14	768.67	0	557.08	33.87	33.86	525.29	524.44	237.77	390.38	86.14	438.87	28.70	29.20	899.26	960.09	0	135.00	42.56	107.53	162.45	38.86	117.96	161.40	187.49	190.09	203.29	49.51	5.40	2105.30	102.48	11.83	215.86	0	0	233.19	27.41	0	62.44	116.44	10.59	24.56	455.64	26.13	41.64	73.64	309.82	24.91	113.28	85.73	88.03	1592.14	258.37	256.77	0	90.87	1092.48	337.53	94.50	25.64	290.14	35.26	196.28	22.47	196.62	114.50	688.36	0	27.69	834.26	2.80	27.89	646.91	279.91	95.11	162.36	21.90	34.49	343.79	0	469.33	72.17	50.55	21.12	202.91	134.97	132.67	0	947.15	18.70	1.23	1.28	0	24.71	140.09	1302.75	3.92	170.21	61.66	439.50	119.73	8.64	18.77	18.82	52.90	271.38	30.97	243.83	243.79	58.66	31.91	4.02	41.94	30.29	0	2.25	152.50	79.83	134.50	114.96	88.32	458.58	381.89	319.89	173.39	77.28	31.46	147.00	0	30.36	18.13	156.69	480.48	175.24	15.72	396.42	48.56	478.69	110.82	184.08	155.74	9.48	18.68	0	198.85	63.46	10.29	111.29	101.12	11.55	305.89	96.63	235.40	0	0	11.52	0	21.24	1273.65	265.18	489.76	0	0	80.88	107.30	289.30	25.87	280.62	405.25	11.88	712.58	184.13	544.08	56.89	70.32	308.80	197.17	89.33	88.94	0	169.84	4.53	239.66	199.95	0	217.32	2.43	42.35	89.98	1159.23	32.51	0	247.03	5178.41	164.59	1361.47	77.25	77.26	0	127.21	553.04	187.07	254.13	30.84	0	29.78	221.00	1.32	148.47	407.32	99.64	75.34	6.74	1458.55	0	160.71	1.05	28.28	240.23	910.76	165.20	924.53	33.16	59.03	350.17	64.90	37.13	0	285.64	79.77	236.13	8.66	0	25.26	0	21.96	23.81	12.74	105.10	59.37	251.90	331.83	105.84	36.44	505.19	1064.17	211.13	872.34	140.77	47.31	947.84	6.06	15.48	152.21	165.83	132.62	132.62	0	57.36	105.10	30.97	237.11	121.06	153.27	1037.73	0	36.43	1025.15	614.07	612.64	180.43	357.92	147.50	159.71	162.74	605.37	156.02	0	60.23	12.71	897.68	259.60	0	323.49	1.91	1.89	654.57	167.96	0	0	0	289.04	749.24	37.31	119.98	119.12	0	350.59	4.57	48.74	3.98	141.15	38.16	1823.67	167.83	131.04	410.19	143.71	54.63	365.03	0	0	60.85	58.52	327.37	0	4708.14	1.79	62.38	616.04	0	0	94.53	1143.42	76.44	229.16	120.81	207.38	247.06	37.99	4624.96	324.74	0	1376.34	9.71	48.11	365.28	219.89	0	2.45	251.19	577.69	974.16	81.64	6.06	14.81	49.56	160.00	40.33	52.75	9.54	0	154.20	0	52.56	0	149.35	266.48	0	125.77	29.65	154.47	145.09	19.80	305.86	0	19.09	351.82	0	0	181.33	0	143.30	0	11.67	230.63	17.31	0	0	181.99	208.10	129.34	0	0	2173.47	890.99	0	6.06	0	80.04	222.91	20.59	0	22.05	503.50	275.92	254.17	127.40	170.67	61.78	0	67.46	171.83	24.97	19.01	1533.00	4.58	26.46	0	259.99	40.23	726.22	725.65	696.35	3.72	162.36	73.74	61.27	0	28.97	285.59	0	3.95	0	75.42	75.71	258.59	0	263.06	275.70	319.43	3.47	0	97.69	237.00	125.65	104.77	30.71	242.57	0	149.81	176.21	10.66	0.89	16.00	583.89	0	60.94	2641.39	3.58	0	193.03	56.14	286.00	42.28	102.62	121.45	94.87	85.50	0	31.18	1420.95	74.37	57.21	0	0	0	94.87	94.54	0	3.81	0	67.88	0	142.92	147.28	70.73	1391.54	20.53	0	422.64	14580.64	0	282.09	1.69	0	63.58	118.82	293.06	0	335.25	41.80	1317.67	18.60	179.49	1381.43	203.15	1345.21	171.51	17.23	876.78	183.22	545.38	99.32	0	36.68	0	43.94	171.69	195.91	0	99.28	2847.34	2.16	487.69	25.76	108.15	161.55	1530.05	1521.89	600.60	412.76	11.97	4.67	363.47	37.67	0	161.49	13.63	0	150.49	10.09	14.79	21.58	48.76	8.14	198.60	0	44.97	17.36	21.88	23.11	20.69	0	1.56	42.18	15.44	7.62	305.85	198.19	442.08	0	281.43	0	142.12	34.41	34.53	68.14	470.98	45.66	50.96	0	311.82	0	37.55	74.69	52.68	62.90	4.18	352.29	527.59	135.12	46.96	88.40	369.68	275.11	153.71	49.82	93.80	176.94	60.03	128.81	0	336.54	175.74	194.36	377.31	25.64	153.08	334.67	0	578.23	120.19	146.96	419.04	899.35	0	13.53	21.75	290.22	2867.10	25.00	203.48	0	378.42	25.22	0	0	27.80	96.84	237.30	96.27	14.28	298.47	0	0	0	366.61	91.49	123.83	8.92	1117.88	806.28	39.06	102.05	214.94	47.21	393.78	227.16	64.49	60.91	173.83	585.99	5.77	0	527.42	0	173.42	17.40	407.14	299.17	0	183.13	0	1749.72	1.73	0	67.81	8952.45	0	148.94	1758.23	152.81	236.50	4.47	31.55	596.85	48.46	2402.79	0	118.47	7.00	3244.13	1.13	108.05	95.77	0	2025.53	0	1889.04	580.20	741.27	242.88	393.71	947.74	352.09	42.81	0	471.83	204.97	52.22	52.16	93.95	286.75	31.26	15.46	0	247.08	0	20.02	398.90	0	7.01	480.53	84.01	54.06	630.03	0	591.15	0	203.54	189.80	1158.87	1148.32	1894.27	4.65	596.42	253.08	617.69	71.69	211.90	106.97	195.65	195.00	124.61	124.22	0	124.42	128.50	104.72	144.52	3.68	0	550.51	7.72	547.87	67.60	442.02	323.32	410.25	413.64	186.94	84.35	7.64	464.15	1588.63	73.12	60.79	253.34	240.10	602.43	612.65	305.20	13.90	0	2245.45	365.83	981.48	77.81	209.75	33.04	0	177.13	180.63	36.33	994.75	4.38	221.66	24.48	28.96	181.06	71.51	0	615.22	582.82	17.87	565.85	544.28	1021.60	431.86	431.30	184.61	248.53	182.13	176.80	203.93	26.03	23.30	329.51	161.55	87.06	224.06	1159.73	0	1.27	41.69	169.26	357.52	397.20	1067.27	915.08	732.66	697.27	0	193.56	15.35	0	0	935.87	5.54	494.98	335.45	76.17	0	67.40	309.64	0	129.43	0	538.81	0	113.33	386.81	105.88	7.64	1666.96	694.69	692.33	75.23	0	127.81	87.41	611.68	611.85	200.30	0	558.43	370.80	268.72	1299.49	50.29	50.64	4301.85	990.89	1956.42	200.88	272.99	126.73	225.95	224.02	0	157.93	326.46	1016.41	237.95	0	179.82	184.10	188.81	1403.98	13.74	43.74	302.39	292.83	0.88	1959.59	109.35	1.53	0	862.18	0	0	54.40	801.24	0	1125.30	0	262.30	0	169.55	90.74	82.33	554.12	523.58	117.24	181.88	25.83	0	113.27	26.93	23.76	223.10	0	1484.89	809.39	140.77	55.70	1.92	93.82	299.24	0	48.22	185.39	63.93	185.04	93.36	298.22	0	395.27	73.27	236.24	1.61	0	988.38	517.76	23.41	27.99	357.61	141.75	127.96	154.35	387.63	0	1268.07	42.85	15.56	151.95	131.70	68.33	48.96	183.43	0	3383.59	1169.70	0	252.53	754.24	0	82.96	322.86	56.77	4.45	45.59	222.08	8.39	9.94	42.06	0	433.85	219.40	121.77	5.13	235.59	338.21	347.97	206.95	177.62	23.38	454.42	130.66	0	0	321.81	159.59	3748.70	0	1073.71	1207.97	50.30	111.99	569.23	107.99	0	59.72	0	1034.70	361.13	209.20	0	445.48	13.63	120.14	0	921.51	2413.35	171.54	532.96	103.80	997.53	2623.35	116.30	147.96	2928.14	86.81	1267.62	312.02	135.04	298.91	39.60	511.19	384.88	302.49	184.75	396.85	52.71	6.57	2.94	213.13	2.92	154.35	127.77	330.50	5221.35	324.54	273.57	1877.01	363.91	324.32	334.59	1861.29	0	385.77	347.61	3415.20	351.25	306.24	235.63	38.50	475.28	0	356.49	354.63	360.35	180.48	1157.59	76.35	200.48	110.77	0	61.19	910.50	453.26	0	168.08	380.21	1345.62	172.30	91.35	32.59	120.35	159.09	150.78	734.29	68.78	39.94	28.09	56.26	29.80	0	310.40	276.17	807.02	19.81	54.83	0	12.37	49.59	502.76	80.39	105.81	94.99	99.97	0	472.18	1369.46	267.63	120.85	177.74	152.85	0	640.26	0	69.99	516.57	45.80	258.87	238.90	246.03	0	0	191.91	0	831.18	0	314.38	24.08	1416.59	1516.02	71.85	76.78	0	176.26	297.54	280.01	0	1123.95	10.93	333.86	192.09	200.69	149.58	218.54	1095.56	913.57	913.48	430.71	144.32	42.33	42.37	528.13	256.19	2816.22	2816.78	216.17	119.39	126.99	764.35	1138.64	1178.44	1176.43	0	1213.27	0	1245.90	582.01	722.54	891.74	349.24	0	16.51	0	4181.72	308.61	297.47	1328.78	1010.19	1009.66	0	660.71	0	0	1831.51	299.18	68.41	986.89	1363.43	63.99	851.12	346.34	4854.53	223.73	3513.96	3474.63	212.08	213.57	95.47	563.86	1883.95	451.17	776.20	255.96	82.74	2229.17	16727.32	16617.54	181.08	12210.38	359.69	3799.82	2662.35	518.18	545.58	540.33	479.24	881.93	17.30	28553.69	21555.20	228.77	11587.68	11584.50	245.23	16.99	1248.25	0	1734.94	1844.03	323.95	107.18	5711.82	4633.94	4616.14	54.58	2132.29	4866.50	4878.04	4228.76	4179.42	22.80	2882.40	849.92	888.15	569.63	147.61	98.39	0	6337.85	558.68	258.97	57.33	210.41	661.70	661.70	635.60	458.44	399.63	629.02	615.43	420.26	19.05	1000.99	489.53	262.83	155.37	208.20	965.27	233.88	229.54	125.68	462.22	159.19	246.09	254.53	243.27	94.64	66.10	100.39	27.31	17.64	145.17	3.16	195.51	256.44	48.27	288.11	0	287.56	24.60	0	0	1095.76	454.92	520.93	93.47	91.73	44.34	61.47	2.67	153.15	0	105.46	199.66	596.04	107.31	309.00	344.11	471.15	253.94	222.71	325.00	404.33	545.16	45.40	132.18	600.13	378.84	83.94	125.93	98.41	0	100.90	217.95	99.55	0	0	114.91	0	157.53	33.82	0	0	202.99	819.57	347.53	217.23	117.15	115.88	532.34	286.42	677.97	754.82	310.10	199.74	44.18	166.41	307.13	196.48	0	0	0	53.84	45.18	6.61	82.89	654.66	611.65	574.00	747.34	783.11	495.38	274.76	431.20	252.07	0	154.54	1689.05	1732.06	0	567.42	304.35	52.96	619.71	902.34	410.67	439.07	401.14	477.87	182.16	106.81	128.13	77.67	100.69	88.87	103.49	24.18	134.98	219.56	131.66	97.39	33.69	20.00	0	102.87	110.80	0	248.24	926.70	246.59	526.40	0	7.57	0	108.20	0	548.15	618.41	32.51	47.75	15.69	94.85	86.94	0	483.59	0	369.20	7.73	124.37	31.09	67.15	15.31	24.22	8.96	17.76	10.87	1346.54	1.23	0	14.10	1.86	50.34	157.77	38.46	811.59	95.18	39.44	180.20	480.87	420.00	71.64	58.71	49.47	82.67	146.96	249.70	227.06	122.59	574.33	18.26	2.58	83.35	51.03	133.87	337.68	33.17	0	35.24	5.87	314.17	136.65	272.83	87.95	0	84.47	145.87	0	294.92	0	63.51	189.60	141.67	11.98	198.88	147.75	1471.68	0	0	5875.46	4653.61	174.46	1212.34	370.49	314.25	1106.25	7.84	107.62	630.44	614.94	614.35	930.54	932.39	925.75	218.40	126.74	10.75	18.98	240.09	134.90	2132.19	2035.00	389.30	1870.31	624.33	250.07	291.90	560.15	113.70	98.24	28.47	5.88	698.07	453.88	208.27	113.45	828.58	78.48	95.19	1191.00	703.91	138.09	212.03	89.49	121.98	30.73	301.61	15.46	77.59	0	139.94	88.14	28.24	0	32.41	1.50	3617.99	831.55	597.72	1623.44	634.55	58.06	138.11	164.76	108.61	608.38	590.30	268.02	15.43	64.28	65.20	44.25	190.28	172.68	221.70	115.18	182.30	550.99	447.37	242.40	109.62	259.11	686.88	364.13	74.48	0	941.20	602.96	48.59	21.19	40.42	0	652.26	492.42	124.34	547.71	15.39	5561.37	3707.58	3709.34	0	31.96	3426.20	20.23	24.51	2471.50	15.06	515.37	376.11	158.01	202.46	265.70	365.51	1187.98	738.57	206.55	174.63	54.39	321.92	229.83	29.63	899.26	226.80	60.26	3380.89	3.61	3066.94	813.90	62.65	260.34	78.00	62.23	97.19	42.62	68.10	12.28	1194.34	15.08	1252.17	9.54	0	58.48	8.02	5.36	0	626.87	220.27	6.92	752.01	649.57	264.21	149.58	43.93	77.39	18.37	136.35	3.29	17.61	459.81	336.15	94.75	81.17	250.79	76.05	83.13	80.46	117.37	133.11	18.38	1.68	7.67	11.94	137.33	17.29	484.27	45.71	138.60	154.85	32.88	1399.79	1338.28	360.05	5.31	101.83	88.45	117.44	126.55	50.67	18.28	9.95	52.15	48.43	63.86	1872.03	1369.27	467.42	230.60	403.19	177.49	339.56	271.16	36.65	245.05	453.05	283.06	308.83	92.41	174.22	11.66	287.16	448.42	325.99	59.77	513.81	279.42	7.74	1.17	29.94	205.60	193.11	46.91	57.97	56.18	2853.31	244.23	246.60	548.61	181.57	91.46	263.61	543.51	22.73	101.93	0	864.70	392.19	120.14	96.27	852.56	838.52	664.71	89.67	18.53	0.25	59.33	45.21	55.61	12.61	0	0	0	0	0	0	0	0
S0019	56.56	69.75	98.14	131.55	767.15	0	184.14	942.62	126.60	121.00	0	11.57	143.72	34.80	920.98	595.11	66.18	27.70	1426.37	79.95	101.24	0	47.83	101.63	2398.11	467.00	366.43	18.02	269.17	0	0	0	1208.54	46.21	799.19	390.93	509.84	215.71	0	594.14	610.81	0	884.75	0	572.47	494.31	0	218.10	132.22	63.07	1706.15	289.91	0	0	51.66	50.48	50.48	2421.48	229.74	551.15	0	194.12	210.41	0	0	339.29	0	556.01	255.36	337.01	57.35	159.46	231.44	0	991.49	1080.92	360.87	122.95	2650.35	2500.62	910.49	332.84	108.49	101.57	420.58	0	260.86	1160.00	23.61	140.48	474.70	679.66	1259.01	685.71	0	1002.08	338.29	134.29	17.72	60.04	90.41	0	82.52	303.73	267.75	109.75	45.43	1098.24	1094.74	114.44	29010.95	56.96	0	0	55.11	50.28	4434.01	19.54	1128.41	1118.04	317.38	148.38	162.66	175.01	0	101.25	1552.73	38.78	299.50	12099.10	1487.14	0	116.89	0	55.60	80.28	45.32	0	353.29	1827.73	624.37	110.18	124.63	209.00	220.02	386.68	199.42	377.45	35.49	183.55	40.55	17.68	8.17	0	106.05	389.52	0	276.36	1631.50	531.14	0	193.97	0	14.88	2620.79	719.08	373.76	778.29	257.83	1521.99	0	854.96	0	127.58	122.82	164.21	101.91	852.11	549.81	52.17	213.91	70.91	0	83.52	363.34	0	0	344.63	202.61	1077.78	418.66	0.55	172.11	2002.45	80.29	348.38	160.59	198.15	298.72	4202.90	2301.52	2299.45	679.88	0	308.96	147.60	229.65	41.57	14.49	72.18	529.35	999.89	151.85	236.12	10727.79	145.09	5118.63	675.48	0	90.50	247.82	860.61	234.25	219.56	0	2169.47	54.94	615.77	396.49	392.73	154.80	108.54	0	3686.33	202.29	594.17	214.53	0	91.87	3369.50	3378.58	403.31	399.41	308.25	21.22	347.25	292.44	324.12	0	175.84	113.05	3803.21	3792.36	469.08	0	2157.06	123.01	0	26.03	188.15	832.77	31.63	209.69	0	150.85	231.41	218.23	0	166.15	6.09	751.03	4690.70	0	0	20021.17	3283.64	2126.25	0	80.87	81.06	1.52	1.52	52.45	0	410.75	123.76	40.87	186.33	170.26	84.33	38.70	0	316.71	0	527.24	236.30	245.37	277.76	339.96	248.40	2144.01	0	61.12	3073.60	267.48	561.65	3154.74	3227.08	62.31	0	1059.31	764.15	779.88	50.84	0	956.42	109.64	514.37	500.99	79.85	394.93	709.49	0	122.58	59.27	0	196.34	173.69	133.76	1022.14	96.22	115.13	1020.82	775.20	109.89	161.67	498.46	47.51	9.06	2187.57	0	2181.37	1308.60	0	1302.93	23.64	0	480.63	518.55	0	378.29	0	112.77	211.04	0	43.53	7.48	0	16.72	222.32	42.71	459.08	8.98	187.48	2076.34	0	1692.95	39.95	1425.92	0.99	288.04	0	70.75	0	73.86	74.16	7.57	24.33	216.32	0	413.05	59.25	0	5329.76	5394.54	198.21	330.96	1179.82	68.19	642.70	361.51	547.94	217.60	0	0	180.19	41.86	232.08	117.79	664.39	361.43	130.99	0	41.23	291.93	0	0	0	365.04	11.90	204.22	427.51	2570.60	119.47	30.36	706.92	0	0	16.78	306.96	287.30	12.40	45.56	648.40	230.79	281.62	280.31	73.20	235.52	195.41	690.77	207.34	0	62.07	133.44	846.81	270.72	0	2569.72	173.16	2365.51	437.57	739.86	0	443.73	27.02	758.54	0	166.15	49.61	136.02	9.32	56.31	1391.67	560.76	55.89	119.02	0	93.50	9772.58	3063.95	4328.84	312.06	0	61.57	217.48	768.93	391.04	0	0	0	0	3.27	32.28	456.43	0	114.11	790.04	83.98	216.47	456.21	462.04	260.37	1089.80	180.78	681.61	1869.61	782.04	793.22	1191.88	175.73	1238.51	427.64	290.61	284.09	29.05	993.91	63.00	99.00	221.74	119.59	249.46	212.13	117.46	36.77	313.28	1095.54	63.07	579.01	14.85	241.11	321.99	483.02	90.92	89.22	1091.58	565.68	114.33	508.81	592.15	421.71	44.87	379.72	8604.49	2301.90	1803.32	0	0	175.90	199.31	1386.72	37.29	0	206.78	7.80	0	165.42	329.63	1322.55	6.69	163.78	48.80	2148.48	1017.99	977.91	1638.01	12965.93	3004.18	1774.65	0	1519.52	0	0	179.51	0	561.40	212.63	0	320.72	305.04	0	38.13	144.46	43.64	17.50	212.13	1669.46	378.28	179.21	132.99	0	281.65	289.46	4008.05	758.15	335.27	0	185.36	195.20	180.54	283.01	230.32	0	0	189.08	236.15	698.16	243.27	240.57	0	94.77	1253.03	1179.46	942.14	790.67	96.99	184.95	627.70	3019.21	599.16	333.92	129.38	0	805.20	199.52	162.07	969.29	0	0	0	3476.41	106.73	67.12	3116.03	0	2583.18	573.15	579.47	38.33	569.01	0	526.38	1219.68	52.90	0	14.18	201.09	94.50	551.41	551.41	4.66	356.70	312.55	0	357.39	335.19	0	1401.99	92.29	0	3.08	0	161.55	39.57	450.48	454.97	168.40	421.46	336.14	340.06	393.44	0	1742.08	1166.07	0	65.45	810.42	812.61	0	347.92	0	272.96	0	502.89	436.25	83.57	46.10	157.08	0	319.86	321.88	433.82	233.27	336.83	352.38	69.54	717.22	0	28.21	62.31	470.25	283.05	281.45	0	361.59	51.52	715.75	97.31	29.26	186.13	94.21	888.21	26.45	2478.81	7224.02	2455.93	2462.62	802.27	420.16	0	342.17	205.89	296.66	128.80	352.45	38.24	0	202.62	79.18	203.05	152.20	572.59	0	68.38	301.30	2167.38	5.86	29.11	90.18	108.93	252.26	0	36.48	136.42	232.55	354.11	633.86	9794.43	655.40	508.26	4460.66	216.29	386.64	147.32	249.54	0	157.87	82.35	246.36	190.51	631.39	614.55	23.61	0	0	34.75	204.09	205.92	144.00	267.63	120.84	69.89	0	46.57	432.14	0	194.36	368.10	241.04	221.44	3125.63	2373.22	125.60	85.19	172.84	211.62	181.31	794.51	27.17	56.97	33.68	43.08	43.08	100.30	175.08	26.22	0	242.04	351.04	351.04	351.81	595.22	0	0	3769.56	0	720.04	500.58	426.35	2838.75	1922.17	2007.56	889.99	42.38	1693.05	22.85	1502.61	332.02	0	0	0	0	0	521.29	0	3401.82	250.22	0	26.53	346.11	0	96.63	149.16	106.58	6476.98	6493.31	230.22	836.78	0	0	620.17	618.77	244.24	12.34	26.79	282.28	0	163.78	114.28	4.06	65.51	0	15.62	431.73	53.63	319.49	22.91	879.66	0	0	0	42.40	464.94	182.11	163.20	7649.85	73.78	0	47.85	0	552.35	363.29	309.39	8.58	371.18	417.51	39.95	0	0	118.45	123.94	276.43	633.28	29.58	128.18	176.54	185.23	102.54	40.62	0	85.31	22.00	0	561.72	875.41	265.74	126.97	711.94	1770.67	2417.47	669.48	1269.40	19.73	1354.08	200.21	215.20	0	626.23	26067.89	234.18	459.41	37.08	0	89.62	223.63	176.84	1125.48	740.33	167.74	0	10.72	0	89.29	377.89	356.44	112.59	0	0	70.55	239.53	450.90	656.04	432.56	146.88	32.92	88754.48	9.06	57625.60	0	0	39.29	147.39	134.61	584.75	0	349.61	281.50	60.91	2597.75	2598.39	480.67	18.26	82.08	141.66	231.00	64.18	35.79	103.33	0	206.10	18.83	108.75	215.05	21.16	0	0	726.88	907.47	171.77	121.36	1099.02	28.00	566.86	208.72	80.81	218.98	558.45	0	0	410.69	0	629.93	91.07	238.45	0	245.14	145.63	303.50	0	37.49	0	279.28	176.83	0	602.84	0	0	266.08	27.00	3943.28	23.60	491.04	476.46	0	541.29	0	0	173.30	37.76	40.64	31.21	688.09	275.52	12.21	39.31	65.54	260.87	292.06	342.62	118.51	298.52	18.82	887.13	0	0	0	0	308.96	267.00	238.85	84.56	277.13	0	148.01	28.69	0	0	93.15	196.26	0	242.20	0	0	123.00	754.97	0	321.66	79.78	0	0	0	270.62	0	52.26	13.80	127.08	288.77	533.41	459.97	12.05	1263.46	1272.22	55.23	246.76	124.12	813.06	0	70.14	110.99	0	130.76	260.44	0	0	51.05	59.11	29.20	26.63	494.48	207.16	96.57	3506.17	996.81	1106.66	512.74	370.02	2463.06	3955.09	1362.03	104.65	0	653.82	14.82	374.56	2.52	0	40.00	0	0	20.07	69.67	875.32	298.30	2.54	157.65	354.47	105.89	1366.77	3441.87	307.28	0	0	0	74.24	240.61	1701.44	0	185.71	0	0	32.07	21.65	589.95	248.48	360.45	377.14	0	218.85	0	59.28	83.04	0	119.32	68.92	91.10	0	127.08	25.46	346.92	0	41.06	94.29	0	0	0	68.12	4403.15	8892.50	1125.24	819.90	0	73.73	0	0	56.98	224.12	44.42	2.27	44.86	151.23	129.24	129.16	1089.57	420.77	612.86	94.57	60.78	0	30.17	41.67	975.14	113.91	128.47	0	739.11	314.17	159.18	30.49	0	306.25	0	86.69	266.29	239.43	140.66	68.58	290.53	0	90.80	168.96	434.36	366.37	174.22	0	138.14	321.72	0	81.35	7888.37	690.23	151.28	9.65	220.28	135.88	148.81	812.46	385.74	176.90	20.94	12.06	9.47	2632.74	2773.76	26.42	330.47	66.81	0	74.68	1751.28	173.62	0.16	894.14	540.32	470.39	190.85	76.36	36.28	0	71.85	101.60	261.95	23.94	27.82	430.49	29.46	734.11	24.73	0	206.36	251.10	277.01	276.52	141.50	363.62	205.70	371.33	12.54	2866.09	2866.09	512.98	589.97	18.37	161.01	116.08	103.07	0	0	135.31	211.35	0	21.05	40.35	809.75	617.35	342.19	0	316.55	428.14	1158.83	74.60	29.41	350.05	250.68	16.52	386.08	268.93	0	129.62	139.75	142.52	0	107.00	22.72	363.23	20.78	72.38	89.00	224.27	138.82	173.51	588.32	119.67	3968.00	284.88	0	1346.82	126.87	683.80	0	196.32	935.46	0	1532.71	0	0	0	0	153.55	176.54	237.24	57.89	10.36	0	1999.70	122.46	102.58	210.28	429.93	280.57	2404.72	895.66	116.78	27.62	0	0	175.75	0	158.58	28.71	0	198.89	180.69	159.36	2710.58	2710.31	56.87	144.11	120.74	12.65	12.55	47.73	172.47	1219.13	16082.55	4.87	914.51	160.82	82.75	5873.37	133.27	138.98	0	0	529.12	0	71.01	189.62	52.29	126.10	38.32	34.92	0	584.35	0	2873.75	535.52	351.83	136.16	0	344.41	1005.14	215.78	66.40	252.39	328.47	366.63	171.87	10.48	132.01	218.97	5.09	225.79	25.82	2.85	0	64.83	3.93	391.92	42.70	24.46	426.47	72.97	73.27	150.51	81.00	0	405.66	195.88	6346.74	117.00	0	1805.38	194.76	0	5.17	8141.62	184.56	2184.87	760.84	24.77	355.91	479.32	0	792.06	785.33	304.53	224.61	20.81	138.56	5271.70	25.56	58.30	82.82	330.29	130.91	67.24	589.32	2199.67	507.89	608.53	34.20	374.68	0	0	34.53	580.81	311.61	94.41	477.03	280.60	232.18	144.62	68.27	285.52	107.51	229.61	111.22	29.45	845.18	121.72	5.79	946.47	24.66	246.38	604.53	274.73	280.32	2.81	298.24	68.13	1388.27	375.74	279.35	549.65	173.60	181.97	139.18	331.27	42.25	2032.98	1296.99	0	542.28	535.59	0	96.93	3058.62	80.70	311.55	84.30	3103.79	3122.19	478.77	468.66	883.10	753.75	8495.19	0	43.53	47.91	4.27	58.22	141.55	4.09	20.46	0	0	0	0	15.61	207.27	0	429.60	51.11	467.98	323.31	1860.87	30.19	0	22.13	0	0	0	130.03	40.53	11643.54	2468.58	492.88	156.29	11.39	11.26	0	25.44	1104.66	11.44	375.05	135.05	21.69	71.91	299.17	181.91	0	68.67	65.59	52.60	829.00	15.73	697.58	183.94	35.39	1566.95	309.68	297.04	248.68	29.02	0	0	80.53	247.79	86.53	455.74	534.42	244.67	169.05	0	440.13	405.04	37.21	177.08	107.32	159.47	38.43	71.53	1591.70	147.93	271.73	526.40	176.35	62.42	967.78	584.59	772.08	0	23.05	2070.63	56.83	64.27	4.15	36.54	90.10	17.08	0	442.35	476.56	0	27.28	0	0	16.08	49.00	119.44	183.28	123.40	118.35	118.94	290.78	0	37.25	0	264.24	301.63	172.66	0	520.37	511.81	25.96	30.96	0	95.26	0	0	0	0	19.90	66.32	203.86	6.60	106.92	820.16	0	0	21.75	9.07	14.51	42.81	14.77	0	0	0	65.82	0	495.43	192.71	48.57	77.78	165.30	0	3.96	103.35	4.67	669.29	387.31	379.31	0	130.64	2460.73	663.33	90.38	1.52	43.02	98.88	14.96	0	124.99	252.49	1352.22	22.17	21.31	410.82	0	14.12	0	115.95	61.29	20.47	251.29	3.57	502.96	481.17	0	120.84	163.43	43.50	0	0	0	0	512.31	102.77	74.50	73.02	110.18	98.56	186.03	2007.06	252.00	31.49	52.96	475.67	176.87	54.14	66.40	76.84	156.45	386.85	48.94	251.50	248.03	8.29	45.81	34.33	0	104.93	7.15	0	25.85	3.31	0	209.44	19.93	797.81	108.12	590.47	529.15	23.52	69.78	224.99	18.13	44.52	3.10	185.09	223.92	281.60	3.27	168.96	187.16	237.13	278.52	181.72	444.43	93.42	51.97	14.70	0	138.00	5.86	26.53	15.28	84.33	269.68	2.10	357.49	0	0	71.50	13.05	32.47	3.31	0	8.75	184.19	0	48.19	98.70	63.94	87.68	181.50	175.15	0	41.79	48.06	21.19	32.79	67.34	710.95	466.75	463.00	364.58	60.52	339.53	897.20	157.34	83.90	1488.76	58.20	1530.27	116.34	29.97	511.61	0	83.12	403.68	1914.50	0	301.04	0	72.83	71.42	449.06	155.52	521.36	209.97	68.11	7963.19	28.03	278.37	11.62	0	923.44	68.05	213.88	0	1974.23	10.24	852.87	26.40	0.82	295.62	411.79	360.76	1205.12	47.76	102.07	93.49	0	43.34	34.02	75.51	9.53	125.06	0	0	4.92	0	18.85	171.54	0	80.01	64.16	552.94	726.82	7.47	113.69	263.05	28.31	87.14	0.69	156.56	52.15	1083.86	0	0	71.45	136.12	14.25	18.60	93.89	87.85	47.44	9.19	0	0	19.22	1469.22	89.71	6.84	1469.50	326.06	318.45	69.08	397.32	0	28.32	130.99	277.50	5.41	0	103.60	0	179.29	351.08	293.63	7.15	24.84	0	202.14	251.73	69.55	45.48	0	168.00	444.49	197.53	204.13	202.83	2294.50	562.79	2.94	9.25	6.63	55.11	26.92	1108.18	52.61	65.93	402.24	182.17	110.45	298.65	68.66	826.56	48.08	17.83	29.91	9.53	3141.40	58.90	9.24	0	65.41	50.74	0	1822.97	66.03	0	0	328.39	226.39	14.23	4255.14	545.01	242.73	1272.19	33.68	9.33	466.67	202.31	0	0	139.42	22.70	0	14.58	0	0	11.49	0	0	150.14	1.42	49.54	50.28	1072.98	0	65.71	159.43	41.42	92.21	164.80	71.37	141.00	151.15	9.54	190.76	9029.11	10.48	200.57	124.25	135.51	113.54	212.37	0	49.53	1172.44	32.95	59.56	90.84	199.30	0	130.41	86.90	1.06	1584.95	2120.58	805.73	31.93	2.93	79.25	43.94	273.47	103.09	2194.69	196.45	616.96	288.08	282.92	326.38	82.91	99.06	0.73	159.19	25.85	48.64	0	90.99	143.49	25.53	14.49	63.11	16.00	366.45	261.96	297.04	23.39	188.66	45.76	41.30	4.01	234.41	620.40	0	13.37	33.22	77.08	0	104.35	63.69	126.32	148.91	168.95	0	50.97	0	118.50	16.41	0	64.56	19.29	0	47.42	0	0	10.18	94.72	149.99	47.49	9.99	2620.23	5.15	30.94	7.90	36.24	140.85	33.64	9.06	0	2.56	0	5.14	219.93	949.60	65.57	48.94	0	94.03	6.93	0	742.73	8.76	0	42.42	0	0	0	64.54	30.33	29.34	104.56	9.88	10.85	14467.55	8.68	276.84	0	2.78	0	700.79	51.83	0	1784.53	28.36	0	9.92	0	1984.77	0	1956.28	26.33	98.40	91.81	45.31	113.95	5.94	0	16.56	10.54	9.05	74.72	1306.72	127.38	28.25	2283.69	0	0	0	0	0	1034.96	254.62	0	94.20	49.91	45.22	117.14	0	102.76	0	2.95	0	23.46	14.42	3.42	0	9.68	0	181.87	0.49	147.93	43.98	84.15	102.90	96.20	0	34.49	0	4.21	0	278.82	125.38	358.04	22.96	220.27	30.93	204.25	19.15	18.33	112.29	18.59	62.27	34.83	71.49	211.58	19.02	24.12	32.31	0	9.19	5.59	0	183.41	131.27	0	40.12	48.56	78.39	0	0	81.62	110.35	105.67	45.08	101.97	0	0	912.53	80.09	8.37	43.96	26.67	42.59	528.43	212.06	67.13	248.98	53.32	0	14.98	5.01	116.23	3512.94	0	1348.04	244.87	9.12	26.71	81.47	0	0	246.75	0	17.84	185.02	0	0	11.52	40.15	10.85	64.46	1.08	62.12	60.87	0	8.94	289.56	75.48	6.73	161.43	66.97	0	15.57	65.98	333.81	8.37	23.12	292.26	5.22	145.62	0	119.87	58.36	0	106.17	0	1369.38	0	0	0	8929.29	1.85	22.61	2702.22	121.58	26.09	24.21	13.77	340.24	85.04	2144.88	0	32.23	14.22	728.01	1.53	256.32	319.75	0	2440.91	0	2031.88	870.73	327.35	63.57	359.95	474.06	0	21.91	0	1.93	146.48	10.63	20.09	1.82	170.55	0	0	0	110.93	0	0	117.98	1.27	0	43.90	160.28	56.61	223.37	281.29	283.88	0	122.29	234.32	492.07	495.68	2192.03	0	0	3.62	0	4.06	264.09	19.64	36.29	79.23	68.19	68.88	0	622.10	75.67	67.46	143.78	6.09	56.79	196.41	52.37	337.16	0	144.42	0	93.47	101.27	7.47	22.25	70.00	525.60	624.00	66.82	0	165.30	0	119.07	109.21	60.69	29.82	124.38	1187.83	97.27	0	0	44.13	18.03	0	0	143.79	0	618.61	0	48.09	0	25.10	104.79	2.62	0	422.35	387.12	11.85	384.57	375.74	223.59	219.18	217.10	107.35	0	133.06	44.71	1.46	5.08	10.14	449.64	13.42	47.69	159.35	414.23	0	12.09	20.46	33.85	61.55	513.12	654.97	130.33	301.77	311.39	0	24.61	15.25	0	223.65	783.92	74.46	225.46	17.23	1.09	0	0	43.61	67.39	46.83	258.07	252.05	0	29.34	73.30	0	20.63	0	187.32	181.84	103.88	45.77	6.15	1.41	82.65	82.78	40.75	0	347.53	8.02	196.60	250.38	5.65	4.90	2749.22	428.10	8388.69	0	5.96	0	116.13	0	0	9.06	184.01	341.52	256.46	230.67	132.59	0	169.14	426.30	0.53	32.15	0	0	120.54	766.97	1.17	1.92	0	448.63	121.95	400.39	166.99	81.11	140.82	494.40	41.01	122.10	200.22	0	0	0	126.26	0	1.56	3.36	9.64	0	0	0	25.71	205.83	0	239.52	186.77	575.35	96.89	0	123.45	33.89	95.36	1.58	144.92	24.51	126.30	23.88	70.03	10.39	64.62	13.57	16.82	0	191.37	1346.06	100.04	31.54	64.25	135.92	0	11.31	81.54	108.31	155.28	444.61	0	43.79	10.90	49.49	32.02	0	137.81	11.18	7055.72	20.63	0	203.19	47.16	137.78	35.19	93.97	34.86	47.08	0	87.66	0	18.64	9.69	33.91	88.84	10.77	0	0	15.64	7.79	0	44.54	0	0	120.30	28.42	33.80	5.17	262.19	284.26	1830.34	15.43	48.18	268.93	83.92	0	20.04	20.39	0	0	181.54	236.25	0	39.64	705.62	140.66	0.55	91.12	73.04	693.73	645.20	167.97	284.33	45.29	118.32	1632.83	157.18	282.45	1011.25	50.98	16.23	258.40	171.79	167.79	32.87	110.17	1268.70	198.65	24.07	402.05	125.50	111.23	1.25	0	27.10	248.05	325.97	0	2588.85	48.44	21.58	241.48	261.85	108.49	0	1287.59	6.56	246.40	27.06	0	0	88.01	56.21	20.23	181.87	23.17	41.38	3.98	178.69	0	837.50	38.53	41.74	53.01	0	15.55	218.17	61.83	32.19	77.03	352.49	599.77	341.02	78.09	0	0	0	0	281.72	0	85.58	56.51	50.80	0	3181.28	0	162.73	130.54	33.12	0	11.95	0	0	145.40	0	107.88	116.82	0	179.33	173.68	760.65	0	63.02	46.62	26.29	0	186.72	0	0	0	0	151.61	27.01	158.20	3.15	0	19.68	0	198.42	33.82	0	92.74	154.10	1351.08	0	0	241.17	95.09	264.92	259.70	8.69	119.44	47.06	5.48	80.56	49.21	4.11	63.32	1782.75	176.73	1283.48	671.38	16.07	0	0	104.03	64.85	2381.40	2334.75	0	74.74	32.17	253.94	11.10	2.50	200.38	250.66	1490.00	244.40	1502.54	0	171.92	950.34	149.06	3543.91	0	71.64	1268.81	25.37	1.37	0	0	0	53.99	290.26	349.80	0	759.04	304.27	0	740.46	1314.86	175.81	614.62	64.06	1661.04	0	1197.31	1163.98	0	199.30	0	2.81	726.92	162.48	423.18	106.78	89.56	0	6934.12	6918.88	51.62	4804.64	41.54	2332.87	2139.41	35.75	412.63	433.22	47.75	3175.23	28.67	17445.74	12521.55	135.36	6684.97	7042.24	533.99	0.82	338.58	337.25	261.55	289.89	0	0	5827.69	3978.85	3893.62	90.02	0	515.29	529.05	883.11	900.89	16.27	0	256.48	1520.55	655.65	11.93	23.50	1493.24	2068.67	26.15	0	0	56.38	23.89	467.41	388.81	213.37	14.40	59.23	57.65	54.69	0	488.29	194.88	34.04	91.09	0	1620.42	127.00	123.41	0	46.30	0	176.69	30.36	0	10.98	0	21.03	0	93.92	25.00	0	6.07	44.26	0	825.28	0	923.42	0	95.16	0	723.34	0	131.41	0	0	31.40	89.73	13.51	100.06	1412.26	137.24	190.23	749.20	0	43.44	743.25	191.63	274.20	76.76	0	261.95	521.68	0	90.23	77.89	37.66	339.43	89.64	10.51	0	173.47	303.21	140.45	0	0	22.87	962.31	43.70	37.68	116.09	301.46	29.94	263.32	0	69.52	0	23.64	0	14.56	0	234.24	52.37	178.79	480.72	150.27	69.12	34.90	15.99	0	0	0.74	21.48	26.65	40.70	205.76	439.72	62.62	260.17	282.51	384.86	116.19	5.12	106.24	112.16	29.67	143.32	0	2.96	3.75	10.20	0	304.50	365.79	209.45	150.15	0	6.25	20.34	36.73	42.79	6.74	2.27	80.84	109.72	34.17	0	32.55	2.61	22.94	0	1.81	71.01	0	29.98	674.92	831.45	1565.57	543.91	106.89	19.23	33.03	254.19	0	0	135.60	0	73.07	89.66	0	128.62	2.38	33.38	32.53	35.88	22.23	86.05	5.75	8.94	0	1471.78	803.67	9.77	0	0	2680.06	0	2029.53	66.69	14.05	0	0	0	963.84	144.27	114.15	118.78	686.30	563.70	78.27	51.35	141.73	120.61	283.38	342.87	350.22	12.04	84.96	39.27	0.96	132.97	25.85	112.07	168.35	13.58	0	0	1.02	425.51	0	244.20	0	18.33	60.92	26.44	0	462.24	91.33	0	105.20	117.24	40.15	90.38	88.15	22.67	0	0	869.45	742.43	124.02	31.47	0	6.14	629.90	0.89	15.34	564.89	523.14	26.80	117.89	100.92	454.49	115.31	36.45	0	0	2.19	9.47	177.11	175.89	113.02	1573.21	966.85	20.10	67.06	404.20	385.68	146.04	3.27	0	244.02	160.45	0	0	249.14	0.78	69.59	397.61	119.61	0	0	120.08	23.14	182.81	274.20	66.25	84.00	0	25.71	3.46	0	0	0	17.17	1423.97	769.62	740.57	1246.76	207.71	146.54	3.91	1.57	95.02	82.48	139.16	12.22	1.41	0	0	0	62.87	27.77	8.62	46.51	71.31	4427.25	2720.55	0.82	17.57	81.82	235.37	107.18	38.45	79.42	1052.07	631.59	156.98	261.92	193.16	45.24	68.72	100.11	0	0	36.86	2191.25	1527.98	1520.01	298.79	0	2951.93	9.16	2.14	2154.77	0	267.78	48.08	0	0	6.42	7.96	208.34	227.90	64.23	45.19	2.35	199.92	61.49	5.67	0	53.55	1.97	976.70	0	948.98	443.03	0	127.35	0	0	51.55	0.68	154.86	0	1170.44	79.41	0	0	4.53	2.11	7.73	7.32	0	91.91	25.51	0	55.53	9.87	267.35	309.59	79.22	226.69	106.67	3441.54	49.82	5.34	329.16	250.52	74.49	83.68	4.56	2.13	73.91	8.76	140.64	220.00	44.07	83.98	66.62	7.53	0.31	18.51	355.59	8.40	100.09	60.65	9.90	878.21	0	132.27	7.85	73.62	84.16	88.53	318.92	0	0	10.04	0	43.71	0	3695.61	2393.44	0	487.53	12.10	0	17.92	109.38	13.63	3.27	8.18	1.20	0	31.44	110.49	28.57	123.72	275.15	0	0	390.17	1.19	8.66	0	0	87.09	128.00	75.26	26.83	33.07	1152.63	344.13	368.04	83.51	8.39	58.78	89.64	203.02	3.37	20.02	0	180.58	60.57	118.92	0.29	419.21	448.34	344.27	79.16	1.08	41.48	0	11.63	0	357.35	0	0	2982.70	0	0	614.34	0.12	1.73
S0020	231.63	98.28	117.83	804.83	394.05	49.24	54.89	0	147.53	12.72	137.69	6.26	22.17	75.76	5943.13	523.23	279.60	39.79	2206.03	0	24.23	175.94	221.18	103.58	3811.26	249.34	547.95	0	298.74	26.12	151.71	0	3615.70	85.57	2623.21	308.82	1053.04	317.76	1241.02	289.68	334.32	202.19	2780.04	415.85	0	14.73	0	573.74	261.35	0	4522.46	0	188.94	87.75	105.41	395.00	422.34	3921.54	286.57	262.69	0	164.18	81.72	6.85	109.47	408.00	214.01	447.36	239.75	267.44	75.00	255.20	526.37	154.29	805.11	609.40	241.48	228.61	2871.30	2871.29	1632.45	183.23	131.81	0	452.29	952.39	75.87	0	18.88	13.96	308.70	726.89	1104.27	1526.76	0	952.99	0	93.09	0	32.09	397.04	35.68	118.09	160.19	270.42	0	36.54	1247.74	1239.39	171.31	25877.91	110.98	13555.12	396.73	98.63	142.73	9072.83	53.12	126.12	101.27	146.41	118.73	73.46	341.95	776.36	24.75	1257.50	243.16	782.03	5591.32	3120.97	437.26	210.85	392.37	40.24	0	69.70	40.02	40.09	565.91	740.19	361.74	369.89	3.21	82.23	516.54	155.30	2285.34	474.28	12.80	0	33.21	233.29	117.53	45.41	216.75	0	119.05	1962.04	241.23	222.74	257.99	147.44	109.37	3755.22	992.30	342.37	540.16	367.22	811.31	430.74	544.11	86.38	315.70	357.46	387.89	18.26	552.41	330.45	45.35	395.29	87.23	68.11	30.79	0	165.44	0	110.86	96.15	931.49	474.58	18.25	249.88	2189.63	65.85	276.24	0	51.51	0	6903.67	3646.53	3606.71	548.33	42.62	211.92	53.59	231.08	18.86	0	83.74	283.69	1680.34	168.81	309.62	15515.62	155.11	0	194.51	540.62	61.22	0	402.65	79.87	56.99	44.90	1498.24	17.25	2165.30	299.10	299.10	0	0	6056.39	6025.00	0	283.50	58.35	3.45	320.63	5289.59	39.95	1931.49	946.30	227.23	0	507.59	1673.27	1673.27	311.34	53.70	136.98	4907.80	4926.76	348.95	1407.05	4482.51	0	0	222.45	582.02	0	17.60	197.93	266.91	0	412.61	412.61	181.68	113.71	0	0	5383.74	0	0	24872.59	1815.18	1669.15	92.02	418.82	0	0	458.15	0	38.58	448.26	210.84	61.35	589.10	118.83	501.06	0	0	0	150.77	514.14	336.45	145.82	172.62	0	339.10	3643.98	0	71.90	0	174.72	467.89	4188.01	4174.76	0	60.98	1321.20	0	2413.14	1160.81	2413.14	1728.84	22.04	374.31	1605.91	38.69	547.40	637.98	32.16	133.63	24.74	233.51	311.80	53.11	0	1425.56	11.87	0	1309.71	986.42	126.32	142.61	650.30	427.58	357.30	846.67	249.37	0	69.05	110.96	69.05	42.40	399.64	1158.13	309.42	101.28	618.45	127.09	0	200.62	106.23	116.83	0	12.00	0	0	46.84	316.08	39.05	215.58	3272.52	195.69	1572.94	50.64	1822.21	0	163.37	23.06	0	0	9.04	5.48	0	0	199.23	4.88	0	62.94	288.03	4742.42	7431.89	0	217.23	790.45	278.36	442.94	231.99	145.97	84.50	234.24	0	32.09	236.24	199.47	253.85	1021.42	170.09	46.16	127.57	836.38	101.31	11.27	0	949.42	204.25	0	861.32	255.52	0	130.00	302.78	991.08	72.48	118.62	0	478.39	287.47	1105.77	243.24	0	236.50	91.72	80.66	20.65	40.86	45.26	1998.11	182.65	145.08	0	335.47	247.40	137.28	0	2542.19	0	2539.48	589.99	766.41	125.60	391.69	73.02	408.39	0	0	0	262.07	67.27	0	4015.11	0	77.06	0	120.62	17.84	11605.55	3190.21	948.67	80.15	0	87.26	155.61	687.87	1693.50	0	419.95	0	0	300.09	308.01	204.79	152.23	65.25	1120.18	207.59	0	176.70	483.28	0	798.15	59.21	755.40	1941.33	884.64	549.30	0	61.61	1606.99	509.75	229.75	313.29	0	1315.59	117.64	218.09	989.40	436.16	373.33	291.84	0	0	343.48	704.87	181.98	1640.29	21.55	76.92	260.78	543.32	0	64.13	704.92	262.51	221.59	524.86	304.89	677.61	146.45	487.46	9113.73	4135.17	5649.80	88.52	86.90	60.68	620.99	614.36	357.29	219.63	112.46	124.22	100.49	0	423.05	643.40	4.86	53.08	194.17	0	531.87	176.42	611.67	13467.20	3363.46	0	0	934.39	29.48	85.14	206.07	0	0	77.66	1115.09	0	0	0	281.56	0	0	43.21	153.01	1279.86	253.24	0	152.58	0	263.01	352.51	3395.45	4505.98	0	17.32	150.61	285.80	0	65.06	1255.31	363.74	365.66	365.48	804.11	699.86	273.60	274.26	0	97.02	590.95	306.10	461.45	376.17	121.22	0	480.98	0	523.24	227.50	176.50	0	0	119.58	0	542.35	283.72	29.66	2135.70	3680.73	257.17	112.59	4823.68	86.14	3688.79	373.35	1060.60	91.08	327.17	25.67	0	0	0	8.97	0	153.17	85.55	357.71	341.35	0	215.74	204.99	0	278.14	376.32	53.17	1571.88	182.72	760.85	7.13	1007.43	68.88	0	401.37	401.37	0	0	372.33	373.15	218.09	1353.96	1351.41	1037.06	0	0	0	0	685.18	472.57	0	246.29	306.77	0	183.34	247.26	36.12	112.13	0.67	0	0	26.23	0	226.53	0	8.25	0	0	33.16	8.02	642.98	112.51	112.50	54.78	313.12	39.50	792.78	0	0	138.79	0	362.97	0	4035.70	6750.48	4015.30	4032.41	1609.42	792.10	1263.09	0	349.08	204.39	617.95	41.29	51.41	0	281.83	34.12	0	343.38	0	20.23	23.64	0	4757.70	0	70.77	514.94	322.25	213.13	188.35	235.06	166.49	276.77	162.99	690.49	4253.99	296.18	697.75	1569.25	218.72	1037.40	0	0	186.27	365.92	268.94	266.67	0	23.18	0	52.12	0	0	6.43	186.02	0	178.43	392.82	117.97	51.08	121.06	40.42	308.99	0	264.66	436.73	235.89	183.60	3139.13	1432.03	0	158.98	39.95	46.12	13.08	1157.68	0	145.45	5.63	0	11.27	0	54.51	0	0	0	123.98	164.94	166.91	58.15	0	0	2313.48	0	406.07	481.54	133.03	5672.87	4142.13	4210.17	1933.53	17.81	1536.86	138.91	163.85	95.64	6226.31	332.41	0	99.28	54.13	163.25	0	1715.23	101.92	93.57	0	187.00	217.09	79.92	124.47	13.20	1261.25	1261.29	604.29	465.26	0	0	0	811.11	532.76	78.07	78.05	280.95	35.02	481.78	78.72	0	14.47	238.28	176.01	436.24	78.73	127.65	34.81	27.65	196.11	0	244.92	22.49	308.56	171.82	270.92	9502.18	33.07	184.28	140.69	121.05	309.45	109.15	143.87	159.93	281.55	0	659.71	4.82	158.19	1695.45	1538.47	78.12	0	53.53	78.81	167.79	109.98	153.03	0	22.15	0	89.98	203.94	204.57	270.00	388.98	351.06	446.08	2240.62	2599.91	441.48	94.02	0	1026.26	191.26	60.38	0	358.52	15692.48	176.45	265.25	20.41	20.99	48.15	138.12	0	160.97	705.25	142.69	0	64.49	144.33	170.15	216.80	227.81	107.44	56.13	63.13	27.13	127.24	277.22	1633.01	53.58	42.07	0	0	0	15263.53	307.60	25.72	44.82	91.99	86.79	68.23	0	632.27	146.91	88.89	696.46	696.46	195.76	0	0	21.12	192.60	0	0	0	441.99	0	65.15	0	170.65	34.99	0	152.90	0	1042.25	117.45	195.80	1177.11	0	667.91	302.49	139.52	0	385.63	0	0	357.65	272.20	556.05	166.57	173.57	53.74	59.63	207.99	207.97	4.76	185.23	40.15	227.42	172.88	184.10	738.18	58.90	68.39	209.13	21.26	831.29	0	575.46	567.65	356.59	955.61	115.02	36.42	129.07	171.95	2.87	0	0	0	4.73	20.65	11.55	24.78	65.32	225.93	173.95	243.41	38.02	645.63	42.54	375.99	0	0	4.69	19.36	14.63	0	410.53	92.10	146.36	36.78	0	37.63	19.60	85.56	0	22.21	0	47.00	33.63	454.40	0	293.09	20.79	220.33	220.08	0	102.75	2.98	38.15	0	24.58	128.32	349.31	281.06	0	1016.53	1008.54	77.05	167.14	51.65	762.49	0	95.76	21.18	0	169.54	209.84	58.80	0	61.51	76.44	25.15	56.79	5.96	0	33.93	2477.65	1023.50	1024.24	0	366.61	2021.64	4150.13	1040.83	279.85	178.78	186.39	0	69.62	5.23	97.89	83.25	35.43	35.43	35.44	1.32	457.04	446.41	0	157.92	200.19	38.98	2058.19	0	0	0	11.84	0	0	543.43	1727.32	23.30	175.16	114.41	0	0	0	5.53	177.39	171.68	169.94	170.24	3.78	409.32	0	31.16	56.43	629.16	262.01	0	0	67.60	0	246.48	7.91	28.23	33.54	0	24.88	24.88	42.36	4046.61	11932.20	1908.78	1798.32	12.44	42.99	111.02	0	54.73	129.61	74.62	0	60.51	97.52	180.52	137.57	1437.29	275.84	1013.84	183.20	40.96	9.73	0	52.31	773.72	7.20	172.33	6669.42	10.95	744.43	70.53	0	0	307.10	12.62	15.17	271.13	260.65	921.30	82.00	397.05	8.10	20.50	92.02	370.16	119.42	0	0	95.59	229.34	0	0	8391.04	630.34	0	60.21	118.91	0	6.36	668.62	211.55	27.33	5.89	35.76	2.51	2584.70	3515.55	40.66	1220.62	26.82	26.84	20.16	1566.27	220.67	6.07	381.87	163.88	0	19.61	19.14	6.46	10.69	36.26	92.96	220.43	7.36	18.54	0	3.92	380.45	0	0	0	629.87	626.71	635.31	209.40	151.14	565.95	147.76	1.39	2549.71	2549.72	312.24	1203.94	0	60.12	68.35	135.34	0	60.96	38.20	198.37	14.18	8.15	5.66	325.84	0	178.83	0	107.27	217.60	1707.48	3.54	8.67	303.29	125.15	0	218.64	70.14	11.53	26.38	32.55	32.54	0.40	72.23	33.49	150.93	55.81	93.03	66.28	70.58	118.58	141.78	1523.65	51.06	6958.90	57.05	0	91.04	31.54	45.28	204.76	49.04	991.72	129.99	681.14	465.87	96.70	0	0	56.83	49.11	6.63	46.56	3.12	71.94	3437.17	8.43	37.56	66.84	219.97	124.80	4426.18	4546.46	8.19	553.94	732.64	843.55	450.68	0	49.79	0	45.83	107.21	108.21	124.09	2237.90	2236.16	62.08	88.94	38.62	0	21.50	0	959.58	0	24315.79	14.21	0	0	5.40	6009.98	47.45	213.66	0	36.21	529.92	0	22.14	84.42	0	53.71	90.81	7.10	0	377.68	0	3825.93	360.32	336.28	593.24	509.21	187.25	2073.76	1057.39	72.30	475.54	1493.23	1523.71	22.30	14.39	59.00	939.09	0	995.82	20.97	154.46	0	26.03	0	379.57	0	27.32	442.17	72.51	41.09	62.47	35.86	0	278.02	44.90	15056.40	0	78.48	1232.73	368.28	0	7.92	8550.24	359.15	1008.79	117.49	163.71	437.52	294.53	14.03	329.82	277.70	148.74	54.25	2.04	212.94	10953.95	5.87	0	2.15	102.00	27.83	0	498.18	4386.81	264.11	1758.98	0	255.93	0	72.44	242.62	13.30	754.53	38.46	564.80	711.27	55.58	549.45	97.73	0	75.28	223.61	84.67	6.20	973.84	0	0	1868.58	19.86	221.38	1401.03	0	517.60	0	1195.13	91.17	66.28	153.71	294.41	2277.41	123.26	0	0	61.68	0	1309.28	626.10	45.70	415.93	374.33	0	0	5634.79	34.48	1492.64	573.11	5781.65	5718.66	271.70	259.94	765.87	643.00	3701.65	0	375.55	0	0	56.76	76.35	0	36.32	43.97	40.08	0	410.66	61.87	35.13	34.64	241.07	0	584.37	0	3830.71	166.48	341.19	17.08	0	0	24.66	42.00	32.67	12599.57	683.71	12.42	313.56	441.99	448.31	0	2.35	1120.62	0.54	474.48	123.26	21.33	36.22	62.39	44.47	28.69	0	5.94	15.10	1061.52	0	1656.80	0	51.15	583.33	578.21	524.50	370.76	4.18	4.18	62.68	70.78	19.51	1267.59	66.80	1267.17	410.49	17.92	0	0	0	32.90	391.99	177.28	85.21	0	146.60	962.75	335.05	362.87	464.68	150.50	28.11	492.77	69.67	0	4.24	0	383.50	34.82	0	0	92.88	46.77	14.73	14.62	921.10	489.92	0	34.50	100.44	3.93	0	63.04	45.07	0	135.73	129.42	125.06	350.46	0	168.57	0	75.03	313.24	0	2.91	218.63	239.53	162.82	56.19	0	0	0	15.46	71.12	24.30	33.24	62.87	17.87	0	0	960.88	0	23.65	0	0	0	57.66	0	31.85	2.25	91.47	692.50	111.44	431.41	207.66	35.43	42.21	240.70	18.72	16.86	6.17	12.14	539.93	189.93	189.09	0	332.12	1236.43	324.19	52.43	16.99	7.94	126.91	0	14.52	166.07	117.82	829.76	0	361.96	470.92	72.30	0	253.39	0	23.55	0	3.20	18.27	373.41	0	401.57	88.57	95.51	4.70	67.27	71.96	64.57	0	994.97	27.10	19.61	0	0	117.12	28.19	803.03	6.41	208.72	24.41	578.98	167.82	16.21	76.89	77.16	31.42	141.99	0	188.70	188.38	79.72	28.41	26.07	4.24	60.73	0	6.88	56.98	65.87	9.19	103.94	56.33	319.19	369.50	282.06	119.01	0	0	0	0	18.93	0	0	203.40	248.31	10.52	366.42	13.67	623.46	54.24	6.03	193.12	30.57	0	0	63.08	57.68	11.45	278.99	74.24	13.43	413.82	0	173.60	0	0	9.43	0	7.17	724.05	182.85	413.01	405.25	0	30.38	0	263.98	2.73	276.65	210.91	0	55.13	3.70	48.76	1.73	0	342.44	215.14	427.48	2803.91	0	0	0	381.01	253.19	1.70	296.52	0	20.58	0	440.57	0	45.72	276.17	1096.76	0	524.95	64.12	64.12	5.17	345.96	241.04	530.09	211.53	20.78	0	12.13	186.88	100.98	46.96	290.67	9.84	3.37	0	864.69	0	340.06	0	9.42	552.32	579.00	54.37	319.72	25.62	111.63	82.50	53.34	54.30	64.38	67.95	26.17	98.55	0	0	0	40.07	171.34	0	0	41.16	184.23	221.47	406.69	0	0	58.42	81.22	3.07	37.00	52.21	7.90	875.02	14.50	7.49	38.67	0	38.85	38.25	11.84	49.17	515.84	0	0	609.03	14.55	1821.64	19.80	0	1818.57	895.56	885.14	140.42	441.25	63.70	0	23.44	231.70	0	0	30.16	0	286.39	137.96	0	18.05	0	0	602.12	85.07	35.91	78.55	0	91.94	1043.91	236.93	71.85	110.32	0	129.78	0	9.40	0	10.78	0	2015.66	116.11	93.32	22.11	78.58	0	1.88	0	0	6.70	1.70	0	0	5305.28	0	0	1744.11	0	2.09	32.63	969.85	78.08	109.55	47.24	256.83	164.13	0	6219.65	868.40	0	3034.35	0	0	249.62	249.89	0	1.74	258.11	338.69	2222.47	3.59	0	0	0	43.83	7.94	302.38	0	1.28	113.54	0	114.41	0	37.16	89.96	0	53.23	2.83	39.44	36.26	0	220.21	0	0	234.52	68.47	68.05	22.32	173.33	8.72	0	30.21	26.25	6.23	140.37	0	89.13	133.84	121.81	5.52	0	2523.54	506.59	0	0	0	44.33	267.01	43.87	0	0	415.10	162.15	159.86	83.41	11.83	36.65	1.63	103.58	63.42	0	0	0	0.21	128.55	96.45	70.21	8.36	308.53	308.54	295.78	3.19	58.27	0	113.69	0	5.15	397.67	0	0	6.83	0	0	0	0	25.81	35.99	0	0	0	0	0	25.90	0	31.46	81.69	7.99	4.84	0	0	1.99	5.41	194.02	25.75	36.73	2866.19	1.15	0	0	0	323.16	0	0	0	2.57	41.20	0	23.58	1253.89	7.41	6.00	0.97	5.57	0	19.94	19.94	0	0	0	22.80	0	77.94	0	0	628.62	11.45	3.13	174.65	18641.12	0	140.34	0	0	0	0	175.30	0	12.36	44.78	347.36	34.52	0	2782.09	103.96	2162.60	21.01	3.78	1178.33	40.65	437.44	148.27	5.47	3.54	1.81	0	0	5.96	0	4.27	3321.74	0	447.80	0	0	0	529.97	405.52	284.41	0	115.49	121.63	1.04	19.40	0	0	0	0	95.77	0	0	0	76.85	24.26	66.75	6.37	17.72	25.89	0	2.49	0	0	3.24	45.59	61.86	5.17	4.67	9.57	484.62	0	40.61	0	162.20	0	0	52.95	0	0	0	29.82	502.27	152.09	17.96	55.44	0	0	0	170.90	61.15	59.72	5.11	20.56	9.88	18.77	0	0	81.63	82.85	22.36	51.02	0	0	0	73.22	222.15	27.39	23.23	247.88	1.49	588.92	157.23	122.16	287.31	29.95	0	0	0.84	10.38	5318.45	0	999.46	0	132.19	2.66	0	0	0	196.30	0	56.94	0	170.59	65.83	69.87	53.59	323.83	3.93	0	0	202.97	199.91	24.29	0	126.53	0	265.24	0	0	17.53	90.95	476.86	9.82	0	158.29	0	130.43	29.79	366.38	225.67	0	0	8.83	2388.40	476.27	0	0	7016.15	0	14.45	317.47	179.76	46.85	0	0	366.30	57.92	2928.40	0	0	0	1285.49	17.86	0	13.08	0	3381.39	1.85	2945.56	1558.93	657.76	302.26	323.24	183.57	0	0	0	66.55	0	401.02	401.02	346.78	132.18	0	0	0	0	0	0	208.69	51.94	1.23	189.87	0	0	186.28	0	190.73	0	99.60	97.77	257.30	229.99	6369.26	18.52	1910.24	36.36	1909.14	171.22	0	0	12.79	8.22	18.92	18.93	44.16	0	0	301.16	76.82	0	0	0	0	165.84	0	50.98	90.54	16.35	16.42	0	0	31.98	1269.70	507.84	361.88	27.22	78.81	78.77	182.11	170.33	70.99	54.24	92.40	1160.06	7.32	487.70	0	11.07	32.45	4.20	0	6.48	1.02	0	0	85.15	0	13.61	0	15.52	480.50	417.85	371.43	0	351.33	352.52	783.78	641.90	641.63	155.24	12.92	29.84	53.34	32.46	0	0	219.15	79.22	0	250.42	915.04	3.17	20.62	292.82	88.80	33.32	254.82	2175.25	585.39	832.61	412.43	0	155.76	0	0	200.36	1133.77	14.98	213.15	69.38	31.74	0	0	0	0	35.62	1368.37	1369.05	38.99	0	35.51	45.33	0	1788.55	373.17	370.89	0	0	0	0	599.54	595.67	343.15	320.54	354.38	10.11	82.64	664.31	94.55	88.29	1610.23	0	2455.06	188.85	95.70	0	893.06	903.30	0	0	188.10	1443.27	493.46	0	37.80	206.60	206.56	634.11	0	19.98	0	182.13	0	1434.95	0	83.24	188.09	1345.92	0	0	531.70	61.27	117.00	610.41	0	113.36	17.57	221.26	40.88	91.91	336.38	325.38	107.53	160.19	0	0	0	7.66	0	255.15	5.33	906.47	555.43	0	0	0	62.04	196.12	0	0	68.37	106.17	76.59	106.17	0	87.07	151.38	117.44	199.73	118.27	0	1894.42	520.06	0	0	140.90	34.69	128.24	101.05	219.74	65.33	257.15	0	0	98.41	46.59	52.65	3.01	0	0	9487.24	1622.99	23.11	82.11	92.60	0	16.52	102.99	12.78	1398.15	33.16	73.37	0	0	0	0	627.03	353.58	26.33	0	129.02	180.15	189.06	63.33	2.11	0	395.04	171.53	0	0	255.28	173.95	1124.31	0	409.23	135.05	125.02	87.53	188.11	0	29.43	9.54	0	750.17	248.90	118.01	0	188.79	0	125.34	23.24	441.68	1273.54	105.44	722.49	32.88	307.14	1586.10	29.06	39.71	2411.13	30.32	692.34	483.82	179.62	121.34	12.44	327.58	140.45	345.28	101.93	280.03	58.53	21.40	24.89	61.20	0	27.90	27.91	71.41	5302.70	86.44	84.65	1936.19	222.46	49.95	239.37	1211.89	0	94.50	175.40	2525.72	40.48	76.54	77.09	18.98	170.75	15.87	43.52	43.69	57.74	128.46	1727.32	22.80	50.49	28.29	0.58	58.51	496.26	103.46	0	30.36	149.84	217.24	146.70	25.15	0	0	0	94.86	838.91	0	392.93	161.98	43.93	0	0	57.39	278.64	238.74	1.91	0	3.18	0	0	735.37	0	333.11	333.78	0	33.47	0	1338.39	80.55	27.10	245.65	58.96	792.13	782.84	6.51	0	103.12	89.32	433.65	9.34	361.25	0	0	164.80	0.35	345.36	29.60	55.46	0	2678.40	2682.22	382.28	382.28	0	82.98	0	0	13.65	0	0	52.03	126.26	43.92	69.93	164.42	2800.83	2078.27	2069.59	996.44	89.70	87.19	0	331.15	171.92	1133.35	1133.34	131.94	57.24	113.66	572.50	0	824.27	821.02	602.04	654.99	592.74	667.23	246.25	408.62	409.69	79.46	0	57.41	0	1870.47	32.97	0	489.41	492.65	492.15	51.24	441.26	65.89	0	1341.24	584.92	0	2064.23	1504.36	248.55	483.25	185.46	2850.16	94.70	2034.73	2013.82	29.55	363.27	0	753.15	2230.63	1375.04	964.34	153.32	3.48	2277.10	10622.88	10623.30	34.45	7950.85	81.23	3142.12	2199.07	118.64	508.69	535.70	0	674.82	16.72	24469.97	18846.58	12.44	10779.35	10752.77	105.02	0	1216.49	0	968.74	938.86	150.06	0	7746.60	6695.67	6759.65	0	328.26	2213.84	2201.26	1970.27	1949.46	33.04	1130.65	635.06	1645.86	1279.18	23.90	14.49	0	1703.67	82.09	111.48	82.63	174.40	285.59	303.89	242.81	152.40	127.85	239.92	262.48	157.43	64.08	0	0	73.26	65.65	207.19	1235.11	177.17	154.84	34.42	37.89	107.86	100.52	42.49	46.56	1.70	8.52	147.14	115.82	62.25	0	0	10.79	159.10	0	206.97	0	156.74	0	0	0	719.01	21.48	202.68	35.10	42.88	6.41	7.53	9.87	22.38	0	313.32	240.89	298.85	15.07	13.88	0	529.98	330.03	35.74	55.24	249.78	798.41	5.09	16.83	119.09	94.18	0	330.86	239.30	143.04	51.76	375.69	214.70	0	0	0	0	185.50	3.26	0	2.45	113.74	2.72	2.43	45.23	2.61	114.36	0	144.38	48.21	197.62	168.50	8.84	700.73	0	79.65	21.64	0	168.76	116.13	6.65	0	0	0	712.79	453.77	0	335.88	342.49	317.72	281.19	279.54	213.25	644.05	31.83	441.47	438.26	3.35	0	0	0	398.82	646.14	198.11	266.55	274.96	203.59	60.80	10.93	10.93	0	0	264.64	199.20	52.32	0	36.85	0	5.54	0	4.94	128.08	0.77	0.78	0	192.06	917.87	124.16	248.58	32.51	75.25	11.86	34.77	0	85.26	0	56.83	9.82	0	2.84	0.89	42.75	4.23	9.87	0	13.40	0	0	127.00	18.86	59.07	0	0	0	420.13	0	0	12.57	3.21	0	16.66	0	965.81	84.76	25.67	122.10	150.49	128.66	19.27	0	0	269.79	46.33	457.34	413.81	30.49	1242.62	428.95	0	294.05	34.59	27.01	246.98	0	0	0	6.64	499.23	50.52	339.64	0	13.11	7.69	0	17.51	12.13	0	1.17	6.70	0	0	0	19.92	231.03	0	4.41	657.23	541.55	51.71	0	40.78	11.74	1036.74	0	23.22	597.56	799.23	5.45	5.03	7.07	173.51	73.68	2.49	0	0	35.61	0	136.20	136.72	87.15	2636.61	965.42	350.87	16.67	542.40	122.59	103.10	0.28	0	489.05	293.38	0	0	549.34	7.45	0.67	544.53	347.35	9.38	0	1.58	9.64	0	158.05	0	52.02	0	0	0	0	0	14.89	18.66	2946.75	511.17	308.21	225.18	148.24	61.12	27.41	81.28	34.26	33.12	64.23	0	0	1.42	3.03	0	0	0.78	19.95	1.11	4.29	1324.17	648.50	195.59	0	35.92	93.34	29.44	6.84	0	261.64	226.26	20.09	0	0	0	131.59	104.48	0	0	0	2867.49	2138.79	2141.57	176.43	29.43	3508.02	0	0	2733.27	0	0	154.59	29.55	21.78	0	0	291.74	212.74	44.52	13.32	0	75.89	7.40	0	58.60	26.88	0	307.77	6.74	352.68	135.68	0	99.67	0	0	1.59	4.72	43.11	0	185.04	171.98	293.44	62.28	0	0	0	0	0	2.43	0	1.01	26.19	13.47	137.54	16.64	0	52.18	0	133.26	0	9.50	474.61	485.40	53.91	17.16	1.64	0	51.03	0	216.75	221.01	50.05	0	0	2.43	0	0	640.23	0	4.03	2.47	87.27	181.63	319.05	163.72	1.93	10.02	9.76	4.41	233.12	2.60	0	0	0	143.44	95.10	2977.78	2256.29	0	163.00	27.22	86.62	50.94	28.04	44.64	21.85	113.22	99.70	96.65	12.97	37.41	18.73	171.88	277.11	64.36	0	431.14	14.88	0	10.80	3.83	65.03	39.35	7.91	0	0	1681.81	143.01	145.40	92.16	26.48	31.55	106.07	239.37	0	27.40	7.22	251.80	199.02	152.50	45.43	676.88	694.05	649.36	153.59	3.77	124.91	0	44.08	7.60	61.51	0	0	0	0	0	0	0.09	0
S0021	309.22	132.86	58.87	915.70	2098.60	886.22	452.40	520.02	102.21	10.50	0	84.25	112.32	50.81	6594.80	841.46	18.97	26.00	225.30	0	29.97	0	1871.56	0	2793.76	799.20	525.70	7.01	0	0	0	22.20	2731.89	0	419.82	292.42	210.93	140.03	0	285.38	0	42.58	0	8.00	0	71.52	464.49	271.53	0	0	0	161.68	0	0	0	72.59	72.59	1486.95	91.25	87.14	27.56	0	557.52	253.27	0	303.56	74.59	535.61	239.26	277.07	53.52	243.41	379.33	186.42	743.89	463.09	180.68	0	2899.99	2866.74	211.64	370.03	0	0	0	0	0	5395.42	0	37.49	488.25	402.97	436.33	257.49	582.17	0	0	0	0	0	42.37	96.48	0	0	213.71	39.34	142.25	1949.25	1969.85	227.98	23317.43	0	10758.25	0	10.84	207.91	2136.22	77.14	0	2982.95	391.37	594.88	0	286.83	587.65	40.14	680.79	110.13	236.25	9206.91	3663.68	1158.92	403.33	5.39	35.46	0	8.27	0	711.76	2521.90	1892.94	73.51	73.51	216.80	117.35	0	0	5.74	0	0	0	215.31	0	0	9.69	222.82	245.95	68.62	1441.72	1003.85	1004.89	0	9.73	0	1492.45	739.47	459.93	207.60	282.44	351.62	0	243.20	1.65	43.93	0	365.55	12.72	497.84	0	0	370.22	5.35	54.86	27.14	278.52	245.31	67.64	646.94	0	598.28	0	0	0	813.43	0	0	11.50	102.46	394.45	0	0	1976.78	195.89	0	144.45	0	34.46	0	0	60.61	299.43	1153.05	333.62	0	7441.36	142.09	3149.73	848.28	132.34	93.51	0	867.34	187.15	0	18.68	0	53.35	997.72	109.06	0	16.22	237.08	0	3355.77	0	707.51	243.84	9.19	72.66	1882.02	1621.45	329.66	0	0	32.37	0	600.28	763.48	93.28	161.60	145.32	1790.09	1784.71	27.62	437.50	226.77	109.67	88.16	0	0	397.50	0	9.16	252.91	264.33	264.23	230.72	0	263.13	15.35	471.87	0	120.41	0	12285.21	0	0	20.99	307.67	0	186.78	187.43	0	0	0	0	22.69	79.37	83.65	244.61	18.12	155.46	0	181.51	246.85	176.91	147.09	0	297.59	35.38	2717.69	0	0	527.57	0	0	1702.94	1722.16	0	0	1114.15	0	1571.08	365.66	1570.82	1291.63	0	1191.33	713.95	0	720.83	26.26	0	0	0	209.49	225.23	235.27	10.41	628.95	86.87	10.57	0	373.76	70.75	0	7.50	0	22.83	1894.34	7.32	0	527.09	95.64	525.28	0	149.45	0	183.09	18.57	220.36	18.57	198.37	0	0	131.24	6.82	0	66.90	17.37	180.04	960.59	0	416.68	226.21	0	852.30	217.21	672.15	0	318.94	122.95	266.64	0	75.05	74.31	35.64	274.53	0	0	683.78	0	104.72	3326.21	1917.58	143.76	279.26	701.12	0	407.81	110.34	0	0	0	121.70	0	59.34	0	84.12	137.08	159.20	206.97	94.45	622.91	111.81	36.34	109.76	38.81	0	0	249.57	38.55	73.26	51.62	191.13	1555.03	0	13.21	1.55	69.19	195.97	0	0	317.90	10.37	195.81	184.28	87.19	0	83.63	0	0	0	0	0	1267.98	125.91	0	1125.92	23.16	1090.22	16.05	475.42	0	288.11	7.75	1194.02	38.30	0	8.04	60.61	0	78.52	1603.65	444.92	5.80	74.96	119.96	19.47	4788.56	904.40	1880.54	0	88.07	23.63	0	275.10	326.92	14.15	11.69	48.16	0	0	21.85	33.80	0	2.40	285.72	0	40.37	281.39	168.99	338.73	278.39	77.11	145.27	166.65	390.38	318.36	185.60	0	173.87	39.71	13.86	88.36	0	231.58	75.31	82.16	185.13	152.01	149.18	151.57	0	0	127.48	393.53	219.38	0	0	0	72.83	228.52	21.72	0	478.49	187.25	22.04	0	0	127.53	0	563.13	4254.74	272.17	405.48	0	0	0	0	169.30	0	0	0	0	0	67.22	405.16	391.62	0	174.75	0	385.41	360.44	0	358.54	9831.00	927.36	0	17.27	1708.08	14.44	0	120.33	0	300.44	73.00	965.35	230.33	205.25	15.36	44.54	80.96	39.37	0	0	559.73	269.99	81.58	156.72	1351.01	0	453.70	705.97	622.49	15.86	28.50	250.38	146.83	259.04	65.40	872.56	112.06	113.70	0	644.60	522.86	224.28	222.65	0	226.84	0	0	0	94.45	28.37	39.54	93.08	9.89	102.67	0	23.21	1069.21	127.73	20.10	103.32	1164.68	0	0	7284.35	334.72	153.23	28.87	0	18.59	0	97.27	141.75	47.84	329.67	0	222.06	672.11	0	0	0	140.38	86.64	335.82	335.82	0	174.81	163.52	0	11.08	119.43	69.44	420.17	4.67	224.29	3.80	0	0	0	0	42.75	0	0	82.25	82.26	80.91	0	1016.92	0	0	31.53	0	0	270.34	277.81	12.37	73.09	0	11.81	124.27	97.56	63.68	214.85	0	536.44	502.69	28.48	221.27	0	0	13.49	152.02	55.50	20.35	0	112.38	152.28	152.17	0	342.31	0	1400.35	62.27	0	88.47	49.12	114.13	72.02	345.90	2582.23	346.23	342.24	354.71	412.97	315.84	115.55	8.09	0	0	511.50	132.48	0	366.80	72.08	0	217.21	167.20	0	22.25	108.74	981.40	0	46.37	316.52	221.58	270.60	139.78	227.34	101.15	0	32.40	667.60	1527.80	87.00	530.94	627.33	0	638.98	0	472.75	57.05	305.56	31.68	113.80	52.07	626.27	171.11	81.64	263.12	0	11.91	0	97.81	68.07	789.91	102.94	21.07	59.76	0	123.48	0	173.55	146.59	71.98	143.23	1612.88	0	115.12	121.43	38.48	0	23.21	309.10	71.64	154.35	42.01	28.06	46.18	0	148.34	0	0	260.60	177.89	0	0	104.27	0	0	1781.07	0	0	40.06	302.91	1628.75	0	1004.86	0	96.60	2004.56	115.28	2034.92	478.31	0	0	0	0	6.04	55.40	0	2318.98	0	37.71	4.40	152.63	216.98	21.60	57.36	177.13	8544.13	8866.19	261.76	0	0	0	0	0	0	68.70	126.57	247.82	307.72	497.11	290.07	25.10	31.59	0	174.02	1187.14	212.72	198.98	0	183.77	104.33	225.62	270.63	6.63	289.78	45.28	0	0	183.78	0	1678.87	1772.77	877.82	1197.05	359.69	267.84	388.45	410.24	0	0	29.80	22.03	0	325.99	53.08	176.31	80.65	79.71	63.71	54.27	0	10.81	109.11	56.08	0	1400.94	98.58	224.68	0	336.55	554.06	1067.48	351.96	0	0	499.17	0	43.83	101.47	329.44	20986.66	22.30	445.97	0	0	92.35	217.40	83.33	691.22	560.42	0	16.35	0	47.32	59.44	67.26	535.65	0	7.40	0	22.95	41.13	98.40	1252.43	834.93	289.73	207.71	36142.05	5.75	286.67	15.50	0	61.41	138.83	111.36	307.30	1167.53	1170.04	126.12	0	2040.42	2080.26	408.34	201.51	56.70	0	135.24	117.05	10.24	41.28	192.50	52.89	0	26.38	0	0	0	31.15	1830.91	4294.56	18.45	0	363.90	0	2765.05	438.88	0	471.64	0	98.77	19.16	106.71	120.50	96.20	192.05	257.02	0	153.37	121.64	0	0	0	0	120.03	261.14	56.18	516.59	14.35	12.91	140.40	14.46	4192.57	0	217.52	217.48	230.71	574.68	63.57	0	57.19	29.63	1.73	0	481.50	0	13.20	0	28.14	255.38	105.00	235.85	74.90	237.97	0	549.60	129.63	0	3.88	0	99.55	215.82	215.83	0	270.45	135.62	19.92	35.04	285.82	71.27	0	56.31	101.31	257.29	0	0	30.24	697.53	0	159.94	46.31	8.47	8.05	10.37	95.30	0	52.74	9.97	44.54	225.84	99.18	0	0	307.37	0	0	136.20	38.47	553.71	0	235.38	97.02	0	119.45	80.46	46.28	0	54.22	25.84	0	0	0	324.23	0	1029.09	856.10	855.22	226.30	158.27	2199.82	5127.89	1108.53	193.29	291.91	255.64	22.54	78.53	0	108.98	12.39	53.40	0	53.93	2.40	378.17	0	4.17	80.83	152.17	0	1454.63	2821.48	366.73	338.80	0	24.77	12.43	326.40	250.59	231.19	157.25	0	151.07	6.33	4.18	234.12	605.73	605.63	624.54	616.70	70.49	174.17	6.12	88.66	21.07	518.66	0	0	455.04	0	0	0	0	13.06	37.38	0	3.98	130.92	0	1213.47	7373.69	496.76	1448.17	0	289.98	217.19	0	478.25	424.76	11.64	0	0	8.14	213.23	88.41	883.87	258.64	475.27	424.97	11.02	10.09	0	28.54	389.46	316.67	332.25	72.82	331.90	656.36	0	99.31	4.45	891.93	5.69	0	249.78	0	488.76	232.44	880.80	0	119.68	292.55	389.90	0	7.47	79.99	0	890.36	0	0	5742.69	54.10	390.61	0	684.26	129.00	0	443.10	141.03	50.48	2.20	26.38	81.35	4791.50	5123.39	144.77	1965.00	0	53.54	76.04	1199.06	170.23	0	231.67	35.95	148.53	24.45	5.85	8.65	103.75	299.74	495.13	98.21	70.61	198.48	281.29	25.57	354.97	53.79	0	28.16	924.71	949.21	949.98	165.31	614.52	635.97	625.75	24.14	2191.39	2178.33	0	1014.48	77.44	0	0	322.25	88.51	223.27	128.96	200.81	50.57	0	42.31	929.66	0	549.48	16.70	835.96	247.70	206.45	66.04	41.99	74.25	23.17	18.09	325.15	69.73	33.57	393.03	612.33	607.51	79.70	245.22	90.64	307.66	36.81	22.15	43.16	15.55	1.36	1.35	598.90	154.04	1842.80	566.34	127.43	215.77	98.85	182.31	43.61	287.69	790.50	68.26	1017.47	249.18	45.52	22.38	179.41	60.91	116.09	0	0	37.76	0	1132.75	182.15	33.65	102.75	0	0	2058.99	0	53.17	48.33	302.06	281.08	157.85	221.21	170.60	83.95	97.79	105.74	108.05	103.31	1955.73	0	50.33	111.70	66.03	55.93	0	33.73	340.85	0	14285.72	148.90	1940.65	99.17	0	6157.88	158.75	290.97	0	50.37	0	0	95.62	138.31	0	45.44	37.78	0	14.62	492.84	15.10	1861.30	620.74	184.44	0	408.25	162.91	768.03	189.89	45.44	1108.55	2412.49	2448.56	144.73	0	191.12	1310.85	7.07	1311.52	1.57	30.64	513.86	26.08	4.77	127.59	23.93	45.84	584.54	81.18	122.67	96.93	99.65	122.43	0	10.95	8048.11	75.85	110.10	2773.60	364.25	0	26.78	3793.17	396.18	1062.25	158.05	222.88	320.80	58.94	43.65	250.11	250.61	74.88	50.14	19.98	297.71	7078.62	0	3.44	0	198.61	39.94	23.76	368.19	6997.91	427.32	0	74.42	454.77	113.90	39.02	367.28	121.67	702.94	0	136.31	495.57	38.60	537.29	127.19	61.39	8.51	116.54	147.05	6.56	538.16	39.73	1.82	2988.96	0	160.58	2601.66	341.65	362.12	0	7.81	74.22	674.39	76.93	652.10	3266.32	529.92	0	505.29	452.63	0	0	19.77	0	1137.52	1135.90	20.69	25.34	1798.74	0	523.07	319.43	4044.35	4029.10	173.50	182.46	264.49	1360.45	4542.03	32.66	400.83	9.48	11.42	0	63.20	11.24	15.91	173.09	181.39	211.12	59.93	0	9.93	43.93	111.87	28.18	1022.63	1201.08	1760.82	671.97	295.52	141.29	133.06	253.61	93.23	12.36	186.63	4937.45	733.67	495.81	245.68	308.56	301.45	0	30.37	0	20.34	645.30	311.77	145.84	180.40	143.38	92.81	70.42	16.79	16.58	35.24	2254.01	33.70	1159.17	0	116.87	403.10	100.85	622.50	377.76	0	0	80.05	69.45	9.47	1435.91	571.53	1435.64	449.39	219.57	15.64	75.48	0	24.78	3.23	140.41	218.62	35.91	177.39	477.30	392.08	275.66	665.34	493.77	65.28	299.92	1662.62	1717.31	0	18.31	246.51	190.18	250.20	0	91.10	132.53	0	0	568.78	355.52	117.01	274.38	182.88	50.76	92.77	32.61	593.46	14.09	376.56	3.03	0	0	117.13	43.07	133.17	185.08	308.23	63.34	23.23	363.65	264.29	74.34	199.57	126.09	108.89	0	8.02	25.51	94.71	89.75	95.43	224.33	150.39	66.74	1213.57	11.75	106.02	291.86	17.66	26.08	64.12	55.24	14.88	33.23	0	271.10	0	552.04	236.78	52.40	64.00	132.46	105.91	82.09	38.15	109.98	1069.52	678.04	673.24	7.54	14.12	235.77	160.82	78.07	38.06	83.67	12.85	0	8.63	13.68	58.47	962.57	15.61	86.14	122.28	4.15	10.15	0	545.09	51.52	0	9.43	28.95	5.54	354.26	122.06	6.34	108.88	2.48	13.09	0	0	28.29	172.37	80.74	19.01	16.43	49.90	7.69	98.44	559.01	25.65	2.28	69.25	214.49	24.18	8.38	0	0	28.63	111.17	64.63	59.36	60.33	0	28.55	0	5.30	25.90	39.71	28.71	31.37	88.90	34.40	32.60	0	41.88	0	70.43	0	6.21	52.49	115.59	20.10	98.29	9.62	83.73	74.91	124.50	33.32	30.09	2.42	115.86	0	144.16	70.49	45.43	0.71	8.17	70.65	87.50	2.05	0	0.40	58.08	129.29	95.36	123.00	0	3.43	68.06	9.90	22.64	30.04	33.95	296.40	0	0	60.86	0	89.39	3.23	312.14	236.07	0	135.00	0	26.75	6.67	23.30	278.59	299.27	1367.81	1255.57	6.98	327.73	41.23	0	10.01	1583.62	37.94	688.63	28.12	222.40	246.13	14.42	43.45	262.95	2971.43	20.45	0	82.92	116.90	0	133.82	153.74	186.37	234.83	15.71	0	15.35	136.13	34.64	119.80	361.00	5.41	61.60	5.96	1063.88	31.32	16.50	36.66	8.38	270.52	480.82	162.36	106.26	0	48.55	30.56	0	49.38	0	144.12	91.29	93.29	10.90	12.71	52.41	38.26	33.59	0	0	12.13	60.85	148.99	308.54	31.00	0	0	1240.47	0	296.37	208.32	0	174.90	4.15	0	250.66	143.32	75.23	74.10	58.87	37.75	18.20	8.71	0	0	0	525.85	38.27	0	527.17	135.38	126.32	0	458.59	158.54	43.05	0	48.22	156.03	401.67	74.25	30.67	263.24	305.91	263.88	71.78	0	0	50.26	56.59	12.34	13.30	0	205.90	363.37	45.69	142.61	146.04	7389.98	1032.27	0	41.85	51.46	32.47	11.53	617.54	0	2.13	138.54	77.47	30.52	87.45	118.49	0	108.26	18.11	102.04	53.81	2368.42	4.50	0	31.20	291.26	138.58	43.32	1026.36	1.05	70.12	24.49	1.79	87.64	30.65	3906.77	48.62	606.77	447.18	70.89	2.82	358.74	10.52	7.85	0	129.01	0	0	48.97	3.19	26.74	23.67	79.83	1.54	3.44	0	0	156.32	724.74	0	127.84	332.21	163.46	32.75	0	17.66	37.25	29.84	35.16	28.63	0	27.35	41.17	2.03	2.03	683.11	13.45	156.90	79.64	141.80	118.40	14.37	6.19	0	163.17	25.57	0	72.69	530.14	842.51	336.56	72.24	18.58	0	0	240.41	82.80	21909.12	366.32	317.30	107.49	102.04	0	17.94	56.23	135.65	12.75	125.08	0	0	481.05	189.42	107.23	4.71	161.54	50.77	97.24	92.27	86.97	0	22.50	4.85	80.14	15.10	71.38	6.00	0	0	21.36	56.56	0	222.68	9.79	49.22	101.68	185.49	24.59	0	16.53	65.91	85.34	53.06	12.80	3.91	0	186.85	0	21.32	0	42.79	147.95	24.56	31.15	2747.61	261.91	21.63	51.56	33.42	188.63	10.17	77.95	134.03	1.23	191.26	0	178.90	424.52	6.41	47.28	0	14.66	0	7.12	11.08	0	1.96	2.40	0	0	0	113.97	0	302.60	69.62	0	385.54	11833.50	25.44	0	0	67.91	126.13	69.93	140.14	0	637.74	25.69	0	27.74	76.49	1428.33	96.34	921.38	66.21	25.51	1329.43	172.45	860.83	231.33	1.71	17.75	16.57	85.23	354.50	289.84	22.63	17.88	923.27	4.92	318.17	54.58	0	0	2371.03	2413.76	559.05	565.38	0	8.83	130.27	0	120.60	0	3.14	11.93	0	22.78	4.74	24.77	23.61	273.33	99.68	0	70.32	104.76	180.90	166.72	132.21	102.69	15.61	2.61	116.07	35.24	83.45	18.03	1.25	0	0	73.56	2.19	17.41	15.52	1.31	195.97	8.71	28.30	264.82	227.40	55.91	279.06	54.08	42.29	51.11	85.36	114.22	78.98	110.29	0.85	87.49	213.05	215.34	26.67	21.20	43.87	44.17	295.05	168.87	308.71	159.01	46.73	7.17	2.57	72.86	115.51	2.99	92.16	395.89	132.18	53.56	27.80	286.99	15.89	0	5.37	221.01	3573.18	86.01	0	1.03	208.94	39.06	102.74	13.25	1.45	153.33	0	14.34	66.23	0	0	0.58	0	458.25	2.37	57.26	0	0	0	1.92	312.08	90.08	0	1.12	684.34	8.93	152.51	0	39.90	89.24	5.64	162.94	0	0	0	50.26	26.56	0	0.57	22.62	1215.56	402.39	89.70	63.64	8030.22	53.57	0	2834.05	218.97	253.53	60.23	6.92	238.31	160.88	1293.65	249.41	81.78	117.88	3566.86	270.22	323.16	176.02	0	1774.03	0	1613.96	520.59	436.96	2011.77	300.34	325.89	326.91	0	0	6.98	0	41.79	41.84	0	74.05	96.80	0	0	174.13	29.36	20.55	509.13	0	52.92	665.88	3.93	239.75	440.19	71.59	346.58	79.75	149.88	131.39	1644.51	1608.17	1620.96	92.30	0	5.59	0	58.86	32.56	6.81	215.18	147.09	122.36	109.94	114.82	0	144.08	83.22	24.82	364.03	16.85	0	78.72	360.98	104.43	172.23	112.27	241.13	477.42	136.98	56.16	135.03	440.11	529.71	39.58	23.17	131.20	135.44	475.69	393.85	115.19	40.56	419.01	976.60	300.09	409.23	13.03	99.46	6.51	0	402.51	84.71	77.29	413.66	19.88	201.42	70.48	0	190.52	43.66	437.68	432.58	322.44	0.48	315.66	199.02	415.78	189.97	187.73	135.77	148.96	271.77	28.12	127.37	17.36	41.80	204.33	0	123.61	264.35	171.06	190.66	7.62	142.39	193.97	292.74	283.65	488.07	307.68	321.11	242.35	75.70	138.33	102.57	0	363.79	318.31	54.64	0	56.43	1.07	85.55	0.43	15.02	0	169.62	371.09	387.02	62.02	130.34	237.26	546.04	198.29	0	87.41	92.66	0	65.19	0	48.02	0	0.16	0	0	257.81	0	224.32	359.52	0	0	2142.63	42.54	0	62.37	217.26	18.59	91.65	90.67	167.13	60.56	0	156.91	297.65	23.81	116.79	68.48	60.90	1072.13	29.15	0	0	30.87	0	330.43	86.67	3.15	0	37.86	392.66	212.61	0	56.77	51.45	1297.95	14.73	0	222.36	10.72	23.31	0	0	0	19.58	0	0	3.13	205.56	107.24	33.51	77.49	24.52	2.80	254.25	288.92	106.15	151.02	0	315.04	0	0	62.28	0	23.49	0	251.77	1.93	13.11	1.93	38.64	161.01	111.22	444.97	23.70	8.24	30.03	247.26	0	56.57	78.70	95.42	143.75	672.73	0	0	0	129.64	2.71	5.77	542.98	219.58	4583.19	0	0	95.34	135.88	120.96	0	0	89.92	0	8.78	136.37	0	0	109.71	112.60	654.51	163.27	71.76	112.55	0	14.46	0	472.61	81.65	0	0	15.11	54.96	0	450.79	266.81	805.65	27.40	0	4.80	0	0	213.02	17.97	0	262.48	390.25	3.44	72.83	87.79	133.36	0	31.16	69.86	0	398.09	851.62	129.10	518.41	0	0	4081.34	13.68	216.03	1109.03	0	205.84	345.79	0	156.37	42.99	606.35	2972.42	151.77	0	114.63	15.86	31.52	0	177.96	82.83	208.23	132.01	42.92	3035.64	141.75	517.14	557.37	303.38	0	73.13	1060.62	0	0	158.64	185.07	0	37.62	361.62	9.15	187.98	9.75	238.05	241.91	165.21	0	713.23	33.02	467.29	102.32	14.70	54.32	956.30	399.67	38.11	171.59	39.93	1309.18	78.96	0	0	126.06	157.49	88.38	229.54	17.77	1.45	326.16	0	80.74	710.62	110.50	0	809.01	11.76	16.45	17.28	113.53	6.10	84.83	0	8.24	0	0	85.72	357.16	925.39	152.64	57.47	146.98	31.41	9.08	0	56.34	54.95	96.82	62.48	126.71	80.63	140.23	14.02	4.68	35.58	150.24	546.28	143.26	3.17	109.13	219.37	181.95	62.31	97.53	91.36	235.08	43.74	68.85	4.86	314.70	46.44	70.34	38.04	11.99	44.75	138.11	375.26	0	207.73	85.71	0	24.91	6.45	188.42	0	0	2093.93	8.51	0	119.08	205.94	107.94	98.97	87.88	179.13	867.54	175.72	870.67	232.57	0	563.13	67.95	126.85	79.41	270.95	3406.40	1.64	453.31	20.11	28.73	28.27	41.83	109.30	217.48	650.68	531.01	229.71	202.93	963.89	1218.68	309.91	3.46	412.60	731.50	270.19	623.45	544.82	190.18	238.80	164.01	136.28	894.74	506.35	278.07	35.97	330.05	234.16	3833.47	3951.63	244.67	3073.26	633.91	1411.36	1334.95	37.65	176.12	184.82	106.25	539.46	18.05	10837.78	9111.46	335.08	3878.13	3862.35	412.56	0	231.04	335.44	498.89	555.46	0	1.47	2826.35	1827.33	1822.85	232.88	336.18	3743.58	3685.39	3372.56	3515.60	34.31	0	70.59	429.08	195.20	0	0	1461.62	2618.62	16.39	126.02	0	81.65	630.39	666.46	542.87	374.31	294.31	330.83	333.24	227.73	0	720.30	368.98	210.61	121.16	40.99	245.62	0	12.17	101.63	347.85	99.72	0	195.35	58.51	73.17	62.01	119.40	68.52	202.46	10.79	1.07	30.16	228.87	0	532.66	189.95	516.57	22.43	143.65	0	1405.64	375.72	518.87	32.67	35.80	16.31	50.14	0	125.40	716.80	123.00	283.89	769.58	171.57	534.82	179.41	29.07	349.88	327.86	0	225.37	226.49	150.88	100.67	140.57	25.68	0	34.59	46.33	29.11	0	44.89	16.36	0.60	5.60	15.52	0	52.57	41.78	8.81	30.15	125.90	700.91	203.35	297.54	151.47	54.26	446.98	0	387.99	238.06	0.84	74.55	201.98	130.39	54.78	182.17	0	114.73	0	36.29	157.44	42.17	2.60	17.75	383.38	38.43	0	73.42	398.72	170.31	366.48	0	1429.74	0	1214.09	1189.56	98.27	557.00	229.51	0	103.70	103.19	141.30	39.84	0	78.38	21.72	95.35	125.89	43.04	108.04	230.04	144.22	87.64	11.60	74.24	31.10	10.67	98.88	95.77	2.05	0	0.89	517.26	1147.91	1356.90	941.59	403.98	0	0	59.41	7.95	218.02	238.79	0	150.55	292.68	0	9.54	161.03	76.84	252.88	25.20	159.93	68.06	44.12	31.61	394.70	865.47	455.56	58.73	5.44	45.14	3150.74	0	2577.39	4.69	18.42	13.73	11.23	0	1795.20	299.97	60.28	51.12	0	241.95	43.72	6.41	141.86	156.03	36.84	145.70	141.79	75.10	439.07	286.46	0	23.24	0	69.41	236.28	19.67	57.61	235.29	62.22	411.08	176.01	151.21	133.54	134.36	87.17	276.45	53.62	441.06	16.72	19.38	79.92	370.95	240.42	69.38	148.71	1374.11	109.74	141.69	5355.56	4341.33	270.57	977.77	881.59	802.81	699.31	11.98	46.89	406.74	410.68	704.06	803.92	791.33	372.69	121.38	29.86	31.99	47.14	42.45	116.89	1870.45	1912.82	345.14	5263.41	2523.51	180.04	148.48	0	43.38	4.82	230.32	304.31	115.68	108.91	55.19	182.07	70.35	3.31	389.67	479.88	0	0	6.20	50.11	144.07	4.18	456.64	143.70	176.11	45.30	127.28	83.60	66.28	41.70	61.62	137.10	3341.28	1429.76	1384.49	1087.20	217.31	59.04	459.44	553.76	75.89	68.92	29.70	82.49	10.71	52.38	55.13	74.52	92.71	439.23	336.82	51.29	92.36	2480.67	1513.73	504.37	53.96	99.25	505.92	215.45	58.25	66.81	217.59	123.73	83.32	346.87	32.27	76.58	159.03	290.01	320.49	543.30	0.66	3755.87	2942.41	2955.30	516.64	24.67	3037.06	0	19.74	2010.69	0.95	258.63	392.04	377.72	108.33	125.76	684.50	1820.40	1353.77	54.09	331.56	80.88	806.98	53.21	0	1332.46	505.62	0	4114.36	54.63	4152.47	1977.88	35.65	259.41	43.94	10.12	167.81	427.46	20.71	314.59	1087.02	6.07	2132.89	28.76	0	50.16	0	0	44.57	601.43	259.17	0	830.15	659.50	139.29	146.35	0	26.24	39.61	1178.92	34.11	24.57	365.45	227.98	77.91	2.28	785.71	47.16	0	121.36	83.58	380.76	10.26	492.01	473.19	104.24	22.36	68.64	262.63	34.22	72.52	124.17	0	1622.49	1679.11	382.90	28.69	74.81	117.26	94.46	380.70	217.54	50.78	247.58	51.42	0.69	0	802.83	649.57	69.91	34.93	123.30	0	193.89	362.75	6.79	346.64	240.39	531.65	514.02	83.88	14.16	156.44	299.29	418.98	589.47	120.47	845.18	239.38	0	93.15	26.29	330.23	476.30	252.10	64.71	89.09	3383.83	534.11	543.62	750.94	323.41	860.13	580.67	787.45	80.88	25.05	13.28	489.26	352.54	205.69	184.19	1086.60	1117.04	987.98	176.33	165.42	71.75	57.82	48.88	98.14	145.50	3230.16	8044.61	9004.46	4306.17	3820.53	2505.64	128.98	1189.68
S0022	44.64	21.92	24.99	0	916.44	0	0	0	0	67.62	51.41	5.51	166.34	169.76	1562.66	1078.09	77.52	16.68	1872.79	22.78	99.68	255.74	599.67	12.91	1633.79	279.94	364.97	120.00	253.31	16.74	87.05	29.40	1343.41	44.61	919.03	276.34	385.97	127.27	385.34	236.53	239.98	202.99	952.95	213.35	883.34	71.15	485.96	379.67	123.49	68.35	1079.92	161.01	739.27	388.60	404.57	405.82	406.40	2789.73	0	96.71	16.38	416.46	84.14	0	659.12	245.26	401.85	385.63	224.22	262.72	92.73	175.98	719.76	256.94	337.47	111.67	48.84	262.18	1303.51	936.91	1115.32	567.43	427.79	551.26	581.14	183.54	243.49	122.33	111.46	0	355.44	694.75	1000.55	0	1768.45	1782.90	1000.11	444.66	1034.37	1264.82	188.21	241.07	54.88	164.52	208.85	29.24	74.00	1148.73	1127.59	29.71	19930.60	68.30	9943.29	231.23	27.48	55.51	3467.75	38.90	131.71	1.39	191.96	291.64	0	73.17	0	68.94	4669.46	197.94	202.62	4658.82	1123.11	515.09	310.83	0	120.13	98.42	24.78	305.04	310.80	206.52	220.78	106.95	106.95	14.51	0	430.88	79.60	679.61	198.99	1425.52	340.07	8.12	103.24	0	139.17	377.08	131.60	0	1443.64	252.94	199.26	200.57	0	40.66	7465.87	2341.75	289.38	0	252.01	904.07	55.86	212.54	294.95	31.02	31.02	314.13	10.90	159.18	0	203.98	103.49	41.98	153.44	0	3314.68	357.52	846.87	338.48	86.58	351.25	94.97	3.74	128.42	2347.63	48.29	260.72	0	110.07	310.47	3604.96	1703.15	1678.78	0	47.90	0	9.39	81.84	236.47	317.69	109.41	205.52	1249.07	93.41	570.19	5395.26	6.91	10.21	184.45	0	14.84	983.21	540.08	118.11	146.81	0	244.22	9.24	1408.06	850.10	695.50	37.05	0	2573.92	2517.29	138.04	927.70	230.41	0	2227.63	1727.23	1751.87	583.90	398.18	0	14.57	1341.21	0	836.90	71.87	92.63	72.37	2910.10	2900.88	317.17	0	2729.91	14.37	2223.85	264.76	576.09	406.31	0.63	86.38	495.02	175.23	167.77	83.73	435.22	605.56	35.73	470.78	3032.94	0	0	12028.60	1426.90	1065.55	27.10	204.88	665.26	215.99	211.88	44.38	350.05	0	203.51	0.96	110.06	96.48	233.52	0.64	80.11	0	609.65	887.76	300.34	361.59	1972.57	255.22	204.36	1290.61	329.84	9.78	1828.83	0	298.26	1498.19	1684.07	34.94	8.77	786.91	1268.20	1267.74	451.56	147.78	1154.56	100.35	287.23	857.25	79.95	268.25	2334.10	5.39	0	80.87	146.07	504.75	188.98	165.64	414.90	76.88	166.23	425.00	573.34	193.52	787.40	367.45	244.38	378.11	5462.47	330.26	669.85	1065.51	413.60	1023.21	41.95	11.88	212.74	481.30	0	847.69	0	149.23	54.95	91.18	101.44	25.86	60.05	180.25	86.99	221.95	1177.62	119.41	659.22	1302.65	57.58	1328.93	46.22	1186.41	3.57	578.64	11.01	138.12	209.42	64.14	63.83	137.74	217.34	13.26	2.51	424.44	89.36	266.78	2388.80	4493.59	44.14	0	302.08	509.64	224.61	478.67	384.25	222.87	74.88	1387.72	420.12	161.35	188.78	46.29	342.35	50.36	147.27	72.26	149.25	67.18	0	60.79	263.61	0	72.57	317.44	107.19	1906.31	73.96	226.36	1275.24	459.28	0	49.50	100.56	238.66	2.23	0	111.35	70.97	123.23	121.00	18.27	1106.81	75.82	513.06	425.08	161.04	111.07	847.57	3075.35	351.56	28.23	1506.57	75.43	1453.21	378.50	1357.04	70.33	0	0	1406.48	49.48	94.81	296.13	0	231.91	18.64	790.41	732.05	150.45	40.37	15.78	95.64	5122.74	1700.95	2339.53	76.68	324.25	421.44	29.95	400.14	336.84	0	387.92	0	0	66.87	366.77	118.41	226.67	3.23	698.94	73.26	124.74	41.43	766.39	390.51	1354.78	148.76	121.33	836.83	406.17	489.23	544.28	10.15	415.49	138.98	0	77.56	32.00	461.75	434.87	96.34	146.15	168.27	0	0	13.43	44.58	232.17	748.43	353.04	79.08	86.14	158.92	163.32	343.39	222.66	157.79	1707.58	986.77	90.31	140.46	148.22	256.48	0	68.04	4172.49	986.85	2125.67	85.97	85.97	0	229.57	784.70	162.37	109.77	131.80	58.81	32.15	208.58	240.63	603.33	16.70	38.69	405.49	802.32	859.54	501.17	697.72	6049.24	1880.23	563.77	186.93	2166.31	0	58.62	10.64	36.01	945.25	95.89	0	188.00	170.93	296.55	0	2.69	40.23	8.81	111.13	743.84	150.52	36.53	240.69	2029.21	167.71	456.70	1734.90	180.11	361.41	189.59	146.15	179.41	104.11	30.44	386.87	91.23	91.23	48.61	359.65	856.41	289.06	261.28	95.63	338.37	434.02	333.62	417.98	288.16	14.79	13.07	201.78	1291.48	352.19	200.19	415.14	673.85	258.94	144.93	884.17	2043.17	231.21	139.50	12276.41	1928.96	65.19	86.20	1889.57	140.60	1351.03	472.41	0	278.57	223.05	146.94	16.70	2072.11	114.17	101.60	52.84	103.17	58.43	589.40	589.40	176.06	147.54	140.55	155.88	86.75	363.58	58.96	767.40	4.97	0	14.56	522.78	158.49	139.27	333.55	332.20	32.89	351.43	207.92	211.80	105.37	212.50	619.76	0	149.35	130.50	875.61	857.25	0	195.63	367.62	90.94	254.47	25.87	83.11	485.30	0	237.99	46.95	1791.81	1791.97	703.69	1193.59	641.77	569.81	371.12	527.08	240.00	129.29	0	421.62	417.84	362.17	88.52	245.59	149.61	1036.86	262.25	250.85	164.59	379.22	373.91	300.48	488.32	4392.16	0	1081.25	231.47	638.17	81.30	0	74.46	172.73	0	347.20	75.36	0	934.25	209.63	652.30	320.72	258.41	0	0	110.39	0	200.70	0	16.36	0	357.03	5.65	247.88	111.75	474.80	40.19	602.30	8765.39	867.39	828.63	945.80	20.35	297.04	0	345.32	0	298.51	197.34	0	339.92	1950.60	0	6.54	3.89	194.54	195.26	0	0	0	34.24	310.15	195.58	250.77	161.47	0	88.49	142.33	297.09	79.70	0	2029.83	1291.61	0	0	143.03	41.29	0	422.98	59.89	420.67	319.81	329.82	298.51	1640.28	33.01	201.18	45.12	1061.74	389.68	392.48	392.27	139.83	0	34.20	2669.09	0	629.28	60.55	479.49	1683.55	1196.88	1183.43	635.09	17.16	2890.63	4.60	186.92	97.31	0	0	258.71	180.33	16.87	36.30	0	4202.01	290.24	133.61	0	446.59	2.75	0	95.70	670.62	746.26	836.59	1210.90	590.62	0	22.34	609.00	378.75	0	73.43	44.53	94.91	0	79.64	37.44	34.29	27.11	0	1.00	111.72	36.83	926.45	13.44	58.64	109.03	100.85	0	0	0	155.47	95.94	13664.07	769.88	1.19	52.57	0	1089.30	44.30	678.76	46.24	116.21	286.11	86.91	0	11.05	742.61	713.12	1363.34	1031.39	801.04	143.28	100.19	59.44	11.06	394.08	92.27	31.38	101.17	0	420.83	247.19	216.36	268.75	300.77	541.09	773.76	137.12	17.60	72.92	1328.33	120.51	29.70	64.25	546.62	35783.59	46.32	117.37	142.31	35.70	142.30	36.49	24.36	5590.05	211.54	70.06	44.60	45.78	0	64.77	65.32	118.38	531.82	112.58	5.26	20.94	0	61.05	865.49	528.94	201.32	18.57	35962.03	71.30	0	600.27	1688.38	103.89	302.35	182.62	130.77	1199.50	1182.24	166.22	63.58	10409.52	10462.50	155.30	0	22.15	19.39	27.67	245.19	8.41	7.92	10.41	171.50	0	51.55	12.78	74.22	0	0	560.31	773.26	2.14	23.09	505.83	65.28	408.24	489.18	33.61	185.79	482.26	48.12	340.51	0	36.53	161.68	0	291.47	43.92	95.52	0	39.34	95.25	0	569.14	166.32	0	40.49	277.27	230.76	237.71	221.28	13.90	9473.47	37.96	141.36	131.89	99.96	195.43	0	36.51	106.18	89.97	35.21	0.77	376.55	298.00	107.95	13.52	9.03	3562.31	12.57	34.98	3.43	2.99	0	205.27	83.56	0	1037.14	79.75	13.16	33.93	95.97	0	211.11	8.01	37.61	15.71	20.38	121.48	31.04	0	86.09	110.78	63.98	99.28	14.19	217.75	97.79	81.97	28.56	0	0	270.53	20.70	493.13	4.89	531.25	44.26	105.92	144.75	0	0	913.28	903.92	74.47	44.27	0	127.34	63.36	1176.93	7.44	797.40	22.62	109.91	97.53	39.66	19.99	20.70	187.63	392.54	210.99	112.61	0	2247.38	178.31	180.25	0	0	689.49	2133.12	285.29	167.29	303.36	326.07	41.35	107.56	52.88	0	29.10	41.69	41.03	41.03	152.51	538.24	490.50	43.74	196.94	135.69	0	337.68	2591.44	195.35	111.69	45.29	6.10	195.75	280.64	332.96	79.72	13.51	0	9.21	0.57	15.79	199.08	63.16	97.96	140.42	107.13	88.51	0	152.24	30.22	1.22	1171.06	11.07	150.19	141.05	36.96	0	0	34.14	6.52	183.23	185.71	0	490.29	8.94	911.25	6079.29	564.77	445.69	28.59	180.47	7.42	0	375.90	607.27	2.44	11.63	0	0	56.31	44.30	447.38	54.92	220.16	322.00	150.75	140.90	55.93	0	281.97	210.71	49.52	1971.53	1078.59	81.99	12.40	109.70	59.74	1659.11	80.25	149.85	178.97	42.30	7.30	40.32	235.20	19.23	20.89	74.87	196.03	38.66	15.16	127.89	36.34	640.24	0	20.09	3063.26	486.33	29.39	0	303.29	6.51	18.72	153.12	42.08	314.64	26.06	1.68	141.02	4276.46	5465.09	71.54	1618.95	138.00	115.16	163.83	1093.33	140.59	16.66	292.68	113.26	70.59	190.37	1.97	35.82	89.90	71.82	293.19	109.17	146.17	78.16	199.99	19.04	0	15.11	25.42	38.45	334.58	335.40	342.23	75.52	1373.14	204.74	1376.64	10.77	1305.23	1297.58	306.29	577.23	565.68	49.04	20.69	56.71	55.00	0	32.89	92.94	61.86	12.72	8.73	1369.36	1259.57	144.24	98.79	33.50	64.25	776.21	7.23	76.92	157.50	25.87	43.35	78.73	170.43	1.31	2012.72	2004.32	2030.02	90.76	185.05	82.73	535.91	0	25.50	19.12	125.92	0	2.57	608.16	8.06	1757.28	12.31	0	130.17	53.93	0	101.94	159.31	422.00	34.89	403.76	144.53	72.87	57.95	0	135.89	85.90	30.97	1.33	37.36	0	653.48	88.84	5.77	59.37	55.38	89.79	1320.44	675.12	43.87	0	429.08	345.72	260.45	28.15	622.37	48.57	41.25	52.14	51.51	139.37	1457.30	1457.30	45.34	82.39	80.62	435.73	0	125.74	240.44	11.30	8661.24	24.89	1489.48	122.56	0	2965.01	276.33	93.24	465.62	6.95	478.21	453.45	83.23	179.72	0	0	19.44	9.74	6.99	122.61	6.99	1029.10	151.47	71.77	0	501.09	64.29	802.75	449.37	47.56	47.23	465.33	486.44	89.29	10.29	13.52	479.92	35.75	463.41	17.28	0	90.59	50.11	40.86	0	24.11	78.24	762.57	128.60	0	63.90	26.54	65.98	114.83	13.50	4031.99	86.61	757.89	4420.31	89.73	98.11	0	2227.17	345.38	2189.72	1671.32	43.48	841.31	391.80	4.55	508.67	500.41	554.62	48.05	9.76	30.28	2364.23	66.73	67.67	120.99	501.80	1.53	61.03	44.72	3797.55	97.70	0	69.71	388.37	0	0	302.54	137.10	255.70	26.87	222.26	348.10	46.25	194.55	101.97	102.62	357.31	688.48	64.93	12.28	113.13	10.63	8.83	2384.75	7.66	291.10	1718.04	681.66	271.70	0	0	51.69	1737.95	230.35	266.40	988.95	100.12	487.67	0	51.69	159.66	112.11	716.29	15.83	1285.74	81.94	0	36.31	1957.44	21.18	598.47	189.89	2837.42	2825.99	167.06	168.31	368.87	716.47	4343.29	0	0	0	53.97	47.61	92.14	96.28	120.85	101.95	103.17	5.20	70.75	10.80	0	27.49	537.60	44.83	562.77	1081.86	876.64	290.30	421.86	12.55	707.66	706.67	45.18	10.86	232.82	4266.58	807.69	1106.43	107.42	186.09	203.33	15.05	11.61	2754.86	54.94	611.17	177.36	2.91	44.58	80.06	37.43	0	0	13.24	1.56	1334.92	28.70	302.37	256.26	10.96	436.58	98.29	892.41	603.75	127.84	120.06	822.83	52.98	23.66	584.82	1124.60	591.29	81.80	131.51	0	1951.52	106.26	34.28	88.96	139.26	0	0	0	507.97	128.69	836.94	574.39	210.73	123.37	47.80	4073.36	4713.38	53.36	299.21	158.29	255.47	219.34	13.70	96.50	16.34	13.73	15.04	131.21	75.52	723.33	171.94	22.96	14.74	21.34	707.69	839.63	13.30	446.14	9.93	9.32	188.90	128.89	12.57	157.35	268.40	0	0	99.69	546.13	394.54	3.97	204.55	0	674.90	204.83	12.15	137.99	53.32	20.66	21.04	464.65	240.38	17.67	697.34	0	31.32	1780.42	186.96	36.26	217.58	67.55	0	7.22	56.60	12.54	342.61	287.10	58.31	30.12	8.29	45.16	30.35	0	519.90	0	1417.34	252.38	261.47	0	83.86	488.50	202.92	9.23	24.89	234.39	2.12	18.73	0	0	109.07	548.93	40.77	10.16	375.85	19.97	23.35	122.65	89.95	29.45	159.50	10.77	7.05	172.64	325.57	0	6.11	10.49	2.51	13.58	25.16	14.88	2.84	257.50	16.63	7.12	0	0	41.58	159.99	944.43	0	78.53	133.76	117.17	11.77	53.05	9.10	9.39	98.97	106.86	0	52.34	50.31	30.38	23.18	23.94	9.78	0	9.41	6.10	43.90	127.95	30.54	44.22	3.53	352.14	84.45	369.77	2.34	57.21	103.16	569.25	103.18	18.67	30.42	46.04	198.20	338.24	28.53	75.86	50.99	148.66	78.55	0	52.75	141.54	0.90	14.20	240.38	26.11	30.51	4.70	0	0	130.31	169.69	16.80	90.86	141.14	33.15	103.23	77.67	343.15	119.13	281.65	257.72	61.24	0	66.51	165.29	22.50	173.41	119.85	17.19	1004.62	68.30	618.88	4.86	38.33	117.94	100.44	261.35	258.87	23.47	150.93	0	115.90	94.64	650.45	108.83	741.69	26.72	222.75	1552.41	89.49	44.53	659.32	2724.52	137.28	32.05	137.83	124.74	176.29	64.93	155.33	170.86	176.90	11.17	7098.99	0	71.91	46.76	100.60	256.30	68.50	35.94	10.26	777.14	12.01	248.62	0	29.28	107.55	480.44	55.31	0	7.19	190.70	340.67	45.33	142.23	78.34	94.47	102.83	157.41	51.62	15.84	0	8.81	1.32	32.85	194.62	8.19	127.27	150.92	102.25	291.09	6.11	172.11	1948.57	32.26	787.07	115.54	21.52	170.20	0	0	158.18	59.17	76.32	64.44	152.47	1.03	102.50	0	49.86	54.21	56.87	227.70	130.43	112.77	224.44	64.11	60.97	12.90	40.21	135.20	261.47	329.85	0	683.32	5.83	21.57	280.33	421.36	304.85	261.84	595.24	8.56	0	39.91	114.48	1.00	0	1.94	1.55	248.82	83.19	151.66	153.54	2793.36	1153.40	2.01	12.34	0	44.84	13.69	307.83	0	6.18	103.79	51.14	114.97	200.36	31.02	1007.65	13.95	64.85	47.87	1.49	1398.21	69.56	85.23	0	16.98	0.18	117.76	692.88	121.66	44.38	44.28	144.49	172.30	90.41	1890.50	440.01	828.65	472.35	254.89	203.94	222.77	126.79	14.67	37.39	26.44	167.90	448.92	57.82	75.83	0	103.04	71.00	5.76	72.33	0	54.73	122.71	505.77	0	65.17	63.10	98.64	172.27	47.66	33.29	111.25	112.11	11.67	130.46	10484.92	0.50	204.69	0	0	992.23	76.12	114.73	48.01	227.13	120.17	47.69	37.56	171.20	20.13	85.44	80.51	0	700.09	1545.55	227.82	63.37	15.97	7.22	0	5.21	18.04	3.25	346.00	358.83	187.45	185.98	87.39	37.58	27.88	2.25	119.12	0	18.98	47.93	485.79	140.58	87.68	48.48	115.11	0	17.47	17.23	17.99	0	0	146.67	79.11	143.43	116.88	0	30.95	73.92	0	131.74	133.80	174.87	0	145.02	730.89	90.68	0	97.65	1.56	82.30	68.97	27.52	1.88	20.62	77.43	211.15	0	60.55	0	150.91	186.15	82.40	27.50	1802.02	0.33	9.63	102.81	88.28	78.85	95.34	22.46	10.25	29.09	124.84	4.91	87.18	473.12	39.03	80.36	47.10	0	80.90	0	44.93	1.23	190.04	198.05	209.55	65.60	84.90	65.98	0	468.12	94.20	50.28	91.85	9302.80	151.91	75.51	8.39	0.76	168.59	42.71	91.45	18.49	328.26	2.10	829.20	107.38	0	976.93	124.76	647.08	44.02	75.05	332.20	3.13	286.67	104.69	72.76	0	1.01	0	73.60	91.00	35.67	62.59	5090.64	0	265.10	0	89.40	136.12	4274.12	2952.96	0	150.03	107.63	91.83	227.42	9.84	45.02	1.27	0	18.18	0	7.83	5.19	39.35	0	39.31	264.73	0	233.92	115.54	806.01	788.94	426.96	49.65	112.39	0	49.36	10.56	46.16	16.08	401.56	0	71.79	22.82	96.98	7.54	7.32	89.38	2746.79	194.46	538.44	0	0	0.83	1217.43	0	330.70	60.48	10.44	102.52	27.13	14.87	1.02	54.13	101.21	63.62	22.66	0	204.34	234.31	148.00	19.06	1.98	0	131.62	56.28	37.32	18.03	112.03	113.14	31.88	344.79	119.41	75.78	274.52	225.46	9.63	11.54	12.40	161.79	2163.97	41.57	0.82	136.63	98.55	0	23.25	0.66	0	27.79	0	19.44	2.62	115.82	0.93	182.90	176.94	202.28	37.83	0	123.74	12.59	11.60	65.44	0	81.26	11.57	111.63	739.46	0	58.56	0	207.90	6.20	4.07	35.66	5.66	248.89	0	71.55	34.65	0	188.02	0	999.94	117.16	37.00	30.01	3876.73	25.19	0	263.37	23.31	0	49.05	30.90	435.11	59.31	864.94	0	0	12.82	2451.07	35.94	48.12	21.94	13.38	1671.89	0	1586.11	262.75	291.15	0	467.02	394.58	0	47.67	32.76	11.69	0	50.22	50.58	64.55	116.39	5.99	0.71	5.25	57.54	28.07	10.57	143.14	35.27	0	89.08	15.29	9.19	491.76	133.78	216.76	0	134.34	127.41	1258.78	1206.63	972.88	7.07	3.24	6.99	3.24	0	15.60	16.20	36.63	41.02	200.05	36.22	87.70	927.64	0	0	75.95	0	5.49	54.86	26.02	294.61	12.16	361.35	87.17	494.93	491.26	107.77	146.27	145.07	175.54	320.35	19.02	50.54	893.15	891.72	415.09	414.22	148.42	13.33	60.09	789.51	493.11	270.56	5.85	428.71	0.06	0	0	0	131.49	0	47.40	114.74	145.78	0	90.93	0	609.83	616.71	272.66	136.87	258.64	187.63	226.45	23.81	64.92	25.42	10.57	69.65	28.97	170.86	197.29	9.87	224.18	48.73	33.26	41.69	237.38	0	62.89	35.78	105.95	343.12	251.85	365.12	288.48	412.01	522.11	47.92	0	18.30	28.07	194.73	273.14	9.44	99.46	77.62	44.19	83.13	2.64	9.42	236.97	46.32	25.45	93.79	15.25	0	271.01	212.63	2.24	449.27	33.17	35.56	0	9.69	112.89	97.96	26.89	12.55	0	0	271.82	25.84	136.70	474.68	25.02	12.73	1410.82	1.34	1823.49	0	26.24	158.01	4.00	3.89	161.80	238.65	145.54	191.14	0	20.65	105.27	22.99	0.96	180.50	108.65	17.34	3.26	3.30	0	473.88	0	4.51	0	119.65	15.53	0	20.26	534.64	35.42	455.34	77.10	0	173.70	88.55	11.07	104.59	191.37	21.57	0	37.83	392.96	0	0	127.94	17.14	82.89	5.09	0.83	61.47	585.94	73.43	79.48	47.37	173.63	40.71	9.77	151.57	32.76	140.41	0	198.64	96.78	194.72	18.97	29.92	46.36	76.58	581.74	0	105.89	19.36	89.05	17.36	128.53	68.88	165.67	0	5.08	57.52	131.93	27.85	179.11	88.60	2.16	64.48	4.00	2893.77	0	57.07	101.34	142.43	27.34	0	10.29	78.48	72.54	115.59	2.70	17.02	2.33	64.18	35.66	224.63	73.90	51.55	7.13	19.62	34.95	39.26	74.82	0	84.78	78.03	0	261.23	46.52	1015.27	47.21	971.37	3.15	296.88	96.69	0	0	16.02	0	50.33	149.78	26.37	197.05	0	25.47	0	0	31.75	96.72	22.44	292.82	569.45	185.39	103.94	20.46	167.56	2000.37	126.28	220.23	499.86	1.59	0	147.17	3.57	47.08	48.82	375.17	306.68	11.98	0	100.86	42.84	79.01	263.06	90.44	11.86	734.37	715.38	83.50	1211.95	35.15	86.23	219.49	58.18	0	33.34	1213.88	113.92	217.56	38.28	0	9.42	26.85	656.19	0	151.46	54.87	200.08	0	328.45	155.99	167.87	95.48	671.27	251.53	3.29	0	361.31	107.88	45.96	82.13	235.04	1030.84	66.84	70.50	3.49	228.59	197.07	72.14	132.03	37.24	8.35	32.08	29.48	5.04	158.03	164.42	303.46	566.22	28.40	58.93	0	348.28	20.69	55.29	0	17.66	18.90	0	113.97	397.04	506.56	88.03	162.74	122.88	102.19	96.34	91.85	0	8.73	0	61.38	37.09	137.25	24.66	0	0.39	76.84	44.93	217.67	0	0	75.15	400.06	373.45	3.37	3.22	13.51	21.43	7.05	0	223.72	235.05	4.08	0	10.73	0	26.36	19.06	303.86	51.02	228.65	63.58	0	43.46	40.46	21.40	6.90	0	214.49	0	142.46	93.83	165.40	146.21	145.75	170.27	169.30	11.49	31.19	38.74	448.46	0	26.63	211.31	126.94	229.96	0	0	0	0.37	56.48	82.77	83.58	5.67	48.84	91.67	596.80	428.79	163.44	0	154.53	236.82	71.40	394.52	82.20	1158.63	22.99	689.80	714.49	16.32	126.65	24.10	13.45	821.09	74.07	207.70	45.44	39.88	876.86	4176.66	4121.80	99.13	2843.59	209.78	1415.18	58.04	41.53	136.44	138.38	47.90	1158.76	22.38	9643.44	6565.02	290.69	3047.79	2951.32	311.59	113.81	313.70	231.77	692.80	635.37	0	333.20	2056.22	983.43	961.17	26.45	156.11	3574.07	3380.49	2863.42	2779.56	105.59	1365.27	195.23	337.70	103.86	143.52	63.26	0	7296.32	0	0	1.58	132.66	1543.48	1494.30	934.73	399.19	865.99	606.04	546.19	584.09	97.74	238.03	200.95	145.14	160.03	0	817.46	32.18	31.57	164.32	2317.32	30.54	0	1212.36	149.90	124.79	11.01	31.39	13.77	5.31	357.36	62.63	0.64	34.03	60.68	328.97	201.41	372.70	47.81	20.64	37.85	440.49	3.06	2.97	2.98	0	186.61	220.81	0	2.65	0	47.36	129.50	0	46.31	287.61	177.09	76.80	847.09	25.90	3.33	77.54	94.50	0.17	1.91	131.08	90.47	25.23	2.09	18.13	21.23	6.71	22.54	22.72	42.78	73.80	163.55	176.03	1.02	28.44	20.15	6.42	89.03	527.81	62.58	492.18	0	0	70.02	18.15	126.43	115.51	32.05	28.59	489.29	34.87	6.89	38.31	0	8.90	14.12	0	183.16	1.57	2.36	122.24	122.92	96.30	131.87	119.15	104.71	44.03	50.85	25.15	345.67	1.65	389.58	375.59	82.57	238.59	84.25	0	90.63	107.04	137.01	82.13	0.02	5.64	55.65	83.03	80.91	29.19	33.85	51.33	25.21	31.87	19.05	62.97	126.29	43.29	42.91	26.43	2.31	29.21	33.59	261.87	239.96	969.09	150.80	330.58	25.33	85.58	12.65	63.89	1.48	101.81	0	96.80	62.01	0	0	231.63	89.08	38.26	0	28.85	0	7.01	0.77	142.77	552.50	322.95	4.56	23.12	2.13	2596.45	0	1936.33	0	24.39	9.37	0	0	407.81	11.59	1.46	11.83	421.87	277.19	76.69	12.01	362.04	0.65	114.74	14.97	17.61	74.50	144.96	24.22	35.79	0	7.79	32.14	50.55	155.85	34.58	24.34	12.30	93.54	89.43	53.50	0	24.32	17.41	0	92.89	178.63	44.99	34.34	44.90	385.77	118.39	0	23.50	2454.14	13.21	162.33	3880.55	2940.66	222.84	830.18	298.62	122.69	225.56	19.75	24.78	96.43	100.15	1081.63	1452.34	1452.95	118.98	17.58	29.98	101.71	117.99	126.19	63.34	1111.21	1070.90	289.98	1168.36	521.88	37.07	61.69	0	0	21.96	27.63	18.29	194.36	114.33	0	44.29	64.83	6.49	224.34	322.26	0	0	84.26	24.52	18.73	9.43	50.40	43.45	0	36.09	75.79	21.32	17.58	0	15.86	13.48	439.03	270.23	226.70	701.64	120.04	32.95	0	0	29.78	29.79	7.46	131.82	45.80	0	0	47.04	387.19	65.98	108.52	888.63	346.15	300.47	682.90	215.90	63.02	68.33	69.09	64.19	0	19.83	299.31	190.18	79.72	417.98	2.61	17.89	119.62	106.42	183.82	384.17	0	1979.51	1401.04	1408.70	184.45	2.86	1556.89	0.32	0.41	1127.54	0	361.62	94.12	0	0	9.60	34.83	865.50	498.78	229.40	93.79	56.08	816.11	61.77	1.68	824.66	312.23	111.21	3173.46	10.00	2729.30	571.67	0	11.61	125.59	184.87	113.89	120.76	81.12	26.00	331.43	13.46	0	8.32	0	114.13	87.70	85.17	3.67	494.04	295.27	50.58	775.94	630.65	79.04	52.98	0	12.10	157.80	882.69	42.94	22.00	155.19	106.11	43.98	87.58	0	1.71	45.09	17.05	37.49	70.79	6.39	126.88	113.27	4.24	37.34	59.32	149.45	8.70	0	0	0	655.24	45.58	209.83	76.30	16.68	0	0	216.75	12.09	0	9.05	1.95	0.46	5.31	3431.70	2104.08	0	427.02	65.62	0	47.21	51.38	0	0.02	0	78.84	47.00	5.51	674.03	0	67.66	121.32	39.34	0	205.56	26.27	49.62	1.21	3.09	91.51	112.03	25.66	82.28	9.61	596.88	126.09	124.90	37.88	0.61	28.36	64.45	86.62	15.60	40.53	6.28	49.26	58.36	210.68	0.85	169.74	138.86	117.67	21.82	6.02	29.70	14.06	6.03	14.25	349.20	0	0.32	5144.09	0.23	0	887.60	0.53	572.94
S0023	0	0	16.84	11.77	1799.41	577.83	0	318.68	165.83	51.37	149.45	36.67	128.71	9.55	5341.87	3085.77	0	43.60	826.65	0	0	769.79	519.12	130.95	3949.34	129.44	460.80	126.99	332.92	169.55	139.10	24.03	3846.90	28.42	647.47	478.64	533.47	267.19	0	774.86	776.12	37.50	37.82	2.57	0	190.81	205.74	567.27	244.46	191.80	1586.08	654.17	0	0	0	536.62	536.62	3542.22	88.63	273.40	207.89	536.87	0	0	0	309.60	93.82	745.14	549.10	381.90	277.27	280.37	222.58	0	2127.48	1405.61	641.09	312.19	3731.38	0	1349.74	808.96	394.61	1294.20	1495.52	1259.52	76.57	757.67	20.95	0	578.62	1290.99	1111.92	1171.29	3900.06	3905.07	1837.53	892.14	374.30	441.32	179.36	416.39	0	0	381.65	29.69	84.55	1080.84	1072.31	40.49	37898.96	91.16	0	0	133.39	9.91	3629.14	9.86	385.15	3570.86	314.50	123.65	187.83	0	307.71	198.54	3620.72	256.20	658.00	17121.54	2204.84	1429.15	678.05	0	54.06	174.61	174.44	415.18	422.50	1480.95	1206.13	179.66	174.39	137.44	4.82	120.40	66.41	20.11	6.65	241.63	222.47	0	1225.32	948.57	0	266.83	16.76	0	414.45	158.02	150.06	479.62	0	10.62	8385.53	2025.22	352.45	591.56	442.84	759.56	639.98	352.00	12.90	243.23	243.23	719.02	134.76	1081.67	534.80	50.70	115.00	31.30	391.53	36.57	597.37	66.11	317.18	186.82	16.52	837.91	389.19	0	77.29	1173.86	11.00	119.96	215.50	16.63	0	3131.17	1537.29	1537.29	374.23	32.63	0	0	113.17	0	0	108.82	445.19	1312.23	711.04	182.23	7779.80	229.13	3885.52	1456.79	40.33	69.15	17.31	551.69	108.99	40.52	8.16	882.04	34.97	1378.57	208.82	14.94	18.53	0	2981.73	2967.69	7.68	599.20	47.96	34.16	975.59	914.58	1141.63	297.31	444.90	81.57	33.62	82.73	756.12	757.86	185.27	126.21	59.92	1132.32	1132.32	67.99	273.82	452.88	22.20	379.63	25.30	279.02	365.91	116.55	62.17	43.85	149.44	156.54	102.71	138.67	122.07	0	404.61	4538.98	23.98	13.18	5375.96	684.27	480.88	64.41	143.87	0	213.46	0	78.18	168.40	170.24	94.59	9.28	174.45	69.52	167.76	7.81	0	137.88	117.96	268.03	51.25	101.08	122.52	266.32	88.34	1404.26	118.83	113.56	0	0	5.88	1647.16	1643.37	8.84	0	1025.59	638.16	656.48	367.69	97.78	606.36	39.73	200.58	470.50	15.80	138.55	312.22	9.64	53.52	41.00	168.38	540.74	222.86	14.53	836.83	70.82	14.53	867.00	730.35	367.54	168.17	190.11	217.81	10.79	778.38	9.32	815.59	390.41	17.09	390.39	59.81	103.35	119.09	152.35	13.23	299.83	13.23	192.62	5.44	0	215.83	78.47	288.33	165.36	589.34	106.54	1270.67	0	199.24	1322.13	62.15	675.44	47.88	628.32	0	189.31	89.98	234.22	234.98	0	0	119.32	348.78	243.44	155.87	209.06	16.33	45.43	2392.65	4899.92	0	0	1087.12	492.94	494.31	105.54	432.40	4.84	84.26	173.64	48.88	0	42.95	88.20	306.50	15.33	0	266.27	278.96	179.92	0	0	468.11	0	12.91	350.44	8.88	0	67.66	322.57	1021.77	198.98	44.90	1.87	135.69	147.36	0	0	0	78.70	0	0	0	0	43.02	824.77	0	2.88	58.01	169.45	1038.09	21.08	0	1284.85	11.11	1266.22	66.87	589.69	81.37	256.21	38.13	525.72	11.77	8.96	60.97	0	14.80	14.81	3271.33	455.55	159.57	0	57.45	2.23	8249.95	508.70	655.76	109.26	6.09	250.07	0	396.82	193.74	232.77	0	321.09	0	102.20	0	0	281.44	30.05	381.84	98.40	170.61	165.45	162.70	321.97	327.70	109.10	66.64	761.34	604.05	116.46	0	0	385.68	206.39	26.28	27.59	0	552.48	67.26	12.49	436.18	32.03	12.89	0	179.73	0	173.57	818.90	408.04	335.79	15.73	10.65	33.80	422.62	79.48	89.25	606.09	114.30	86.04	148.82	36.96	285.15	0	155.32	3314.03	1248.27	2046.08	62.81	62.43	0	159.54	167.62	110.90	142.81	0	119.31	66.44	85.34	149.81	0	18.25	2.31	58.63	0	59.63	0	723.82	5589.96	841.40	0	0	1026.99	25.21	92.19	92.25	0	0	65.50	0	0	188.29	0	122.11	58.23	55.31	0	188.60	582.06	128.56	89.90	0	0	231.08	156.25	1466.68	177.66	18.81	49.12	45.83	62.89	0	0	442.46	0	0	0	286.43	0	27.28	28.26	118.09	98.35	102.56	0	81.28	53.65	112.72	0	25.15	0	165.13	140.10	28.87	0	0	40.27	93.77	561.65	0	25.39	264.33	424.57	99.16	192.92	1579.25	53.53	1323.08	0	309.97	106.75	67.24	110.20	0	0	32.10	81.83	115.26	12.07	0	0	0	39.82	386.81	386.30	29.01	100.01	167.46	0	700.86	0	0	54.54	0	165.61	52.53	77.09	76.99	0	0	47.99	47.99	3.12	170.94	626.20	0	434.97	51.26	492.12	491.40	407.75	219.13	78.50	54.98	70.20	0	19.86	704.00	4.30	348.80	10.84	0	0	0	0	54.84	0	115.05	0	95.25	73.34	0	227.18	72.47	37.54	93.62	268.75	24.45	1648.05	431.12	0	88.53	0	132.38	0	1387.20	3819.81	1329.94	1346.72	701.23	2375.22	611.27	0	51.17	26.33	6.48	0	0.22	0	958.33	171.80	517.82	60.07	138.32	0	0	47.25	2099.36	0	3.20	272.43	0	0	141.92	164.13	131.02	667.53	0	659.14	702.49	212.07	208.80	331.23	108.92	495.91	0	78.43	24.64	88.23	0	29.72	0	375.66	0	6.44	0	0	77.47	0	0	34.55	398.88	0	14.96	0	145.90	58.73	64.36	152.49	103.49	114.07	45.89	1456.10	893.11	0	17.38	0	22.99	16.06	377.74	0	110.69	39.89	26.41	26.65	0	43.13	98.40	2.17	2.85	113.00	98.28	98.91	262.21	51.29	2356.08	4393.53	46.43	782.39	443.37	263.65	27.86	861.21	0	398.40	1.70	2895.23	33.62	1384.89	125.74	3072.21	0	0	195.70	2.97	362.02	0	2120.07	132.13	148.22	30.53	158.43	100.36	103.04	111.74	94.22	156.48	5214.76	963.52	243.95	650.79	224.52	0	407.92	358.97	69.79	108.71	122.79	79.10	218.07	96.97	41.20	0	27.93	37.83	78.21	0	247.37	0	254.20	95.23	165.15	106.57	39.70	24.80	31.41	69.84	8207.55	152.03	0	472.04	470.40	377.19	400.84	100.96	0	319.68	344.07	0	47.84	136.94	82.67	20.69	377.67	0	422.80	227.98	0	151.34	75.44	0	23.26	24.54	0	0	592.26	355.87	58.03	666.41	207.09	616.21	851.09	207.09	464.38	207.80	923.62	0	166.50	20.31	424.66	18643.75	52.14	257.91	28.67	0	34.02	200.65	21.55	0	413.31	194.23	109.95	5.69	7.07	117.38	176.68	215.40	221.04	15.21	0	0	11.61	0	829.91	740.22	370.19	27.28	22609.92	0	7.18	1006.66	0	5.21	10.66	0	54.65	0	1903.81	60.51	13.66	1195.66	1196.91	7.03	0	6.30	6.28	3.01	0	0	2.55	0	52.11	23.23	0	94.84	17.60	14.94	19.10	16.83	975.54	7.61	0	671.50	116.67	690.25	795.98	24.03	293.56	221.14	6.53	156.01	118.58	38.13	59.09	23.00	444.63	0	70.79	0	3.58	84.27	69.24	306.29	17.22	3.90	4.27	188.66	46.59	92.21	240.19	0	1263.82	215.47	370.43	363.93	78.90	0	13.40	16.41	69.76	0	20.12	0	0	250.19	25.95	0	0	93.05	0	3.86	3.45	152.47	0	218.14	47.23	98.20	166.37	39.46	77.75	56.63	7.66	0	90.96	50.42	0	10.43	32.72	10.27	14.81	41.13	52.57	0	0	183.88	0	155.40	28.25	60.54	0	44.85	29.81	13.36	0	41.31	0	8.16	3.32	215.24	113.78	31.33	9.28	310.14	356.40	19.09	127.42	0	204.31	37.46	776.99	96.84	2.85	0	368.92	120.09	5.07	1.82	21.41	4.86	31.29	75.79	306.57	0	1282.01	381.73	376.78	0	40.89	3073.34	5472.65	1516.93	39.77	163.99	165.67	90.46	17.40	6.30	0	13.34	7.51	7.51	7.56	51.15	515.78	510.01	7.20	114.70	195.47	0	708.93	0	0	17.84	4.89	0	9.74	246.05	191.34	58.10	41.50	41.40	24.79	0	62.95	45.67	196.98	203.20	203.58	0	164.31	63.52	268.37	110.57	10.29	305.00	0	11.28	11.16	0	9.69	32.73	0	6.86	0	0	6.47	15.29	11.86	772.27	7505.24	629.67	736.30	54.51	56.97	232.48	48.05	260.44	141.21	12.04	2.15	11.97	20.77	96.60	0	888.32	54.34	202.81	51.13	51.88	32.47	18.97	0	489.62	40.73	227.99	4619.45	307.89	401.57	0	101.02	135.01	1246.61	0	30.35	72.99	0	652.86	184.02	1631.55	0	113.55	205.01	429.01	0	42.01	0	0	1284.19	0	2.04	6930.98	511.66	0	0	513.85	40.60	99.78	89.09	27.73	18.61	0	0.93	8.51	2249.93	5330.50	11.82	1907.09	53.03	56.08	64.54	473.16	89.81	0	97.65	4.58	0	9.56	4.65	27.34	102.41	104.13	200.14	79.82	17.79	0	82.13	39.36	0	2.69	0	0	291.50	360.32	360.76	38.40	794.08	262.27	812.80	16.57	524.63	523.86	171.02	173.84	48.89	3.62	3.62	69.01	25.47	28.94	20.84	33.13	6.92	1.15	0	453.20	0	0	272.51	0	34.08	738.16	94.04	4.58	137.78	18.44	69.09	21.14	48.71	18.34	261.14	233.64	242.13	183.51	117.93	74.63	10.65	246.92	106.51	116.62	86.71	4.70	0	904.10	0	3081.26	0	0	0	0.80	0	214.24	4.62	788.04	0	622.26	378.37	52.86	0	14.39	10.29	0	161.47	0	16.23	180.69	1876.26	209.22	10.09	0	158.45	0	3464.92	1481.22	4.83	17.53	164.66	141.05	150.48	43.82	759.42	29.67	0	64.43	67.03	194.14	720.44	718.61	30.63	74.65	6.31	0	0	0	16.58	201.57	21898.94	0	683.70	108.40	0	1994.64	0	102.47	381.10	42.02	381.10	381.12	86.81	44.98	0	83.90	22.77	0	16.57	85.26	16.57	3320.26	76.40	42.00	0	274.82	3.16	1017.23	354.87	18.47	0	1197.35	1200.58	101.13	23.34	1.04	965.98	28.25	971.79	188.25	0	715.51	71.07	2.49	16.08	429.04	0	197.03	93.81	1.28	4.78	0	0	347.36	0	9248.64	0	18.67	1659.68	0	27.58	4.44	2383.30	427.77	811.43	342.76	129.39	131.28	133.04	0	134.46	124.13	101.53	16.42	2.83	3.52	7880.99	15.24	16.66	18.16	0	19.17	2.88	121.58	10402.89	60.98	2498.40	51.94	33.83	5.56	0	181.32	64.79	265.53	44.36	113.61	746.62	5.83	167.19	235.26	72.08	97.41	388.78	25.77	5.95	952.47	0	0	1278.43	1.33	272.04	800.16	189.86	641.29	1.26	278.65	43.32	176.89	60.58	508.79	1806.54	193.11	25.72	324.58	219.53	2.44	270.86	213.87	0	534.26	548.61	100.17	47.04	2488.46	6.40	428.47	453.52	4334.39	4368.84	194.06	212.85	227.37	989.55	3510.08	11.75	0	268.20	7.57	0	6.85	1.30	70.88	61.33	61.68	447.32	92.70	177.26	0	0	168.07	0	2410.19	3284.07	1815.79	219.32	133.99	108.79	0	89.03	0	32.93	0	4341.66	876.33	861.98	278.31	77.11	76.55	0	34.41	1209.15	2.55	545.11	41.98	1329.24	6.83	111.64	68.13	3.43	38.98	37.37	0	5034.12	758.15	918.32	14.44	97.66	223.46	104.82	328.18	324.88	10.87	8.15	195.85	0	14.90	344.67	145.82	350.72	286.03	8.66	1.94	149.30	0	51.47	205.46	512.32	53.65	0	91.21	532.14	508.82	504.69	562.64	112.75	38.40	39.59	655.64	657.74	2.17	467.71	51.89	125.94	122.86	2.64	0	8.84	0	8.74	205.67	43.08	0	103.12	21.00	56.98	72.32	129.20	389.39	4.67	352.84	49.89	18.04	48.15	0	124.39	0	82.08	206.48	0	0	421.64	325.28	20.81	7.76	13.12	44.85	15.95	3.86	96.17	263.74	75.91	144.38	49.26	67.15	2.22	451.30	0	44.67	24.63	72.88	0	381.16	18.26	0	2.09	31.69	3.32	30.18	650.55	0	0	0	9.53	17.48	0	20.81	0	2766.04	409.84	114.44	27.98	45.49	400.15	97.22	77.00	32.66	0	0	1.90	2.16	29.48	14.49	1524.09	66.60	2.69	365.19	0	0	49.43	33.43	30.46	64.26	0	0	217.55	0	103.40	55.32	12.36	0	55.69	35.80	0	0	429.53	8.92	0	0	0	83.19	104.48	481.31	70.00	42.17	36.65	319.58	93.48	1.65	38.84	35.97	0	77.98	24.58	66.69	66.69	36.65	49.18	2.55	0	0	2.38	28.21	5.14	0	0	47.58	0	42.29	0	125.12	0	50.13	7.76	2.49	0	8.09	0	8.07	491.48	0	0	183.07	38.84	49.97	31.30	54.71	13.00	0	1.50	0	68.51	121.29	42.88	97.41	28.05	48.83	84.00	116.81	406.27	103.23	64.47	122.97	74.95	6.14	240.50	41.15	0	289.39	0	12.67	2.79	128.82	0	141.37	34.52	5.69	564.99	0	427.98	3.40	0	242.94	28.03	86.08	83.26	0	2.48	312.97	254.20	189.82	535.82	148.88	567.51	0	61.87	585.03	0	26.60	268.06	828.47	0	14.40	37.22	37.21	60.46	177.00	72.68	223.53	67.68	3.11	0	98.72	341.74	2.58	0	106.87	72.23	10.44	6.99	587.01	0	152.06	9.84	48.79	240.94	241.17	142.17	0	0	8.19	390.68	147.57	150.38	0.52	102.70	47.30	0	7.16	21.27	0	0	143.24	127.35	11.83	14.60	86.17	126.97	0	0	3.63	107.15	157.95	0	92.66	39.36	0.50	433.99	0	0	98.84	80.61	0	0	0	6.27	27.83	46.97	0	9.18	10.22	430.69	34.49	12.95	406.79	203.09	202.45	4.68	50.71	85.43	0	12.96	391.50	19.80	1.15	73.08	25.19	349.09	144.54	0	483.67	0	0	86.79	47.71	39.48	0	0	87.41	396.45	129.77	6.29	55.06	1114.26	315.32	0	21.12	2.10	32.23	2.30	540.01	52.83	52.43	136.15	30.35	24.14	64.21	41.79	0	0	44.96	22.73	0	1823.07	0	0	526.56	36.08	28.72	0	759.78	7.05	29.51	12.82	51.59	28.28	10.67	2588.92	36.40	41.68	654.16	2.23	39.30	98.30	3.98	0	4.59	80.48	119.07	948.25	11.94	0	23.56	0	4.30	0	3.64	0	3.09	41.46	0	15.83	0	60.78	19.97	32.71	36.59	0	0	0	2.04	46.90	0	0	30.28	0.98	0	156.58	124.65	20.09	0	0	0	0	5.43	86.60	0	59.70	6.47	1.97	0	549.77	19.19	0	0	0	51.86	49.52	4.67	0	0	79.48	49.79	50.17	20.84	50.54	104.71	13.87	54.46	0	29.82	0	155.35	19.80	61.48	34.46	18.56	7.86	318.56	318.57	320.05	10.20	43.61	6.78	0	13.40	0	0	0	0	0	61.22	19.66	0	0	35.85	64.05	46.05	0	0	0	23.65	0	0	6.70	13.98	27.84	0	0	0	71.27	0	86.11	0	28.21	1758.15	12.44	2.99	0	26.94	40.63	3.06	4.48	0	0.35	9.77	4.12	4.77	904.24	6.47	0	0	0	0	0	0	0	4.91	7.54	1.48	2.10	4.79	16.88	0	40.14	30.64	0	0	12580.62	0	5.47	25.65	3.73	0.94	0	0	0	5.93	0	347.16	0.37	0	2655.99	1.18	1688.79	0	0	514.67	0	551.54	102.09	0	27.97	6.36	42.02	2.32	35.18	5.88	64.94	2338.68	0	154.75	0	0	0.81	1072.96	658.64	652.51	224.70	0	0	218.71	0	234.57	42.17	17.52	0	0	17.48	0	0	9.23	29.62	19.17	0	95.53	85.24	44.30	212.90	216.85	81.30	4.82	0	149.28	116.31	0	0	236.70	0	2.62	0	43.45	0	0	112.43	63.67	24.55	0	0	0	2.59	0	18.94	14.47	1.25	26.87	0	45.09	8.72	0	0	100.44	0	41.84	0.74	48.18	48.78	44.43	0	0	0	5.71	0	0	0.92	0	0	0	106.01	57.42	2.31	0	44.03	0	2.85	0.83	0	2666.65	0.73	384.05	0	0	7.64	0	0	0	47.27	0	2.32	0	2.52	53.73	98.57	92.94	150.31	10.35	6.69	0	108.62	109.12	0	24.72	7.31	6.43	9.43	244.38	0	31.50	3.78	53.26	23.64	5.18	0	2.34	62.43	0	23.68	15.38	0	16.40	0	1106.76	22.55	0	0	6460.36	0	82.04	86.56	55.44	0	42.28	0	286.22	12.36	417.44	0	9.27	0	4156.59	0	0	9.94	0	1291.40	0	1339.69	34.14	152.84	0	351.41	71.38	1.48	26.62	5.86	71.87	0	6.13	6.13	0	8.87	0	10.68	0	12.65	0	0	15.09	47.63	188.08	274.37	0.14	0	112.53	1.50	0	0	27.62	27.70	293.33	271.04	634.69	0	0	4.80	0	55.04	4.73	0	8.48	50.26	8.58	4.87	0	160.31	18.86	6.01	0	34.19	0	0	0	0	7.08	6.43	10.07	149.22	149.23	108.02	53.42	43.15	103.43	550.98	17.81	18.52	120.19	119.77	126.97	110.91	11.27	0	0	218.62	355.67	55.22	0	217.63	0	0	0	145.28	60.66	527.56	11.93	142.95	2.76	11.43	19.32	7.58	0	99.78	70.69	65.53	66.49	63.93	71.45	0	0	9.61	0	19.09	0	0	22.97	34.86	231.15	0	0	0	194.82	4.55	9.28	2.25	14.01	79.85	0	122.97	7.26	30.18	7.88	0	43.06	2.09	19.31	0	181.24	0	34.66	1.14	5.54	0	0.63	11.96	1.01	38.32	60.71	65.19	0	0	104.77	91.00	10.61	196.97	6.93	6.64	0	0	9.57	5.92	94.13	93.64	19.40	0.54	89.08	80.18	86.69	99.83	110.60	118.55	670.81	0	227.60	2.68	105.29	6.02	0	0	0	111.13	36.62	234.24	8.81	8.61	21.18	0	2.97	364.26	0	6.27	0	0	0	119.32	1.27	0	0	190.47	0	181.74	17.20	386.03	8.05	458.09	0	3.62	115.90	81.96	54.29	7.70	40.30	39.24	18.08	0	71.68	0	30.15	2.97	4.01	22.65	3.39	0	18.06	0	0	7.09	6.84	85.97	52.34	1.57	14.25	3.86	17.20	3.96	12.10	0	74.85	4.21	23.34	0	0	342.44	23.27	0	0	0	0.25	64.39	24.71	28.87	7.00	0	9.20	25.52	10.74	53.84	85.35	0	0	0	2771.77	59.64	1.43	226.80	0	0	5.49	7.34	1.65	0	1.02	10.55	0.54	0.55	0	3.97	108.51	185.87	3.66	5.34	8.86	15.25	9.80	53.84	5.64	10.29	90.43	0	23.61	20.21	161.88	97.64	413.59	0	219.99	98.20	0	22.39	40.62	0	0	22.85	0	76.52	0	0	0	20.47	32.84	48.08	40.43	107.64	854.48	97.82	139.38	4.05	134.26	1016.34	0	0	431.49	25.49	28.94	71.77	53.93	0.66	7.68	587.24	464.28	158.65	44.91	7.61	0.54	1.66	8.02	72.15	0	17.64	5.71	18.56	1067.99	39.40	44.12	116.58	61.64	32.33	3.83	397.78	0	12.42	6.55	31.40	0	178.28	85.11	0	96.40	11.11	39.44	41.98	23.50	83.70	213.27	13.88	54.77	7.53	13.82	117.36	92.47	0	21.56	102.61	118.39	1412.13	52.64	36.83	0	14.83	62.41	27.70	73.74	0	4.34	62.21	0	4.30	0	193.10	0	79.40	6.28	17.38	0	0	1.83	98.01	0.41	40.49	40.70	6.14	0.96	137.83	649.91	110.60	71.03	63.65	25.49	78.48	73.77	0	0	159.88	162.56	11.89	61.58	26.52	0	0	9.29	0	348.28	5.72	87.60	21.65	452.81	457.11	0	0	0	7.54	0	3.88	0	0	3.56	0	97.24	0	0	88.15	415.29	226.19	229.39	89.14	0	0	0	0	0	671.42	1370.75	0	14.00	28.69	71.33	0	22.76	82.55	53.44	719.47	50.53	719.48	486.35	0	526.56	250.39	0	131.10	0	2111.16	9.29	0	9.21	34.16	34.16	10.75	35.67	49.12	362.70	226.39	49.31	6.05	2332.55	1600.46	142.57	760.06	56.79	544.78	110.68	326.41	340.86	23.39	122.72	1.73	38.48	630.23	381.43	113.62	0	3.38	76.61	2866.26	2863.22	26.29	1955.87	58.85	955.36	138.36	19.12	16.08	15.94	33.56	62.10	15.45	6684.53	4753.86	72.40	2207.34	2261.94	0	14.27	40.21	12.25	173.17	172.93	1.10	0	1962.86	1374.09	1371.84	0	432.94	732.96	726.16	755.56	755.15	63.42	92.55	117.32	452.39	206.72	95.73	54.52	0	1171.16	16.32	28.53	13.74	30.76	367.65	394.91	283.51	89.98	36.87	111.55	108.26	339.36	263.02	0	7.03	93.78	110.25	6.31	798.64	0	0	7.61	28.37	34.15	0	73.68	33.48	168.38	30.98	3.56	0	0	16.74	27.33	15.66	87.07	4.51	443.96	0	297.15	6.87	68.01	16.88	408.54	3.75	115.21	0	1.90	5.33	10.52	2.26	0	160.24	191.90	243.83	0	0	179.58	24.79	0	637.96	0	58.48	31.58	37.23	24.06	20.49	117.44	89.25	11.58	23.94	3.60	0	1.68	36.91	20.17	0.70	0	0	871.43	14.62	27.73	0	0	0	142.55	0	5.62	0	0	103.39	0	141.31	0	0	27.17	216.48	64.17	0	0	0	61.37	0	19.68	0	0	0	47.67	95.92	2.95	7.58	16.55	64.18	17.33	57.75	0	802.80	0	634.85	640.11	0	395.83	16.87	24.77	43.93	76.04	210.81	51.65	5.44	193.97	0	11.13	0	6.17	17.59	310.32	253.81	115.41	57.39	0	1.49	0	0.68	5.98	0	0	0	0	0	833.84	0.81	0	0	149.27	0	0	2.64	5.31	0	0	0	0	0	5.51	42.12	26.07	9.74	12.23	1.44	0	0	59.68	35.67	7.23	17.28	8.16	0	261.82	0	321.82	8.13	1.87	0	1.64	0	696.96	61.72	0	8.62	289.15	184.62	74.52	0	1.39	20.34	40.97	20.52	17.12	51.28	832.08	269.98	15.16	25.01	0	4.07	30.10	47.36	0	42.98	0	28.01	190.84	27.48	0	166.60	14.11	83.87	169.94	178.81	24.77	0	12.57	103.23	46.70	3.03	0	0	0	44.19	6001.63	4501.29	499.86	1007.84	87.43	38.94	86.18	1.22	1.01	39.61	82.84	268.91	761.35	772.50	17.12	0.34	0	2.44	2.44	10.83	6.74	2106.31	2103.59	9.68	2621.88	1125.98	76.90	0	0	0	0	5.77	24.57	18.18	8.66	0	5.16	53.37	5.58	5.63	337.57	277.71	0.57	0	8.01	0	0	61.59	5.89	10.71	60.06	2.02	0.02	5.58	0	18.78	1.54	589.62	188.67	106.88	113.05	5.76	4.79	0	0	0	19.61	24.28	149.17	4.64	0	0	0	340.61	0	0	0	0	7129.68	4218.45	55.04	0	27.90	4.00	2.75	0	0	78.15	64.23	0	188.64	0	0	0	2.39	0	33.59	0	653.33	514.93	526.64	190.25	5.07	866.92	0	0	618.88	0.31	0	6.95	4.58	0	0	3.27	42.99	37.50	21.15	0.67	32.11	72.84	6.97	0	0	97.95	0	4234.32	9.83	4101.42	353.21	0	23.08	0	1.38	5.86	4.13	87.66	0	12.68	2.92	0	3.18	2.19	1.06	0	3.12	0	675.60	179.38	16.17	1018.17	873.87	0	0	0	19.38	4.67	2658.92	1.15	0	26.77	62.50	16.54	10.34	0	0	101.35	1.31	116.98	167.18	3.03	56.26	29.36	3.96	31.03	24.50	44.78	0	16.57	10.38	0	612.58	210.22	197.05	0	1.00	6.55	0	61.87	0	1.84	20.27	0.28	31.23	63.14	1316.02	890.24	15.19	113.23	1.89	31.13	31.36	29.86	9.43	3.27	65.05	98.59	103.47	0.56	46.32	23.66	160.87	202.18	43.48	3.27	268.58	7.70	0	2.26	0	70.57	84.48	67.41	13.46	0	1409.27	34.36	36.63	15.43	1.84	0.54	50.76	179.93	3.64	90.98	7.23	82.59	76.00	47.72	13.14	404.71	331.12	409.64	46.74	0	58.48	0	3.05	0	50.65	0	0	320.83	0	0	53.22	0	33.53
S0024	53.35	0	5.88	224.55	896.17	145.70	45.43	128.53	0	91.24	38.56	31.36	68.70	0	1670.54	1472.66	37.23	11.98	504.85	32.95	26.09	395.53	32.44	60.55	1776.79	88.26	384.78	23.12	172.71	35.00	101.64	31.68	1360.41	49.44	196.93	292.32	697.23	120.48	696.87	445.72	446.86	109.91	166.76	0	144.56	388.47	8.68	240.56	128.11	81.40	1348.12	246.90	0	0	0	330.90	330.91	985.52	123.78	209.13	97.56	705.67	0	0	0	422.07	67.02	544.11	173.43	257.11	141.47	243.25	89.19	196.17	377.52	225.00	80.60	274.61	1899.06	0	463.94	2329.11	762.66	1028.00	731.35	0	120.18	2516.64	11.20	0	550.59	302.31	830.01	518.28	2470.14	0	1453.55	638.55	107.31	337.55	48.35	235.92	0	222.36	154.44	8.21	36.02	478.37	150.56	16.50	22831.87	112.56	11536.10	10.94	49.95	0	4215.12	60.36	2709.27	2626.88	0	0	28.51	0	439.23	73.01	3692.95	60.68	266.68	10626.77	3019.92	454.61	179.80	0	9.76	327.49	301.24	206.80	0	778.10	1135.73	22.28	0	64.63	35.78	176.70	58.56	96.41	12.73	136.09	20.47	29.49	731.09	387.70	72.36	113.43	0	40.87	1883.25	217.62	208.38	160.91	0	29.11	9538.00	5080.97	209.29	0	102.68	803.93	733.19	439.34	0	34.69	40.22	903.34	105.14	409.21	238.01	339.88	210.85	28.52	302.96	43.56	321.62	78.26	214.10	234.19	130.00	281.80	130.38	7.02	161.88	2475.16	2.53	197.77	116.17	81.61	86.22	2349.14	1173.03	1175.10	421.51	42.07	0	16.63	0	4.19	5.55	57.15	437.57	646.76	865.22	621.32	4477.21	182.59	2301.79	783.89	234.42	29.96	15.43	374.69	92.32	0	17.31	0	83.96	852.36	376.75	380.09	2.44	0	2099.00	2080.13	102.78	901.05	0	90.96	2838.82	1695.36	5.62	313.06	265.92	197.37	83.76	368.04	871.37	885.58	157.62	2.01	122.09	1955.17	1945.56	293.76	604.63	923.09	396.96	910.71	73.87	815.89	369.00	41.15	52.45	267.84	154.10	306.53	217.45	119.95	643.89	22.39	135.09	3106.78	0	0	10115.24	1340.08	1019.77	0	0	358.03	0	0	37.88	62.92	300.64	177.08	15.39	109.94	120.21	415.58	61.95	134.60	0	147.25	445.65	92.20	66.99	510.41	128.11	154.08	1940.53	262.43	50.75	149.93	50.18	2.42	615.67	615.97	6.50	0	549.38	323.08	621.29	65.71	598.25	699.14	28.10	340.02	475.04	37.57	189.72	289.67	46.93	244.63	163.75	148.58	829.61	127.78	13.92	104.66	51.42	0	104.57	314.86	120.77	138.60	290.69	70.75	496.35	95.33	251.78	794.82	450.94	101.43	450.94	47.41	96.49	43.06	517.46	41.48	315.78	41.28	77.93	35.72	350.49	122.99	36.10	31.84	160.81	0	167.12	617.99	0	185.02	745.31	59.73	2054.47	51.01	1679.02	4.75	307.75	0	16.75	0	12.20	9.66	0	126.40	99.65	0	260.31	49.42	171.55	3771.65	0	105.77	138.63	506.13	358.70	302.44	0	0	97.37	104.76	0	93.86	22.29	23.38	86.25	186.28	263.79	117.52	0	1091.40	215.54	29.33	0	418.80	0	185.75	433.31	38.22	1592.91	80.76	541.59	722.23	0	138.92	0	173.87	17.80	0.71	249.41	182.06	88.04	100.73	109.31	53.91	38.36	90.01	293.52	71.80	7.46	42.99	333.77	271.12	60.58	0	1201.65	75.15	1100.80	281.47	562.97	54.10	107.41	144.25	646.06	69.10	0	0	18.05	0	9.26	1641.80	270.93	51.57	41.76	58.54	16.75	5531.76	1429.63	903.94	0	122.31	268.00	51.44	285.17	0	85.36	229.57	166.24	231.78	115.66	180.73	98.99	29.06	52.73	416.59	9.86	89.75	428.94	430.26	190.67	788.66	208.20	252.86	580.45	394.55	559.06	435.80	119.78	525.85	57.74	219.96	168.39	20.26	145.13	49.65	98.68	376.42	46.45	65.34	93.26	105.32	89.08	247.24	906.19	34.36	247.69	34.14	0	84.69	295.17	20.87	49.11	217.38	0	74.72	213.02	168.66	152.20	108.68	40.88	2616.96	804.75	0	48.69	48.69	28.42	119.09	301.92	215.75	76.86	98.47	5.07	16.93	100.60	557.51	708.31	3.33	8.93	93.78	877.46	685.98	627.78	476.97	9813.62	2017.21	649.98	6.61	1108.14	67.32	60.74	30.32	0	644.85	47.08	0	152.82	159.01	0	113.43	35.42	85.06	21.55	67.09	898.25	135.69	41.47	227.82	0	215.24	283.84	1777.82	1162.09	316.97	128.87	34.80	129.70	200.29	41.15	889.01	143.68	143.97	158.76	526.34	917.46	309.15	310.92	76.66	0	472.24	454.35	338.05	348.76	43.84	83.44	264.87	1660.54	470.27	195.41	49.05	0	63.07	43.72	0	361.23	3.11	42.35	2834.44	1192.52	100.25	33.01	2389.80	6.62	1612.93	581.93	0	33.01	254.78	324.35	36.53	490.17	152.23	75.06	5.91	127.86	104.00	0	0	71.13	684.18	488.66	59.85	25.48	132.02	48.53	987.09	19.76	620.45	20.01	597.50	200.64	116.76	143.57	148.53	56.09	105.35	152.38	144.34	157.61	1171.47	1170.05	1513.64	1049.49	10.11	0	0	562.45	139.34	126.69	169.28	50.41	249.23	276.49	447.13	0	343.48	18.53	38.76	38.73	0	0.66	65.12	89.23	227.18	0	24.61	32.82	1.39	367.88	392.90	403.06	27.27	449.34	5.42	2509.05	259.64	8.11	26.97	27.25	168.06	6.71	1415.94	2636.46	2330.78	2328.10	594.66	0	271.29	111.41	24.86	88.47	161.14	225.84	10.75	586.68	990.89	552.53	0	444.95	109.34	27.99	25.85	74.00	2506.15	24.66	6.40	486.81	105.01	174.36	154.70	70.16	69.22	330.92	36.48	1697.66	3974.93	562.47	0	460.53	28.79	287.48	239.63	0	48.25	102.99	0	235.88	0	269.11	117.26	14.09	7.87	12.53	12.53	93.34	91.10	76.33	207.00	238.61	0	102.51	218.66	54.78	98.46	177.69	579.41	129.95	86.93	1419.74	145.72	47.64	104.24	70.36	58.29	46.94	565.92	0	83.46	0	27.88	0	37.81	0	53.84	0	31.41	251.79	264.20	264.20	0	0	1677.03	2837.34	0	885.26	201.37	406.63	138.62	1281.50	0	644.05	15.84	2698.28	118.30	1510.77	37.73	2021.07	294.68	759.64	97.25	26.01	164.46	0	3424.80	437.65	306.13	0	46.03	289.03	0	214.10	49.33	5139.60	5139.60	1024.07	559.36	0	852.44	139.41	597.31	0	153.03	151.55	226.08	43.88	393.38	135.36	38.03	0	45.87	110.43	123.33	0	41.40	0	766.92	203.70	560.55	349.17	55.57	0	10.12	143.49	7955.78	33.12	0	278.16	0	486.67	205.14	301.15	5.15	300.91	296.80	34.90	5.53	99.19	5.66	0	331.12	662.36	241.54	48.06	61.38	77.40	3.03	127.96	18.73	95.87	144.25	0	74.63	204.01	222.69	655.83	200.40	670.55	670.57	188.65	859.98	93.14	890.63	94.50	82.98	0	488.63	33566.94	20.32	143.96	38.15	0	153.52	72.81	0	201.44	175.06	213.77	0	129.95	65.11	46.47	0	143.19	27.05	0	195.64	25.37	267.12	209.68	1931.93	64.30	95.86	0	31659.68	14.63	10.52	0	856.72	48.82	155.44	107.85	203.77	2218.75	2281.44	130.09	0	836.25	844.32	214.78	38.68	32.69	29.85	122.06	2.57	0	7.27	38.27	109.00	0	31.57	571.09	52.14	196.92	65.05	850.11	1475.02	46.27	60.60	466.41	9.62	912.32	860.06	72.91	0	115.05	41.07	266.66	379.41	7.90	354.59	56.01	94.82	0	92.87	94.55	91.89	35.55	780.70	629.73	254.08	0	24.94	387.21	81.62	81.77	498.28	0	1098.77	107.96	111.81	110.56	135.50	468.86	98.72	0	105.97	116.87	35.59	2.78	162.56	147.35	30.36	28.74	4.09	0	38.14	128.04	12.59	230.47	43.25	408.30	22.13	157.47	3.91	121.57	86.65	84.04	45.55	76.06	24.08	69.70	60.47	59.90	53.63	30.78	23.58	64.86	52.16	208.11	0	0	0	278.11	233.25	108.48	137.04	84.72	84.88	32.43	52.83	16.04	64.70	1.70	8.44	154.30	235.24	276.76	2.71	801.40	807.58	36.50	116.71	68.58	217.71	13.38	741.32	69.92	0	83.07	112.66	11.27	0	11.66	31.38	23.35	36.41	62.70	123.59	39.60	1924.50	207.89	198.49	0	134.04	953.77	1992.79	506.94	13.87	179.36	298.58	3.19	0	7.51	0	11.66	11.13	11.02	11.02	95.54	866.28	767.79	32.29	132.02	15.85	0	453.76	821.99	111.64	71.14	23.58	4.53	0	250.89	173.07	2.54	72.66	0	9.75	6.70	2.76	143.58	174.42	194.94	229.21	209.83	103.03	252.09	3.81	19.14	11.44	446.21	17.83	13.94	19.43	15.40	19.85	46.97	19.88	36.45	13.05	8.24	14.04	0	47.51	761.61	5217.96	468.96	558.27	0	0	4.52	43.92	108.07	167.96	24.48	1.08	0	31.42	91.54	0	612.57	191.83	244.99	25.82	134.14	55.98	7.72	7.70	405.74	12.14	135.07	2332.97	330.11	177.65	13.77	30.71	44.62	1551.39	61.76	7.51	60.49	51.58	823.06	104.59	519.72	0	53.94	182.94	317.22	44.43	55.29	24.58	45.88	384.96	98.83	37.11	2123.21	445.00	202.00	15.43	379.67	293.10	247.43	162.84	14.28	0	14.96	6.88	0.68	3403.10	3388.77	16.72	773.31	33.90	4.35	4.35	1090.92	69.38	0	286.34	365.06	83.44	83.93	15.84	67.79	7.34	38.42	84.15	210.63	0	17.58	0	35.84	230.59	13.54	40.35	0	363.03	374.44	372.82	16.83	197.48	181.82	199.76	0	1446.94	1443.27	0	341.11	16.27	5.54	5.79	359.25	13.56	184.42	24.58	114.52	0	4.85	4.56	88.33	83.27	141.55	10.38	89.82	157.63	595.29	60.03	19.88	148.49	92.36	29.53	41.16	77.45	4.41	366.42	361.77	360.93	210.84	90.51	105.55	121.52	0	59.30	87.42	3.82	0	111.06	727.45	68.54	2439.15	110.77	186.31	15.92	21.09	0	100.31	33.79	427.86	17.84	406.22	228.46	229.77	0	34.62	29.44	60.85	85.91	40.03	74.76	530.03	1086.29	131.16	0	77.50	129.15	140.12	2059.46	0	32.62	77.20	133.85	309.90	145.85	194.32	766.25	3.71	36.90	65.52	61.58	248.27	1283.53	1283.53	12.93	162.73	0	20.81	0	0	496.79	493.33	14159.52	0	313.68	0	0	3351.40	48.46	22.58	0	5.41	552.54	0	31.55	94.52	0	79.37	29.10	0	0	243.19	0	1511.91	213.79	134.73	291.24	68.50	121.63	936.03	379.47	26.34	421.34	1478.96	1624.62	155.66	26.99	98.61	462.04	0	493.74	42.81	2.07	71.88	62.58	6.76	62.13	132.93	5.46	307.47	64.85	42.59	88.88	40.41	91.52	209.08	35.02	6790.70	0.69	0	791.43	390.46	0	5.42	2134.00	232.13	1218.72	255.91	96.99	56.96	180.62	27.92	440.89	456.84	331.08	143.29	24.65	34.93	4574.92	0	24.51	9.86	0	29.66	39.47	79.80	6678.73	145.24	1024.37	17.08	49.24	20.72	1.46	47.98	164.77	177.59	87.29	364.78	202.17	111.22	94.83	98.77	98.63	18.96	401.47	11.52	5.96	402.34	26.58	7.01	661.81	9.75	172.48	714.32	0	206.36	0	395.53	4.49	44.81	149.05	194.06	1072.22	174.82	19.03	0	115.30	9.04	0	0	511.86	185.51	182.79	70.38	134.78	2510.73	0	433.74	180.36	1670.61	1678.28	132.98	134.54	256.30	612.44	4408.29	0	35.76	69.07	0	60.27	41.39	0	23.48	26.83	24.53	0	370.54	0	28.31	7.30	118.66	0	1323.91	1593.97	1148.67	124.80	111.42	29.39	0	8.00	0	14.30	12.07	4993.39	942.76	717.89	202.53	139.61	187.17	6.38	0	0	0	0	209.45	116.90	42.12	114.29	93.04	0	0	29.21	8.98	2516.10	89.93	690.83	0.80	59.29	406.14	173.23	223.02	164.44	9.31	0	0	49.67	64.38	433.01	142.37	643.74	134.28	46.14	7.46	543.12	181.83	41.90	223.30	267.25	51.27	0	71.74	1023.66	426.68	93.51	285.21	160.37	13.57	330.86	88.75	0	34.89	245.20	0	0	16.60	21.68	153.57	88.96	0	0	220.69	77.36	0	31.22	0	16.49	19.00	5.33	141.75	43.87	152.27	50.20	42.91	216.38	0	99.52	153.91	84.14	158.20	4.26	0	660.26	489.12	0	21.93	0	6.98	0	32.89	40.42	84.59	65.85	38.96	52.20	0	11.88	690.65	48.21	0	0	0	0	150.67	50.42	20.71	19.60	13.28	27.24	0	242.11	45.17	2.42	0	53.54	28.14	34.77	18.12	36.73	992.42	167.47	42.60	2.46	17.83	290.62	209.17	54.64	6.53	9.44	94.32	0	25.80	0	87.60	916.94	0	12.65	391.12	5.67	0	204.82	117.40	22.47	6.76	1.82	5.54	239.51	10.14	226.69	12.40	78.64	24.34	134.01	68.97	51.40	22.93	356.69	0.71	44.97	18.06	53.89	25.36	35.46	1466.12	17.96	0	6.67	298.59	92.57	2.47	20.90	24.20	67.56	174.34	0.21	122.13	122.14	5.86	2.33	0	3.98	21.12	89.18	31.14	4.13	40.47	13.98	23.91	0.65	316.04	99.46	125.94	4.60	38.30	54.01	33.21	0	0	5.55	36.29	174.11	28.87	0	81.25	34.69	142.91	42.44	15.95	218.49	6.75	8.99	14.70	32.17	48.70	27.83	33.59	17.20	41.30	80.41	84.22	164.12	60.34	7.00	17.24	5.51	2.89	168.10	45.70	277.00	241.80	63.81	68.29	49.46	155.65	6.18	265.01	8.55	0	322.07	27.09	215.61	8.70	7.82	132.45	125.78	0	229.88	24.65	213.62	0	242.35	91.70	1810.32	52.78	1804.82	50.38	48.30	779.13	0	0	377.36	1975.90	4.44	0	20.74	16.93	26.94	93.29	64.77	133.11	84.37	47.73	2469.51	0	155.09	8.30	0.30	393.29	39.32	54.48	10.68	745.77	11.33	93.79	82.56	62.39	38.88	317.46	336.97	360.20	2.17	15.46	22.48	22.25	34.23	2.42	156.91	1.31	56.17	1.98	0.34	20.60	1.08	52.82	15.67	0	7.19	1.80	65.47	111.63	50.31	5.94	160.66	271.94	22.31	152.34	64.46	23.70	266.72	37.10	30.93	247.52	26.93	0.79	10.84	11.08	40.33	57.45	6.05	0	1.97	113.18	229.31	0	0	230.69	89.07	91.55	0.62	43.11	42.99	0	59.86	0	26.74	3.27	0	1.86	271.54	223.17	0	132.15	0	0	0	0	33.71	1.42	0.16	34.82	199.93	114.94	13.02	70.12	4614.92	603.40	14.96	10.70	0	33.35	32.58	24.14	35.53	0	31.63	3.69	8.08	89.30	16.04	411.78	14.40	81.72	87.39	0	386.36	55.02	0	101.19	238.31	14.91	21.19	893.55	7.42	0	1.54	176.85	161.25	0	579.50	46.31	111.12	231.24	19.40	46.66	42.96	0	0	0	1.22	32.41	739.29	2.69	0	32.00	3.70	1.19	0	24.65	15.75	0	54.78	26.36	0	0	0.86	6.20	5.91	20.99	0	22.35	20.72	0	208.37	6452.63	0	101.55	40.75	40.75	28.11	59.98	8.40	0	0	210.07	22.86	48.98	184.29	23.67	44.90	19.12	6.67	445.04	2182.02	789.78	6.65	16.28	243.14	0	50.06	0	0	339.33	339.76	247.56	244.71	172.21	0	10.09	155.89	235.81	52.02	15.55	1.42	492.75	65.32	129.47	69.97	0	9.47	26.38	26.79	26.22	3.03	12.76	4.33	194.64	50.54	82.75	49.80	60.21	15.72	1.93	186.08	0	0	2.85	20.20	77.46	37.35	0	3.71	29.55	147.89	41.51	0	8.48	2.75	0	38.37	36.77	12.57	0	19.97	57.88	0	25.03	1989.99	46.00	0	70.82	44.01	132.65	3.17	18.11	36.13	0	0	25.64	135.68	798.08	4.03	29.82	2.84	1.02	3.11	1.29	0.59	8.26	1.31	4.66	11.18	1.19	38.26	76.82	12.48	285.63	24.94	0	133.64	11663.32	18.44	54.40	8.58	26.43	0	44.27	107.32	0	94.93	0	312.13	65.54	477.92	1593.34	46.87	1449.29	115.38	15.75	709.47	40.00	261.50	44.26	32.31	0	8.30	6.38	45.12	51.85	3.83	29.10	3200.98	2.13	703.40	2.33	0.56	32.12	584.85	320.03	191.36	416.91	65.79	83.90	166.19	0	13.60	18.82	0	11.51	0	2.42	0	9.81	38.81	162.48	79.57	0	29.17	21.68	11.63	13.50	9.13	5.86	0	19.33	39.95	37.18	9.69	2.53	198.31	0	111.64	0	65.85	36.76	35.86	39.67	113.77	15.56	2.17	35.20	118.59	6.68	2.57	25.74	1.40	0	44.72	104.26	30.18	2.21	14.87	0.93	93.83	47.80	50.89	30.86	102.04	90.14	0	53.30	18.39	416.02	235.61	4.28	40.43	20.19	33.63	121.03	32.32	314.87	60.66	28.86	592.53	188.57	3.91	0.70	0	82.69	1548.20	34.37	4.68	0	126.87	4.03	40.01	10.13	12.56	33.42	34.96	15.24	24.69	75.04	26.36	52.80	27.55	279.18	3.56	42.49	17.84	33.30	7.50	0.36	0	32.82	22.36	69.99	31.57	13.33	10.61	14.78	124.59	54.63	21.28	0	81.44	75.55	0	80.10	53.49	0	0.67	255.09	638.72	293.56	74.49	58.76	5063.72	28.27	109.94	418.14	0.35	48.92	15.21	21.38	296.83	7.86	1027.20	17.47	0	8.76	2737.04	1.08	31.06	5.10	0	2274.53	0	2228.67	399.57	224.51	308.88	188.55	441.81	138.37	17.88	0	8.85	20.38	34.08	32.10	52.01	75.11	40.87	4.83	20.06	48.01	1.27	41.95	87.27	6.38	185.36	174.03	2.21	33.20	208.31	21.67	33.37	0	185.52	186.08	232.03	194.66	1051.72	0	17.84	12.43	17.99	154.46	5.78	0	60.80	40.11	85.32	77.70	1.90	363.52	15.29	18.47	55.53	31.21	31.69	0	27.82	95.11	26.41	2.76	0	82.09	78.89	24.38	20.67	128.29	144.56	406.62	0	34.15	40.74	41.47	176.49	148.83	48.91	17.27	33.77	648.45	317.16	290.09	0	299.56	4.18	0	55.15	26.70	3.02	0	0	19.32	2.97	23.85	40.35	12.37	0	47.72	0	30.61	82.57	79.11	281.02	103.71	93.75	50.07	46.98	84.39	21.80	0	0	10.15	433.89	130.47	13.76	55.56	439.76	3.71	44.17	67.62	0	60.98	124.27	365.78	105.79	126.53	0	6.69	0	0	9.15	47.56	573.18	12.64	208.97	135.32	9.57	4.25	0	52.06	6.59	25.64	1.73	134.49	2.93	9.77	151.54	101.69	5.86	417.65	54.62	54.33	40.50	36.00	13.91	10.37	35.51	43.96	23.88	72.07	48.80	71.79	182.32	179.84	47.37	46.41	565.84	22.79	1177.00	9.58	36.98	1.95	0	0	53.31	55.02	3.03	208.36	31.84	47.67	10.64	6.88	7.45	422.11	18.87	16.79	0	0	0	235.94	0	22.98	25.10	187.68	4.53	191.68	49.95	599.32	22.92	172.72	11.70	77.68	83.42	293.45	218.52	12.72	94.61	0	0.51	0	0	12.80	2.51	0.61	7.71	51.30	15.59	71.13	89.43	0	0	38.24	0	111.25	83.22	8.11	162.90	15.10	193.17	1.37	54.43	0	87.06	9.89	30.91	0	35.24	239.16	36.03	0	22.82	127.55	209.81	98.58	78.82	51.62	1.04	0	0	12.18	32.62	1.55	24.45	2.51	18.84	0	1448.89	8.28	0	176.59	0	68.75	31.61	58.98	1.48	13.80	8.11	0	16.61	9.23	0	0	93.25	64.85	49.01	27.01	23.41	29.35	28.99	167.70	118.08	0	151.14	4.11	5.62	0	0	2.56	1359.25	9.03	194.38	54.53	0	0	428.38	44.40	49.63	0	0	100.97	20.66	29.44	0	254.44	28.20	0	0	428.08	852.22	78.69	25.94	31.05	221.48	2163.91	0	109.74	577.14	29.14	111.29	112.72	170.43	0	31.33	183.95	0	158.87	77.06	124.51	3.50	0	0	577.28	0	96.11	75.25	2.03	1352.33	5.74	161.69	3.52	78.49	55.18	2.28	932.77	3.87	16.70	13.76	45.53	0	33.45	49.87	5.44	133.22	34.80	23.37	20.96	52.21	134.84	293.48	57.44	58.66	10.92	51.88	1.10	115.94	38.78	0	97.52	423.20	1007.71	311.62	139.36	0	37.46	8.89	12.11	104.51	10.52	20.82	64.61	7.86	14.74	102.82	88.43	6.90	0	13.94	9.18	23.38	53.48	0	59.20	0	2.22	0	0	0.75	580.36	693.70	115.74	78.57	43.68	1.90	35.26	42.56	0	0	127.50	37.74	32.05	8.04	55.41	6.71	0	6.56	9.93	303.66	0	20.90	29.14	302.78	313.41	0	0	1.79	97.29	12.82	15.27	2.60	147.15	57.55	5.50	20.45	0	0	45.41	247.90	180.43	187.20	99.83	0	0	0	47.07	0	28.01	28.01	0	4.42	0	31.88	204.08	290.61	345.03	0	217.16	0	214.56	283.84	95.67	205.32	160.59	86.03	73.95	15.91	2204.68	22.78	12.16	43.19	205.68	208.86	0	0	102.43	1025.53	984.09	362.14	0	1091.33	687.31	85.21	200.22	0	778.62	29.50	682.13	700.02	6.77	148.55	15.79	0	1648.22	1295.23	548.74	25.36	0	371.51	4206.99	4339.08	3.27	3110.09	43.71	1491.25	1200.89	99.73	284.56	291.93	0	61.29	23.91	11088.73	8169.20	0	4349.74	4168.28	9.47	0	157.25	199.91	128.61	196.45	0	0	2849.51	1970.10	1934.69	8.37	682.28	565.03	570.23	586.21	611.36	25.31	0	136.09	116.34	57.97	35.44	26.64	0	615.66	0	6.85	0	3.39	50.03	77.83	106.26	26.28	0	25.88	36.36	2.95	0	345.15	175.53	33.10	11.00	0	513.97	34.28	31.30	0	0	72.91	129.31	0.83	0	105.58	0	16.46	0	144.37	0	0	20.11	53.11	0	648.93	72.24	569.17	55.36	181.76	57.14	879.79	96.70	132.36	31.71	34.29	4.15	10.75	12.02	12.80	0	44.79	74.69	536.08	49.62	71.91	112.08	101.02	137.51	7.08	84.75	95.37	227.84	4.99	11.47	272.40	159.98	0	54.19	76.36	36.60	17.54	129.48	51.93	4.28	0	0	555.71	15.29	43.26	28.32	20.40	40.75	883.70	423.55	664.96	422.92	14.94	524.51	24.71	481.52	55.79	11.47	36.84	67.47	37.45	55.52	50.51	42.02	39.60	46.52	8.32	95.32	3.09	5.66	297.49	280.72	18.49	143.98	211.61	231.05	105.26	0	0	358.04	19.27	273.85	223.52	0	136.26	0	0.33	230.85	255.03	208.08	96.50	51.67	508.14	18.68	33.59	12.92	7.18	28.43	92.17	132.48	80.63	42.23	2.42	0.58	0.71	0	118.10	42.26	1.44	16.05	59.70	283.15	849.61	248.70	505.90	5.68	61.52	52.07	0	30.22	116.23	0	0	108.28	18.89	5.56	2.49	10.21	100.74	0	53.38	47.19	15.85	8.30	36.36	320.29	225.74	0	0	2.02	1950.85	0	1567.26	0	16.45	10.67	2.03	3.73	435.24	121.61	0	0	538.56	423.39	106.49	68.77	6.00	2.60	113.95	5.83	6.32	21.89	499.64	246.15	20.93	2.40	3.58	3.90	6.65	13.28	8.29	66.07	7.59	110.57	229.49	109.95	0	128.87	14.25	24.57	103.80	193.17	6.79	17.03	133.85	123.08	93.38	21.38	24.01	434.52	62.00	154.19	1544.20	2736.48	237.73	297.70	839.08	765.47	343.05	53.76	33.94	199.86	214.87	47.19	445.64	431.08	263.37	0	5.12	41.36	48.70	15.89	59.70	1036.44	976.56	7.04	1848.16	1264.69	237.98	35.34	264.37	122.91	0	168.07	252.78	76.48	56.30	99.97	137.97	71.36	20.57	0	628.48	439.25	0	0	6.71	20.29	228.18	348.92	0	92.16	76.43	23.02	22.41	5.69	6.13	22.54	6.77	3727.97	2508.25	2459.55	737.71	199.78	9.70	171.60	254.98	56.66	109.18	140.72	116.53	48.85	17.86	0.26	37.73	313.76	42.11	88.25	37.38	19.86	6527.33	4203.34	45.00	0	7.12	160.13	65.03	25.95	11.87	366.76	255.29	134.41	155.39	156.67	15.40	63.03	85.27	526.22	617.87	72.41	2167.18	1679.38	1671.36	206.27	6.61	2211.03	0	0.20	1770.92	0	390.37	0	3.78	13.65	77.22	155.76	339.98	185.02	28.09	0	43.48	115.09	21.44	0	1358.11	561.18	73.07	2968.04	31.68	3269.30	1124.34	1.50	52.66	0.99	6.33	33.93	466.56	30.89	176.66	1059.47	8.97	1482.04	6.86	0	6.85	7.15	18.60	2.43	607.29	377.08	0	807.43	647.91	101.22	59.79	14.99	49.20	83.50	2308.95	2.69	16.94	200.40	211.46	87.65	76.10	290.46	3.37	65.53	12.97	84.43	482.93	40.86	118.98	351.48	0	52.97	22.15	203.40	0	97.21	156.37	6.83	801.94	0	490.36	0	95.12	97.60	110.86	230.01	22.65	12.08	0	0	0.04	0	3530.35	0	1.86	494.94	15.38	0	15.03	46.45	14.80	19.39	0	56.02	66.94	1.59	57.89	31.98	226.35	323.29	0	14.08	229.27	89.38	0	20.51	18.35	83.26	75.17	16.89	207.11	197.15	1672.12	646.43	621.50	123.25	58.16	66.87	121.62	251.66	21.28	42.53	4.21	156.68	200.18	223.29	63.29	471.98	520.68	534.67	104.70	19.90	7.00	0	17.21	0.29	433.47	0	0	0	0.08	0.08	12.39	0	0
S0025	164.78	0	134.92	1758.84	308.61	3.68	37.36	678.63	0	6.29	33.81	0	0	3.98	0	0	0	12.29	1931.22	0	0	0	329.37	26.11	4268.53	236.82	0	0	267.18	0	0	2.30	0	4.09	1247.70	272.86	916.47	80.88	784.74	292.42	292.98	143.55	2014.24	720.75	2036.54	0	106.83	582.41	202.72	0	1035.11	40.61	0	0.75	3.99	410.02	410.02	3352.02	13.00	73.03	0	0	26.82	0	122.85	172.84	82.58	148.01	364.68	73.47	0	0	337.05	0	0	0	0	0	1971.28	904.32	1127.55	192.84	146.39	0	0	0	72.74	0	195.91	84.05	386.82	759.26	330.76	962.21	0	268.95	38.58	32.12	0	0	321.60	0	50.70	82.01	181.01	0	30.39	1820.38	1823.27	0	20393.09	20.22	10436.29	326.30	54.90	0	5438.69	0	68.99	11.08	0	226.81	0	385.87	0	0	48.36	178.32	576.53	6476.68	1095.03	68.63	7.04	0	5.75	0	0	297.82	294.44	677.15	350.78	249.45	252.94	0	88.31	404.54	88.31	1123.43	528.48	0	0	30.23	57.24	0	0	92.81	8.21	0	2543.86	314.43	260.23	406.28	8.05	65.38	173.81	514.38	354.44	219.59	289.13	707.58	0	379.37	21.19	183.25	192.57	0	5.86	212.11	68.50	107.90	288.32	18.86	0	0	0	216.66	0	356.80	0	562.56	454.50	11.47	453.61	879.94	30.31	294.58	0	0	0	5694.22	3110.10	3109.87	137.22	12.43	82.97	17.36	30.36	1.71	0	0	83.58	1581.07	73.78	0	15212.30	61.50	3364.92	68.13	0	11.33	0	426.90	60.84	0	1.35	0	0	2466.96	471.53	495.61	0	0	0	5787.95	0	1021.45	115.51	0	0	5639.59	0	57.36	0	0	3.25	153.89	585.30	774.38	64.43	23.98	52.27	1886.94	1880.09	201.28	288.52	4517.85	24.57	4504.04	240.28	42.52	104.44	0	25.31	102.22	0	64.94	64.94	32.44	0	29.37	75.23	5913.12	0	64.55	15289.65	1423.01	1204.59	21.65	208.85	0	0	0	0	0	238.57	26.70	10.48	383.01	20.87	18.86	4.65	0	58.09	174.93	788.19	228.50	0	0	74.87	18.44	2580.03	785.44	36.03	0	72.62	0	3740.74	3734.71	0	0	1599.55	431.24	547.28	797.04	436.58	789.89	135.61	232.79	456.05	90.44	408.83	532.73	33.88	0	8.01	29.52	76.55	110.39	0	992.48	5.37	0.66	980.62	226.47	0	135.46	170.68	194.14	79.90	883.19	30.38	1246.76	573.52	0	573.52	0	93.31	0	51.48	0	734.35	0	0	3.59	0	0	0	0	70.52	0	55.35	202.49	0	143.81	232.38	3.26	948.41	15.49	586.61	0	297.15	10.20	0	0	8.98	8.98	0	0	0	0	0	10.91	385.52	6095.78	1803.64	315.28	0	434.91	150.70	208.08	115.03	108.96	57.00	87.62	0	21.15	0	0	29.86	536.17	300.26	0	72.03	1222.39	59.67	0	0	1190.41	132.93	151.19	890.76	145.91	1453.83	53.36	126.71	40.66	0	58.42	4.45	365.40	182.88	84.78	0	58.25	228.30	28.91	36.90	0	19.42	6.90	606.06	0	0	0	213.06	17.71	11.32	0	2394.38	0	2302.16	0	1006.14	51.12	282.58	70.87	656.31	121.64	0	0	20.88	35.78	0	3504.01	298.57	22.61	5.06	0	36.19	5244.62	879.78	709.42	208.39	0	37.53	38.88	970.35	0	355.10	50.23	418.87	0	232.36	55.16	186.01	0	0	598.38	4.16	0	0	1059.47	170.74	2103.09	0	432.16	524.86	347.16	431.95	265.80	227.25	262.91	201.65	164.11	116.77	0	390.50	64.66	28.75	158.60	50.90	64.88	37.92	13.04	9.63	195.22	589.84	72.44	201.63	17.83	0	25.85	217.89	0	0	384.55	82.55	68.26	183.28	0	395.61	8.79	360.99	8015.89	668.45	0	0	0	0	45.24	313.07	285.75	38.65	44.42	0	0	29.11	291.25	433.04	22.76	0	40.97	157.26	287.05	231.27	1452.10	11471.59	1360.30	0	0	1333.42	0	86.68	41.51	0	203.48	109.39	218.93	82.25	72.94	0	0	209.13	10.74	0	68.79	950.60	101.34	47.87	109.00	1160.09	208.20	201.70	858.10	197.39	32.49	0	0	135.44	0	12.35	429.94	52.11	52.28	64.74	353.12	548.56	93.64	183.03	0	37.18	425.30	430.76	398.35	42.86	32.34	22.93	73.98	1616.46	329.07	842.98	94.23	25.45	88.17	119.88	58.44	773.23	348.53	3.72	547.08	2964.76	80.86	7.33	3969.58	246.12	2576.17	884.98	335.51	83.92	266.42	0	16.73	76.71	0	0	0	0	9.67	0	0	5.25	288.78	287.97	5.25	89.55	305.56	0	549.11	227.87	0	0	426.74	48.08	11.45	192.18	187.09	0	0	71.36	0	0	1203.94	1191.59	597.03	0	28.30	0	0	56.18	450.39	0	0	54.07	0	11.09	20.37	26.17	0	0	0	0	74.95	0	107.46	107.03	0	198.58	0	9.45	0	403.89	159.55	160.02	8.01	526.65	7.75	0	0	0	42.55	0	263.41	0	981.05	7224.22	1705.14	1704.64	850.80	3222.62	519.35	0	141.51	37.82	31.24	0	5.05	8.05	30.50	0	0	111.96	166.20	0	13.05	85.28	1249.11	0	2.12	294.53	59.85	223.04	59.93	0	83.49	0	13.39	202.25	483.99	129.39	114.92	106.68	50.97	1324.34	0	0	29.80	528.16	60.44	56.96	0	181.72	39.32	33.03	164.85	0	0	44.56	40.86	0	164.39	21.84	16.10	16.10	0	0	0	98.14	233.54	184.12	0	4078.02	2643.02	0	11.51	25.24	11.61	11.80	320.68	44.70	8.39	0	0	0	0	0	0	0	0	60.49	60.31	60.63	95.46	0	0	2456.05	0	876.85	422.01	364.85	4050.28	2802.81	0	1387.89	6.09	355.75	6.43	15.57	38.98	6847.68	56.39	204.71	0	2.71	333.71	0	2909.17	0	0	0	124.42	8.15	0	0	89.85	296.18	514.96	38.12	747.51	0	0	0	0	256.64	0	0	0	0	192.20	0	31.07	0	82.61	7.63	72.93	0	67.96	0	0	29.17	2.72	0	0	137.43	78.41	0	22086.68	0	73.07	13.06	0	347.18	49.43	53.46	22.54	185.32	84.99	299.96	560.87	0	911.45	329.14	0	0	0	45.34	0	73.70	0	0	6.14	39.52	0	32.21	52.20	0	223.85	1285.65	473.13	1688.39	1724.48	349.47	332.30	0	1055.64	0	21.50	0	496.32	25865.83	101.67	312.06	52.73	0	418.54	114.01	7.00	1440.23	745.11	201.35	6.11	287.72	328.16	0	0	180.38	0	46.43	0	0	45.04	15.65	807.30	302.97	96.96	0	40566.30	0	24593.08	222.76	535.01	27.63	181.66	71.59	17.93	43.29	0	132.29	31.00	1181.94	1190.36	200.77	39.25	14.13	25.44	75.84	0	6.50	0	23.56	242.69	3.31	0	70.48	0	24.72	10.11	0	801.82	111.97	13.38	1238.88	299.61	373.19	0	0	87.36	66.46	100.76	0	127.80	42.69	227.15	0	273.86	20.75	89.12	0	0	0	1042.54	820.25	241.83	57.20	66.14	315.88	18.10	4.16	152.19	11.47	1201.63	0	566.11	619.00	113.10	392.01	5.72	8.34	1.71	15.58	4.18	0	66.88	143.01	21.68	3.80	3.80	0	2.37	0	0	53.06	0	515.04	4.06	132.46	0	27.92	49.21	68.03	61.71	0	115.79	0	13.47	0	7.77	44.57	0	50.80	0	7.54	1.40	0	0	276.16	169.65	135.54	23.82	92.37	92.16	40.68	9.82	22.54	0	0	0	346.80	52.70	26.45	0	1379.51	1195.32	91.94	95.96	0	145.33	1.03	4.80	0	0	0	88.68	0	8.65	0	27.73	0	4.19	0	0	0	4688.96	458.36	458.32	225.95	32.81	1396.56	4004.75	655.89	33.87	234.27	257.30	0	20.32	26.12	0	30.72	3.47	3.33	1.15	0	290.31	281.84	0	133.49	287.43	58.91	1268.09	1058.64	283.90	46.51	1.83	3.64	6.92	326.82	564.62	0	80.45	0	6.35	1.27	0	3.83	58.14	0	95.02	91.29	9.62	8.61	0	6.73	0	742.44	0	49.01	49.92	21.15	7.76	49.51	0	11.62	0	9.55	35.71	31.33	10.23	2101.46	12309.77	872.08	1122.12	60.50	36.55	467.92	0	36.77	136.28	0	0	0	23.73	46.22	0	757.21	237.52	108.09	33.87	0	0	0	16.49	272.91	72.98	127.62	2435.20	177.73	331.26	0	0	0	41.23	16.69	21.66	53.65	53.62	314.18	76.37	49.96	0	15.78	67.76	150.43	0	29.42	12.26	4.30	2.68	30.21	1.57	0	397.44	42.06	0	47.80	7.44	116.15	164.99	105.37	36.19	41.67	0	6.86	2018.88	2204.67	0	152.62	16.20	0	15.73	910.33	421.63	0	257.39	266.51	0	14.48	0	0	0	21.80	46.31	204.55	5.38	0	21.86	0	27.89	0	12.34	0	295.91	295.06	307.08	59.05	162.28	186.66	163.37	0	3028.01	3022.37	121.48	580.29	0	54.43	19.52	0	0	0	0	0	0	0	0	0	404.28	226.99	0	164.33	7.75	626.60	17.05	0	121.32	5.16	0	73.77	20.23	0	160.43	103.57	122.84	0	1.53	24.47	149.19	90.33	3.05	6.89	0	0	6.05	1323.59	0	4343.27	0	41.13	184.59	0	165.61	71.44	0	670.04	8.06	1127.04	245.67	0	0	18.61	7.99	0	173.09	0	0	19.45	2550.01	429.47	0	22.75	353.53	0	2174.20	0	0	243.03	254.56	240.35	175.37	72.75	0	0	0	55.52	53.43	0	744.38	741.65	18.24	45.58	0	0	0	0	10.95	416.97	19237.67	0	630.02	0	3.46	4428.97	46.33	5.62	387.65	16.76	603.91	648.68	50.90	10.49	0.53	13.08	6.86	0	13.93	123.88	11.03	2994.09	169.28	97.35	0	387.70	57.88	383.06	197.02	0	120.55	394.61	402.25	0	0	0	454.44	9.31	461.61	7.86	12.21	151.42	17.24	0	86.14	0	0	216.29	14.94	52.82	15.03	30.01	338.28	339.49	6.89	7438.22	0	152.74	1580.38	148.35	0	35.40	4692.66	0	1474.48	272.98	0	53.85	66.51	5.78	69.86	62.51	12.49	0	0	0	7525.54	0	0	163.90	143.82	0	0	131.24	761.67	123.54	177.01	4.42	73.16	70.55	0	0	12.97	357.64	44.97	231.91	197.95	67.73	309.12	105.95	6.67	3.10	0	3.56	1.78	920.91	0	0	774.75	0	62.80	637.97	0	186.84	0	68.83	0	60.73	65.24	126.39	2667.52	116.25	0	0	48.64	2.34	44.46	0	0	381.32	100.39	0	0	2633.98	0	739.40	438.34	0	4473.75	402.99	425.13	184.09	1397.56	5058.52	0	0	96.01	0	30.40	3.30	0	0	0	0	0	86.49	0	7.34	5.55	79.80	0	0	0	2455.55	248.84	419.39	27.66	0	0	0	167.65	0	6576.28	1478.72	0	102.80	81.90	93.29	13.38	15.55	0	0	132.48	56.08	20.26	10.64	21.54	10.16	0	0	0	25.98	0	0	174.43	0	0.44	620.97	106.66	261.43	225.56	0	0	44.67	81.70	0	442.90	122.08	442.37	158.63	62.69	0	77.00	0	0	0	0	20.94	13.10	2.66	418.41	7.84	126.65	148.18	80.68	2.20	237.61	129.55	0	0	0	0	0	31.87	0	26.71	35.75	0	1.34	335.84	0	0	5.04	5.09	2.16	0	0	0	37.56	25.79	0	0	232.10	0	22.87	0	26.72	0	0	0	8.34	16.27	62.37	10.64	0	0	0	8.93	0	0	24.32	0	0	0	0	887.50	0	84.24	0	0	1.83	7.51	10.68	0	0	137.62	0	69.39	594.68	0	4.35	0	351.53	10.43	0	0	0	106.30	71.06	57.42	12.14	68.74	96.36	69.08	30.05	1.65	0.97	0	0.80	0	0	49.27	1074.79	0	0	191.54	0	11.25	0	0	2.23	0	0	0	181.21	0	83.08	18.97	73.85	0	20.69	11.91	10.09	0	172.48	0	0	0	0	56.59	28.36	343.17	0	9.08	10.92	194.07	104.45	23.39	49.70	49.61	0	7.85	0	10.74	10.63	0	0	0	5.07	0	0	0	0	28.68	0	0	0.65	23.69	112.24	27.52	23.02	0	0	12.90	43.92	12.83	9.41	6.71	65.70	7.24	0	31.01	0	440.97	75.61	55.24	56.27	0	9.48	0	10.72	8.87	1.37	79.56	27.06	53.21	74.07	3.92	113.37	44.32	0	6.78	2.23	0	0	0	116.22	112.74	0	3.06	0	84.21	0	367.78	81.15	0	0	0	0	5.42	26.02	219.60	61.70	20.13	17.03	0	26.59	0	97.91	0	71.77	49.10	66.64	32.35	5.68	171.67	0	0	202.73	2221.12	0	88.72	10.95	10.75	29.86	153.06	19.43	256.33	64.06	0	3159.16	1.96	78.02	0	0	216.20	3.44	4.38	0	1996.92	0	102.57	0	0	442.68	151.65	116.07	16.09	7.75	0	0	0	18.45	10.35	0.76	0	35.92	0	0	19.26	0	87.09	17.70	0	0	158.88	430.91	386.43	0	0	60.73	246.85	0	137.66	18.97	0	263.09	6.81	0	17.90	0	7.19	7.71	22.07	0	16.28	2.80	0	0	0	1079.34	0	0	1073.86	284.84	287.34	0	39.72	0	1.23	33.04	83.64	13.87	0	0	0	71.30	38.77	0	0	0	0	0	0	3.65	0	0	23.48	1165.80	52.41	363.42	436.78	287.45	57.24	0	0	0	17.07	35.74	5.65	38.67	38.67	116.33	0	4.52	0	42.54	50.20	0	0	0	0	1066.62	14.91	0	421.12	0	0	0	925.53	19.57	0	0	36.20	75.80	0	3074.78	665.81	0	881.51	2.87	0	93.12	53.41	0	1.34	31.35	0	625.75	25.51	0	0	0.49	54.08	0	31.76	0	0	59.34	0	13.31	0	26.78	0	0	26.68	21.49	41.08	34.38	0	3.57	1833.63	0	61.62	0	0	3.89	0	6.23	0	0	5.28	3.68	30.06	0	19.16	85.49	25.28	3.65	1157.19	924.12	339.07	49.07	15.22	23.56	54.50	37.04	23.95	47.73	0	543.25	66.89	66.89	42.06	0	19.46	70.37	25.09	22.31	7.32	0	3.05	93.68	31.16	20.80	17.73	9.07	0	0	0	20.85	0	0.98	61.67	0	16.56	184.40	0	0	36.00	11.14	0	0	0	7.34	21.16	0	12.52	0	0	26.71	28.29	0	0	28.75	35.00	0	6.79	0	12.52	0	59.74	8.43	0	2563.16	1.34	0	0	0	316.25	14.06	0	0	0	17.38	0	364.89	885.49	33.68	0	0	0	0	0	0	0	0	0	7.18	0	0	23.63	0	45.31	0	0	5.53	21836.73	0	24.50	0	0	0	403.78	202.58	0	276.14	43.12	126.71	28.56	0	3294.23	6.24	0	3.01	0.73	290.00	4.97	226.22	0	14.26	61.45	0	0	65.42	3.58	0	1.19	1230.97	0	0	0	0	29.19	1024.00	905.39	243.18	3.31	0	0	0	0	1.39	14.98	3.64	0	53.91	9.22	0	0	0	4.33	20.69	0	25.70	23.76	0	28.30	34.06	0	0	0	0	0	4.98	4.77	174.89	0	0	0	22.95	0	0	37.48	28.27	143.34	0	4.34	129.41	0	53.35	78.49	0	18.95	40.87	92.60	117.50	0	2.08	0	0	19.17	0	3.53	0	0.74	67.25	34.14	3.54	149.86	138.47	436.51	20.99	1.04	0	14.87	0	469.86	116.86	0	39.17	40.11	0	0	0	11.86	5613.22	50.82	682.90	104.66	28.45	4.94	0	0	0	355.64	0	0	5.85	12.34	74.39	11.27	8.39	140.10	13.69	0	0	4.02	4.15	0	70.55	0	0	0	339.87	0	38.95	0	0	28.78	104.91	0	8.90	0	0	0	0	0	0.17	0	2999.79	113.83	60.63	26.08	9183.08	5.38	0	445.18	39.69	1.60	13.23	6.93	55.21	75.02	590.74	0	0	11.49	11.79	0	22.29	20.39	5.63	485.17	11.37	2132.49	122.49	266.87	227.64	360.51	228.44	0	5.90	3.57	63.74	17.92	78.64	72.11	91.77	37.98	14.42	0.70	0	0	0	50.75	0	0	0	70.85	8.84	0	185.31	1.02	229.44	119.54	104.99	109.33	407.44	320.60	2977.60	0	0	0	0	50.72	0	0	13.03	0	1.50	6.44	107.77	343.51	62.70	135.63	0	95.36	0	68.84	0	0	0	0	0	0	0	0	0	50.83	511.76	534.00	0	52.81	83.96	85.57	12.94	59.80	0	0	0	608.17	0	39.13	0	0	0	0	8.17	204.05	0	263.67	0	0	0	0	30.84	10.49	126.96	147.16	148.04	0	146.72	50.05	113.44	0	0	5.89	0	30.47	5.61	12.90	0	0	498.62	0	0	17.02	89.98	0	21.78	129.04	0	100.66	325.31	266.31	118.71	80.30	67.47	0	128.71	6.74	4.58	0	217.99	0	17.69	4.32	5.38	20.07	0	70.77	0	10.74	0	219.39	8.33	0	5.74	12.47	0	786.33	140.74	176.84	12.36	0	0	0	0	0	2.66	6.77	39.56	53.61	76.41	0	0	45.83	275.75	14.17	1055.88	2.75	114.64	0	0	0	23.27	0	0	89.72	0	5.22	6.14	0	0	469.50	99.79	0	93.83	54.17	27.87	131.64	4.58	5.87	33.20	170.72	0	179.00	26.43	0	14.02	625.11	28.57	40.47	0	0	0	3.59	0	59.38	0	0	0	0	13.78	0.37	26.93	84.19	30.33	189.59	78.42	0	0	42.29	10.94	150.89	47.05	8.14	72.23	0	85.52	13.49	0	0	82.32	0	2.37	0	0	862.72	14.20	0	28.34	57.27	3.11	36.05	49.25	27.59	56.63	215.20	0	0	0	0	0	0	29.94	0	8924.85	848.20	0	24.82	45.52	13.76	0	3.45	0	192.67	0	18.97	1.55	0	0	33.11	214.70	5.56	15.15	0	0	0	0	39.59	0	26.46	0	0.51	0	0	147.95	176.64	712.40	3.41	0	14.20	0	0	70.72	9.37	8.56	0	0	141.39	28.56	0	551.92	33.96	3.52	12.98	31.18	290.31	255.41	156.06	53.29	4.68	0	3229.58	11.02	17.65	627.45	0	0	178.93	81.79	19.13	20.10	19.38	487.89	70.03	63.95	73.28	0	0	0.73	39.69	0	27.52	21.84	0	3116.32	0	107.34	10.05	132.32	20.40	10.42	1302.80	0	132.34	0.52	182.45	0	0	31.25	2.38	19.93	0.40	3.31	0	85.68	53.97	562.14	31.38	61.25	6.22	40.05	17.47	175.68	12.84	0	132.80	227.85	19.56	180.95	20.13	0	0	0	16.89	116.47	0	33.41	101.49	0	0	0	44.56	0	81.44	0.73	10.19	33.26	4.23	0	0	0	0	0	0	52.36	0	1964.84	0	11.67	160.80	7.93	0	9.18	0	2.25	209.41	0	13.42	0	0	0	0	0	0	438.91	19.07	81.01	22.93	261.85	273.31	0	0	6.02	81.43	12.39	8.89	0	57.78	6.25	0	0	9.50	0	0	498.15	257.25	261.49	122.50	19.45	0	1.90	47.61	6.62	0	0	0	0	0	0	4.46	46.49	53.61	108.13	0	108.91	0	31.51	81.80	0	0	0	6.37	0	0	31.07	0	0	0	0	0	0	51.29	312.16	326.41	81.38	0	3089.57	2443.81	209.29	533.55	28.49	381.13	0	299.89	289.60	0.78	76.21	0	0	896.82	758.96	314.61	46.83	0	326.09	4474.82	4554.24	0	3285.69	113.88	1505.12	1079.83	27.70	248.95	262.47	0	279.45	23.34	15023.76	11209.48	89.76	4732.10	4457.46	638.17	2.74	173.06	43.62	60.37	128.63	0	0	5121.98	3879.68	3754.50	0	0	404.00	404.79	671.74	672.93	34.74	0	175.17	398.33	289.47	16.08	9.86	0	1174.39	31.78	0	0	0	319.71	331.34	369.77	148.40	24.66	42.91	35.27	2.27	0	337.40	246.65	0	0	0	89.76	38.19	14.40	5.02	39.51	15.34	0	7.60	3.16	18.76	0	0	0	0	0	0	0	0	0	460.74	0	380.26	0	180.07	0	591.21	116.04	0	0	0	4.27	0.41	0	61.23	416.64	209.88	253.35	0	8.00	0	0	90.70	313.85	0	0	62.71	482.38	0	7.76	0	0	12.24	45.85	14.92	17.46	41.11	176.13	61.21	0	0	0	1780.01	0	0	0	0	0	482.08	185.70	19.94	0	0	0	0	0	0	0	0	618.33	0	0	26.29	0	43.47	66.81	4.81	13.02	0	0	63.75	127.57	24.98	118.70	111.16	773.93	230.58	246.65	45.57	260.28	0	239.63	296.48	130.52	121.61	2.05	0	90.60	177.87	0	0	2.65	218.06	0	7.05	0	0	0	324.86	261.72	49.06	11.24	0	0	4.93	0	12.22	6.31	1.68	0	0	16.90	889.20	32.17	0	2.76	77.47	8.54	0	17.62	0	59.72	0	5.05	0	25.33	0	4.85	0	0	0	0	0	0	151.16	259.63	110.18	13.36	0	0	920.53	0	828.11	31.12	0	0	0	0	562.80	82.44	0	0	101.05	126.30	0	0	0	0	40.12	56.45	6.13	6.22	973.60	785.26	0	4.47	0	0	0	17.63	6.34	0	0	79.48	0	99.54	0	4.92	34.25	6.78	221.55	670.95	144.48	4.17	34.75	0	0	0	16.27	0	4.42	0	22.29	30.04	21.26	0	1.79	0	307.87	0	37.15	361.15	352.09	3.39	0	0	92.04	21.60	0	0	0	16.25	7.87	0.08	0	18.64	2066.25	1476.47	336.49	1.92	0	36.53	19.49	0	0	80.49	41.83	0	2.17	99.77	0	3.61	141.92	32.61	68.57	0	0	0	2.00	160.93	17.58	6.17	3.60	0	0	0	0	0	25.75	1798.47	1051.12	988.88	405.18	158.78	0	0	0	14.84	54.04	233.24	0	0	0.98	4.38	0	0	0	3.31	0	0	9247.11	5729.74	704.83	0	0	3.09	0	0	0.93	0	0	0	298.02	0	0	7.41	0	0	64.50	0	2096.00	1839.79	1879.66	93.91	4.70	4052.61	0	0	3621.14	0	239.00	57.42	20.34	1.80	4.60	18.69	305.77	227.33	56.23	60.29	0	188.88	24.51	4.28	220.10	34.10	36.47	2.17	0	0	0	0	57.31	0	0	0	0	25.06	0	0	73.13	9.64	42.26	0	0	0	0	0	0	0	0	0	0	9.05	0	0	7.83	0	1511.42	0	0	229.66	266.36	89.14	76.75	2.29	2.96	23.39	0	2.42	167.46	17.49	160.96	109.49	0.54	0	0	193.12	0	0	0	3.36	217.14	78.69	334.21	0	0	7.20	7.18	0	0	0	0	0	0	16.71	3174.85	0	0	739.73	9.28	34.65	30.05	121.07	0	11.64	62.30	226.29	195.27	17.58	70.60	32.82	80.21	116.07	171.94	42.28	427.98	8.79	0	0	0	12130.19	18250.35	7417.24	85.13	0	2008.10	581.16	598.18	39.09	0	43.71	70.69	370.66	4.85	34.41	12.00	72.75	2.09	0	0	320.75	339.72	429.88	74.39	2.28	179.17	0	1.65	9.77	204.21	328.46	433.75	0.26	84.39	59.16	1.56	10.36	0
S0026	2.88	118.01	6.63	86.98	1659.49	442.11	7.77	756.89	43.22	143.48	31.47	13.61	12.22	0	1744.88	0	0	78.45	1089.13	0	20.88	0	216.36	43.70	2067.28	426.02	132.07	28.00	556.18	128.56	27.41	0	734.43	79.88	276.75	32.42	166.13	11.94	166.58	194.78	194.78	69.13	0	0	0	467.32	0	743.25	44.11	0	1009.16	134.07	0	0	37.78	982.25	988.28	5563.10	0	29.37	7.51	117.30	214.70	126.18	0	0	2.83	92.05	774.38	49.45	145.74	272.35	656.75	0	586.42	361.81	131.48	365.85	2515.50	2509.34	2218.82	104.01	0	0	313.38	64.37	10.89	4079.14	0	0	157.53	1555.84	602.51	766.50	0	309.45	158.67	58.13	190.94	319.87	257.63	129.17	0	303.69	76.14	152.46	114.02	1358.21	1230.66	0	22357.62	193.55	11224.68	0	131.81	50.92	4988.51	0	0	6601.84	151.83	186.69	128.06	42.99	236.42	68.60	625.12	509.60	900.63	11912.54	2614.99	993.87	473.33	6.65	82.57	0	71.36	499.15	514.20	1510.05	1544.35	543.86	538.56	674.84	206.05	0	468.31	12.59	22.21	62.94	15.73	82.59	8.63	0	45.53	223.22	1060.88	58.23	1338.56	512.02	513.99	441.62	0.66	0	2212.07	1283.02	660.68	38.87	652.07	570.61	477.78	88.46	26.75	375.42	377.47	271.54	51.16	862.66	443.09	17.82	694.91	86.95	14.59	40.12	231.75	18.90	109.27	575.87	38.60	710.16	978.36	46.89	18.03	1018.65	12.88	105.22	37.41	0	57.02	8109.70	3967.13	3846.28	164.83	139.17	208.62	0	75.46	9.56	7.96	135.40	1074.99	1517.18	180.21	73.48	19933.80	341.22	0	512.92	174.13	418.16	0	617.67	149.04	0	15.53	640.05	197.59	2230.12	0	0	46.69	175.50	9520.92	9935.79	69.91	98.48	67.84	81.40	276.84	5163.73	5536.75	215.82	68.00	0	78.35	916.42	1374.68	1744.28	483.35	171.66	242.49	3094.78	3094.12	313.65	0	0	369.13	0	10.16	97.31	333.24	67.67	143.62	418.92	86.89	142.07	118.49	319.87	0	6.62	1454.35	8821.92	0	23.00	16288.37	2782.74	0	59.65	0	3.58	497.82	0	0	10.80	0	35.18	22.55	404.65	215.11	259.94	17.11	0	148.99	281.70	327.53	20.44	0	45.55	613.24	0	5691.08	191.65	205.38	77.95	88.81	585.62	3307.81	3301.86	0	0	1882.29	1928.33	1928.33	117.13	1925.74	1706.70	42.00	667.31	1411.07	35.64	0	0	36.92	60.49	18.18	43.20	193.73	380.60	225.63	744.44	158.93	224.68	43.54	606.89	217.79	503.48	172.00	0	528.06	1787.90	431.20	1827.55	659.43	133.92	661.63	96.14	261.04	175.20	0	116.96	565.91	119.80	56.76	114.55	0	238.57	42.03	10.34	0	17.89	135.22	1023.61	0	434.63	1091.55	287.64	0	57.63	218.29	2.03	277.14	77.35	211.44	1113.93	4.48	4.50	0	676.31	162.93	35.32	328.73	35.44	176.95	8638.84	5016.90	0	0	1326.17	341.54	847.25	0	506.71	50.74	255.39	69.02	62.03	91.24	118.29	55.28	360.28	212.84	4.54	409.72	28.20	213.83	0	0	951.12	0	45.14	767.83	48.60	2032.60	97.10	467.50	1212.08	0	170.91	0	497.28	274.56	0	0	0	261.40	0	69.72	48.48	0	182.05	298.06	0	61.20	101.53	625.78	846.63	0	0	4671.65	20.11	184.59	308.57	358.05	106.08	151.36	223.06	749.43	0	0	3.22	10.28	0	4.02	1750.11	652.82	137.27	92.46	119.31	46.72	11637.15	2548.98	764.56	734.07	234.24	79.42	99.61	699.64	0	70.08	149.56	0	78.23	155.83	59.04	163.68	101.66	62.34	458.26	0	196.09	359.75	544.20	295.34	1216.29	65.68	431.23	1751.15	1463.25	311.72	851.67	0	835.23	861.35	0	120.31	87.86	264.51	295.79	34.97	1527.32	228.55	65.43	65.43	787.80	4.94	92.54	113.04	77.12	335.18	0	9.26	105.11	384.65	126.75	124.24	2357.47	343.43	130.80	897.46	302.89	574.30	217.59	286.24	7139.04	1410.59	4845.36	87.51	87.51	49.16	248.56	320.21	127.14	72.83	0	236.11	0	101.70	727.43	530.10	23.50	59.30	638.24	1723.03	645.31	628.15	1134.97	19450.79	2565.55	726.19	192.94	1437.16	484.80	239.37	63.67	0	0	133.66	1230.29	133.69	347.72	11.25	389.76	157.97	65.80	69.11	159.94	1581.58	197.56	63.70	104.17	4424.96	467.12	499.51	3355.15	2676.78	221.18	110.55	303.46	212.07	297.21	61.48	1761.07	285.29	285.29	0	1212.77	0	223.80	223.80	76.19	150.86	405.66	10.98	265.36	195.15	128.58	40.57	261.66	2470.50	778.13	323.33	178.49	769.84	122.31	347.46	177.55	1554.45	9.86	0	2343.65	541.98	425.39	261.08	4794.20	258.06	3396.23	431.18	393.38	223.96	196.57	0	93.26	950.11	0	81.03	0	166.31	99.46	364.13	364.13	0	1036.66	1023.24	24.35	103.93	390.19	130.97	1009.30	103.46	0	26.53	0	144.28	22.10	60.66	57.81	24.52	118.78	170.25	190.75	113.80	1953.31	2274.33	1254.11	146.38	0	533.20	533.16	268.24	139.25	0	185.24	53.35	72.78	138.38	53.88	15.79	62.50	8.04	0	0	22.48	0	80.80	0	36.37	397.06	0	78.54	16.60	200.04	0	0	146.12	712.59	0	538.45	81.57	46.21	76.82	0	250.75	0	1281.38	4429.43	1621.85	1624.69	1287.77	381.75	952.73	0	96.45	159.72	52.29	90.53	50.56	0	220.04	24.90	0	137.58	261.95	0	0	126.44	1965.61	0	27.62	624.42	0	0	128.69	303.51	490.67	159.28	38.92	531.94	3932.36	180.94	415.00	1954.81	25.00	494.14	0	0	190.64	216.58	0	143.40	0	444.58	235.84	115.73	127.78	43.92	43.88	209.44	201.88	101.07	198.72	2.90	0	100.64	64.09	255.41	0	380.76	306.47	363.76	155.00	1493.86	1381.25	0	102.50	26.96	49.42	51.46	576.91	65.61	121.25	6.61	0	0	19.27	61.50	4.08	0	44.52	274.73	262.29	257.12	978.00	0	0	6658.92	1.02	1510.53	310.04	424.63	5158.60	3548.40	3570.01	1215.94	0	1395.56	27.88	4141.42	157.87	5104.45	0	0	0	42.82	179.89	1.15	2151.64	0	0	0	1482.86	479.37	360.04	423.04	148.17	15134.97	15105.17	263.59	284.98	204.18	65.62	0	1331.25	1260.49	91.79	105.65	352.64	222.90	531.30	271.58	56.61	0	0	194.21	95.36	0	536.50	11.42	588.66	177.89	500.46	245.26	86.53	273.36	193.69	21.96	5730.70	126.47	0	58.72	0	689.64	1319.20	304.21	0	834.71	575.24	0	0	0	0	0	207.45	1173.24	99.42	203.00	157.83	166.85	123.21	0	82.27	124.56	119.50	0	1123.36	1261.30	327.01	325.03	714.37	1929.65	3871.22	731.42	0	9.31	1338.54	0	73.02	311.15	622.53	27075.94	101.08	562.10	484.55	82.59	27.60	73.11	15.63	475.85	1313.18	0	247.34	115.85	110.21	199.39	480.16	250.06	134.56	133.95	0	92.58	79.53	321.59	1956.19	2101.39	794.84	7.25	21947.67	20.35	10194.77	118.08	1.76	112.48	300.04	208.07	116.55	143.67	235.63	94.60	0	3090.66	3094.57	368.08	0	102.22	34.49	164.51	0	0	57.73	0	148.57	7.60	0	430.23	88.76	251.50	0	219.48	934.77	177.85	0	2151.76	257.84	755.21	94.98	0	309.83	244.67	150.95	0	298.46	159.48	299.08	70.31	245.77	34.03	116.24	118.95	0	49.78	649.03	92.48	88.12	178.15	126.84	433.38	17.07	22.36	149.94	10.52	870.01	30.30	628.88	624.90	0	631.47	47.15	2.99	44.62	0	19.25	0	0	139.42	122.66	106.61	117.15	266.58	0	32.50	71.93	270.73	0	457.19	78.43	0	1.84	83.75	26.96	51.82	69.37	0	25.95	56.08	0	0	37.04	136.98	73.12	78.72	531.87	223.59	0	94.17	57.74	455.13	372.27	141.62	0	114.29	110.49	44.70	126.26	17.19	6.44	0	42.29	177.33	401.71	243.41	60.62	1227.01	1235.84	201.44	123.29	29.10	530.22	72.41	278.65	103.96	4.62	107.40	119.14	8.75	30.32	70.32	50.77	0	1.39	442.31	332.00	4.91	3342.96	823.52	769.22	362.31	142.64	1576.49	8537.37	715.60	236.97	375.64	466.34	171.59	76.67	0	152.58	20.88	14.70	14.36	14.51	4.10	502.89	501.60	0	103.24	220.47	0	1425.23	115.40	12.03	0	0	0	87.63	383.08	1247.10	5.58	174.19	66.95	22.80	2.62	3.32	0	167.79	175.94	175.95	118.07	44.20	342.31	3.53	72.93	132.73	281.16	86.40	104.20	135.38	0	30.05	116.30	21.33	7.81	0	0.28	30.73	16.83	0	4279.50	17338.17	1647.53	1181.93	52.18	116.19	6.22	0	219.14	374.40	118.47	20.32	75.82	125.09	131.74	81.00	755.82	80.44	249.77	0	64.61	52.06	0	56.23	129.28	197.72	237.80	0	166.58	158.87	99.01	16.79	34.95	406.93	12.15	52.74	397.01	291.18	1395.61	689.43	253.46	132.13	184.98	235.44	205.25	139.95	5.79	16.57	343.67	481.34	294.39	6.79	2661.37	0	148.11	10.71	658.39	79.35	318.08	539.55	203.14	115.18	52.31	0.29	61.50	6252.32	6682.48	100.84	1213.44	238.40	243.06	0	1460.80	200.43	1.17	507.18	42.37	1.73	9.93	45.24	30.95	0	0	181.07	99.01	41.87	7.20	327.32	57.83	325.91	1.74	0	67.71	214.27	214.41	213.27	155.05	583.74	175.68	513.09	23.48	2180.77	2181.16	0	870.19	15.46	318.35	295.79	87.30	0	833.39	0	336.02	53.76	34.67	4.32	268.15	0	188.78	6.70	354.77	180.84	758.55	94.75	33.47	215.29	134.53	0	245.75	218.38	2.93	33.30	33.39	33.34	0.81	346.85	333.66	325.09	159.41	25.25	29.60	63.84	95.73	74.70	1024.62	24.07	3798.31	97.64	3.11	1688.70	28.06	1609.94	121.15	110.41	134.63	0	3134.29	0	0	148.43	0	88.01	140.23	2.26	103.21	228.42	45.00	1713.15	393.92	0	94.23	567.74	0	1819.43	0	17.76	64.71	370.18	424.89	397.21	144.74	0	20.60	173.21	101.82	82.81	341.73	953.27	930.35	79.97	490.81	57.58	1.76	0	0	763.77	678.34	14072.82	0	1489.49	0	34.11	4526.45	334.51	195.47	984.41	65.73	987.14	988.39	31.69	108.35	18.76	96.95	61.07	0	111.93	233.51	108.56	1200.78	252.97	96.46	240.54	328.36	107.90	308.52	105.22	0	373.36	1576.49	1619.32	149.32	24.24	0	1019.61	6.19	1054.06	96.60	0	538.39	87.63	12.05	114.89	38.05	280.47	519.71	186.12	52.19	119.17	63.39	56.31	120.02	8.48	3815.38	64.25	429.45	2299.22	78.90	91.61	79.34	5177.40	0	2386.82	519.89	286.64	314.73	172.66	17.64	349.78	329.48	144.98	35.70	6.29	40.04	2833.40	54.91	50.61	90.88	187.94	37.60	27.55	88.34	2472.21	115.00	403.31	0	536.16	0	658.93	870.12	30.89	825.36	79.73	1125.54	1356.92	4.71	863.14	340.91	33.59	411.25	194.42	256.88	104.44	133.69	0	5.00	512.19	1.00	332.15	920.70	0	169.00	0.64	81.48	0	498.64	246.58	700.96	3307.53	411.12	26.28	0	301.11	0	531.48	187.69	1.29	287.29	0	0	1.78	1707.92	0	459.09	55.72	2430.29	2408.34	188.35	171.12	287.62	794.06	8018.65	11.86	231.32	57.91	0	12.03	8.00	161.63	44.24	129.97	132.31	1455.68	49.74	113.42	5.11	242.57	90.83	0	81.02	188.96	1062.32	139.38	356.87	18.47	35.44	95.25	66.33	0	127.09	5407.50	1587.33	780.99	151.55	284.33	283.99	28.60	34.40	1009.32	2.26	0	333.64	144.53	116.89	62.72	12.04	136.13	9.45	7.22	82.55	591.60	6.29	474.98	89.06	11.67	227.85	77.45	337.22	261.64	18.46	9.98	118.86	41.76	3.75	193.27	379.41	193.27	121.66	156.98	2.46	314.90	110.66	55.83	314.25	137.88	0	0	58.18	517.36	34.64	362.39	326.80	206.88	29.15	296.50	480.22	1228.64	46.33	39.90	208.91	56.22	42.88	16.01	105.90	87.91	109.24	110.37	806.84	162.74	24.39	240.75	112.87	163.75	321.30	81.31	101.09	0	71.65	13.83	16.69	33.89	87.38	2.24	44.16	50.55	136.98	0	42.38	99.16	153.24	84.87	64.49	15.47	26.01	0	50.30	0	2.16	5.06	5.09	105.43	52.73	0	851.38	0	243.46	64.53	6.05	26.35	130.24	41.59	7.81	20.65	0	0	55.71	225.85	0	0	1.55	96.93	12.03	18.27	37.64	15.36	1409.83	430.60	427.19	32.87	115.56	758.80	382.23	170.88	1.56	14.21	0	15.66	10.10	4.53	86.65	3246.01	0	57.61	279.33	112.15	15.72	156.68	25.51	181.17	69.03	0	18.09	174.69	0	0	17.84	36.65	0	73.46	29.09	26.91	1.49	287.39	30.94	24.90	25.10	32.10	29.26	266.07	588.63	12.14	236.89	122.23	186.64	44.91	2.26	33.53	33.81	1.74	2.73	20.46	7.86	7.80	73.79	126.20	0	0	3.75	8.42	13.70	15.62	9.02	0	111.93	0	189.87	0	325.16	40.44	0.81	19.35	27.95	0.61	0	2.24	31.17	89.23	78.77	0	119.76	7.26	89.24	9.97	31.90	34.25	12.86	5.58	0	21.95	23.97	44.59	37.65	8.45	30.65	129.34	42.41	659.37	83.84	7.81	127.75	6.05	28.46	429.36	0	0	98.91	0	18.17	0	163.90	18.85	12.72	10.59	80.43	72.06	24.19	35.46	6.73	6.02	536.32	283.44	199.24	48.74	2.37	33.04	0	117.55	75.30	671.80	59.13	669.60	0	42.71	575.52	7.16	78.04	370.37	2373.52	10.81	0	98.80	98.76	492.01	194.63	64.58	226.07	147.02	4.48	6240.38	23.41	599.68	10.74	4.18	195.61	0	40.60	2.15	1650.36	21.96	427.47	0.94	0.53	601.95	186.13	123.41	0	5.41	42.81	214.80	22.11	86.03	74.33	161.82	74.86	91.96	29.41	6.73	23.90	1.58	26.77	102.63	9.59	30.80	169.60	71.72	127.04	10.81	0	19.76	423.99	5.83	212.30	127.33	11.46	697.13	12.18	0	0	37.75	9.70	9.83	63.30	19.73	36.90	42.62	17.11	39.57	18.62	1159.56	47.17	6.88	1159.59	359.35	358.63	15.81	110.68	235.41	0	41.39	431.11	8.18	0	63.10	22.12	154.91	132.41	118.23	79.05	69.74	89.14	94.20	86.34	0	2.23	0	288.76	460.29	223.34	122.29	117.55	975.65	106.18	5.52	67.67	0	35.86	8.86	827.36	34.51	59.83	301.64	131.87	30.94	14.03	12.56	139.60	0	0.33	31.46	0	2370.05	0	0	0	49.51	33.92	69.22	2209.19	17.91	29.38	14.08	27.88	0	11.85	3668.65	452.80	46.67	498.67	14.79	194.62	218.66	90.86	0	12.95	122.08	63.07	372.10	84.11	0	80.63	8.98	142.28	0	39.52	0	0.53	165.47	0	192.50	0	216.64	80.38	39.00	28.43	42.00	0	2.26	0	103.04	5327.08	0	180.32	23.33	7.90	87.17	22.55	49.56	0	9.59	4.04	61.84	60.54	171.60	139.11	50.64	39.81	47.22	1437.35	1180.55	471.71	58.57	0	339.15	37.60	79.09	6.16	0	0	308.37	93.35	93.41	59.43	88.54	146.59	45.85	42.65	30.63	45.37	0	195.58	0	61.79	31.52	0	20.48	300.32	297.73	284.09	4.07	116.40	0	2.82	1.37	190.60	279.19	0	0	10.41	24.42	24.01	0	23.66	47.80	65.20	138.11	0	2.23	0	70.58	0	10.26	2.51	70.40	3.54	0	0	4.31	0.81	2.87	126.44	0	9.90	2546.22	0	5.33	5.68	39.97	254.68	19.56	35.48	25.46	0	30.67	0	206.38	645.42	0	29.60	0	26.26	11.11	16.51	13.22	14.35	1.89	1.45	0	0	3.61	43.52	0	438.39	50.25	0	10.18	15757.53	127.05	128.04	2.31	1.60	10.08	0	1.18	22.43	32.34	10.99	359.09	4.97	17.22	1767.53	0	1708.61	114.36	0	1347.80	23.65	1001.41	318.77	6.68	0	0.42	10.95	46.75	0	0.33	13.25	1608.06	7.87	249.35	1.87	3.74	0	1565.21	1568.67	1548.57	65.42	2.19	19.08	0	5.09	3.27	0	0	0	0	5.52	0	0	34.15	54.68	159.31	14.22	58.01	76.62	94.57	90.44	89.82	23.09	0.41	0	1182.75	720.48	46.93	1.20	163.07	7.10	0	0	61.32	0	0	25.48	163.87	86.61	13.08	0	203.50	30.82	133.05	21.30	39.87	0	37.43	0	81.95	0	0.24	0	28.47	93.31	0	0	62.38	121.98	0	50.21	8.23	49.63	6.27	0	136.59	8.85	61.85	0	2.86	849.39	0	91.22	11.23	50.43	1.41	0	0	0	5627.46	4.31	174.65	396.16	140.57	1.01	0	0	0	105.46	3.38	7.57	36.92	0.77	76.53	52.24	11.92	354.87	11.82	14.81	16.85	0	64.23	0	100.34	28.43	0	168.25	177.14	36.91	51.43	35.26	7.04	0	11.41	41.31	7.70	43.04	80.04	74.24	46.25	28.30	130.03	9.99	2592.95	207.13	77.59	10.35	3483.75	49.50	6.84	701.24	54.92	119.71	39.38	0	271.71	37.52	1252.48	57.63	0	24.69	2258.37	8.25	111.07	101.96	0.75	3765.43	21.55	3551.31	727.31	391.04	0	338.33	160.18	0	0	0	76.95	144.49	53.34	53.34	0	93.24	0	7.89	0	5.57	0	11.93	217.78	20.66	15.56	360.79	0	11.11	305.04	6.52	293.03	0	0	0	426.48	355.35	2062.95	0	230.63	91.82	0	191.65	309.34	23.13	130.63	120.13	61.89	41.66	97.01	56.08	12.61	27.80	4.47	0	2.08	93.69	13.96	170.10	3.72	91.90	48.25	88.38	126.02	21.63	16.22	79.98	414.51	245.54	94.15	223.97	187.13	187.14	81.85	83.40	0.93	31.91	231.76	892.76	177.08	294.00	12.65	76.95	7.79	0	0	19.08	0	750.84	15.82	28.60	4.08	27.93	146.35	48.73	0	221.16	161.31	0	156.91	153.55	317.11	112.23	112.49	55.14	109.00	107.47	19.15	43.63	1.09	4.91	131.99	62.34	74.21	0	378.62	0	5.16	65.34	104.64	4.02	163.72	367.65	173.45	151.60	123.80	33.18	254.50	2.95	8.17	161.19	472.55	24.59	169.96	1.51	0	0	0	46.32	38.80	47.82	0	241.01	35.32	21.22	167.97	249.84	10.84	939.98	130.75	137.15	26.28	0	14.80	15.33	201.89	200.41	10.04	7.64	191.36	33.76	54.80	145.70	59.70	3.62	210.66	50.93	2655.10	54.21	87.73	0	4.92	7.50	0.96	1.99	180.69	583.33	104.29	0	61.36	120.90	119.05	361.11	0	15.37	0	0	0	988.34	64.49	0	6.47	662.41	31.56	479.68	113.67	26.97	0	273.76	37.10	48.05	164.19	0	0	0	178.21	188.42	31.53	0	0	2.75	19.11	0	7.19	133.56	0	441.71	186.82	94.12	44.77	11.25	139.85	91.49	0	3.66	25.51	0	0	8.28	126.61	44.73	6.08	38.36	91.84	82.97	43.72	1678.04	132.28	0	4.00	167.97	70.32	65.90	84.86	2.62	37.74	7.49	0	0	0	0	0	1.74	65.21	0	8736.27	80.97	0	59.86	120.83	12.94	7.24	0	1.10	69.92	0	0	0	0	0	32.84	560.83	399.55	132.14	0	24.28	28.07	22.96	33.88	21.89	12.64	41.23	29.91	31.39	47.26	354.28	157.71	1275.79	11.46	6.81	3.78	3.66	0	150.22	3.73	14.59	154.18	97.54	214.64	60.52	32.25	966.59	0	2.40	89.04	77.19	312.32	766.55	84.03	93.36	27.05	168.18	1882.68	122.47	264.75	890.30	0	228.11	301.34	92.01	0	1.31	267.24	473.03	238.59	8.88	122.70	0	2.57	2.87	117.24	0	272.68	205.33	13.51	2353.99	25.03	1631.62	213.29	161.41	90.32	16.79	960.75	3.40	83.31	59.27	0	38.18	41.00	44.57	6.15	58.12	0	55.78	57.00	202.67	53.90	490.89	73.06	115.55	0	59.55	80.82	403.25	111.45	21.31	202.13	20.01	145.02	9.43	11.90	18.54	82.36	0	94.97	197.38	1.58	13.39	83.95	4.46	20.95	0	13.76	77.51	38.77	1.85	43.58	7.88	2.83	0	66.68	0.06	21.68	32.21	61.06	158.66	127.34	1543.84	0	3.85	253.36	6.49	319.54	326.95	7.14	6.37	233.85	0	63.39	17.72	69.76	8.96	0	10.22	0	147.03	60.37	24.94	141.70	1095.51	1257.35	0	0	0	60.17	89.68	109.69	0	162.36	33.78	0	23.54	0.67	18.24	34.64	1069.65	755.89	717.25	0	41.15	0.44	0.68	105.08	23.16	936.09	923.65	0	56.34	101.77	262.27	0	0	287.39	228.69	382.42	219.99	390.82	801.17	141.75	249.86	475.85	116.64	9.33	17.53	400.19	291.17	390.86	110.39	110.53	102.89	20.90	75.33	157.12	596.08	433.80	131.61	29.45	326.69	378.40	149.18	374.51	5.01	2030.53	47.17	1542.49	1511.00	7.36	376.11	29.53	0	501.63	438.98	149.94	0	0	371.00	9060.84	9074.17	43.14	6849.29	87.62	3210.70	2453.47	0	58.44	55.27	81.17	29.96	42.29	18425.06	14497.99	16.15	6283.59	6119.05	979.61	5.19	270.82	193.29	569.65	620.37	0	2.77	3982.29	2673.10	2722.09	0	0	2699.84	2690.49	2726.18	2722.70	49.56	0	389.07	574.15	160.57	68.89	59.19	72.65	3101.28	0	345.68	42.61	127.43	255.09	243.75	306.39	173.55	353.34	957.83	953.19	1134.89	568.08	0	166.35	42.75	65.43	15.55	592.19	79.75	69.36	9.57	79.91	29.89	0	284.08	116.57	0	99.80	27.30	0	30.71	15.65	9.44	0.86	22.67	68.19	333.48	0	255.93	1.19	3.22	0	620.98	79.64	184.58	2.94	4.29	1.35	0	3.10	30.00	39.45	20.11	49.06	280.33	121.79	0	104.49	0	368.81	64.77	7.46	142.03	261.14	14.63	38.83	15.94	15.08	4.39	13.39	0	0	0	7.35	40.31	4.33	0	0	254.06	90.55	2.97	0	3.75	43.29	162.38	70.04	51.01	0	83.49	152.64	61.37	184.04	24.96	28.20	20.23	328.83	35.77	117.47	22.72	0	0	0	0.79	0	0	17.41	302.88	325.98	127.13	0	185.93	300.99	124.44	80.38	0	72.91	50.07	259.92	234.17	0	9.30	23.47	0	150.12	187.57	24.29	24.26	20.48	362.18	62.10	9.28	18.52	0.52	0	3.50	16.14	38.00	4.36	63.81	7.57	19.02	0	0	0	0	4.78	0	74.67	725.35	0	225.20	0	0	9.81	0	52.50	87.73	0	72.31	43.44	2.73	33.13	21.19	7.68	13.43	5.39	0.95	25.67	4.60	0	22.08	30.44	21.18	3.42	6.08	5.69	32.54	0	59.14	0.75	6.40	0	3.05	0	935.09	64.46	74.87	101.19	105.45	95.56	11.37	0.73	0	5.77	3.57	65.37	51.43	22.72	941.62	0	33.46	7.88	21.75	57.68	63.75	0	6.34	0	10.43	50.60	32.43	70.10	0	24.41	39.52	0	0.89	95.60	3.20	8.65	53.97	1.57	0	4.45	28.67	556.32	0	20.41	850.79	790.10	105.30	122.05	0.27	0.60	580.53	0	0	246.17	248.46	21.28	102.22	89.60	216.15	71.94	43.72	0	0	63.78	37.14	95.31	102.92	88.17	2093.61	1264.05	253.33	27.90	846.61	583.37	153.01	0	0	332.75	212.10	17.49	46.31	157.22	2.97	46.63	198.57	0	0	42.00	19.58	0	0	42.99	21.79	34.92	8.16	0	5.86	0	0	0	13.21	2895.24	1763.55	1645.32	549.80	169.25	42.45	100.46	124.32	5.30	46.87	54.77	13.64	1.09	25.20	32.05	45.42	142.95	50.96	144.89	34.66	35.34	2120.36	1265.79	341.15	42.00	11.75	86.09	13.25	17.61	0	157.40	94.57	50.95	109.04	33.87	0	18.58	20.61	21.67	31.47	0	1331.88	1134.05	1128.00	592.68	159.39	1079.61	0	0	939.12	0	535.35	0	0	71.15	0	0	116.36	171.35	82.14	50.76	14.47	112.14	0	48.55	123.00	45.05	28.26	242.66	38.11	294.15	86.33	1.10	107.95	3.79	28.85	63.41	0	50.73	0	355.91	107.55	0	26.34	7.92	0	0.53	0	11.86	15.44	0	0	3.54	2.28	70.10	35.41	31.02	66.49	0	229.23	3.23	0	101.43	64.98	14.18	0	0	14.80	5.93	0	55.61	85.76	17.96	0	0	0	0.53	27.67	92.78	5.61	0	2.93	7.50	166.75	246.08	137.87	5.99	0	0	2.69	321.93	2.63	2.95	0	0	16.64	55.34	2235.69	1440.86	57.17	630.92	7.27	39.27	29.95	42.29	0	20.03	52.48	41.92	107.94	20.72	77.35	14.49	58.50	89.65	22.46	16.26	181.68	44.03	3.57	0	0	88.69	213.87	56.44	43.76	26.83	650.95	223.11	229.32	0	0	4.46	0	24.11	9.33	36.38	1.55	5.15	6.58	150.63	4.41	0	120.88	4.39	19.83	0	0.88	0	0.49	3.28	19.19	0	0.06	108.86	0	0	0.29	0.13	0.43
S0027	275.46	66.04	156.95	150.08	395.75	0	927.12	1973.90	4.26	116.54	0	14.14	0	0	1227.61	0	442.75	28.26	3683.31	533.76	332.13	155.24	0	532.16	0	1422.75	303.08	52.52	287.20	287.45	267.46	367.59	0	0	3601.82	498.20	135.15	267.02	138.74	483.18	483.56	102.79	3297.90	365.57	3311.93	2668.72	0	808.43	397.08	234.76	0	471.77	0	0	0	687.79	0	5569.93	562.62	268.20	0	0	656.37	249.25	0	440.74	286.10	1176.71	584.94	794.65	0	0	0	0	515.52	0	0	587.47	2804.33	2779.89	2857.69	1600.99	1667.36	0	0	1148.48	240.96	0	0	0	881.17	1271.89	2018.30	0	1634.26	0	677.78	288.25	14.65	123.12	816.49	0	0	0	22.63	0	458.47	5189.43	5187.57	0	32354.01	0	15320.86	710.57	0	0	7149.17	101.96	0	0	158.22	23.18	0	0	0	0	4258.35	577.75	1519.07	4613.37	333.06	0	0	641.94	0	0	0	0	66.32	357.90	0	885.32	0	212.37	684.48	0	0	2265.70	1591.93	0	2.07	0	450.01	63.32	0	106.87	0	39.55	2522.99	1599.87	0	401.10	5.88	1.88	2555.39	1607.69	1350.97	474.47	684.89	689.03	685.90	353.42	0	0	0	450.01	0	259.32	318.29	0	957.15	0	0	0	8.05	260.17	0	0	4.72	737.87	1583.99	0	454.07	1166.30	5.60	366.84	59.24	0	194.24	0	30.68	8455.13	122.35	0	0	40.11	0	93.40	0	112.72	216.92	5329.48	328.08	0	33248.11	92.51	65.78	204.78	0	28.00	0	599.64	0	37.28	0	0	33.35	3915.37	0	2739.24	11.77	0	8911.23	9348.77	0	2830.43	0	352.35	0	12183.90	908.82	623.13	0	35.85	106.00	334.02	0	78.67	0	0	0	4799.18	4799.16	1060.84	885.54	4784.29	21.45	4771.39	143.94	0	0	99.50	1054.75	0	0	0	0	0	0	0	234.42	0	0	0	21155.29	3888.41	1850.54	175.86	75.83	0	0	569.30	0	0	0	0	19.54	324.94	129.11	174.69	8.64	133.83	0	0	142.33	181.32	0	0	117.01	0	6634.70	0	69.63	1492.75	409.76	616.47	5025.66	5025.60	23.49	165.94	1185.86	0	0	111.80	311.91	0	0	0	0	173.79	687.07	408.58	78.31	0	0	370.20	0	0	0	1117.81	224.39	0	1169.43	736.57	287.64	0	422.01	300.32	0	48.94	0	597.09	0	0	127.33	156.76	163.24	0	134.47	1.03	1104.43	0	23.87	0	0	0	0	30.12	0	0	0	1323.89	0	13.45	0	0	2571.19	0	1620.00	39.65	1140.27	0	330.28	0	7.28	0	0	0	21.05	0	100.89	159.15	458.64	771.35	957.77	205.16	765.97	1309.16	906.40	2164.06	0	287.46	0	404.60	0	0	0	0	0	0	98.22	30.20	0	3811.92	696.15	2.27	94.28	1291.93	83.16	1382.83	1860.46	75.69	0	159.56	7.54	0	0	0	2.49	1081.67	835.23	0	19.36	476.54	404.96	0	14.87	11.48	4.94	0	303.82	34.41	0	7.97	0	0	0	0	8525.74	0	691.31	124.11	98.44	48.96	1240.39	66.66	1838.17	9.05	0	0	0	0	0	4994.85	238.06	0	7.05	88.27	318.74	0	1927.61	6718.84	12.38	4.51	385.94	12.00	2282.44	0	53.69	271.78	53.69	430.11	363.63	152.29	672.01	0	0	744.31	0	0	75.06	2482.30	180.39	4197.75	0	678.71	28.74	2479.26	588.71	0	0	507.07	868.60	426.54	252.31	11.38	0	43.40	184.06	3.65	88.74	0	459.69	0	52.71	279.12	700.93	0	0	64.06	0	18.00	644.80	15.10	0	75.35	0	402.31	1549.77	11.24	2038.13	142.75	507.06	8447.14	0	4679.79	18.88	68.66	30.19	0	721.50	139.52	1082.01	13.91	0	0	213.01	128.22	1192.01	0	518.23	27.91	216.20	0	1100.50	7791.99	46146.87	1872.02	502.63	0	1140.33	537.42	47.58	399.45	35.95	1258.27	435.82	1988.55	383.80	284.87	0	361.22	0	87.44	40.99	23.72	2585.92	0	45.96	168.77	0	15.68	561.67	1781.47	562.03	31.04	5.22	0	246.40	0	286.31	154.55	0	0	220.75	101.74	1462.78	24.60	258.04	46.13	0	1066.33	1062.73	604.20	344.24	29.47	0	283.30	624.55	564.13	435.65	0	0	322.90	67.75	0	802.42	1067.90	103.38	0	3626.22	60.33	88.90	0	24.79	0	0	0	36.03	0	533.52	26.38	0	67.88	8.17	327.44	108.05	97.96	0	476.01	68.11	699.02	0	40.08	159.85	652.98	0	927.61	9.94	0	0	1490.14	2383.45	0	264.60	0	0	0	25.59	26.84	134.77	3142.38	3102.65	0	151.22	0	0	780.26	0	394.16	0	157.18	0	586.19	0	1020.17	0	0	9.00	0	0	0	0	0	0	69.76	0	0	255.96	185.30	100.94	783.52	783.52	65.40	1168.01	55.18	343.84	95.32	103.07	240.06	24.00	0	473.48	1078.90	7600.03	0	2349.30	975.49	26.91	647.17	142.53	91.86	233.96	172.62	0	119.02	336.53	476.80	24.16	419.09	0	0	0	0	0	5151.46	25.70	0	469.43	8.75	548.27	63.20	12.61	842.27	767.91	158.32	1204.34	11387.65	291.19	278.12	5028.08	0	9.55	0	58.30	0	48.21	0	15.76	0	0	52.96	149.07	495.64	0	0	0	80.19	0	306.41	0	0	92.09	0	50.91	0	490.58	198.51	398.96	21.30	3525.09	0	0	0	60.53	183.29	187.65	612.64	0	0	0	0	0	0	0	0	24.09	8.78	2645.77	495.03	602.65	0	0	0	15660.07	0	0	165.63	10.25	3389.54	0	2238.49	0	24.83	178.62	56.71	169.73	0	0	0	666.79	0	0	296.24	0	11174.94	0	0	0	0	0	24.65	0	0	0	616.01	13.05	1145.83	0	0	180.26	511.77	318.70	17.52	27.39	0	0	92.03	35.04	59.72	71.20	357.39	0	144.72	150.24	0	209.49	74.07	9.22	0	392.91	6.12	353.82	193.85	27.89	0	15.04	45.89	10.32	16.12	152.27	0	0	9.41	353.95	109.69	213.56	3322.67	15.19	1954.18	0	680.97	0	350.76	10.66	15.57	89.35	0	794.24	0	117.35	149.45	3.80	0	0	177.41	0	0	8093.54	8106.41	0	2998.42	16.41	3031.02	25.80	303.83	0	188.65	1212.73	311.42	0	199.83	0	1198.03	251.75	0	0	3207.22	56.66	0	13.95	6.74	41.71	195.49	125.53	78.30	78.29	32.29	0	0	36.17	8.26	0	0	0	293830.06	8.04	191582.37	46.14	71.06	47.38	21.18	32.72	397.73	4391.51	4192.71	121.36	0	266.32	105.65	0	118.14	579.01	121.80	0	391.27	111.83	0	516.21	167.76	0	171.06	0	38.95	233.72	25.19	415.95	1788.27	93.35	0	4717.14	0	1253.92	1935.65	0	309.96	1806.40	77.42	291.45	0	0	0	0	489.60	0	12.86	44.25	44.27	638.54	16.43	3.29	293.32	0	95.30	657.27	106.00	109.11	664.35	0	2355.78	292.73	1238.99	964.16	110.41	1146.18	0	29.51	32.81	15.24	0	14.68	939.27	0	0	65.55	0	0	0	146.12	41.16	32.46	3.18	429.20	81.65	294.44	1023.48	1098.16	439.15	153.96	0	0	520.73	5.77	0	3.24	312.33	81.11	50.66	79.79	50.35	1981.11	0	0.70	356.81	823.08	806.60	307.78	352.92	314.42	306.06	0	67.43	0	7.11	0	90.04	280.26	81.40	72.76	107.56	3294.55	3823.01	174.87	452.29	34.90	633.86	28.57	237.81	18.25	0	95.63	464.23	281.45	18.06	6.74	171.15	4.51	21.00	112.76	304.42	13.84	7478.61	619.84	0	68.07	0	4979.28	7184.71	2626.36	0	681.71	292.23	50.95	309.86	43.71	0	96.09	63.84	0	54.37	4.65	332.05	0	0	272.77	498.25	124.65	932.33	6344.10	528.75	0	0	23.69	156.89	1064.86	983.30	0	528.52	0	0	42.31	0	319.64	0	0	1165.11	0	0	0	26.74	0	41.48	7344.70	0	1012.80	807.75	0	120.54	70.28	0	0	0	0	85.16	223.34	2.13	1377.41	40173.29	1046.65	869.50	0	0	184.50	0	0	78.93	0.41	0	0	0	0	0	2550.03	411.40	863.17	0	195.35	80.07	0	6.12	52.16	8.49	4.82	9587.65	57.59	198.63	0	41.11	0	2750.44	0	61.47	3.91	30.69	200.74	93.68	1211.65	29.44	50.51	1260.11	743.05	164.59	264.15	121.45	41.44	744.75	0	13.23	0	240.73	1157.72	5.24	1514.56	761.05	280.53	249.11	15.65	0	85.11	8.28	0	5544.66	5402.31	0	2067.71	56.14	19.61	86.47	2336.92	94.63	83.11	931.73	124.51	242.16	1.18	0	11.78	0	0	47.94	0	2.69	0	0	173.59	0	35.22	38.27	5.67	40.19	40.18	40.19	58.83	407.09	35.09	401.54	0.89	3006.14	3006.13	0	1115.95	6.88	165.56	156.92	65.03	27.25	58.20	0.50	70.69	145.70	0	88.53	0	6.69	0	0	0	191.11	3391.80	158.53	2.30	586.30	21.43	370.61	0	208.69	0	39.81	52.02	0	343.83	219.20	0	0	15.57	53.52	99.19	238.91	0	25.90	635.97	11.34	7436.03	24.84	21.01	1176.03	0	0	304.69	25.79	693.22	39.42	1765.93	589.68	524.09	0	0	32.99	80.80	0	0	0	0	3147.19	375.16	0	99.92	701.85	143.41	7141.54	2866.99	25.88	0.56	253.77	199.10	101.77	2.43	1215.98	0	85.80	6.12	7.06	1252.68	2374.06	2374.06	292.35	270.65	0	15.59	439.31	0	206.71	0	29598.81	0	182.76	31.70	16.27	3417.98	0	9.98	0	175.23	311.40	301.86	199.59	98.57	4.74	419.19	4.12	0	6.17	323.04	1.51	2835.48	293.44	98.65	0	41.26	146.31	2977.00	198.76	1.58	0	0	0	248.58	130.20	0	0	0	13.62	130.63	0	0	265.02	6.30	401.78	0	0	71.54	0	1357.90	0	360.13	245.23	461.80	34.07	15536.56	0	0	149.38	144.67	0	0	3937.75	187.75	417.96	0	0	5.87	0	55.62	0	316.63	44.32	29.16	0	0	8771.04	0	0	17.67	0	35.04	8.66	182.52	6353.57	221.66	208.12	0	277.29	0	0	76.74	179.20	0	6278.43	204.30	5976.74	75.39	0	813.17	0	0	271.52	31.30	0	782.66	0	0	0	2.55	461.98	0	0	50.00	0	1289.55	210.33	0	318.91	1208.27	0	737.77	9.12	527.03	416.81	0	0	0	0	19.89	3.58	33.97	27.58	4157.07	0	0	340.22	3633.61	4502.83	258.51	257.77	191.23	1235.54	16457.56	0	32.06	101.74	0	101.92	0	0	47.64	0	0	0	747.15	0	26.03	0	93.15	12.82	467.59	862.86	1822.02	129.50	94.23	171.05	0	0	0	14.50	0	4649.03	3132.39	361.39	0	31.86	31.84	0	0	0	0	0	82.54	4.02	0	111.24	118.19	0	39.57	0	135.30	1858.21	10.70	1031.13	0	60.35	525.24	126.19	140.92	23.47	0	0	69.35	111.95	42.38	0	0	0	0	60.11	2.45	100.07	280.95	1.49	73.22	145.20	118.18	27.78	141.46	862.91	9.77	21.48	44.75	109.89	4.08	138.20	0	0	147.66	104.59	391.46	0	12.08	0	321.81	401.79	0	11.40	1519.15	0	0	153.16	0	1.77	4.11	12.57	68.14	15.43	5.96	13.53	13.89	120.23	0	43.52	48.01	20.23	549.08	57.47	0	117.26	147.76	505.54	0	0	41.38	0	16.21	32.51	19.45	2.04	3.96	44.63	0	10.50	2727.33	0	165.26	0	148.84	17.35	8.27	27.87	0	0	202.98	395.53	11.01	1000.10	205.75	18.49	44.10	286.51	16.79	21.54	0	97.63	245.32	306.72	0	123.57	0	90.07	199.73	192.01	22.21	0	11.04	71.25	0	0	722.07	3649.47	1.37	84.44	646.48	0	20.68	255.31	90.62	289.53	97.85	0	3.53	304.31	2469.63	37.39	56.88	129.97	0	60.33	0	0	68.79	303.86	24.47	393.90	343.39	93.35	100.37	15.23	529.87	11.73	129.91	0	146.06	32.50	8.70	26.54	44.28	25.91	6.19	150.88	0	18.29	4.52	25.50	0	0	13.51	37.39	2.36	0	17.86	13.95	13.02	0	185.77	0	124.63	455.37	29.45	0	0	143.96	55.52	0	150.97	278.89	190.99	9.70	45.29	0	40.81	0	6.05	245.70	9.19	18.29	63.49	416.15	110.77	227.50	7.06	0	0	107.99	97.81	1646.54	98.99	0	160.75	7.24	0	847.42	0	48.93	0	34.09	55.82	125.87	109.90	22.95	100.39	28.80	16.98	498.99	354.66	187.10	188.41	0	206.47	149.22	2001.50	1999.60	37.94	648.90	0	82.46	18.09	56.67	22.85	93.66	16.12	0	1926.59	0	0	1554.75	9364.06	0	47.37	28.82	29.64	98.68	156.43	254.25	90.52	226.06	4.75	1958.83	0	632.83	0	22.76	715.39	72.82	292.19	8.82	3224.06	21.41	316.40	0	104.54	679.64	303.68	86.12	123.29	15.72	12.69	45.80	73.75	73.20	313.19	221.86	8.88	75.38	175.78	10.16	3.95	0	5.77	16.21	0	20.38	38.50	734.73	185.65	29.58	27.42	27.85	0	15.34	298.51	22.50	0	408.48	25.52	0	0	0	0	0	5.64	4.29	0	0	0	1.85	0	629.65	82.53	34.71	775.08	53.02	130.81	74.03	583.44	1.61	0	0	73.23	161.06	0	22.54	15.19	435.95	174.18	72.28	62.25	0	0	335.60	271.04	23.77	2.34	129.38	13.18	951.58	318.39	378.83	363.64	2649.26	194.11	6.23	3.46	0	40.02	0	2038.10	197.91	45.06	1108.77	223.54	0	19.24	142.12	638.39	11.39	95.50	14.93	0	4337.54	0	0	348.69	91.81	32.82	0	5160.36	17.95	54.99	0	66.76	87.56	34.47	4616.10	1811.08	0	1798.67	67.27	0	521.25	18.17	34.07	10.68	143.02	85.82	467.21	40.50	15.72	55.64	438.04	309.28	96.58	2.92	0	1.66	66.00	5341.58	329.86	21.28	222.65	63.01	0	97.62	75.92	0	18.81	6.43	28.56	13989.60	1.71	22.56	22.78	23.36	500.34	0	168.54	21.18	274.97	7.44	16.35	241.83	56.16	96.53	101.81	9.91	9.89	816.64	1071.46	533.82	0	1.50	21.01	116.00	160.01	93.20	4096.08	15.85	277.51	0	155.32	53.00	69.84	110.89	26.30	103.12	48.25	56.16	94.95	3049.02	0	4.69	25.90	0	6.52	299.84	52.83	103.22	44.21	72.02	0	26.64	175.54	13.57	18.55	0	21.58	85.11	530.67	82.13	0	174.49	0	0	16.13	57.58	0	67.74	26.25	30.38	14.39	16.74	23.84	0	0	0	0	89.66	20.49	53.23	7.64	0	6535.69	0	6.16	35.16	17.52	398.14	141.37	0	111.88	29.96	2.73	80.76	296.90	966.19	59.44	101.77	12.12	0	33.14	3.67	3.59	10.23	0	0	0	0	0	266.36	246.43	994.84	31.37	0	364.20	11260.56	6.43	0	0	6.97	0	1151.09	106.10	0	881.58	10.32	302.65	12.85	207.76	823.54	0	218.22	10.37	39.80	2283.72	48.28	3439.73	520.33	1.27	233.46	0	34.59	806.48	0	10.22	39.13	4983.42	0	415.61	75.62	0	0	430.75	295.29	55.89	943.66	0	40.00	95.75	0	0	65.65	9.39	113.01	4.24	26.14	8.40	0	0	1.16	4.86	8.33	144.20	161.02	1407.56	1402.72	745.30	299.81	92.66	0	182.76	0	218.10	78.73	236.88	26.42	206.30	0	94.69	0	29.07	247.24	8.45	428.53	0	0	139.96	0	1136.64	26.42	706.37	36.50	132.12	0	32.57	44.73	3.60	0	40.44	51.55	38.24	0	333.11	338.86	0	131.77	33.36	631.47	131.76	47.43	48.14	0	12.09	0	0	3231.00	939.69	23.94	0	1104.27	0	3.02	0	133.13	9765.61	0	0.21	87.69	108.17	0.47	135.64	189.07	0	227.74	0	0	157.48	0	32.63	78.65	0	6.39	335.84	23.36	20.92	378.81	380.59	0	88.67	76.58	35.92	49.86	0	0	0	0	1510.84	0	351.83	325.52	47.06	408.45	154.57	54.86	77.04	10.46	0	0	4841.49	475.09	35.38	0	7831.22	0	10.14	2577.50	4.73	0	62.74	31.61	340.31	21.55	1017.77	0	98.53	37.69	4241.62	49.82	0	18.38	0	5202.04	31.08	5698.01	386.32	163.75	2.54	192.58	288.73	0	81.91	0	0	359.95	83.54	83.88	11.80	250.68	95.42	0	166.70	69.23	0	6.36	0	0	0	155.65	0	39.30	270.72	2206.32	2295.34	17.20	253.23	254.85	0	0	2325.34	0	0	3.82	0	0	281.49	18.93	283.94	112.73	95.62	0	0	321.10	0	94.91	61.73	101.44	58.65	139.26	0	88.99	320.18	0	0	78.29	58.73	10.60	33.53	206.93	138.01	781.57	6.16	19.50	15.21	10.74	123.64	109.63	78.83	5.45	53.98	1114.80	1271.75	496.86	0	748.02	15.04	0	0	97.38	8.88	528.24	0	56.91	0	0	13.22	0	0	50.31	0	0	130.87	135.88	235.23	164.98	151.09	118.53	0	13.07	0	0	6.61	62.26	994.89	316.44	0	20.15	175.96	71.38	189.02	0	0	115.72	55.33	376.52	91.71	11.61	76.03	3.82	31.00	412.79	7.23	118.15	174.94	0	21.31	63.25	6.03	3.58	0	33.57	0.90	2.97	129.71	124.80	5.48	0	5.26	7.24	81.03	0	74.46	75.71	9.64	0	0	0	2.14	2.38	0	0	78.45	24.30	64.44	54.05	0	148.31	6437.27	337.16	0	7.47	1.96	0	13.01	6.06	0	47.23	0	84.49	0	43.76	136.44	0	0	730.16	76.22	111.07	79.25	0	74.26	625.75	0	0	0	42.83	0	0	0	343.76	23.60	269.95	79.69	0	35.56	312.53	185.12	0	0	0	0	0	0.17	58.10	12.52	0	0	0	33.56	205.31	0	0	0	133.11	0	408.99	0	0	258.47	14.15	484.69	0	10.28	0	981.81	0.41	0	0	1171.00	1348.71	5.54	0	51.70	191.10	0.81	18.61	99.78	35.66	0	0	41.55	54.73	0	23.58	0	3.16	691.98	1.15	7502.96	163.44	0	463.62	0	238.43	1.21	0	139.81	422.36	0.52	36.81	0	21.42	22.41	6.58	29.68	0	109.39	19.06	14.03	81.02	0	272.77	6.17	4.62	12.45	0.52	20.03	38.05	0	362.83	1230.58	88.14	687.17	112.87	0	0	1148.40	227.20	0	0	21.58	568.63	226.79	0	7.48	1713.68	10.32	13.93	0	361.34	1556.39	185.66	96.08	24.14	304.69	4116.97	0	307.00	1544.19	0	97.44	276.15	0	0	87.97	155.88	708.96	0	243.89	146.88	151.32	9.22	0	224.80	0	35.79	35.23	117.93	2971.42	98.74	2075.70	0	213.57	116.12	0	731.66	48.07	49.96	0	0	0	191.00	0	0	434.06	0	1.62	3.21	44.11	203.65	708.15	51.61	149.69	11.65	314.91	127.22	81.62	0	263.22	316.54	454.38	298.08	254.52	43.76	0	0	0	90.62	228.12	136.31	64.49	69.68	0	6.47	3048.04	222.26	0	0	5.35	6.89	0	446.06	2.92	58.39	0	84.10	86.10	0	102.03	209.88	360.98	2.99	91.62	0	0.33	0	0	0	0	8.57	607.31	15.33	0.55	47.70	6.65	9.48	0	119.30	863.04	0	229.09	0	0	251.56	5.60	5.89	0	118.02	1.67	2.41	0	313.47	0	0	0	23.82	0	0	0	0	102.24	108.25	0	0	0	48.50	0	4512.85	8998.79	0	0	0	21.16	0	0	0	0	4307.94	0	3937.20	783.14	4.09	3365.78	544.73	0	101.99	654.47	11624.05	0	0	212.39	350.84	287.86	0	0	0	0	490.70	0	15.21	6562.28	5035.81	0	998.23	0	2163.66	7.84	1526.54	1573.20	0	0	0	0	0	682.58	217.89	4.07	83.77	157.06	6244.44	6643.00	1.56	5223.52	4.12	2098.95	0	40.03	0	35.58	0	0	3.08	13844.07	10457.29	148.24	4876.36	4551.10	400.51	1.86	136.30	0	56.51	303.07	0	0	3271.49	2499.11	2602.92	25.24	980.01	0	0	0	186.11	52.16	40.26	0	61.17	0	53.15	35.49	0	47.15	0	0	1.61	0	0	0	0	0	0	0	0	7.28	0	1033.39	486.68	21.71	0	0	5721.55	71.32	71.04	0	0	36.96	0	0	0	7.45	0	509.09	401.20	732.86	0	0	0	26.99	0	2204.33	2131.61	0	549.72	756.36	476.44	1375.67	6.46	397.81	110.74	107.24	177.31	119.76	12.70	0	11.17	139.44	375.36	1466.42	130.06	0	1020.57	62.56	15.64	106.84	0	0.30	333.41	0	20.70	24.52	37.90	0	18.64	0	0	0	104.05	36.01	0	0	0	0	0	296.54	0	6.23	32.70	4058.80	2102.03	537.41	458.56	23.38	2676.31	0	2804.90	2811.58	1.22	381.32	157.52	276.41	0	0	3546.88	2486.78	2471.53	572.03	0	0	58.26	44.62	1230.27	0	80.87	64.27	1078.55	694.50	99.93	6.97	6572.65	0	0	3030.27	2122.41	587.78	359.17	106.45	0	62.71	33.83	0	12.77	322.87	0	30.28	0	0	9.91	403.12	405.11	183.47	1.86	0	1.88	0	0	46.55	0	0	0	497.84	22.27	2217.53	47.10	1714.12	0	98.94	126.79	0	0	79.26	424.70	0	0	0	0	0	3.12	558.97	35.16	595.87	0	135.24	0	17.09	533.45	255.90	0	0	0	0.86	0	4.15	0	54.04	50.40	0	52.19	1550.44	369.51	0	0	205.00	622.40	95.21	0	0	0	119.06	0	3.30	5.81	205.14	76.20	0	0	0	0	0	261.13	0.38	32.03	9.72	23.02	40.47	53.81	152.22	21.46	2.85	269.61	341.53	173.89	426.38	16.11	420.11	158.24	0	0	0	37.62	3.00	56.43	752.59	793.12	19.84	7.54	41.80	36.63	170.09	52.85	0	0	113.10	0	29.02	0	74.96	132.58	0	0	0	0	18.26	106.08	95.12	0	3587.69	2481.43	491.45	3.66	157.92	31.69	68.27	0	0	7.08	22.30	997.04	1405.63	26.01	0.40	3.05	46.46	9.01	0	0	0	0	2.65	0	10.92	0	436.30	0	0	31.60	0	0.29	0	1277.98	1094.82	1140.97	728.63	57.42	6.99	2.33	116.60	50.83	31.62	89.03	0	0	0	0	0	0	0	9.52	0	9.75	17309.11	11795.88	465.88	0	133.35	512.65	250.60	184.04	60.85	550.26	433.18	67.08	15.99	2.07	0	137.02	100.46	3226.16	3404.13	191.01	2941.49	2310.43	2317.39	1417.14	195.12	2754.75	21.09	56.96	2292.49	55.17	789.97	0	0	4.41	2082.35	458.14	0	0.88	4.20	0	0	3.83	0	710.48	9059.30	4035.41	115.39	46.25	12.52	57.41	0	0.57	1050.21	0	0	0	829.49	395.10	0	1528.97	464.35	2115.95	7.18	15.86	0	0	1.15	130.28	9.97	308.79	0	0.67	0	95.20	99.20	9.47	270.81	11.74	9705.41	0	0	150.14	224.26	123.48	159.72	1565.81	59.42	0	72.77	41.76	73.38	9.00	4037.77	4212.77	80.36	8.48	17.85	65.02	1.26	715.81	584.86	0	2755.38	8034.53	4351.63	0	942.53	652.57	694.33	542.53	14.11	0.84	0	900.81	1.73	7.01	3240.84	2141.42	1682.05	1047.21	1593.84	1699.74	913.62	538.80	10.15	1150.18	1227.40	475.95	502.32	18.11	2.64	7.89	52.69	91.04	807.89	7.56	78.00	27.03	0.11	0	6.27	22.07	0	176.70	419.97	451.22	633.82	225.12	202.49	129.89	29.11	0	17.97	133.82	66.05	147.54	10.02	290.68	156.67	932.33	38.16	813.93	828.42	924.78	6.36	0	0	0	0	1.96	1483.32	0	1161.01	8.34	17.65	0	0	0	0
S0028	105.10	59.73	36.49	0	180.12	4.05	91.71	10.40	0	70.41	8.98	8.47	15.72	0	0	0	26.84	0	388.72	39.41	22.54	5.74	0	0	0	199.86	110.83	5.66	143.64	34.38	75.38	0	0	2.03	425.41	33.42	0	0	88.64	77.91	117.52	30.10	0	157.54	145.64	5.07	0	173.23	9.29	0	0	9.24	8.39	0	0	192.49	194.51	1189.61	0	0	0	0	19.00	5.06	0	68.91	9.82	95.50	162.75	27.09	13.24	81.72	0	0	0	0	0	52.85	47.36	455.17	463.17	0	40.08	0	5.15	0	0	51.08	0	0	3.15	309.03	225.56	0	0	0	156.26	0	0	0	71.72	3.00	0	0	1.12	0	0	751.30	757.81	24.41	0	21.59	2298.76	76.86	38.00	0	0	0	98.07	54.81	0	156.36	1.51	55.78	26.81	0	0	22.32	14.50	0	3.12	0	0	27.03	107.81	0	0	0	271.64	42.03	0	139.96	139.96	2.08	0	0	24.13	236.80	45.51	0	0	47.56	34.60	0	0	0	0	2.86	16.33	38.31	117.90	12.34	0	2.64	0	0	113.00	0	112.52	18.64	175.31	70.81	0	54.89	0	0	3.04	0	31.96	0	69.44	18.05	1.48	0	0	1.71	0	411.32	1.82	27.16	57.64	0.80	23.52	0	0	2.86	0.73	37.41	16.64	1708.01	746.27	751.46	16.10	0	0	0	0	0	0	3.24	17.97	653.26	0	0	4632.97	60.92	2314.14	0	0	0	0	440.93	82.99	0	0	42.12	0	627.70	0	143.33	31.82	196.84	0	1686.72	22.32	73.79	34.10	0	0	1092.36	1486.94	414.79	0	59.90	1.96	0	54.88	110.32	5.72	41.94	7.26	0	622.95	43.34	60.65	10.36	85.96	1038.96	91.59	0	0	1.47	82.94	95.54	0	0	3.06	44.47	0	0	0	0	0	0	0	254.63	186.45	0	2.32	68.50	0	20.03	0	0	4.81	0	12.65	106.57	9.41	0	22.56	0	13.14	0	128.98	24.38	0	0	0	12.60	812.97	0	41.47	780.56	34.12	5.85	0	507.09	1.03	7.62	266.33	0	0	131.96	74.68	0	96.51	88.10	0	71.16	9.64	66.45	12.28	0	0	17.80	60.53	36.79	5.46	136.01	3.18	0	141.35	17.89	26.67	0	0	0	5.73	0	0	2.00	0	0	0	0.52	8.36	19.15	53.66	0	118.55	0	0	0	0	0	0	8.39	0	0	13.02	252.86	44.18	19.38	0	0	0	0	0	8.65	113.49	0	23.54	0	27.02	18.64	0	31.45	9.38	0	100.65	0	63.59	3455.67	0	89.21	0	542.93	15.99	293.44	0	108.75	0	12.43	0	0	10.66	6.95	2.84	7.67	51.87	1.05	0	571.59	103.25	0	144.26	0.88	0	0	135.67	0	117.15	16.15	4.66	0	0	0	5.93	38.38	23.21	0	7.55	0	12.54	0	5.29	0	0	0	39.99	0	0	10.82	34.64	0	0	0	625.91	0	658.12	10.78	0	0	30.40	11.65	290.01	11.26	112.34	1.44	1.29	45.14	5.12	290.70	125.67	6.52	2.35	0	44.11	5379.54	123.63	0	281.75	186.92	0	0	155.37	0	2.64	0	19.26	140.93	3.78	2.24	0	1.43	51.12	0	0.56	0	0	261.52	0	396.15	0	75.47	5.54	231.27	80.65	0	69.03	0	73.70	9.31	0	0	0	5.64	0	12.80	0	0	0	19.04	0	42.51	0	0	4.90	9.49	0	13.58	26.83	3.79	0	192.67	0	0	51.06	0	22.43	38.33	0	52.55	14.97	0	0	0	0	0	0	56.42	117.40	10.58	1.25	0	0	0	92.81	11.53	0	0	0	46.19	144.06	1293.26	4472.03	0	27.52	0	824.86	0	11.44	9.30	1.64	70.45	51.15	0	39.54	44.29	0	0	12.75	0	53.39	0	488.72	0	0	11.11	75.58	134.74	129.96	0	33.63	8.14	5.39	0	32.44	0	11.35	208.36	0	0	0	103.96	51.35	3.00	10.45	0	1.83	68.06	155.34	12.53	54.42	5.81	0	50.02	106.20	158.98	34.36	0	0	32.58	18.02	0	372.97	55.59	3.94	0	591.60	7.55	9.47	0	21.24	31.36	48.27	0	0	144.60	23.58	46.86	16.93	0	12.16	0	8.57	24.54	0	0	1.81	182.64	176.78	9.02	1.14	70.93	8.79	0	27.66	0	1.52	0	93.93	1.52	13.66	18.92	6.33	0	0	0	28.36	0	700.32	163.05	24.21	0	0	10.90	0	34.12	0	4.99	0	0	68.81	41.64	139.56	0	1.34	109.42	108.94	0	26.57	0	15.80	10.30	0	0	4.54	69.25	2.44	27.40	59.91	4.11	123.56	23.89	0	36.11	14.06	2.07	1794.49	0	324.93	0	481.50	2.20	0	47.88	58.97	9.22	14.51	11.83	0	0	16.11	4.14	23.47	10.43	13.77	127.18	0	113.25	3.03	1.65	66.23	36.98	4.35	0	10.13	0	0	1.46	0	80.97	6.92	27.58	128.88	1664.26	277.01	0	242.79	14.25	21.99	6.32	0	3.18	0	0	10.34	0	0	0	0	343.81	0	0	15.92	30.68	0	8.80	1.81	20.83	20.92	9.12	0	4.80	45.81	79.49	44.75	8.22	349.51	25.11	72.59	15.16	72.36	38.03	35.89	0	106.97	0	3.81	12.54	12.54	37.87	27.47	156.59	2.84	60.71	93.81	0	92.80	21.28	11.25	723.25	1391.31	14.54	490.18	122.74	160.63	0	0	172.57	284.76	3.42	871.60	0	10.22	96.05	0	0	5.86	0	0.40	4.91	1.33	2246.65	0	0	0	0	14.14	16.19	12.51	0	0.04	0.04	249.98	4.57	98.06	101.80	0	61.02	95.59	0	0.61	20.36	1.35	1.17	4.33	0	27.32	0	0	15.07	173.08	71.54	134.00	0	46.82	0	22.76	1.15	0	2.80	0	131.92	0	10.20	0	0	8.95	0	20.25	82.06	22.42	0	32.45	0	0	323.94	369.50	58.04	5.15	14.67	12.06	0	7.59	0	1.63	24.96	0	0	0	0	2.50	4.97	4.74	0	0	479.42	134.94	0	1.46	412.89	0	7.80	12.17	35.74	15142.39	0.99	78.71	10.07	14.52	72.72	0	6.70	0	191.10	35.89	0	0	0	0	9.17	0	9.43	0	4.13	3.13	17.37	0	109.24	156.79	74.09	257.86	12.80	6.56	20.51	0	583.56	0	6.64	5.97	26.17	8.91	529.20	5.88	0	523.17	525.06	21.49	4.72	18.44	20.83	19.62	376.94	3.72	0	0	0	0	1.53	120.17	6.79	0	0	3.40	7.31	0	0	296.06	341.20	4.40	150.10	0	0	74.24	29.05	78.27	0	0	2.13	0	255.33	297.20	17.91	0.66	0	60.08	0	228.75	0	7.67	0	16.86	107.32	87.31	0	1.08	49.36	3.02	66.37	110.92	14.96	39.86	0	1.92	0	0	2.06	2.26	22.93	0	8.72	0	8.76	12.87	33.21	103.57	8.64	2.76	38.11	8.80	0	6.36	13.31	14.56	7.17	14.05	1.16	0	12.41	7.48	15.39	0	117.64	0	23.56	1.57	50.07	0	0	0	78.30	0	309.19	42.14	80.53	73.87	73.60	0	2.61	31.97	6.15	0	0	43.47	41.07	18.31	192.64	344.26	449.86	16.20	10.13	9.42	0	0.38	75.94	1.49	0	15.20	11.80	9.74	0	0	0	0	25.33	0	30.79	1.62	935.93	0	0	0	0	0	516.27	79.44	0	131.56	35.58	154.28	5.89	0	0	0	0	0	0	0	206.29	231.22	0.18	57.04	76.07	131.41	0	178.32	65.65	0	0	4.30	4.34	40.74	24.53	0	16.01	13.70	0	2.59	0.59	139.64	0	0	0	0	0	4.41	3.04	0	0	43.98	0	19.69	49.57	0.80	0	0	0	0	0	0	0	0.50	0.83	284.44	3110.81	69.36	152.21	23.29	0	3.75	6.83	0	0	9.43	0	11.10	15.62	2.97	0	69.12	0	4.35	5.78	9.79	6.11	2.86	0	59.76	1.07	28.01	59.86	38.25	20.36	4.28	0	0	546.08	3.40	0.51	1.68	3.45	0.17	45.19	22.34	7.60	9.09	71.69	32.55	70.63	1.19	0	1.29	81.54	5.93	0	40.27	55.15	0	0	30.48	12.45	25.83	0.84	0	0	5.35	0	0	43.77	1052.80	0	7.25	11.13	0	149.06	46.08	16.44	0	0	28.17	2238.27	0	0.65	0	0	0	1.12	0	0	0	0	4.50	7.12	1.24	0	23.35	0	1.04	1.21	84.85	59.85	7.39	79.01	0	2.25	4.30	0	0	4.37	67.14	61.31	0	0	22.30	15.43	19.56	0	0	0	0	0	0	4.32	14.23	1.47	109.16	43.16	0.89	24.93	2.00	48.91	0	5.49	0	2.74	30.63	28.28	45.55	11.38	0	24.90	0	0	0.28	99.27	0	5.37	22.66	0	393.75	2.24	120.45	10.98	0	0	44.52	2.07	41.05	0	215.70	35.28	49.15	0	21.35	3.37	10.62	9.96	0	0	0	124.87	55.08	0	7.13	48.10	7.47	411.65	255.00	0.75	10.58	0	8.56	0	0	184.37	18.04	0	0	0.83	132.70	91.26	0	27.95	16.66	0	0	261.37	0.72	10.83	0	0	0	0	0	7.66	57.16	7.99	0	127.69	7.48	0	118.16	7.75	20.45	0	4.26	0	0	0	18.84	0.86	78.74	29.56	7.37	0	0	4.94	13.26	189.81	0	0	0	0	0	2.99	17.90	0	0	0	11.92	0	0	4.82	0.49	3.10	0	0	16.97	1.81	17.67	0	4.93	0	12.40	1.80	940.64	0.73	0	41.80	0	0	0	86.22	0	38.19	0	5.24	6.97	2.89	1.41	0	24.29	7.60	0.66	0	0	885.90	0	0	0	0.78	11.39	7.42	0	35.49	20.58	0	0	39.32	0	0	49.13	31.42	0	0.03	31.72	217.70	15.13	0	30.59	4.57	1.40	12.99	0	1.30	15.31	4.84	0	0	0	39.05	51.00	0	3.55	0.98	0	17.79	2.81	9.80	148.13	0	61.98	0	0	17.11	0	0	0	0	0	0	5.12	0.71	180.01	0	66.56	18.93	0	38.21	11.13	15.84	0	43.45	2967.16	0	0	24.78	0	19.23	0	0	0	0.93	0.71	7.60	139.92	0	0	1.50	0	0	0	0	116.55	29.47	35.64	2.92	0	0	0	32.13	0	71.53	316.97	0	17.24	0	0	7.36	13.00	0	0.43	0	1.13	0	1.23	11.38	11.04	0	0.81	1.65	36.42	83.85	0.75	10.91	0	0	58.80	24.20	4.36	12.10	1.00	1.23	0	0.22	0.42	0	15.02	0	0	0	0	79.60	34.26	0	3.13	8.78	3.76	0.61	0	61.41	0	0	9.71	4.11	0	0	0	0	13.50	15.73	111.55	0	0.81	2.17	253.74	116.40	0	0	63.77	0.79	0	6.99	0	0.28	26.83	23.29	0	1.33	0	0	3.06	2.57	0	1.52	9.25	0.46	0	1.46	0	6.67	21.83	0.90	0.37	0	0	0	13.71	1.43	2.54	1.82	3.28	0	0	1.07	590.21	0	9.93	0	0	0.32	78.41	87.08	0	0.72	0	119.65	0	22.46	114.48	3.85	6.21	83.10	0	0	0	0.67	347.13	176.49	180.96	7.06	0	22.37	25.76	17.53	0	5.50	0	33.54	6.18	0	18.27	507.45	0	0	21.64	1.18	0	15.33	22.90	30.29	5.36	1.82	0	0.71	515.59	0	0	5.98	0	3.61	0	1.79	0	18.65	1.83	14.17	15.56	6.87	0	17.11	0	16.41	19.52	0.27	8.17	1.43	2.11	0	0	1.10	2.65	18.62	0	0	16.48	11.89	0	0	0	1.52	0	0	0	0	0	0	0	4.21	3.91	0	1.62	0.58	0	0	0	0.92	4.08	0	0	0	16.21	0.53	0.65	1.01	14.74	0	0	3.08	0	35.58	0	7.26	0	0	0	3.07	34.64	75.59	10.87	0	9.03	0	2.62	0	0	0	0	0	18.36	1.04	14.08	0	2.24	1.78	0	10.34	42.00	22.73	14.06	22.73	0	0	0	721.63	0.70	286.45	10.92	0	0	185.16	2.15	915.25	0	31.41	1102.46	0	15.85	676.19	1901.33	0	57.35	10.84	24.37	269.73	0.58	13.42	9.16	0	0	0	0	64.44	0.21	6.04	94.40	0	12.43	0	662.51	0	0	0.15	38.76	25.20	35.41	6.93	0	0	0	5.38	2.99	4.39	1.56	3.03	0	0	40.98	20.83	1.41	0	0.37	0.81	3.32	0.65	3.72	14.77	0	0	0	0	30.78	0	38.78	17.76	0	8.15	0	0	6.35	7.94	0	0	0	0	0	23.13	2.10	0	0	0	0	0.79	0	11.83	31.00	0.32	5.48	2.66	0	3.52	79.23	10.27	1.63	61.67	0	19.03	0.79	70.69	18.87	0	0	9.48	24.84	2.45	0	31.52	0	13.07	24.60	68.44	31.71	3904.61	256.33	1.75	0	2.51	31.04	4.76	54.92	3.93	107.10	12.15	0.77	0	2.20	7.60	5.62	1.75	8.54	22.17	26.55	339.25	3.19	0	0	14.10	28.98	0	329.87	0	2.89	0	0	2.17	0	129.13	0	43.86	123.73	5.32	11.66	2.12	0	15.13	11.16	35.43	0.38	28.27	0.82	0	6.03	59.46	17.09	21.26	0	6.39	1.58	0	4416.99	0	59.62	2.34	0	2.39	1.06	24.78	0	3.73	0	0.21	816.94	0	0.19	0	0	0	0.83	0	2.59	122.48	0	2.65	0	0	5.61	1.08	4.16	4.34	0	88.59	31.67	1.79	15.30	10.95	1.69	0	0	309.24	8.20	30.00	0	0	0	0	3.68	0	1.69	0	0	31.19	1861.87	0	0	0	1.52	30.71	9.36	14.07	10.34	4.44	6.76	1.53	0	1.17	0.70	0	12.51	0	13.44	189.84	188.32	0	230.05	0	0.06	1.26	29.88	0	8.34	6.78	0	16.22	0	6.81	0	0	0	0	3.88	0	0	19.61	2.44	95.79	0	0	3.09	11.73	11.39	22.99	29.92	15.43	0	0	25.81	21.01	88.76	1.03	61.12	0	9.35	5.07	23.93	23.27	9.56	0	0	0	0.23	1.87	24.45	85.09	59.66	16.83	36.23	1.38	3610.85	0	0	21.98	0	0	439.15	3.28	0	344.27	0	45.34	2.80	60.75	312.21	0	325.92	44.79	0.99	8.91	2.22	4.23	0	0	0.52	0.57	0	589.72	0	0	5.45	11.03	4.09	0	2.23	0	0	70.56	155.30	160.54	121.32	0	0	33.87	3.99	22.26	0	0	0	1.87	4.51	1.46	0	2.63	0	10.82	6.04	3.08	0	0	1.17	4.43	21.34	0	0	5.52	11.92	1.45	0	76.07	70.57	29.55	0.35	29.96	3.28	2.34	0	0	53.67	0	0	0	8.55	0	25.05	0.59	0	10.98	0	0	0	0	0	33.75	10.86	2.77	6.66	25.45	30.72	0	2.56	5.00	99.12	168.61	26.30	12.08	0	0	0	0	239.74	73.14	8.39	0	0	0	0.30	0.05	3.29	969.82	1.53	129.94	18.37	0.80	1.66	318.95	18.38	1.24	20.09	6.34	0	187.39	0	0	0.16	5.07	0	0.75	3.22	7.36	236.06	237.46	16.44	0	0	7.12	1.60	0	0	0	0	79.38	14.64	0	120.91	4.55	123.12	19.72	1.56	0.63	0	0	0	573.53	133.89	23.71	21.59	21.00	0	1.79	0	0	1.29	9.19	1.26	250.57	28.21	45.08	0	12.02	54.42	436.62	0	3.21	0	45.43	45.56	2.41	660.26	20.95	25.01	1.21	277.57	195.90	18.85	32.76	4.93	0	34.75	0	0	1.07	2.51	0	0	13.37	3.86	14.49	33.16	0	14.72	0	0	5.43	4.15	0	12.36	188.10	181.22	11.44	13.54	10.68	0	103.45	0	4.88	26.07	0	0	0.21	0	2.68	0	13.00	5.26	2.26	13.69	0	0	7.04	18.71	9.82	6.73	36.65	11.58	22.57	0	0	0	0	0	0	0	0.34	23.81	3.96	0	0	0.65	47.65	71.67	42.09	1.27	4.53	28.14	91.57	0.79	0	51.24	6.67	0.37	7.35	1.35	0	0	0	2.20	0	0.54	8.78	0	0	0	1.42	11.14	2.30	4.56	20.44	0	0.65	4.41	2.79	0	0	0	0	0	20.67	8.81	0	0	4.81	36.76	9.86	0	0	1.47	0	16.55	32.23	0	0	0	0	75.48	4.54	5.04	19.14	0	0	10.10	12.36	2.21	0	0.98	3.19	0	0	27.67	11.75	0	2.82	0	12.52	0	32.64	52.36	0	0	0	0	0	0.02	0	0	0	0	0	0	42.23	61.97	244.91	3.63	21.29	0	41.66	0	0	0	0	0.70	0	1.73	3.35	2.79	28.64	0	0	73.96	4.90	0	0.42	0.41	0	36.58	0	0	0	0	4.88	0	0	0	0.38	157.71	7.85	1.50	396.89	0	19.43	0.37	4.50	0	0	0	20.65	99.17	6.98	0	18.34	1.86	16.09	1.95	0	4.96	0	0	3.23	47.23	0	0.42	6.25	0	0	0	0.01	0	110.72	0	0	0	25.37	0	0.39	2.44	0	32.59	45.91	0	3.10	0	2.33	0	0.22	0.60	2.69	0	0	0	12.04	187.39	110.70	23.75	0	39.20	0	0	0	0	10.41	1.06	0	0	0	0	0	0.65	3.16	0	0.46	0	0	0	0	0	8.34	36.72	0	0	0.58	2.45	0	34.72	0.97	25.94	0	0	0	0.35	24.34	5.04	0.27	0	0	0	0	0	0	0	0	0.64	0.50	0	0	0	0	0	0	145.22	0	0	0	3.71	0	0	0	0	26.18	0	0	8.89	0.28	0	0	0	0	0	0	0	0	0	0	0	3.64	0	1.47	0	0	1.06	0	0	0	29.92	1.04	5.81	0	0	24.51	0	0	0	9.24	2.97	11.18	2.11	0	4.51	10.20	0	0	0.32	0	0	0	52.59	0	0	0.45	2.36	0	0	6.22	0	0	4.26	0	0	0	0	0	0	0	0	18.22	58.42	0.07	0	0	0	0.26	0	0	6.41	0.78	0	0	0	0	0	0	0	0.44	2.88	0	0	0	0	0	0	0	12.22	0	0	2.24	0	0	0	0	0	1.92	6.71	0	0	0	0	4.49	0	0	0.19	0	0	0	0	0	0	0	0	0	0	0	0	0	0.25	0	0	0	0	0	0	0	0	0	0	0	0	0	4.15	90.57	0	0	11.13	0	0	0	0	0	0	0	0	0	0	0	0	0	0	0	0	0	0	0.57	0	0	0	0	0.39	0	0	0	0	0.22	0	0	0	0	0	0	0	0	0	0	0	0	0	0	0	0	0	0	0	0	0	0	0	6.85	0	0	0	0	0	0	0	0.57	0	0	0	0	0	0	0	0	0	0	0	0	0	0	0	0	0	0	0	0	0	0	0	0	0	0	0	0	0	0	0	0	0	0	0	0	0	0	0	0	0	0	0	0	0	0	0	0	0	0	0	0	0	0	0	0	29.03	0	0	0	0	0	0	0	0	0	0	0	0	0	5.13	3.93	0	0	0	0	0	0	0	0	0	0	0	0	0	0	0	0	0	0	0	0	0	0	0	0	0	0	0	0	0	0	0	0	0	0	0	0	0	0.06	0	0	0	0	0	0	4.39	1.05	1.55	0	0	0	1.58	0	0	0	0	0	0	0	0	0	0	0	0.19	0	0	0	0	0	0	0	0	0	0	0	0.21	0	0	0	0	0	0	0	0	0	0	0	0	0	0	0	0	0	0	0	0	0	0	0	0	0	0	0	0	0	0	0	0	0	0	0	0	0	0.21	0	0	0	1.28	0.22	0	0.16	0	0	0	0	0	0	0	0	0	0	0	0	0	0	0	0	0	0	0	0	0	0	0	0	0	0	0	0	0	0	0	0	0	0	0	0	0	0	0	0	0	0	0	0	5.09	0	0	0	0.10	0	0.22	0	2.25	0.53	0	0	0	0	0	0	0	0	0	0	0	0	0	0	0	0	0	0	0	0	0	0	0	0	0	0	0	0	0	0	0	0	0	0	0	0	0	0	0	0	0	0	0	0	0	0	0	0	0	0	0	0	0	0	0	0	0	0	0	0	0	0.67	0	0	0	0	0	0	0	0	0	0	0	0	0	0	0	0	0	0	0	0	0	0	0	0	0	0.01	0	0	0	0	0	0	0	0	0	0	0	0	0	0	0	0	0	0	0	0	0	0	0	0	0	0	0	0	0	0	0	0	0	0	0	0	0	0	0	0	0	0	0	0	0	0	0	0	0	0	0	1.97	0	0	0	0	0	0	0	0	0	0	0	0	0	0	0	0	0	0	0	0	0	0	0	0	0	0	0	0	0	0	0	0	0	0	0	0	0	0	0	0	0	0	0	0	0	0	0	0	0	0	0	0	0	6.46	0	0	0	0	0	0	0	0	0	0	0	0	0	0	0	0	0	0	0	0	0	0	0	0	0	0	0	0	0	0	0	0	0	0	0	0	0	0.40	0	0	0	0	0	0	0	0	0	0	0	0	0	0	0	0	2.74	0	0	4.52	0	0
S0029	47.88	0	63.66	203.41	166.50	14.19	0	643.08	0	0	33.58	0	14.64	5.13	0	0	139.43	0	1275.76	208.09	291.44	9.21	80.10	102.29	1763.30	62.85	76.29	0	115.76	10.01	65.44	45.26	0	70.06	869.48	315.83	61.46	123.30	61.08	266.36	265.40	155.97	1343.24	7.18	1142.28	0	15.10	75.47	0	32.44	1158.48	36.89	0	3.46	0	280.80	281.16	2319.53	90.79	164.72	0	47.68	32.07	0	56.73	103.55	68.00	250.97	128.01	151.56	0	0	0	0	295.20	208.48	47.92	0	0	1291.21	848.89	217.13	227.81	7.37	14.41	0	138.27	0	0	73.60	312.08	341.52	402.44	0	543.95	522.99	311.49	180.88	0	24.10	270.05	26.76	63.80	144.10	223.78	0	12.15	637.79	637.80	34.91	0	0	4622.85	49.36	0	36.15	2450.97	16.03	8.55	0	196.72	220.31	0	193.83	0	0	485.17	58.14	298.32	3813.93	0	0	0	59.82	96.62	0	0	3.06	0	0	0	62.60	73.75	2.46	10.70	471.81	27.86	842.45	62.46	0	0	0	193.12	241.23	20.02	138.95	0	5.59	1117.77	157.38	153.82	0	23.76	66.27	871.25	392.33	140.19	0	133.70	747.86	0	459.51	18.14	223.77	217.19	48.49	3.50	51.34	11.10	17.41	93.00	2.25	0	16.21	26.53	54.07	4.84	209.35	19.02	270.92	370.89	4.62	0	559.88	2.06	85.90	0	0	577.07	0	1703.62	1704.85	174.80	16.11	123.35	29.77	18.74	5.59	0	6.69	21.41	906.45	0	57.14	6483.50	48.55	3540.57	0	60.44	10.76	0	354.83	64.38	0	0	871.66	20.69	770.86	362.08	359.43	31.38	0	0	2831.23	7.61	501.83	51.13	7.85	50.98	2205.77	0	0	351.57	0	2.57	0	534.20	587.70	111.90	2.77	0	1276.19	1270.21	51.54	0	2691.44	0	2685.24	246.62	0	0	1.43	15.53	80.77	35.32	38.16	31.31	47.77	11.92	0	155.60	0	68.69	44.56	0	1248.06	72.16	14.65	125.89	0	0	194.89	0	103.28	160.70	16.09	0	196.23	2.31	15.24	0	159.05	107.28	69.33	210.51	174.60	183.34	0	43.26	40.95	1019.22	246.34	15.90	0	0	97.95	1324.59	1378.57	0	0	982.73	409.27	0	467.62	30.44	227.32	15.57	0	482.55	27.06	144.04	0	0	68.82	0	16.13	0	39.29	0	428.62	2.30	0	432.42	221.47	24.57	0	134.60	92.29	0	453.59	0	470.83	51.96	22.35	51.96	1.45	63.92	165.71	20.39	0	279.33	8.28	15.44	6.32	0	0	0	1.23	0	0	0	157.55	303.56	29.47	853.20	0	717.43	5.72	0	2.94	190.28	0	86.66	0	0	6.80	4.92	4.92	128.09	0	37.55	18.00	183.73	2950.37	2165.02	98.45	0	462.22	30.17	237.02	83.01	155.77	8.32	40.76	0	35.40	25.23	40.81	0	333.14	68.92	36.70	7.51	43.28	100.59	4.00	119.80	279.33	21.96	35.58	298.57	119.40	1631.59	2.10	81.17	0	0	9.73	6.22	136.00	13.34	41.59	0	114.89	87.39	113.82	110.50	14.55	99.30	47.56	579.66	26.83	0	0	0	104.58	33.24	0	1044.43	0	0	27.79	277.15	0	308.25	47.20	491.37	13.14	3.55	0	71.74	0	33.16	992.41	248.08	4.28	55.28	35.39	27.75	5560.03	757.89	372.84	381.08	0	1.42	0	264.31	1094.04	159.58	90.30	156.96	67.01	77.26	150.97	0	69.83	13.66	103.54	57.86	0	41.75	297.32	54.73	632.22	0	135.19	713.89	213.86	316.96	602.64	0	588.01	120.52	0	0	0	0	6.62	58.60	162.91	41.24	178.60	177.30	97.71	0	134.59	401.08	203.06	454.17	2.41	0	85.76	84.92	1.12	4.31	359.78	60.88	75.90	65.18	39.25	174.16	0	266.41	0	782.81	0	0	0	40.42	43.82	365.11	122.82	49.99	0	0	0	67.16	262.09	225.23	2.08	13.81	94.01	447.59	273.56	164.61	1657.01	5606.47	894.26	426.18	0	1095.80	0	43.29	8.67	0	0	48.25	0	110.54	52.50	9.08	24.76	3.65	51.35	23.41	45.27	672.08	121.90	1.49	48.00	1116.65	146.63	124.20	1088.58	227.49	24.24	128.00	29.66	135.80	0	55.59	85.10	14.40	14.40	14.40	228.46	205.17	66.67	95.45	0	0	460.47	257.17	383.46	206.57	26.39	6.16	124.03	1362.95	281.22	390.66	0	119.34	82.46	36.79	0	228.55	71.54	33.08	2031.10	1525.52	0	20.84	1952.90	30.70	1330.49	700.70	0	0	131.55	4.89	122.92	132.07	0	0	0	27.94	0	0	70.34	0	178.20	178.20	0	0	142.49	0	557.46	91.21	759.61	0	505.80	0	5.17	114.77	0	25.84	3.16	137.30	111.50	85.53	194.88	142.50	0	0	0	0	0	132.51	273.15	0	53.77	25.39	91.76	83.44	37.30	8.12	0	0	0	0	23.81	0	15.95	0	0	233.28	0	13.06	11.09	335.54	0	0	0	119.34	17.30	0	0	12.58	47.90	1282.63	0	584.59	972.37	2965.20	972.37	969.44	508.52	585.70	351.05	252.62	3.64	95.28	0	180.09	14.29	0	37.96	4.94	0	162.99	27.23	54.54	35.61	0	66.55	0	56.75	96.61	18.91	263.05	61.65	126.81	128.82	42.28	0	282.62	3103.55	572.32	231.33	609.91	8.01	361.29	0	0	23.32	99.56	0	110.20	0	81.73	0	27.82	0	0	0	44.62	23.45	49.69	131.71	41.52	0	0	19.70	122.27	12.15	52.84	55.96	46.35	10.97	1021.09	444.61	54.94	145.01	0	0	0	524.74	32.99	23.33	12.78	12.75	0	4.78	0	0.88	0	12.21	9.20	0	0	0	0.13	0	1858.50	0.08	770.82	293.45	275.20	1764.94	1270.56	0	699.64	14.20	321.67	2.54	173.37	46.05	0	107.98	0	0	11.88	94.53	0	2474.52	14.78	5.31	0	47.16	32.20	3.61	4.88	1.95	491.28	536.04	121.66	634.90	448.36	209.60	0	278.66	0	0	0	87.19	0	70.44	0	27.54	51.08	146.07	0	126.60	10.21	23.15	0	28.84	110.30	108.99	74.25	1.43	0	4.77	188.49	6422.35	0	17.74	5.54	7.99	185.62	29.43	5.96	6.71	124.40	208.09	232.74	347.20	27.25	340.07	371.11	161.82	13.38	135.97	7.28	66.34	0	0	426.13	2.00	54.82	136.18	28.40	63.06	92.46	154.42	193.96	166.68	901.28	1006.54	68.22	0	4.26	390.44	68.26	0	0	0	20695.99	23.21	168.64	9.08	0	232.39	11.90	72.31	305.92	266.22	168.88	1.72	5.23	5.22	0	203.32	141.40	0	0.26	3.69	0	34.55	60.60	924.51	746.57	359.62	0	9138.86	1.03	6.59	31.47	0	0.84	4.14	0	61.38	0	112.38	42.11	0	979.57	981.22	22.89	15.84	5.59	0	10.01	99.18	6.02	2.05	151.03	88.71	0.41	39.11	512.92	0	0	20.90	72.14	165.24	11.18	14.45	834.53	459.39	113.85	40.05	23.48	67.12	80.53	29.12	11.33	124.45	79.87	127.15	39.77	135.02	10.23	19.68	21.91	21.91	4.87	15.19	157.01	40.46	48.03	48.03	225.75	24.13	4.17	132.24	0	333.69	0	232.23	231.12	70.85	60.21	33.94	23.77	0	46.58	0	4.44	250.87	21.95	0	1.23	0	2.86	229.62	148.75	28.70	79.02	33.33	179.69	1.26	141.59	32.38	0	55.84	47.87	24.81	0	219.32	33.06	58.94	0	11.45	4.32	0	45.10	0	0	0	0	0	165.76	937.10	66.11	67.57	192.11	248.22	0	29.18	0	8.66	0	1.50	73.08	81.94	51.29	1.04	552.35	576.06	49.98	100.84	15.23	188.72	0	43.95	7.52	0	39.00	134.17	89.22	5.57	21.43	13.33	0.66	24.15	36.91	7.13	12.69	1138.92	247.82	255.15	0	92.02	1061.95	1746.13	561.82	53.33	189.56	208.50	73.15	57.96	6.04	48.81	6.44	13.86	14.11	12.91	4.28	357.26	52.51	1.46	78.95	59.87	0	442.09	1612.55	77.75	48.91	5.97	0.08	27.50	72.96	340.13	6.04	12.72	4.67	4.31	0.72	0	512.56	7.27	178.18	237.02	0	43.12	60.46	6.63	3.33	2.06	170.11	42.24	0	40.93	14.01	0	0	0	0.88	7.70	0	6.98	0	55.06	1391.63	7648.68	432.80	1386.16	31.41	0	247.64	0.32	42.33	10.38	0.67	0	0.68	0	0	0	605.99	108.20	362.41	110.59	0	0	0	8.99	499.25	2.44	103.79	0	411.63	533.93	0	6.86	0	103.29	0	1.16	27.18	5.47	464.04	134.19	197.89	0	28.74	57.41	161.85	68.30	11.34	23.83	18.00	114.05	0	0	0	102.26	8.09	0	66.42	0	0	231.88	84.98	3.72	20.82	1.19	0	1195.18	1363.13	13.42	0	35.30	6.30	47.55	392.72	71.62	21.30	161.11	137.74	176.97	110.29	9.46	77.24	17.28	51.49	61.36	0	9.77	0	0	0	0	0	0	144.67	386.42	402.70	412.75	41.44	26.71	213.87	26.70	0	1092.37	1093.50	407.08	107.73	0	51.40	4.87	3.47	0	18.71	6.56	64.05	37.52	1.91	0	0	174.71	2.68	0	375.20	9.25	1042.75	0	0.29	168.08	2.91	107.75	6.83	77.82	0	0	0	0	0	4.03	2.79	34.38	0	0.74	1.48	47.36	0	0.97	442.40	0	4004.58	4.82	156.64	360.81	0	0	77.02	0	588.92	28.04	629.43	138.44	49.38	0	0	12.08	0	67.94	0	0	0	1696.35	64.43	0	22.39	148.07	32.57	1712.19	0	10.39	165.91	277.82	112.57	208.74	43.17	1.72	20.56	11.13	3.06	3.17	50.35	1002.78	1002.78	4.38	168.69	0	0	134.69	0	11.05	400.47	10888.01	2.51	672.95	0	0	2419.87	2.23	37.16	0	46.31	0	59.33	40.12	0	0.39	26.63	11.24	1.86	0	88.29	0	1238.27	67.52	93.87	0	186.47	21.81	1344.81	633.73	19.30	263.83	22.59	500.52	0	0	4.97	494.13	0	494.08	32.23	28.09	79.70	4.93	0	112.27	0	27.72	150.09	50.83	9.22	0	0	102.41	102.20	1.83	6942.30	0	0	574.16	224.01	0	0.47	2809.22	238.80	468.20	75.67	50.55	62.04	113.37	0	68.90	69.27	45.83	0	18.60	69.05	6672.89	0	0	7.15	50.56	4.68	2.30	130.08	325.96	68.09	984.33	52.41	386.90	4.94	0	170.57	0	200.66	2.15	28.57	477.08	19.84	150.48	241.47	15.03	8.82	0	6.53	0	458.41	0	9.55	1003.99	0.75	214.23	855.93	0	521.53	4.96	195.16	14.18	25.66	15.93	83.33	664.64	98.90	0	110.02	76.93	0	193.84	199.57	1.10	0	4.91	0	30.77	2932.25	0	1063.14	193.86	0	2525.49	114.40	115.28	113.30	658.23	3058.95	0	4.24	156.62	8.16	10.95	0	0	0	35.24	14.25	264.82	253.59	0	7.27	0	13.90	0	4.10	14.39	1883.51	732.44	78.91	15.73	0	0	0	140.02	2.63	3023.68	647.37	232.54	240.65	240.12	240.19	0	18.35	0	0	76.55	0	19.86	0	0	1.25	11.68	0	1.24	28.41	323.83	0	530.83	0	0	151.63	62.45	146.43	255.46	0	0	0	8.54	3.05	96.61	13.17	107.78	74.81	2.45	0	227.80	9.46	0	0	17.26	56.57	6.81	74.56	242.51	19.62	0	2.74	37.43	56.71	43.68	122.46	0	0	0	0	44.64	12.61	0	13.21	63.91	0.65	0.30	313.36	25.28	3.44	255.25	0	0	0	20.27	5.32	0	99.38	15.10	14.68	136.24	0	0	0	0	67.11	13.12	0	33.58	10.99	0	1.50	0	0	0	9.56	0	0	0	0	0	0	0	1294.76	0	41.32	0	0	19.09	2.42	9.63	16.92	0	0	465.10	0	391.57	298.61	21.80	0	72.99	11.59	4.17	0	15.42	210.08	123.13	132.85	70.64	20.98	292.18	114.26	27.18	13.08	0	13.50	32.18	0	13.98	89.75	570.66	13.96	69.41	181.19	0	0	0	498.50	97.27	3.93	1.76	5.50	58.29	186.81	159.06	75.84	197.52	0	0	87.29	0	0	232.50	1.09	0	0	0	22.17	0	268.90	71.44	80.93	0.71	146.73	80.16	0.65	1.28	2.53	0	66.14	10.66	82.63	82.92	0	0	4.70	0	1.40	0	0	0	0	0	0	0	21.44	106.95	42.10	0	0	0	0	0.79	31.09	3.69	29.98	72.40	0	0	0	0	182.05	4.42	92.96	133.08	3.88	0	44.88	43.25	2.80	18.16	18.06	16.13	0	161.12	1.50	92.44	287.50	2.04	6.44	0	0	65.29	26.93	235.94	273.08	20.67	0	0	143.63	0	204.88	39.56	0	5.74	131.43	0	46.82	31.81	94.75	8.70	93.81	1312.09	1.88	108.16	169.75	56.70	27.60	2310.97	52.12	2442.58	0	144.36	994.09	0	0	495.78	3953.07	0	931.25	0	133.96	7.27	50.66	236.28	140.55	0	0	2647.98	4.54	105.58	0	53.93	260.51	11.33	7.16	4.77	1271.64	0	186.33	28.00	10.96	292.02	383.93	99.33	157.54	18.79	23.39	0	16.02	20.21	57.89	66.34	3.68	45.11	68.14	180.46	43.16	7.12	76.39	54.47	0	0	4.91	375.85	37.05	0	0	122.69	282.28	0	131.55	78.94	0	167.39	17.18	9.23	0	14.37	24.43	25.28	9.69	1.63	29.89	0	0	0	46.96	456.00	0	0	456.00	213.50	214.13	66.04	297.32	4.97	0	82.11	13.58	4.25	31.30	0	0	352.53	204.81	200.70	0	21.43	22.47	199.74	66.99	5.81	5.14	4.60	25.33	33.53	105.06	75.56	104.18	11363.35	292.32	8.32	0	20.93	58.09	9.59	765.61	0	79.38	189.88	10.00	0	53.29	3.18	291.95	0	0.83	178.84	0	2099.68	28.14	8.27	70.55	148.75	164.17	0	501.45	6.81	28.56	7.98	31.39	82.07	0	2902.07	466.09	228.82	1021.14	9.78	0	121.41	32.69	0	10.57	115.77	0	826.32	57.89	0	0	24.13	78.32	3.56	81.33	0	0	0	1521.61	0	43.38	106.04	15.30	0	111.30	0	0	10.86	0	3.29	4401.15	0	23.41	9.78	9.25	30.88	0	6.03	4.09	256.08	84.27	0	5.62	190.29	41.39	41.22	34.21	91.57	163.30	658.91	206.49	104.71	0	206.56	2.99	0	0	9.44	205.44	208.10	148.64	146.06	69.63	4.07	10.10	0	42.51	0	0	0	508.89	75.00	37.70	20.84	0	49.56	90.36	80.27	79.40	0.90	56.26	37.57	51.70	0	0	197.01	26.65	2.31	1.49	42.08	5.49	10.06	10.45	22.70	14.28	23.04	34.53	1.81	0.53	23.79	0	1.20	21.93	5.02	0	12.81	0	0	4.73	23.89	69.71	0	12.61	990.72	15.40	0.27	5.32	0	1.40	22.08	0	37.63	0	8.66	0	37.90	720.43	10.70	5.87	0	18.51	0	0	47.19	0.88	0	0	9.18	8.01	15.04	85.87	92.95	177.24	1.70	0	37.74	11339.86	0	0	0	1.05	0	549.81	124.94	25.07	648.96	0	216.02	34.13	141.90	1160.69	0	0	10.43	7.77	305.15	3.00	370.32	0	0	60.43	1.28	0	365.57	195.18	37.61	0	1143.11	0	85.09	0	2.18	6.30	554.71	511.44	501.58	10.09	0	0	0	0	9.80	0	0.21	3.91	43.22	1.65	0	0	36.66	4.32	0	0	26.99	33.94	0.58	13.56	13.26	22.04	0.15	3.76	61.68	45.82	82.86	54.07	157.68	16.74	60.90	0	8.63	5.75	5.95	12.57	0	0	0	1.49	78.89	3.22	0	170.82	0	2.43	0	26.92	111.49	4.74	4.20	0.75	52.65	0	0	0	62.07	54.40	35.46	4.82	8.05	457.02	33.69	170.63	0	17.99	36.57	276.77	0	474.94	125.23	4.83	243.74	546.59	0	3.43	6.04	22.44	2430.81	0	285.54	0	21.76	4.04	395.27	16.10	7.41	4.49	0	15.42	3.95	70.10	7.54	0.30	0	134.92	21.09	0	11.26	223.60	225.26	1.22	321.81	43.93	36.92	0	36.42	0	0	24.49	0	14.52	40.25	207.45	8.92	47.21	134.93	36.70	30.40	0	0	12.94	1610.80	0	56.64	52.00	1837.44	0	1.29	36.76	56.98	13.46	12.78	5.04	178.02	26.94	597.36	0	4.73	632.47	80.08	0	0	12.65	0	1307.67	0	1361.17	154.06	129.60	39.56	145.01	524.02	95.47	22.18	16.79	32.01	0	159.29	160.31	10.13	115.41	0	0	2.63	63.77	0	0	33.85	24.09	0	0	0	22.60	236.46	0	398.82	111.38	25.97	78.84	28.33	29.87	1343.62	1.22	290.06	13.24	290.38	11.07	92.11	7.89	22.24	0	3.89	0	0	154.81	0	116.93	34.85	158.47	0	115.62	17.56	80.02	22.77	38.82	26.50	0	0	0	5.67	20.04	249.55	444.44	30.86	0	13.29	13.80	164.43	139.49	24.01	0	8.47	676.43	15.10	202.55	1.44	1.01	0.77	0	0	32.99	0	545.33	0	111.07	1.04	0.71	4.22	1.43	0.08	207.81	182.36	0	189.33	160.89	241.02	76.54	77.73	0	0	32.40	6.30	3.08	0	0	282.77	87.49	102.00	10.78	114.02	0	24.75	40.77	22.61	8.42	187.81	382.44	184.19	94.64	141.37	1.05	65.71	12.76	16.63	196.87	195.03	0	88.22	60.09	0	24.47	11.74	48.31	0.50	4.70	0	138.52	0	12.50	130.49	42.43	63.58	667.56	96.13	95.93	25.14	0	0	0	3.75	3.73	14.89	18.43	149.85	197.09	262.64	398.38	5.03	5.00	1086.36	0	1448.54	31.69	80.95	0	0	0	22.40	0	58.11	114.10	41.73	35.40	62.83	0	0	1472.87	0	0	15.40	14.29	0	435.87	3.37	8.30	0	193.00	2.82	196.22	56.53	32.17	50.85	832.39	0	9.80	80.64	0	39.06	3.17	34.18	0	0	27.53	0	29.32	48.12	0.53	119.13	57.26	0	0	140.23	0	0	0	10.02	162.33	0	0	143.57	9.44	136.78	0	0	4.13	618.41	4.13	13.29	0	27.41	478.93	136.31	0	0	151.88	30.39	150.64	98.71	32.83	4.42	41.57	23.81	0	4.66	111.41	42.79	1.34	122.24	146.91	3608.15	0	2.22	103.50	10.68	49.53	0	0	111.91	71.22	15.07	24.62	49.47	54.48	0	0	74.08	124.88	65.92	2.17	16.50	86.56	87.04	110.55	86.06	0	16.37	10.14	1.40	1.58	18.46	194.48	687.05	0	199.81	168.08	165.27	3.59	0	0	12.36	197.91	0	260.46	0	0	512.48	44.35	18.61	27.65	0	259.61	549.41	34.65	185.52	0	124.95	2117.32	12.30	13.57	1052.34	0	166.37	140.13	35.11	31.40	5.03	61.70	127.35	45.81	0	74.12	3.20	0	0	361.59	1.44	21.20	19.61	10.91	2321.31	53.00	106.69	360.32	63.17	64.37	4.10	1902.56	0	363.29	15.68	0	16.22	54.86	88.22	4.76	128.42	1.86	12.28	12.86	6.49	0	474.69	13.62	44.19	24.96	51.32	131.40	92.43	28.52	0	220.30	206.05	1306.26	116.74	68.93	0	2.31	0	0	79.73	0	37.91	30.10	8.99	9.13	852.14	176.33	0	60.82	13.63	5.20	1.61	47.33	10.43	71.00	14.89	24.18	24.49	2.98	0	7.93	1621.88	134.36	62.11	142.18	10.48	55.07	47.38	0	0	8.18	0	88.10	76.82	48.03	263.92	117.28	12.17	17.88	698.70	0.89	58.16	26.49	410.08	248.78	13.21	14.34	0	292.86	43.84	40.08	0	613.90	12.06	0	0	0	0	148.03	274.51	172.67	166.64	0	7.40	8.97	3.28	36.64	16.24	1496.36	1499.50	1.42	0	2.15	80.49	0	0	86.27	92.31	560.27	76.65	536.36	333.11	46.50	273.16	222.36	556.79	0.19	0	0	0	8.43	0	0	0	0	0	125.72	329.02	216.92	60.61	15.01	1308.68	473.97	3.22	409.65	28.39	998.38	52.26	683.80	680.91	56.28	270.58	5.24	0	579.36	349.55	127.29	0.99	1.73	0	3941.74	3944.94	32.05	2847.27	155.63	22.93	1174.83	80.30	116.06	118.23	86.71	0	2.31	9585.34	6743.68	5.47	2779.12	2681.58	0	0	232.62	134.50	189.88	206.32	0	0	2501.81	1556.22	1542.57	155.97	660.59	712.27	710.45	725.59	733.71	0	0	188.79	565.00	224.72	6.47	0	777.79	892.37	0	39.26	2.14	19.26	127.21	141.59	112.60	35.87	0	0	0	16.18	107.42	824.58	328.15	127.94	1.36	4.34	928.51	53.60	47.82	0	0	65.43	186.79	22.38	9.20	284.07	0.72	0	10.68	46.43	0	0	18.98	88.73	0	831.43	0	625.41	120.79	89.88	200.75	636.50	0	257.53	5.05	2.95	25.87	11.06	2.88	20.57	1052.42	121.31	182.81	1107.77	0	32.42	126.40	42.67	292.40	18.48	12.16	90.79	80.28	1.63	0	19.88	5.67	26.25	12.03	24.54	12.38	35.43	8.00	45.95	0	0	0	338.76	9.75	90.77	315.38	131.88	214.52	1405.89	473.61	79.21	41.69	63.39	360.57	11.26	510.59	0	2.60	108.73	136.32	104.41	8.49	333.11	160.34	404.04	361.88	33.79	204.03	29.87	7.92	85.92	111.23	0	89.04	0	46.17	59.78	442.46	7.34	954.12	0	697.87	694.86	176.63	132.03	128.39	0	114.84	98.80	69.01	39.93	5.64	259.85	1.18	0	0	22.17	74.34	238.59	209.35	51.14	6.36	1.48	1.17	0	0	71.13	8.60	0	3.41	900.86	1583.94	2196.91	988.94	1007.91	0	10.77	4.33	3.42	0	24.23	252.72	2.64	8.99	2.61	50.54	4.45	34.90	88.43	0	57.80	0.70	5.21	3.26	0	1507.57	740.57	16.26	29.59	24.48	1801.87	4.28	1430.89	4.86	118.81	17.15	0	82.83	1125.21	242.48	0	0	166.15	50.51	11.27	4.36	6.61	14.92	18.96	12.99	11.24	36.64	972.79	400.98	41.25	0	2.58	0	0	102.05	1.82	4.15	14.40	27.30	157.76	28.80	0	111.34	8.23	100.15	0	219.76	4.75	14.07	171.60	108.99	80.75	0	0	0	1.17	13.35	856.00	690.50	231.27	125.39	25.71	10.59	227.40	0.84	3.00	134.34	130.21	7.84	47.29	41.25	100.58	1.67	0	0	0	0	15.84	326.52	337.14	33.74	2552.60	712.67	45.47	0	678.04	170.88	108.79	5.34	12.02	30.15	7.71	243.10	161.98	37.71	103.93	0.99	596.72	0	18.39	0	0	0	15.76	197.52	6.61	50.21	82.28	13.82	20.53	0	192.55	8.82	7.49	1936.10	728.44	549.47	360.02	68.25	3.66	13.78	74.39	3.36	7.38	61.64	16.76	4.64	0	0	0	3.63	25.80	23.63	1.09	0.32	3234.31	1677.70	489.53	0	4.78	145.16	58.18	48.93	81.14	299.74	143.33	2.08	44.32	382.84	0	46.43	22.83	52.02	309.67	10.06	1503.85	1187.16	1175.61	295.14	14.05	1426.91	134.90	112.36	983.31	120.99	64.94	50.11	10.55	0	753.39	324.29	168.53	124.31	71.14	27.86	0	25.11	1.17	71.07	967.88	678.65	2.61	1217.41	1.65	1050.17	206.40	1.83	454.14	0	0	0	4.20	4.01	1.28	1489.09	128.27	0	60.16	0	12.74	0	0	0	47.37	35.31	0	334.20	296.03	75.17	24.37	0	0	0	1171.24	0	1.26	147.54	102.90	92.85	74.46	641.00	103.19	0	149.38	20.29	22.10	2.73	1035.74	989.92	69.81	8.90	4.62	164.49	10.15	85.19	37.30	51.06	1301.46	0	335.01	0	111.87	63.13	65.62	4.96	2.36	1.06	6.84	159.99	7.37	3.41	2212.50	1116.86	37.03	173.23	575.65	0.97	482.08	173.55	0	438.04	0	420.30	406.05	21.57	11.42	0	113.53	184.57	304.55	0	367.70	144.72	0.06	5.94	0	26.31	97.11	28.18	222.72	150.75	754.89	39.76	39.65	349.90	90.31	156.87	261.15	449.88	80.82	15.54	0.75	236.51	217.43	96.75	14.06	560.87	586.86	449.95	109.81	8.93	17.54	3.19	0	30.25	8.06	2761.07	3369.57	455.80	2592.22	1796.38	53.32	360.95	76.95
S0030	437.63	0	165.22	156.37	1382.48	0	9.49	1129.11	174.26	94.52	9.00	490.26	221.35	129.19	2586.63	3609.06	0	4.15	200.88	906.33	461.39	917.34	655.97	122.84	2832.42	1022.68	784.58	373.39	59.81	20.02	0	165.81	2369.48	50.50	5403.44	409.51	417.31	604.29	0	360.97	87.00	451.00	1697.69	0	0	97.53	30.57	171.23	167.04	130.14	2251.40	1045.66	1046.09	523.39	0	195.12	195.52	1995.30	0	63.78	761.94	704.77	701.77	342.74	37.89	237.79	380.68	1036.78	195.60	594.37	667.65	157.72	0	2586.13	0	0	0	1508.23	2801.34	0	768.27	307.66	704.62	0	6195.00	10966.79	2.55	0	0	0	489.21	492.80	1052.79	277.27	3627.55	3606.45	1836.88	646.42	2044.57	2334.67	102.56	1598.75	28.28	228.64	208.95	68.56	206.11	1957.99	1944.34	156.19	42440.12	146.07	0	105.86	5.19	33.14	4118.07	309.60	257.45	0	183.82	414.41	5.19	91.59	0	48.15	10729.13	19.42	289.48	2555.92	6743.20	1511.58	509.30	133.86	39.13	1238.37	1238.60	0	722.46	2681.49	553.19	136.74	69.36	14.26	0	506.33	13.82	1649.98	49.58	942.45	0	244.46	510.18	297.40	142.30	185.39	127.96	60.92	2017.03	1161.33	1127.52	536.02	185.23	0	26582.49	2757.09	268.99	0	324.65	381.94	381.94	222.27	100.50	128.00	158.41	5982.60	13.28	357.15	159.54	10.07	180.11	1.29	1475.41	66.29	4123.89	42.42	1009.14	1018.04	380.49	835.69	0	0	0	5360.13	210.06	152.23	210.36	0	0	0	1826.40	1826.33	218.05	0	96.43	0	35.06	0	1175.93	298.98	4.13	1296.26	382.77	1367.50	6227.98	19.94	3283.81	79.18	0	24.52	536.33	1444.44	274.48	302.95	20.69	0	0	1449.90	395.47	398.08	104.32	2174.95	0	2852.23	47.40	910.04	10.12	0	5262.05	2076.69	2087.10	1354.33	1135.72	400.63	45.10	701.59	631.78	924.21	130.70	250.09	87.29	3591.36	3594.90	76.18	796.63	1865.27	25.66	0	24.15	665.81	35.98	32.68	201.29	414.63	124.63	176.32	112.71	264.28	4605.48	0	0	0	59.12	37.47	14117.38	883.73	440.11	0	482.91	188.75	0	334.59	0	0	52.83	79.43	32.56	55.68	0	562.88	13.77	0	129.01	430.75	256.56	354.72	12.05	3673.11	0	368.94	2944.28	0	0	12142.74	0	306.55	1784.91	1783.37	44.88	0	1004.31	2004.47	2006.03	195.08	0	1739.63	0	1314.56	933.47	0	717.34	1040.30	0	0	166.28	26.15	972.99	172.43	0	1508.16	93.27	0	0	2084.87	1343.18	28.70	304.42	0	80.61	1637.97	70.62	1887.91	1232.58	59.90	1237.87	10.88	324.13	647.62	373.41	96.46	533.62	95.54	510.77	199.32	205.25	406.99	0	0	270.11	210.55	185.99	4690.73	0	365.15	4211.50	0	390.74	328.03	454.41	8.87	258.05	328.17	268.64	277.25	88.22	69.86	0	206.19	0	118.63	8.69	128.59	0	4323.18	16708.56	0	3198.11	474.37	139.77	277.66	0	119.30	0	364.24	164.12	102.47	2706.90	0	105.36	704.29	215.52	70.06	113.60	194.36	149.37	0	0	0	138.00	0	256.67	270.36	3178.14	317.55	528.75	11520.83	18.91	150.16	0	203.76	138.19	403.94	438.65	0	48.34	241.51	0	316.31	0	108.96	304.54	321.67	0	0	570.33	7411.97	489.69	0	1020.75	107.33	1017.75	768.95	362.44	43.72	158.18	63.30	553.88	0	58.16	465.02	281.09	87.71	0	1525.41	0	49.29	0	138.86	15.52	5129.57	4876.54	0	112.57	674.68	101.83	412.67	196.76	330.34	0	575.58	0	129.03	1.86	405.89	0	338.22	22.09	0	273.82	57.78	0	282.59	0	235.78	44.82	61.78	1275.39	432.65	573.74	733.34	0	733.38	146.95	320.95	256.82	0	929.95	71.69	131.96	301.96	767.68	627.12	0	42.83	63.77	202.83	0	0	139.02	71.63	29.78	93.65	272.46	0	791.28	340.99	766.37	252.81	64.41	215.89	157.80	552.13	162.79	6442.89	2564.32	0	0	110.14	0	114.48	313.82	0	235.85	0	2.19	82.93	0	372.42	77.84	13.65	297.26	761.98	711.92	359.85	37.16	672.56	10217.84	4079.10	326.62	193.04	1243.37	0	0	178.89	41.72	0	107.00	973.93	0	150.50	0	203.86	0	18.06	8.85	123.13	718.56	335.20	0	105.41	2257.59	199.65	297.51	1445.62	1784.67	0	42.32	397.06	144.43	411.81	0	1344.35	632.20	632.20	6.42	943.98	0	0	0	78.93	369.20	877.53	0	629.29	156.23	35.57	312.67	258.24	419.02	37.88	513.35	202.80	1625.97	0	2.76	626.26	1023.03	257.65	274.03	73727.24	2075.22	206.69	4.54	2724.78	4.01	1980.05	130.59	595.31	0	0	255.81	66.07	966.15	201.12	98.53	6.09	208.07	12.07	1893.27	862.91	392.01	88.29	54.85	391.09	383.27	271.40	258.36	1406.33	45.01	199.64	33.51	0	81.75	0	373.28	364.40	659.52	150.35	217.57	216.61	199.14	584.24	560.94	231.87	111.98	159.78	0	0	2271.65	44.61	157.67	57.74	106.95	61.86	0	662.61	80.41	1271.65	30.88	3045.44	3039.91	388.13	1905.22	352.45	354.55	191.09	122.87	192.68	15.91	37.10	0	698.57	693.14	1.67	335.23	16.17	4985.69	284.40	813.87	135.30	0	490.92	0	2134.54	3816.49	2146.23	2081.24	781.89	1005.04	557.21	0	60.72	209.11	0	461.82	145.40	641.56	4581.65	528.39	1527.10	365.14	112.71	0	0	45.68	3199.28	0	127.22	366.82	594.83	288.26	91.65	261.23	266.63	920.91	0	2152.41	29607.14	4.86	532.72	333.17	0	164.12	318.07	744.55	69.80	345.23	260.26	225.90	170.01	298.00	123.10	5.89	0	207.67	207.67	151.81	146.11	324.09	2568.57	374.70	0	222.72	213.01	179.22	172.53	78.46	80.95	62.93	181.14	1617.98	1017.36	64.36	117.06	0	4.42	4.44	1439.82	50.89	406.73	203.74	169.72	204.88	1421.00	180.33	3.00	52.54	890.39	43.86	74.03	43.67	94.92	247.76	426.14	816.10	242.61	360.90	646.24	388.69	1025.60	780.06	941.17	613.58	83.72	5431.47	76.49	113.36	166.02	0	0	63.77	731.13	0	318.87	0	591.41	563.12	369.95	0	0	52.37	70.50	178.24	20.72	561.85	504.24	923.92	286.62	148.85	146.07	282.81	0	0	121.04	136.79	128.52	10.62	297.56	84.41	0	2.04	0	98.33	386.42	0	0	7.62	166.92	6.66	215.69	0	0	341.09	3.83	336.76	4891.28	237.61	171.64	93.50	0	357.40	88.74	147.30	206.01	0	700.74	305.05	243.51	520.42	984.68	732.89	0	8419.08	71.48	0	257.74	0	327.43	0	0.68	76.50	8.13	0	73.63	207.47	0	1530.90	221.67	519.39	1561.49	18.85	319.55	21.58	502.98	507.49	52.24	128.22	258.00	5195.06	11.78	0.65	93.38	150.38	58.12	243.64	63.66	0	308.10	0	0	9.60	57.65	128.77	80.30	278.06	899.75	94.40	159.37	66.01	138.50	489.76	147.50	61.07	0	10.84	33723.20	0	0	333.48	0	5.11	166.07	64.95	291.20	527.92	1879.39	68.19	62.84	358.84	354.13	31.30	13.87	20.83	22.72	84.11	0	0	0	70.11	0	6.52	2.30	0	11.97	307.26	108.79	1126.52	3888.36	0	132.90	734.04	19.26	2589.71	1307.89	85.26	18.07	186.50	64.88	55.51	477.80	211.88	339.93	182.74	3.45	0	3.89	151.14	0	0	0	0	79.62	0	10.41	433.52	0	0	88.12	0	3454.64	68.88	249.97	245.68	104.54	534.74	70.13	19.52	151.68	51.83	0	0	0	79.12	441.34	173.87	176.42	0	0	0	0	162.99	8.31	376.17	0	208.65	12.00	0	0	3.04	50.83	114.73	21.70	320.87	54.05	55.55	253.55	94.48	33.05	2.24	15.66	48.80	13.40	3.63	81.09	457.35	0	205.03	36.08	26.68	26.68	0	156.51	0	0	0	22.58	207.75	324.13	272.85	68.93	105.80	246.57	21.73	78.79	113.23	507.94	80.32	1075.71	0	0	185.29	110.85	78.14	0	115.00	37.91	51.58	102.81	37.24	122.40	73.34	372.32	753.41	765.42	252.23	360.94	1296.26	1925.93	452.23	256.64	177.73	437.08	97.00	51.21	42.26	148.92	56.01	63.40	91.28	94.11	17.57	1018.52	1016.47	4.97	203.78	78.97	0	823.02	0	0	237.27	92.82	8.34	7.29	147.22	467.97	301.82	92.12	34.17	101.43	0	0	52.05	114.37	112.70	190.80	196.81	13.35	18.58	192.16	55.26	0	1902.15	0	58.62	0	11.32	0	33.26	0	0	11.99	0	25.81	30.69	37.72	1521.57	7182.12	369.46	1984.78	20.26	256.07	118.17	0	230.30	88.45	12.08	0	11.60	63.01	445.12	93.65	1644.56	326.53	483.82	362.45	763.70	350.27	23.61	76.99	665.92	192.62	131.93	0	334.03	627.77	42.20	112.04	91.48	1560.66	56.90	417.38	317.23	89.74	997.99	164.42	2700.70	112.53	40.90	64.12	976.43	0	0	25.23	0	3227.10	0	20.45	4671.04	215.43	54.95	45.24	2541.91	114.21	155.14	667.21	204.07	121.28	0	35.99	147.28	3903.39	14553.81	0	2674.52	6.39	27.56	14.41	87.97	26.09	0	262.38	67.59	0	1.48	66.70	42.13	298.49	303.32	261.19	321.59	97.04	60.85	599.40	119.09	650.42	45.37	207.22	0	770.27	764.17	771.61	478.06	357.79	218.75	244.09	3.56	1171.08	1171.08	580.73	525.83	135.79	93.92	104.21	1220.95	118.83	92.07	134.48	145.55	0	69.88	86.78	706.02	0	330.66	26.14	183.75	288.21	970.36	0	168.63	157.26	58.47	34.96	372.26	0	42.89	1655.64	1877.80	1963.58	171.01	210.41	51.60	206.41	12.27	177.98	333.85	0	102.35	116.41	207.18	123.26	2651.32	280.60	0	78.81	104.92	37.98	188.29	0	723.19	113.72	834.85	157.46	81.88	55.32	29.61	25.56	32.22	19.85	20.44	61.63	0	915.61	164.83	110.31	52.64	151.18	43.89	3282.79	1918.48	81.43	28.32	686.34	615.40	469.44	0	2130.91	0	107.61	49.10	50.44	346.40	258.91	0	37.31	207.78	1744.15	152.72	0	6.38	1020.64	0	20177.42	0	972.88	84.06	0	2070.44	105.00	222.25	716.35	11.67	718.75	414.02	47.53	411.84	202.50	0	65.20	7.96	45.77	162.92	61.36	1361.47	255.79	212.02	0	147.42	207.27	1204.69	621.10	383.77	144.40	1371.02	1371.02	1566.95	0	265.82	1204.46	226.66	1227.53	1.18	223.52	93.79	0	34.37	945.11	437.41	23.30	569.43	346.37	16.18	234.53	14.71	109.11	249.81	22.48	7973.57	22.26	0	2473.80	1187.72	0	53.65	9509.63	1512.32	794.21	263.04	305.05	436.81	109.19	8.46	1395.04	1353.16	613.35	365.84	5.89	99.27	5176.27	14.99	36.93	0	0	60.35	20.11	467.16	30683.27	349.66	0	27.61	148.84	0	0	579.29	363.77	2411.11	35.68	572.43	611.81	124.28	1397.24	209.22	0	145.59	2038.97	122.76	38.37	128.27	233.94	125.46	99.69	97.49	143.22	1668.81	0	806.98	0.48	540.68	91.66	747.42	259.90	455.25	0	592.48	0.54	252.44	0	42.80	3515.41	1914.14	354.49	1101.11	170.94	124.50	63.71	301.14	53.98	439.08	71.57	6130.31	6110.57	19.72	37.53	780.45	1044.74	4050.93	0	90.93	0	40.95	83.33	216.09	0	0	66.70	65.37	747.28	136.68	6.30	212.47	8.55	1127.04	280.84	8983.18	5979.46	73.49	18.98	80.25	3.43	0	504.72	425.45	0	5.54	6927.71	424.15	557.41	345.91	455.26	455.83	16.58	39.61	658.06	3.68	226.71	195.12	72.72	87.38	877.74	889.85	19.34	420.10	20.47	13.30	13055.91	113.70	220.44	123.81	2227.00	634.78	323.53	739.03	91.78	1.00	7.83	104.25	5.85	0	2272.19	282.44	2266.96	556.08	60.12	7.72	0	294.31	234.12	154.85	1341.80	118.33	2.89	58.35	1656.84	5064.63	217.35	312.15	130.03	3.35	119.39	729.93	0	25.01	770.67	172.56	0	104.01	10.54	0	0	45.31	0	321.68	170.22	39.33	246.12	200.28	29.25	69.66	142.41	2366.69	26.06	653.30	5.84	8.36	148.64	396.42	461.88	498.12	415.84	841.19	5.78	35.24	2919.13	819.27	8.43	202.19	0	16.82	156.80	2.83	553.98	635.59	145.92	278.86	79.57	226.54	22.74	600.76	105.83	0	73.57	3.59	0.47	815.66	153.29	4.30	0	1.17	0	321.86	431.16	0	68.59	1.37	12.61	66.20	12.33	656.56	11.72	6226.76	1064.34	816.83	12.51	16.65	1647.12	0	7.14	75.90	0	0	0	126.32	96.34	31.51	441.59	39.64	479.56	653.45	0	8.26	97.43	8.93	0.56	451.27	120.83	89.05	101.54	0	0	43.03	87.70	54.42	135.81	139.88	96.14	124.76	909.72	106.10	12.08	0	0	117.95	50.21	1293.09	71.20	50.14	187.54	520.72	104.53	49.45	209.09	208.86	51.84	203.77	135.58	84.80	49.63	51.52	93.53	57.86	6.50	42.00	0	37.72	216.89	271.46	35.24	297.99	10.32	457.78	106.38	170.36	5.84	105.40	56.16	302.11	78.01	0	15.42	0	2280.58	86.89	46.49	321.21	56.23	0	60.86	24.10	0	98.32	0	0	21.55	103.81	0	3.73	0	0	150.06	86.42	5.73	69.89	62.81	29.39	126.13	25.80	259.86	75.23	522.89	524.34	31.23	0	50.63	199.57	0	182.12	37.08	9.13	459.13	10.19	600.99	0.64	10.48	185.24	100.56	54.62	28.85	0	36.54	352.00	235.71	245.96	1.31	265.28	0.87	26.71	0	682.14	0	51.80	909.62	1086.10	10.52	3.10	43.56	43.56	38.20	241.08	44.54	56.41	64.56	33.48	3251.54	61.92	34.69	35.07	185.68	126.73	103.38	13.36	32.70	426.31	3.60	2.69	0.80	19.79	420.13	166.14	0	21.63	6.27	63.76	2339.53	363.12	451.25	0.45	301.69	229.90	54.19	0	0	68.84	9.43	0	177.20	36.65	42.86	6.99	34.30	78.76	8.46	0.57	0	184.58	136.14	185.64	341.04	96.51	443.95	3.19	39.46	312.65	26.34	7.23	13.67	0	14.29	198.05	1.09	28.58	227.64	21.79	436.99	52.07	243.40	394.78	56.29	46.57	10.25	80.53	15.10	0	3.42	132.66	81.99	42.77	131.03	22.55	321.41	296.72	283.70	2097.38	5.50	0	123.21	142.91	17.23	12.48	0	290.41	45.14	8.59	145.50	116.91	6.30	93.62	0	80.87	58.43	4.49	69.29	781.56	0	0	76.45	24.74	30.05	41.49	0	174.89	67.83	153.08	99.61	53.78	2009.06	152.60	14.27	28.85	17.16	7.99	63.80	443.37	110.77	136.04	18.56	281.22	231.72	1.54	2164.25	513.90	35.23	405.36	24.35	6.10	146.81	0	0	0	107.88	223.96	46.27	81.40	17.65	9.91	4.26	0	13.45	18.51	0	0	204.87	104.67	0.87	0	403.76	45.16	3.50	147.71	88.16	56.36	49.80	0	227.39	1045.54	6.35	43.02	0	0	244.42	5.61	13.26	8.90	0	162.28	1.81	37.66	149.48	86.59	48.43	2.73	5.18	244.79	1763.16	736.65	9.28	31.49	585.49	65.44	360.52	0	267686.96	0	162.16	47.70	46.89	14.42	162.70	14.33	0	175.35	108.47	2.40	15.98	159.25	7.59	364.17	221.05	6.60	155.07	284.55	276.69	269.58	3.04	219.77	0	74.91	87.23	0	90.45	24.92	35.07	4.89	52.39	0	0	0	2.68	369.62	108.94	0	1.97	0.20	14.85	100.51	53.42	14.26	11.31	12.79	143.53	142.92	30.00	0.66	47.77	219.40	19.15	85.36	3197.26	0.16	16.06	0	0	232.18	57.40	61.92	152.39	21.66	145.49	55.86	579.21	918.56	45.40	28.30	0	12.06	0	21.13	43.96	0	67.31	71.23	58.62	36.67	0.57	199.04	7.45	205.70	103.73	17.19	148.00	11699.29	54.20	203.73	0	34.86	63.23	0.84	0	31.00	75.54	2.21	0	0	0	0	0	606.81	0	30.24	640.70	123.65	602.71	211.37	2.16	0	42.13	0	142.36	227.70	29.26	268.76	761.97	263.10	140.80	35.96	119.78	125.56	1362.03	1134.15	0	1633.96	60.23	6.93	967.01	0	1126.60	183.53	93.02	71.96	131.84	118.25	0	0	35.94	95.38	144.14	0	35.62	49.04	129.79	169.11	41.41	393.15	7.99	23.71	37.88	13.71	4.52	0	0	0	0	36.80	3.97	0	5.09	1.44	84.14	127.91	6.57	96.31	372.21	100.18	92.26	1.41	14.50	88.01	15.10	0	0	11.22	11.21	0	83.98	109.31	219.82	92.01	221.01	195.52	76.89	0	405.25	0	17.01	0	154.75	56.27	67.18	0	59.83	409.62	189.90	0	0	237.91	53.82	4.08	12.79	165.11	1828.62	0	0	17.99	100.11	0	393.53	2.26	51.17	76.33	193.88	83.31	0	149.74	0	0.69	0.69	312.96	43.25	81.54	8.42	23.29	0	0	0	146.05	0	171.76	356.83	0	58.38	50.41	186.96	0	4.41	50.87	43.09	0	179.40	260.10	193.41	4.11	0	17.30	526.32	111.24	65.85	58.34	10078.36	0.61	594.66	267.30	0.53	183.68	6.98	0	162.45	493.86	2151.86	16.15	31.10	105.20	14152.77	123.88	167.84	67.83	0	0	0	0	316.34	446.73	2569.80	144.41	456.82	273.44	8.93	56.05	44.37	386.84	80.42	78.96	0.61	106.11	0	22.95	12.55	105.82	37.84	85.34	502.63	48.69	1336.45	251.91	73.14	62.09	168.78	3.83	4.15	0	108.85	128.58	1244.47	119.01	873.77	4.79	254.26	146.58	244.72	22.02	140.30	32.79	157.16	96.02	101.28	50.94	72.76	309.70	15.86	1.44	54.71	73.68	37.99	3.77	76.32	244.87	17.49	198.95	111.20	1681.78	1291.56	114.47	298.96	172.31	186.07	318.57	153.04	8.55	21.16	23.83	299.68	114.58	21.78	30.00	0.45	431.10	1013.38	271.26	66.97	451.30	58.62	135.93	50.15	0.86	0	5.69	11.59	0	33.90	58.84	32.30	32.90	0	81.76	76.57	364.50	63.11	64.45	303.76	259.41	257.83	138.93	134.59	162.36	53.19	0	169.52	29.91	254.80	15.91	42.98	234.22	904.43	30.52	3.04	68.44	82.38	221.10	135.16	640.02	233.53	374.74	86.74	77.53	5.46	23.42	32.19	90.33	585.25	51.42	162.75	153.38	0.46	8.74	55.72	96.41	9.53	54.43	80.34	260.44	0	73.71	241.08	348.70	22.53	583.17	22.63	45.67	0	97.42	251.60	184.75	263.75	228.37	83.75	132.20	413.55	226.93	294.60	67.72	17.10	0	1321.17	126.22	1733.93	44.63	39.60	75.15	1.53	0	53.55	31.18	131.30	580.62	335.27	0	101.86	254.18	256.34	401.70	112.19	0	119.68	0	0	513.93	40.02	0	0	595.03	23.56	346.72	0	0	31.82	854.29	13.45	31.92	451.14	495.85	33.36	132.63	333.24	279.66	78.37	32.81	0	89.07	126.31	167.61	76.49	55.05	0	146.18	168.06	145.55	40.50	61.83	101.85	288.25	0	65.55	0	38.53	0	38.56	136.40	245.81	0	258.14	179.35	77.34	97.73	972.64	64.36	24.93	0	0	0	36.47	35.89	229.03	92.17	669.73	0	95.63	189.99	89.41	66.63	54.07	1023.81	361.26	3173.29	54.29	0	238.54	49.56	32.53	63.73	216.88	24.26	0.15	46.25	0	0	0	37.86	118.63	0	64.81	45.96	177.39	286.24	148.76	156.15	164.83	8.69	116.35	198.00	26.71	0	13.43	235.24	361.26	1119.56	33.75	477.37	308.53	329.36	110.59	24.17	10.65	0	0	18.09	300.14	118.03	0	63.02	81.08	22.21	154.95	79.26	363.69	1258.70	192.55	661.97	68.41	472.32	1022.92	133.68	165.84	982.24	0	3.14	231.40	0	106.74	50.89	2665.91	1078.47	875.18	40.97	105.42	268.70	195.76	0	234.84	48.49	351.03	350.24	38.05	1610.59	219.45	195.34	92.47	103.22	0	34.05	418.33	30.41	0	115.66	0	60.23	618.30	294.69	0	102.29	0	253.18	125.19	271.98	18.32	164.21	30.40	57.64	89.88	18.28	51.87	447.00	209.88	33.51	94.93	0	6.87	0	0	45.64	159.42	90.89	100.30	277.53	59.11	37.23	325.26	252.45	0	1.15	0	19.86	342.14	0	13.34	61.14	149.14	3.62	236.04	0	69.79	70.25	42.25	80.79	1664.35	959.25	0	53.00	63.42	84.07	415.51	424.40	26.70	35.58	23.29	2.28	141.27	11.25	132.87	88.49	0	42.80	25.84	176.27	4.52	0	44.99	1892.92	1903.45	215.19	213.46	29.71	0	341.70	330.07	9.42	128.99	0	11.25	128.49	40.00	64.03	0	1441.14	1144.13	1174.25	6.87	300.56	100.92	213.26	156.39	48.49	2571.01	2438.61	60.62	590.45	289.20	689.57	579.57	723.05	746.40	456.56	689.92	487.56	680.49	264.12	257.81	487.46	22.41	0.47	225.80	0	1922.75	222.63	308.32	239.33	185.60	183.56	121.30	281.13	379.85	2235.58	1649.55	819.37	395.14	177.36	497.78	36.58	244.26	115.29	1679.82	64.12	1172.43	1115.82	111.70	445.04	98.25	219.37	2293.96	1527.46	685.54	0	77.37	0	4629.90	2930.78	0	3878.40	28.46	0	1793.32	41.48	465.23	456.58	285.00	581.72	0	10697.79	821.45	48.76	1927.89	1903.30	168.14	0	64.28	0	1060.85	1414.36	49.20	279.70	2018.41	1351.81	1343.65	83.48	0	4306.29	4321.89	3558.84	3607.57	0	0	424.44	453.26	166.27	0.92	70.53	3227.67	3281.60	227.86	77.01	0	110.36	81.46	511.14	292.66	0	537.68	319.24	327.29	223.65	0	46.74	96.15	79.44	117.40	0	96.46	2.78	3.23	9.24	336.09	24.13	28.70	143.73	16.60	0	13.99	10.55	0	0	0	10.40	93.58	268.89	24.88	426.46	21.68	251.51	1.95	88.40	0	1347.88	333.68	368.03	20.43	25.13	1.84	5.08	18.95	131.00	1.57	23.61	158.76	353.50	151.12	1372.92	74.90	118.15	55.46	60.24	139.15	109.03	179.61	23.22	54.39	428.39	319.99	0	23.89	44.21	23.59	33.33	71.64	56.25	0	4.90	22.11	841.34	55.29	7.40	0	7.82	15.69	150.61	40.82	129.86	0	112.29	22.51	127.35	18.23	47.99	120.72	118.43	140.25	221.96	119.86	0	0	0	0	0	80.47	39.95	3.91	1164.96	33.32	612.59	677.21	699.63	75.57	11.75	31.10	282.75	14.71	68.03	215.57	212.17	51.51	62.37	90.70	0.97	637.40	591.42	244.20	300.70	150.72	38.82	488.41	0	10.20	0	1.43	0	24.25	19.74	52.71	409.49	483.17	155.08	4.70	0.88	12.11	206.80	200.45	12.90	1379.82	151.10	808.87	84.46	30.32	22.97	63.01	63.93	16.89	770.67	0	497.88	257.26	0	5.31	0	34.22	21.79	331.84	22.79	228.50	0	4.15	171.69	1204.78	691.18	0	2.64	0	1574.09	7.95	1395.18	37.17	1.43	0	10.74	0	1043.56	146.98	4.42	169.92	338.54	292.09	139.38	27.26	54.73	170.01	55.65	279.46	280.86	6.85	110.42	0.48	0	33.20	0	63.13	415.38	0	6.00	94.12	0.14	495.92	12.02	245.47	9.94	50.41	30.29	91.69	33.46	97.83	0	10.35	43.37	757.57	510.94	72.94	191.12	1902.77	385.18	287.59	5729.72	4347.06	599.67	544.67	1790.68	1401.35	808.13	64.39	1.79	328.48	326.20	642.87	761.20	855.08	297.64	194.45	106.76	122.15	131.84	50.64	52.55	2391.50	2407.12	270.45	1652.00	818.29	174.99	110.00	46.30	0	1.86	329.13	553.54	388.15	222.40	6.16	20.52	161.09	84.92	27.99	1347.30	945.57	0	42.55	48.38	10.13	16.72	391.08	19.51	151.75	0	195.97	23.57	80.09	0	32.36	0.11	1847.88	1227.98	1246.21	1433.28	234.01	72.31	100.92	222.45	0	68.33	74.62	242.36	126.23	111.34	102.92	215.79	114.93	48.75	172.44	69.28	60.99	2501.50	2049.25	245.82	9.15	139.39	280.31	192.32	36.29	6.60	280.07	523.50	26.94	167.65	1.23	31.41	402.04	422.13	134.89	310.41	0	2891.90	2167.49	2192.37	0	22.45	1376.55	0	0	921.66	0	219.66	293.22	405.06	131.48	0.85	0	764.61	742.13	110.45	127.41	115.29	309.71	30.95	4.34	117.30	14.81	13.47	6023.98	0.96	6161.19	1910.48	1.67	59.02	52.87	70.00	80.35	695.61	66.97	173.99	368.05	36.83	213.24	2.18	30.61	3.12	0	83.03	6.94	770.37	162.68	78.69	941.79	853.43	219.48	88.07	3.75	29.05	59.69	922.13	41.70	28.56	244.88	165.22	51.34	0	1.80	1.36	67.03	0	121.84	206.89	27.81	74.23	61.52	0	34.57	2.23	171.02	0	94.31	115.71	5.42	1465.07	1319.60	425.25	25.59	77.30	57.27	54.56	119.62	65.72	0	124.06	5.86	92.61	116.10	3857.74	2724.56	43.48	483.67	3.66	6.85	24.07	83.88	73.72	0	0	41.70	57.53	4.77	142.94	140.86	322.66	368.61	6.97	0	629.51	107.32	0	69.47	11.51	0	16.65	16.85	0	1.27	4328.45	519.40	498.14	223.67	99.48	469.33	130.75	214.01	0	3.43	0	212.98	9.11	61.67	86.55	363.15	380.66	233.07	66.91	40.23	0	19.73	1.05	13.92	76.05	0	0	0	0	0	0.55	0	5.18
S0031	557.07	0	269.88	546.09	215.23	0	0	0	130.27	104.33	49.77	49.57	128.69	154.26	3712.84	0	207.47	0	2628.25	199.14	88.32	615.43	1135.37	244.63	5628.39	602.55	0	106.03	288.35	0	522.75	79.83	0	158.27	2651.94	428.30	425.38	345.07	591.25	307.52	306.75	525.98	2807.99	503.93	0	0	525.95	330.56	301.42	112.74	3108.94	248.58	1758.93	904.38	287.35	490.09	489.10	3933.23	0	192.53	145.11	197.39	0	0	2268.00	243.24	1052.54	0	397.34	341.88	182.51	131.90	1228.36	130.35	707.21	179.05	90.57	1122.24	2603.00	2599.81	1792.44	291.38	287.47	623.78	1548.47	929.52	198.64	0	0	34.16	277.02	1275.42	2217.84	0	3203.61	0	1421.57	339.84	1076.45	0	559.09	424.06	36.71	134.71	95.56	56.86	63.76	1772.09	1944.21	0	32123.70	241.95	15582.20	1059.38	144.75	52.47	6505.89	0	154.36	115.35	57.70	228.62	67.01	284.22	1278.59	112.85	4085.76	255.56	756.42	7169.17	3092.43	1025.63	528.49	346.72	73.87	124.28	110.35	0	765.11	4871.76	582.76	126.47	115.07	19.37	129.44	0	114.15	1659.54	1019.66	1054.79	103.58	0	12.21	79.08	45.15	365.69	556.78	62.82	1848.13	298.19	285.11	54.77	144.68	327.31	8684.81	2548.49	480.53	706.32	535.16	713.57	124.88	427.86	578.16	0	0	502.97	47.87	872.10	355.69	64.22	138.31	29.92	136.93	23.12	2350.64	376.00	673.21	109.16	36.88	918.92	611.69	7.90	226.80	2538.55	5.61	253.58	66.80	70.28	44.42	9786.12	5066.29	5279.49	292.41	81.49	0	16.04	124.58	13.23	12.83	201.57	769.03	1662.96	204.14	50.06	18495.29	176.83	9375.58	522.95	61.69	46.28	568.06	659.16	128.82	214.89	55.72	989.16	0	2538.20	1258.60	1317.56	10.66	204.53	0	7152.24	10.12	1224.42	42.17	0	639.85	7417.86	86.10	436.14	176.83	0	0	2107.46	543.32	1684.40	320.12	93.72	86.76	6431.67	6431.67	740.62	1504.16	5676.65	28.49	449.12	195.37	127.55	0	0	218.27	502.49	97.10	120.29	121.01	274.87	0	4.28	1253.38	0	0	0	22493.90	58.43	2415.10	0	241.38	0	1066.18	722.33	0	0	327.14	121.20	57.00	550.36	127.20	511.72	6.24	530.20	216.39	566.56	470.90	697.65	124.83	388.38	433.91	0	3288.86	319.83	55.90	123.04	77.43	582.07	5584.16	5577.38	29.21	99.32	1394.47	3028.48	3014.51	106.70	1801.46	2352.72	26.08	66.86	1598.32	20.45	0	2292.23	20.27	69.45	0	99.61	360.43	109.26	337.87	1086.01	54.29	336.90	1091.66	1194.30	256.55	1909.06	242.19	507.93	1319.59	6298.56	543.97	0	156.65	277.77	168.58	51.13	142.59	506.55	1005.24	12.09	575.12	12.09	285.19	0	62.15	268.76	19.15	0	262.17	0	372.42	1428.13	246.20	887.26	4216.12	160.45	1845.47	101.48	1794.49	3.35	180.52	451.43	374.51	560.84	0	0	364.48	115.15	296.12	13.94	434.84	15.45	498.57	5944.72	9047.64	0	0	1170.53	418.21	588.11	157.65	345.57	23.43	325.37	1083.50	79.51	310.46	177.92	121.06	243.63	194.69	0	95.45	1698.78	199.35	0	0	9.75	0	134.16	597.39	86.32	5819.75	131.75	168.41	1867.58	805.55	45.98	0	464.63	123.27	24.31	0	0	281.47	12.65	0	137.53	0	122.12	936.22	135.63	93.15	355.93	1027.88	3330.49	91.15	20.89	3977.98	0	422.82	386.74	705.71	0	429.48	0	448.94	0	75.52	0	86.42	46.45	74.01	2825.14	1380.16	51.55	0	150.11	113.57	12467.03	2040.01	1702.91	243.52	108.03	170.93	84.20	1201.65	357.81	0	188.58	0	83.00	315.75	124.44	232.39	170.34	72.97	630.19	0	0	20.82	748.60	555.19	1133.73	226.21	715.03	2254.43	737.95	480.49	1829.90	510.48	1714.55	414.31	0	65.34	113.93	404.26	543.96	65.46	682.07	241.44	231.04	201.68	399.15	69.54	214.89	893.85	173.53	643.65	138.10	25.32	169.20	650.37	309.67	167.54	4145.13	837.53	307.91	621.54	303.38	837.47	397.83	199.74	10059.04	1715.18	2538.54	65.77	16.41	0	627.17	697.04	81.90	230.27	0	206.26	0	241.30	1079.36	954.66	15.78	0	0	2088.06	680.91	608.28	1030.85	9903.18	3307.83	1396.04	549.29	886.07	403.18	228.18	216.43	26.05	522.76	128.10	638.76	53.86	141.26	183.58	76.01	4.72	0	7.68	22.84	2187.77	159.50	122.88	0	3281.25	276.50	420.73	4166.01	10510.73	199.33	0	0	397.91	63.48	90.47	519.99	132.73	132.73	133.74	505.77	544.46	55.58	107.86	48.58	26.83	1056.03	986.64	773.28	22.56	53.93	3.00	162.40	3898.63	392.80	434.92	224.53	816.28	171.53	469.34	639.07	926.40	261.29	7.28	2202.72	3912.48	177.78	115.24	3347.10	0	2349.75	791.72	411.86	305.07	372.85	3.77	0	1792.27	57.86	90.39	0	239.19	1520.74	1341.35	1341.35	37.89	356.83	356.38	37.67	1.83	640.39	0	1349.83	0	457.77	6.98	663.89	8.25	19.61	511.56	511.56	0	53.90	313.94	311.02	338.64	2168.29	2220.77	1570.98	110.61	160.86	928.80	929.39	634.78	273.34	32.65	119.51	351.53	26.55	0	519.09	59.62	229.55	59.40	8.45	8.44	859.67	0	630.15	617.32	83.35	720.64	0	30.28	19.99	78.98	283.06	187.91	81.85	445.12	60.36	1634.45	174.28	36.84	170.08	0	358.65	0	3197.60	7275.74	3185.65	3143.99	1457.93	187.74	951.93	0	109.00	209.82	34.28	102.08	30.94	249.69	374.64	0	168.45	0	489.27	0	0	174.46	11002.07	0	183.86	208.36	258.58	206.35	44.58	288.79	402.82	267.28	49.11	1006.65	4946.40	292.07	0	188.58	119.10	354.40	306.79	414.13	0	444.23	180.20	79.89	454.92	1667.89	0	8.38	0	0	154.23	102.06	0	98.38	231.48	131.86	28.38	71.38	160.50	107.65	132.43	194.45	0	167.88	77.87	3199.75	316.07	114.95	220.02	18.17	17.02	10.66	763.53	0	218.72	31.41	0	30.55	351.32	102.93	0.03	0	257.07	437.54	456.50	457.22	223.60	10.91	0	3731.99	0	1093.55	465.32	174.18	2749.05	1966.19	1990.48	1039.46	0	1824.53	0	268.82	378.56	0	83.15	0	271.36	0	807.49	2.89	2143.81	0	0	94.12	166.82	73.07	67.25	201.12	572.90	1257.42	1312.34	502.91	777.31	441.60	356.13	960.25	0	0	64.16	88.59	60.40	12.88	310.44	0	28.00	0	74.16	118.89	284.85	0	798.75	21.71	0	69.60	70.83	0	18.68	86.51	80.77	228.48	9264.47	285.35	47.79	0	41.61	1531.27	92.68	735.02	19.13	0	454.79	661.42	0	86.31	1909.76	1914.01	759.75	1446.75	339.21	80.28	171.76	141.84	55.06	0	18.21	0	103.15	0	0	0	0	0	722.53	2327.66	4212.06	796.78	33.64	9.79	1090.19	57.60	88.98	78.47	264.25	17954.09	159.79	0	106.30	16.21	69.06	72.52	0	2141.96	1284.99	197.23	14.97	352.15	60.45	78.49	687.41	260.91	253.81	16.97	0	52.58	115.42	259.40	476.02	806.35	389.63	16.41	66435.36	17.11	0	114.85	0	95.09	629.08	419.64	285.18	1087.79	825.33	73.15	144.26	4568.24	4569.57	331.22	8.70	63.36	0	31.67	0	0	0	0	166.01	0	62.66	660.22	3.02	260.26	0	1466.02	1468.27	112.02	0	1333.93	25.57	1229.48	300.95	0	605.46	402.16	146.50	26.18	518.10	130.13	421.43	162.51	89.15	89.64	71.53	108.42	0	22.93	501.83	121.78	72.35	0	48.15	439.30	0	16.25	130.83	37.65	9076.96	11.28	282.39	279.76	188.85	412.19	97.88	9.70	0	0	14.36	17.10	0	244.99	0	10.15	20.01	1238.48	21.68	0	105.37	74.11	0	368.65	47.66	83.25	0	9.94	111.60	85.19	134.09	47.86	83.82	36.19	66.35	3.45	90.11	128.17	3.00	0	10.54	164.48	0	2.45	139.99	520.02	90.46	148.09	6.84	0	0	108.88	0	38.10	0	340.61	76.75	124.26	364.32	275.76	57.06	2305.74	2236.00	93.45	170.46	0	718.74	0	375.44	6.42	114.72	129.62	238.41	110.22	322.30	45.08	66.83	0	367.16	160.71	94.83	27.40	3916.55	751.80	745.20	0	223.22	2235.77	6820.69	1248.84	180.32	375.24	258.86	14.75	20.01	0	179.03	57.85	40.17	40.99	40.93	0	1375.44	1315.16	0	213.79	274.73	0	1033.88	0	0	330.98	0	0	226.15	1048.31	995.27	94.84	49.82	331.02	53.93	0	46.62	0	174.06	174.08	165.05	0	74.54	41.65	0	59.13	38.01	2016.63	16.28	60.80	83.34	3.84	0	42.47	0	6.00	0	0	23.93	20.74	127.34	2161.38	25595.19	452.43	4037.97	119.69	222.58	394.21	0	624.67	525.09	21.21	0	7.46	27.08	39.25	65.18	1166.18	316.61	515.92	494.07	224.39	170.34	0	0	1475.95	170.88	96.66	9118.44	216.40	1227.72	59.76	0	59.90	744.32	0	54.75	124.09	43.48	1088.55	451.54	445.66	33.23	220.17	51.14	379.72	0	0	21.53	0	836.57	0	0	8638.21	538.37	0	0	229.29	56.73	94.11	534.14	184.20	346.85	42.61	59.46	164.98	10680.30	11305.37	718.10	0	0	122.29	156.43	1425.75	112.49	0	316.89	0	0	68.40	21.31	74.78	150.29	204.00	358.98	89.89	42.84	146.47	214.95	5.26	269.34	0	0	88.74	720.40	813.76	821.05	106.25	1661.97	574.41	1640.56	164.65	1746.00	1556.55	676.15	0	136.51	39.07	21.34	231.69	37.93	188.91	186.07	73.76	13.21	0	8.73	2364.97	0	192.93	18.25	317.30	161.91	1544.21	0	56.58	144.40	38.58	116.06	299.11	137.38	5.35	2022.86	2028.59	2027.45	28.79	369.39	120.59	340.52	14.30	0	84.09	230.72	37.20	24.72	768.82	4.61	4058.65	0	0	62.92	25.83	0	80.40	51.57	757.26	0	1832.13	338.91	336.90	146.88	35.32	120.13	0	5.90	46.80	10.29	198.24	1147.82	305.75	49.42	34.85	230.94	250.44	4228.84	0	49.96	0	636.01	484.34	500.69	69.61	863.14	19.57	71.37	72.15	46.86	989.30	2492.56	2492.56	437.60	357.32	0	27.48	0	0	1139.37	1352.16	22336.03	11.65	1899.36	180.74	28.17	5771.50	276.77	0	0	32.20	558.80	0	77.55	57.99	0	22.22	47.36	2.70	39.15	268.82	0	1678.55	293.98	117.65	143.14	527.36	76.06	1311.38	298.98	52.35	7.70	690.78	690.22	286.16	42.51	0	857.32	38.78	948.81	146.15	52.09	223.59	26.55	33.62	207.67	49.07	82.48	688.67	220.55	70.33	95.59	91.73	104.11	153.39	4.56	7322.71	121.61	462.41	5633.41	265.69	0	269.93	3856.52	176.23	2933.06	985.78	156.21	371.30	348.55	47.32	586.59	498.73	267.99	26.70	13.63	21.26	4007.81	22.96	23.05	0	0	24.38	24.59	83.97	5641.18	95.32	0	0	149.63	331.83	0	170.85	160.21	337.34	3.75	819.75	781.96	45.56	306.61	292.85	0	303.43	572.58	159.66	10.86	78.26	0	19.14	2536.76	0	181.95	1686.80	18.27	655.05	0	783.73	201.41	731.88	268.93	299.96	2068.09	141.64	225.85	219.27	163.83	8.86	386.04	939.94	3.16	917.57	901.07	0	10.04	3026.81	0	479.20	870.03	3776.67	3783.10	412.79	404.04	925.00	788.84	11018.33	81.00	196.12	173.58	0	0	10.72	0	141.06	136.90	121.91	106.96	229.92	0	0	45.03	94.35	0	540.16	726.46	1155.81	245.95	364.72	77.75	360.89	368.16	25.51	153.96	223.96	10387.71	1679.92	475.78	60.95	332.66	305.98	0	42.45	0	16.50	681.88	153.02	56.81	58.27	103.46	100.24	5.83	27.54	22.40	0	1618.53	248.48	337.83	232.96	2.93	371.17	111.38	790.08	529.37	144.33	76.97	310.27	108.82	24.62	1163.87	1682.58	1166.11	329.06	223.24	0	102.73	150.71	4.30	411.45	87.79	73.88	0	7.08	1093.39	263.72	559.04	535.99	176.40	34.00	0	4244.78	2236.04	193.05	71.97	0	91.81	0	24.43	96.09	35.03	0	0	670.51	241.45	0	244.14	43.65	5.33	45.72	139.62	446.92	23.17	226.36	54.83	60.43	119.22	0	5.31	20.12	2.79	86.05	0	28.48	236.79	233.66	68.73	85.22	33.37	349.92	133.89	10.91	6.83	0	0	0	162.72	50.01	0	1404.71	0	58.88	564.84	0	34.44	132.62	16.63	0	0	37.49	2.61	224.94	359.29	22.34	12.85	0	121.21	18.81	4.37	46.13	8.93	1279.17	641.10	617.59	22.24	0	1035.04	188.83	6.58	40.74	79.75	0	6.88	4.84	0	175.95	917.95	11.95	11.70	323.82	0	2.23	0	18.89	116.85	171.70	0	0	172.82	0	0	0	1.44	0	0	7.71	0	0	277.45	0	43.44	0	0	0	213.94	877.10	10.35	209.71	0	107.95	7.28	12.82	0	0	0	32.86	40.31	5.30	0	53.22	74.37	2.17	0	0	0	0	0	24.36	0	112.84	0.72	89.67	39.50	257.99	2.36	10.99	0	118.72	23.57	20.66	7.30	31.99	181.87	253.48	3.05	89.99	0	91.44	14.94	0	128.89	0	1.20	2.69	38.78	0	18.61	0	0	0	113.32	16.42	155.56	0	0	0	5.98	0	335.18	0	0	125.08	0	24.94	4.79	130.92	11.80	0	0	9.23	144.30	107.84	210.83	46.80	36.44	289.09	97.76	133.16	0	0	40.49	329.34	148.39	12.77	812.44	121.43	793.31	0	7.37	1893.84	0	0	692.70	2906.48	0	0	25.67	0	48.15	41.68	129.24	162.79	186.73	0	7008.60	28.49	101.40	0	59.85	533.38	4.54	47.38	0	1220.63	0	8.36	7.95	3.82	691.56	314.50	0	505.27	0	18.20	64.05	107.46	105.61	44.90	144.15	0	0	12.94	0	0	4.38	0	0	59.10	12.00	0	42.31	5.88	171.80	0.74	283.12	549.89	0	329.41	94.68	0	340.44	0	0	37.48	60.17	19.88	18.49	47.96	0	0	0	0	9.54	16.63	381.93	50.77	0	396.19	59.41	56.37	23.39	619.76	10.41	68.07	61.06	326.04	85.90	2.67	180.37	0	222.76	304.22	274.55	96.37	75.20	115.28	280.51	192.96	21.01	0	0	75.25	545.76	177.49	225.76	193.76	2122.87	451.89	63.80	22.98	43.08	55.68	0	1087.36	0	3.79	954.23	223.59	4.15	70.70	0	785.35	0	7.13	27.39	0	3500.49	0	15.46	153.95	48.86	28.39	14.58	1220.92	0	83.02	2.63	5.76	46.57	6.87	3467.96	70.55	331.81	524.31	44.21	120.51	277.13	0	0	0	72.59	197.88	17.07	4.13	0	0	0	19.06	9.18	18.77	63.01	35.80	92.30	0	297.10	0	69.83	34.85	35.84	18.12	0	90.79	17.29	0	80.43	3673.86	0	62.84	5.64	5.58	181.41	0	13.75	0	0	65.72	0	21.34	200.79	0	12.84	25.91	0	1308.38	1274.99	213.63	0	0	53.41	5.41	309.95	38.30	0	0	179.01	0	50.03	2.81	0	0	0	35.99	55.82	0	0	200.96	44.16	78.96	24.99	109.93	0	288.54	298.13	298.13	7.27	154.73	0	0	0	156.54	0	0	0	4.69	8.16	0	64.44	18.08	114.27	238.54	132.83	0	0	4.76	0	0	20.60	0	25.31	0	102.58	0	0	0	2.94	110.47	0	0	4211.79	28.36	0	134.39	0	93.06	0	90.11	0	0	14.38	5.73	139.11	1537.38	15.51	22.53	0	31.80	0	5.83	0	0	16.12	15.65	0	0	0	0	0	253.21	7.21	0	0	19539.24	0	138.54	9.24	0	243.19	0	116.20	25.45	16.44	0	809.70	0	701.73	1315.29	35.36	831.45	0	0	915.24	12.75	320.67	168.00	0	0	19.89	4.79	67.07	329.24	0	15.51	3868.95	12.45	311.31	0	10.61	120.10	3975.72	3707.27	496.37	140.08	0	0	137.78	14.29	0	5.19	0	0	137.27	0	0	0	93.70	21.39	138.43	0	128.64	111.82	10.92	120.57	0	16.99	0	0	0	21.33	13.59	0	391.30	13.13	0	22.32	63.46	33.34	33.30	21.23	741.90	112.41	182.67	7.34	137.43	0	565.07	22.41	236.66	6.95	0	99.48	45.32	0	0	0	9.32	31.85	8.87	0	53.25	56.09	88.16	52.93	3.42	124.99	74.30	0	7.43	0	9.73	0	9.31	1269.06	301.30	11.69	134.24	156.96	0	0	0	0	5656.82	0	667.30	12.04	0	0	0	30.41	0	0	8.65	0.69	4.79	82.75	86.60	0	3.68	408.22	111.34	67.67	0	344.42	311.49	0	242.96	16.29	98.00	2.82	899.47	0	409.20	8.66	811.77	54.12	40.79	187.97	4.58	80.67	93.03	182.14	100.21	6.21	0	0	2436.79	354.85	11.59	8.96	15130.99	25.18	53.49	215.88	7.94	14.26	122.14	4.71	316.52	66.53	1200.05	0	25.39	0	3873.13	8.32	72.75	0	0	2551.47	0	2519.50	477.40	254.75	323.24	141.07	597.22	86.41	63.56	0	256.80	0	56.60	56.42	76.20	84.96	0	1.39	0	0	35.69	0	118.02	22.12	0	44.64	0	0	666.07	124.94	624.50	0	100.79	98.54	2409.01	2437.75	1130.72	204.68	0	2.46	0	0	40.61	0	94.68	90.52	145.89	101.72	0	283.78	2.95	83.40	11.38	17.95	0	34.59	7.82	162.59	0	263.12	61.14	502.83	502.53	188.82	17.14	31.86	188.94	425.26	2.42	46.44	307.84	309.25	231.58	256.09	175.05	0	161.76	971.89	150.53	188.48	57.91	71.31	36.30	0	102.92	17.84	105.60	750.38	5.16	58.03	176.39	2.37	211.35	0	273.05	265.57	220.38	49.07	195.74	133.29	258.60	53.65	0	25.17	166.19	92.97	0	80.91	45.50	9.30	563.87	41.06	0	2.13	228.83	0	0	0	0	173.60	0	209.62	375.00	191.66	188.22	19.62	83.54	1.05	53.30	72.26	384.92	0	10.00	0	0	0	0	4.79	31.80	25.63	124.48	121.33	0	43.75	142.27	123.43	0	0	107.19	103.15	0	0	0	0	10.09	10.09	11.88	0	106.60	70.30	84.06	189.58	4.08	28.47	649.12	0	1243.96	22.91	81.28	0	0	0	36.37	16.39	110.73	262.54	0	52.74	0	0	37.04	648.73	125.28	8.26	0	85.55	0	240.46	56.90	0	5.19	296.79	0	206.73	0	193.37	2.95	795.15	0	91.02	106.55	44.35	22.76	0	0	138.72	0	3.26	21.39	0	5.38	8.46	0	342.52	0	131.25	46.81	28.86	23.50	20.46	15.21	229.38	0	0	31.25	2.39	8.64	6.96	31.17	1.37	0	0	0.95	0	2.82	1819.31	18.74	34.04	0	143.21	100.37	9.67	9.10	0	12.66	2.75	0	5.76	3.08	53.04	0.93	0	13.71	0	5753.47	18.27	0	10.39	64.31	39.07	0	51.35	37.79	107.14	0	15.62	14.23	16.64	9.28	0	190.12	210.23	145.20	0	16.68	29.01	29.57	55.29	45.57	7.32	377.04	6.47	102.50	56.38	309.15	422.00	1496.51	116.43	575.35	35.75	0	37.79	143.47	0	43.93	116.92	0	352.65	32.51	0	19.22	548.38	2.14	24.92	28.66	236.15	1076.75	89.43	18.58	0	177.87	2393.54	0	49.34	1036.82	3.70	234.05	234.87	56.56	0	97.27	249.03	121.22	224.61	0	73.39	14.48	4.44	0	33.22	5.13	393.82	232.49	74.27	1719.10	31.08	160.23	339.69	0	89.88	0	569.19	0	97.44	49.85	30.55	18.31	118.03	168.17	0	147.71	10.74	97.87	101.32	134.73	134.94	255.54	23.53	191.55	124.40	0	27.78	257.30	125.65	5.08	47.09	33.49	303.85	15.54	0	4.70	36.81	36.07	0	218.50	0	0	5.64	2.08	0	0	77.09	0	251.73	1.52	5.88	0	260.85	0	106.08	1.77	25.25	23.24	0	65.83	188.96	1166.59	1.86	0	28.08	15.61	271.33	279.03	0	0	0	0	0	11.72	38.73	0	0	0	0	160.95	30.96	15.54	94.00	745.94	739.49	0	0	15.49	0	16.17	19.83	0	35.97	9.50	0	60.46	0	4.59	0	546.91	295.02	296.54	0	59.78	0	0	29.68	0	876.65	1834.57	0	10.01	12.23	70.94	141.87	143.11	143.21	0	700.07	129.02	571.04	568.75	88.66	425.58	181.99	0	91.50	79.65	1133.70	78.90	70.46	4.35	0	0	0	0	55.26	536.84	377.89	39.46	0	1083.90	777.20	40.29	535.59	34.54	2358.32	0	1548.94	1620.04	0	12.78	0	0	462.32	0	76.15	10.49	61.81	0	7462.52	7420.69	76.86	4732.44	304.09	2134.61	1848.48	0	40.59	39.72	34.64	37.20	6.64	12271.99	8293.53	236.84	3873.96	3407.65	0	8.28	271.36	206.21	377.18	423.88	0	5.72	1936.28	1178.54	1162.23	0	89.34	1881.24	1881.82	1553.66	1518.76	8.58	570.61	398.99	211.60	70.45	22.69	6.95	0	3452.29	52.48	24.26	0	8.31	315.97	361.26	239.88	116.87	62.48	169.09	175.88	60.04	19.22	297.36	66.45	0	14.73	0	1245.11	97.36	93.48	52.57	245.47	111.65	0	54.03	5.28	0	0.43	28.85	24.14	0	0	0	0	0	0	555.21	0	401.15	0	60.11	0	1150.44	0.89	301.02	0	0	99.96	138.43	0	0	923.10	44.17	45.56	230.55	39.11	3.07	141.08	0	65.03	62.88	22.75	85.70	99.20	0	0	69.44	71.74	0	0	0	0	0	0	3.85	0	0	5.15	310.78	0	0	0	0	9.28	178.43	5.69	18.39	0	0	304.69	52.39	620.30	524.93	67.23	40.54	273.86	51.69	20.81	77.84	112.50	66.61	159.40	0	28.19	0	0	209.97	391.86	24.83	0	118.76	287.93	162.92	37.69	8.34	491.70	4.04	314.12	468.23	120.52	124.79	126.51	0.85	49.93	79.36	25.73	0	0	225.72	23.29	46.52	0	0	13.81	38.57	42.23	19.67	0	28.30	0	0	0	0	0	0	0	0	0	235.50	0	77.25	2.23	0	3.72	0	0	12.18	0	7.27	0	0	0	9.38	0	42.11	0	12.15	0	0	0	0	0	0	6.82	2.17	0	1998.79	0	1519.04	13.90	0	0	0	0	1131.53	85.85	0	0	166.53	163.66	29.53	0	144.15	0	9.16	0	0	0	369.88	113.90	0	0.53	3.74	0	21.84	97.29	0	22.02	6.55	0	0	18.04	0	0	0.82	96.11	356.64	381.64	0	0	27.02	0	2.09	5.79	9.32	0	0	0	990.39	686.96	64.02	138.03	5.18	8.77	586.79	0	0	80.95	97.29	64.09	127.42	125.69	65.67	0	0	0	0	3.44	0	151.12	123.90	161.49	2629.28	540.88	94.15	0	0	0	0	0	0	91.63	40.47	0	2.26	12.99	0	89.28	345.43	194.38	28.37	0	0	59.61	0	47.10	20.08	0	0	10.34	4.95	0	0	0	0	3718.52	1124.30	1071.66	312.09	45.62	0	7.86	48.38	0	0	9.02	1.42	0	0	0	0	5.94	419.15	455.34	0	6.72	2406.61	1659.24	212.92	0	37.75	109.27	74.22	0	0	257.70	141.15	0	173.36	0	0	156.93	67.93	247.36	396.68	0	2341.55	1642.18	1667.20	82.42	0	1224.50	0	0	1004.03	0	104.49	35.32	2.61	10.09	0	0	508.65	21.46	134.10	0	2.93	237.27	21.18	2.87	33.03	86.99	61.95	1109.22	0	1209.90	184.20	0	40.38	32.54	10.10	18.21	0	0	0	662.90	6.37	228.48	2.02	12.72	4.45	0	0	0	118.22	31.96	0	122.30	104.86	0	0	0	0	2.76	1016.93	0	0	7.57	57.28	10.29	8.67	0	0	0	0	12.55	20.97	0	0	0	0	0	0	38.88	0	3.19	0	0	348.18	0	207.02	2.29	1.17	1.34	0	105.45	0	0	1.79	0	0	0	1616.30	1004.28	10.66	355.14	0	0	7.28	8.18	0	0	36.13	5.06	5.05	0	53.71	3.63	32.51	63.04	0	0	70.63	0	0	27.43	0	0	25.95	7.27	1.78	2.57	778.95	163.97	163.97	0	0	0	13.88	86.96	0	0	0	9.07	0	12.26	0	75.14	31.07	49.10	0	0.91	0	0	0	0	43.84	4.63	122.14	0	162.71	0	0	0	0
S0032	232.36	138.36	84.90	179.39	2332.05	0	405.88	1560.48	10.11	136.52	46.92	143.34	151.98	23.99	1352.90	3147.59	204.67	0	2052.44	199.52	104.65	1512.33	223.34	105.33	2408.46	512.01	877.64	275.97	193.42	113.52	0	137.10	1616.71	11.24	1817.77	368.29	747.55	223.05	759.37	378.06	374.09	145.14	1296.51	1042.93	639.41	448.70	90.54	480.05	233.04	62.66	0	481.16	517.73	282.38	0	314.53	313.59	2987.23	139.42	331.08	719.87	1023.87	275.44	85.01	94.18	548.03	228.94	932.37	365.37	469.92	852.89	682.67	332.91	459.94	1175.16	430.99	134.43	1393.06	3416.83	3424.65	1285.47	816.11	434.19	0	2760.62	3700.86	309.97	106.41	13.10	4.20	321.51	1107.14	1542.93	0	6567.91	0	2954.58	0	0	0	144.71	643.96	10.56	67.56	148.47	46.95	143.68	1278.00	1165.49	0	36018.74	148.06	17967.23	436.84	14.19	63.87	2083.68	97.21	586.07	0	38.95	65.09	7.54	121.08	873.56	118.83	12945.16	219.34	278.87	6942.23	507.95	364.56	337.59	68.91	69.63	0	163.03	588.19	658.65	2983.79	37.26	269.56	269.56	0	0	155.22	35.49	816.28	361.65	1761.18	222.74	67.30	1971.73	923.77	30.60	118.94	7.95	64.21	1794.81	467.54	495.50	18.98	5.52	29.71	20216.28	1315.79	418.70	915.43	465.64	1814.74	1652.04	778.50	103.83	167.17	0	386.41	257.23	1029.49	585.20	210.41	294.44	12.89	781.95	0	3192.24	255.51	628.03	461.81	114.79	1014.76	303.70	149.24	241.63	2226.40	10.49	209.35	227.94	33.42	116.53	3371.98	2026.38	2023.44	256.57	0	280.65	7.60	216.78	0.87	516.90	486.48	300.53	1873.44	689.35	834.10	9156.86	99.45	4601.13	251.52	0	25.95	300.96	1575.35	257.30	167.91	11.16	0	0	1503.61	313.02	1011.06	24.51	784.31	3022.84	3034.97	60.99	917.28	58.34	71.23	2636.22	1972.80	2300.57	1805.86	678.76	221.65	0	359.57	133.88	218.84	19.93	482.22	0	5593.70	5616.77	496.75	1142.95	4241.32	112.11	4207.92	16.20	441.93	341.43	14.32	349.66	149.06	61.24	250.83	258.12	122.38	760.99	37.60	878.64	4978.97	0	0	18526.94	1251.26	1436.82	21.82	174.25	830.70	0	330.87	112.37	318.71	0	303.33	18.61	112.07	248.97	311.23	12.25	118.67	0	257.37	170.48	325.87	0	1589.33	0	147.46	2255.77	0	43.99	1191.73	0.57	373.68	2194.21	2811.49	7.97	423.47	2274.75	268.89	1061.66	304.37	851.36	1047.93	3.18	397.90	418.61	129.46	280.47	966.60	28.89	83.94	75.66	165.48	964.94	125.47	150.22	550.68	153.88	0	519.56	1034.05	1170.12	0	190.12	359.43	85.58	3145.88	118.90	2973.32	721.37	0	760.16	120.21	16.86	900.46	763.76	0	172.71	0	0	35.07	148.93	110.54	14.69	0	141.16	0	158.66	5067.54	174.20	312.55	3641.49	0.23	3292.00	70.80	1666.24	18.65	409.15	16.91	928.58	14.10	55.45	27.68	41.80	362.88	0	0	1057.22	0	265.01	4771.92	10264.31	100.74	575.43	796.11	746.41	451.46	0	887.64	99.97	137.38	186.19	200.71	427.11	363.66	119.63	540.43	28.05	61.14	158.35	49.19	162.88	15.31	52.85	178.73	124.20	641.27	284.93	188.58	0	125.01	6.46	2338.63	463.42	0	7.80	173.28	317.64	78.69	92.19	128.28	74.88	121.41	117.63	37.62	0	97.19	494.67	411.77	19.78	318.09	441.13	3838.31	254.41	8.92	1438.59	111.57	1307.05	223.99	1384.93	34.56	218.89	25.14	1115.82	14.09	0	279.68	37.54	52.71	70.12	797.10	1191.36	10.20	23.69	0	126.49	9300.81	1450.18	1799.25	15.75	440.91	2.56	26.71	833.74	141.45	73.92	0	109.27	439.28	140.04	278.12	220.02	708.76	28.35	349.40	411.99	82.07	66.02	355.25	551.21	477.08	270.14	266.27	761.36	566.06	436.20	0	213.01	462.67	201.96	166.48	98.44	158.62	119.90	92.23	80.74	65.15	88.45	56.35	314.21	0.59	0	143.29	903.40	205.78	153.07	182.06	6.10	32.77	342.78	208.86	176.09	692.27	161.68	228.47	72.52	392.76	0	209.32	146.67	4699.45	796.77	0	146.73	146.72	114.89	87.19	743.55	0	374.32	34.51	0	0	0	832.03	809.28	17.93	140.92	289.66	0	794.70	759.67	1360.19	8950.95	1578.37	0	0	1971.48	47.55	15.83	25.47	0	403.54	99.48	2.34	89.35	208.14	38.68	7.62	0.50	67.77	9.95	170.68	1009.17	132.32	0	29.33	0	229.74	321.69	1341.94	1496.87	559.25	11.11	237.49	108.16	0	84.30	122.84	34.32	34.32	127.90	226.88	504.67	58.65	84.27	326.08	89.57	536.71	505.39	363.81	263.09	73.95	0	164.92	0	226.94	405.12	99.07	0	207.31	114.89	269.23	1134.57	304.06	202.37	17778.51	2798.24	94.53	56.20	1165.11	84.99	1353.62	32.49	70.04	52.30	188.35	955.44	0	0	437.93	262.19	0	115.02	169.84	2184.36	2179.31	235.74	462.02	466.07	289.95	232.93	202.99	0	1261.70	90.59	531.87	54.36	822.77	111.72	144.12	229.31	243.71	9.87	0	1.34	74.39	71.31	0	656.77	1730.17	1303.45	0	1394.08	1321.88	897.26	69.23	191.81	84.58	44.93	159.56	0	3681.99	8.28	1342.64	3.55	0	845.42	563.73	449.09	275.83	280.98	712.98	551.68	295.12	40.57	18.81	226.71	511.11	515.35	47.04	601.74	17.86	4132.88	1128.75	215.13	0	335.14	189.50	90.88	1265.87	4994.56	1281.64	1362.28	382.46	0	261.63	137.63	39.32	74.90	0	2.75	50.32	0	1681.12	532.79	1643.45	0	335.88	10.42	17.93	82.29	1605.08	8.42	12.49	30.46	85.44	100.57	23.27	32.47	309.82	1521.59	61.94	2499.26	8417.56	198.46	0	633.74	3.18	77.73	69.38	587.95	40.89	246.72	13.02	92.16	19.65	339.14	148.62	30.83	459.41	104.43	133.11	0	64.42	0	83.76	222.18	0	35.03	124.06	69.35	0	144.68	222.89	118.50	33.51	1858.67	0	57.40	50.93	150.43	70.10	67.84	637.87	171.39	399.20	76.20	60.31	225.93	170.48	109.97	75.75	0	166.11	322.38	283.97	295.80	0	95.83	0	4263.77	99.19	486.62	253.82	544.69	707.42	325.35	580.53	231.56	22.64	8896.81	14.71	222.83	229.91	0	0	177.38	519.31	0	39.38	7.82	3432.52	645.80	320.06	0	352.12	15.32	3.53	371.83	161.38	1482.06	1551.25	3166.19	49.19	917.43	899.11	811.46	870.03	443.38	45.78	18.18	37.50	3.35	111.78	0	0.27	2.18	142.26	0	219.39	101.36	543.74	11.63	186.21	0	0	92.87	0	95.09	73.42	208.62	5923.72	430.89	5.30	0	3.38	431.77	0	256.38	41.26	60.22	355.97	255.00	0	196.88	1312.76	1059.25	858.96	0	519.33	2.33	13.93	5.19	0	0	53.55	12.80	7.47	0	149.91	148.02	149.60	76.34	168.78	12.22	1881.13	291.16	401.35	128.70	1120.01	52.55	25.30	5.01	88.25	28990.97	1.08	156.08	151.95	283.92	194.12	68.52	20.08	1687.03	593.15	103.36	3.64	23.53	1.54	19.28	54.87	127.90	583.83	64.67	39.17	40.72	171.77	42.82	160.97	276.33	127.51	426.62	273.32	66.56	14794.13	0	0	6.92	166.60	73.39	44.26	5840.80	5953.47	12.48	3.13	1395.29	1418.34	56.53	3.49	54.91	61.47	45.55	181.67	8.12	0	9.09	0	18.57	3.81	593.03	457.29	92.27	51.35	49.17	18.76	46.08	24.19	1662.98	415.29	137.70	2411.56	1.15	76.00	147.54	67.67	936.74	113.69	11.30	136.47	27.43	752.14	448.80	460.71	33.45	20.98	39.55	4.88	194.11	101.37	8.24	8.93	361.77	552.20	487.50	0	3.76	0	81.40	306.60	359.32	35.45	440.00	0	0.45	245.81	123.35	53.30	0	20.63	79.40	125.31	59.16	109.18	67.87	11.44	0	2.85	116.84	117.65	194.54	2.09	144.73	3.91	0	49.92	18.28	2.07	3.06	143.24	0	20.93	9.84	113.07	92.98	72.11	51.34	165.06	52.00	1.33	2.75	205.22	285.27	254.97	98.75	37.82	38.79	39.87	47.67	1.66	106.16	0	12.97	13.31	167.82	69.50	101.10	83.06	1161.11	690.13	50.38	82.27	50.88	275.71	9.64	1975.70	0	0	18.16	157.00	27.64	290.31	0	33.77	7.21	60.32	103.97	499.37	2.09	4201.30	363.50	366.57	53.65	62.75	1300.22	6726.65	481.54	16.73	33.21	241.25	146.51	34.04	19.15	31.71	7.37	0	10.94	0	34.57	747.80	755.86	185.19	0	362.42	69.45	118.84	425.04	70.46	2.94	3.19	0.74	41.30	336.36	612.06	11.42	68.09	28.59	4.40	7.47	7.03	10.81	0	4.74	146.39	134.81	13.01	0	63.03	4.90	0	1480.26	10.90	207.94	234.19	33.93	11.57	0	3.71	0	0	0	8.88	36.33	36.41	949.71	17865.50	385.24	807.11	16.72	10.80	407.88	47.14	223.64	239.37	3.89	13.55	1.01	5.58	86.19	5.98	472.35	0	106.10	168.71	842.01	64.15	0	0	662.82	31.75	137.33	6295.61	91.82	114.27	6.90	134.08	16.26	4536.89	15.93	144.41	142.55	94.70	133.03	87.42	876.75	27.06	40.83	250.90	245.22	35.12	13.77	0	7.78	2834.33	15.80	0.60	5667.70	183.78	47.96	12.71	1441.90	178.79	61.06	125.59	13.41	69.42	23.37	1.94	9.58	2447.39	13221.90	7.81	2073.73	11.33	1.13	12.85	816.01	28.28	3.82	327.37	113.39	203.54	71.17	7.62	15.16	60.95	84.25	57.13	102.08	4.14	134.75	116.44	154.30	39.53	16.86	0	97.50	18.09	25.14	59.91	129.33	824.74	20.14	827.98	0.61	1014.03	1008.71	0	651.53	631.68	37.41	36.18	13.45	0	2.72	14.58	39.17	15.94	0.21	43.04	843.12	0	16.68	12.17	185.67	33.76	1072.45	64.13	14.57	90.70	21.00	27.54	43.39	76.64	0	545.74	1555.89	1592.97	599.47	248.02	15.21	163.44	2.35	38.86	82.79	174.39	14.03	11.42	75.93	3.49	3152.06	30.22	234.14	508.09	26.34	142.48	82.01	68.58	243.76	0	919.76	126.19	114.71	0	14.47	44.35	68.38	5.10	1.22	0	193.34	1083.84	44.90	23.00	47.59	125.30	66.82	3078.61	3155.59	1.55	0	88.58	24.54	135.95	0	2986.52	41.78	16.73	0	3.85	661.46	2401.33	1566.34	46.98	40.65	0	49.85	21.29	1.63	766.03	0	12482.09	19.31	656.86	0	71.24	4062.71	115.69	0	0	76.63	261.94	248.84	0	73.80	0	104.90	12.66	0	0	156.04	3.18	621.21	150.24	36.26	102.66	201.19	34.06	1483.34	127.94	19.36	0	273.43	159.88	707.67	98.26	12.98	126.94	19.05	132.22	62.22	0	9.03	80.40	66.16	70.23	888.32	5.29	832.13	144.02	320.01	11.96	61.81	10.03	15.54	0	8764.51	6.32	2.30	1441.37	9.06	0	25.07	2423.30	352.44	1204.79	958.26	0	91.66	33.77	19.40	130.42	145.35	224.73	75.77	78.74	4.71	4627.97	8.41	17.28	0.32	0	34.44	40.77	33.89	9884.56	37.47	552.29	15.26	0	0	0	0	8.68	126.10	30.69	236.98	1052.92	102.09	136.20	27.21	10.24	82.30	1654.24	2.86	0.54	331.60	0	4.52	1508.68	1.02	227.71	989.06	0	419.17	0	482.67	101.91	969.00	153.89	1093.71	569.24	318.11	65.98	80.93	60.67	20.13	265.37	292.05	240.29	251.88	232.35	74.39	84.89	2531.10	0.27	40.52	710.78	2551.82	2688.82	170.69	293.46	426.51	380.84	7293.94	1.64	5.58	8.32	1.93	5.68	0	0.40	52.61	110.45	92.40	16.30	102.99	0	0	41.53	367.72	38.68	2119.06	2632.68	582.71	12.28	88.88	105.07	9.48	51.92	13.45	63.72	7.07	5687.80	766.09	350.32	84.24	0	47.14	4.24	11.58	570.04	108.73	0	5.17	3.16	9.00	127.54	144.67	1.18	30.32	48.24	2.84	3497.48	592.12	121.81	117.71	0	283.96	65.84	378.03	186.19	25.77	52.63	100.82	9.19	8.18	460.36	570.69	520.71	152.18	76.48	1.29	231.33	98.66	4.67	155.39	413.52	9.60	12.92	11.94	359.56	675.75	178.95	378.14	0	27.59	4.45	497.39	0	17.31	1121.88	190.89	47.28	7.26	1.91	42.14	110.43	0	0.18	533.65	114.26	0	66.44	0	0.09	0.15	1177.34	1056.19	19.61	446.54	0	0	0	168.50	82.96	85.66	4.82	173.70	19.00	1.31	1040.89	502.07	36.95	9.97	0	18.96	1.84	5.76	51.21	113.68	3.03	51.01	80.53	6.76	4.55	1717.10	6.73	130.67	29.61	2.38	77.28	586.36	44.61	0	5.85	67.68	2.57	109.24	304.14	4.98	6.11	0	157.55	5.72	0	489.99	0	4388.68	391.57	179.06	34.10	0	365.09	124.49	40.64	2.15	111.28	35.81	88.76	2.60	2.37	0	1228.89	19.01	0	408.41	3.89	9.92	124.62	116.41	12.37	128.66	1.01	0.96	174.03	0.09	41.00	5.95	28.84	0.47	6.19	2.79	3.72	1.21	369.40	0	43.32	13.87	4.03	14.45	52.60	444.71	1.44	349.55	16.70	116.16	9.60	10.62	2.31	2.36	1.52	21.45	162.66	9.67	16.62	161.62	153.19	0.89	6.91	0	0	0	8.65	29.01	0	32.22	0	65.87	99.03	109.77	60.41	118.98	59.19	67.36	2.84	2.83	29.96	17.85	451.62	43.74	3.74	117.11	6.69	193.89	1.22	30.61	13.99	7.57	12.36	0.87	210.33	0	7.01	1.18	0	32.03	37.97	174.61	68.00	89.85	121.61	22.39	105.50	0.42	531.42	2.64	20.09	0	43.55	1.42	29.84	124.33	14.42	65.52	34.79	9.50	1668.26	242.20	828.28	35.22	4.79	89.89	39.59	46.27	11.74	0	78.06	0	18.13	42.82	1396.36	153.44	1476.81	5.62	63.61	1471.95	20.48	11.48	705.73	3661.62	10.48	0	0.68	11.28	897.62	23.49	207.26	83.64	196.90	0	0	84.46	69.77	2.78	14.08	176.33	18.39	27.30	7.81	1186.81	10.82	18.42	255.37	33.01	174.51	416.26	66.16	311.32	0.40	67.49	1981.25	94.95	114.92	7.33	217.54	47.45	0	29.34	0	7.35	13.48	3.86	0	15.68	8.20	29.68	92.24	107.04	0.55	0	122.29	343.13	10.99	412.89	34.82	2.50	42.06	27.48	4.80	79.16	44.29	0.34	0.78	19.79	0	1.08	8.37	17.03	10.00	6.05	144.20	0	214.82	131.86	10.87	17.28	55.30	45.37	33.03	22.94	24.17	270.54	73.74	4.79	76.37	0	107.87	75.89	139.80	1516.01	2.93	2.58	253.35	50.99	5.13	0	0	34.76	170.12	66.96	44.70	133.10	5268.76	434.08	0	7.20	0.22	48.98	11.72	1530.10	42.42	56.09	412.86	58.66	8.73	25.12	0	0	0	280.72	35.95	1.36	2775.64	45.93	0	50.47	781.07	0	7.17	910.26	59.03	9.06	6.86	0	40.72	9.70	2068.56	216.62	123.05	23.40	1.17	54.58	112.97	65.40	1.61	0	83.13	0	50.87	33.53	0.71	0	43.75	15.98	66.18	36.55	30.43	0	2.19	9.37	1.39	6.20	36.06	39.14	49.13	0	13.62	0.44	0	64.20	75.57	0	65.56	51.33	6.02	0	269.71	0	128.51	32.39	0	75.94	8.92	8.82	93.62	11.13	48.42	41.81	0	0	885.91	238.26	5.13	0	0	35.74	0	0	0	0	144.14	7.01	54.26	0	10.33	2.25	1.16	33.86	14.50	0	2.96	1462.19	9.86	2.94	1.07	0	19.85	302.90	325.83	333.27	0	153.63	0	13.78	4.72	29.26	47.62	0.59	4.33	14.54	415.78	405.07	3.52	103.84	0	198.06	1.79	0.37	0.78	0	24.30	2.56	0	0	0	9.63	6.98	0	16.74	0	22.04	23.56	21.27	4.24	1842.62	0	2.54	35.40	34.79	16.48	0	16.46	50.04	8.99	0	0	102.24	652.06	0	21.85	11.21	9.41	31.09	0	27.66	1.26	1.00	1.43	8.67	6.18	3.27	25.42	5.74	709.44	66.28	0.74	48.13	13389.97	26.75	0	0	3.60	23.69	22.35	6.02	65.78	10.89	9.26	194.84	45.48	0	1292.03	2.15	1196.61	153.95	7.43	11.72	22.52	71.42	88.55	3.86	2.40	2.15	16.97	33.51	7.53	0	886.32	1679.90	883.41	178.43	0	49.32	16.99	2775.86	2753.43	2451.72	2020.17	3.78	0	565.09	20.74	64.19	0	4.60	0	13.93	9.56	0	18.28	47.82	27.65	39.37	7.21	52.59	49.01	234.07	233.74	226.99	182.49	1.18	0.91	14.35	0.96	6.99	2.12	308.64	11.50	32.33	0	124.72	69.04	0	4.90	361.87	10.63	30.51	0	53.32	13.07	213.26	105.71	29.92	30.18	9.96	0	0.09	1.37	0.39	0	158.48	7.29	253.55	0	38.70	42.05	0	11.14	1.14	0	39.12	0	0	4.50	3.43	1.00	2.93	1400.44	427.69	11.74	135.60	188.11	0	0	0.25	60.32	4808.49	0	47.81	28.31	24.40	7.03	35.37	50.93	1.19	68.32	19.42	6.25	37.02	0	0	29.05	27.98	116.15	129.49	0	15.70	638.55	646.04	114.67	0	32.89	30.14	22.61	254.23	64.03	101.74	8.09	539.78	49.20	0	386.80	6.47	404.83	30.82	133.87	0	82.94	0	88.60	2577.43	42.78	1.81	0	1916.92	0	151.45	678.03	9.07	13.11	38.60	29.17	620.32	107.37	920.85	0	0.82	180.49	10897.56	5.65	26.63	26.85	265.84	1088.11	0	1434.93	27.69	0	27.30	437.86	614.41	0	20.51	0	1.24	57.04	144.18	163.55	90.55	0	0	0	1.65	32.12	7.47	51.67	2.94	0	0	13.96	0	6.40	473.27	576.67	640.05	244.55	137.58	137.93	232.61	213.74	1221.97	0	0	34.78	0	0	72.46	0.22	13.78	19.84	64.24	10.42	2.95	15.98	1.93	28.18	63.72	67.90	0	17.29	0	142.45	8.54	144.28	45.00	888.38	883.37	164.08	20.42	37.98	106.67	127.36	6.23	4.05	156.54	153.49	90.76	92.79	37.72	16.51	14.67	864.52	1587.90	255.10	3.23	549.56	0	0	30.31	0	19.68	0	0	176.83	7.59	1.22	33.82	0	63.45	134.96	107.01	326.85	105.55	107.90	146.50	80.63	0	0	29.01	0.72	0	10.36	39.03	1.09	206.22	37.49	0	3.48	116.74	1.50	18.51	20.95	1.12	24.04	37.44	263.31	93.65	143.64	81.11	3.06	0	27.88	10.59	28.41	130.22	0	7.50	8.20	0	7.62	2.26	0	5.14	12.78	24.61	41.55	0	5.23	86.54	0	10.25	61.84	9.67	40.57	0	0	0	1.56	33.23	35.29	0	0	119.17	74.48	96.80	10.56	0	0	623.15	0	287.96	0	28.64	0	20.98	7.27	0	207.57	0.70	114.88	8.63	0	0	0	1.02	369.32	42.01	0	6.88	3.28	0	394.78	0	0	0	37.86	5.14	0	0	1561.41	0	441.62	5.50	0	173.82	0	20.40	0	22.76	0	6.98	0	642.59	0	30.76	0	22.69	234.92	12.88	59.49	36.71	40.76	30.76	2.66	2.03	149.69	0	0.06	0	3.45	87.67	2.26	20.93	0	164.31	0.50	0	0	64.71	1521.76	0	6.00	0	16.27	43.87	14.05	7.75	15.05	0	3.49	0	0	28.67	72.61	0	0	25.75	12.49	5375.22	36.67	3.73	108.54	6.37	38.98	12.09	69.20	37.85	59.77	5.98	7.05	29.87	30.34	0	5.99	79.87	99.28	53.59	17.05	23.13	78.64	82.85	23.92	44.93	64.91	65.88	0	0	7.15	222.44	132.17	1033.27	31.40	268.35	110.18	0	2.09	440.23	0	21.91	0	3.33	226.32	52.87	0.24	0	264.39	6.33	24.50	0	165.56	223.20	2.82	108.16	7.08	140.78	2615.56	0	43.77	864.90	2.64	0	254.37	71.71	10.11	31.65	891.08	330.74	213.47	0	66.33	63.20	1.45	0	2.68	13.24	170.90	152.82	15.03	1540.77	9.25	69.34	291.99	22.09	5.28	0.53	258.53	3.05	14.71	20.27	19.80	3.40	50.98	246.54	0	118.61	36.44	1.05	2.16	121.79	127.54	153.02	32.81	393.83	57.59	9.69	21.69	93.82	10.55	18.76	48.96	61.99	1762.34	96.48	6.78	0.51	148.36	0	0	11.93	0	0.23	11.15	0.95	2.89	165.22	19.35	0	131.71	0	2.91	18.06	595.30	0	10.08	0	13.39	13.88	4.78	1.82	1155.68	265.98	9.21	3.69	48.85	0	0	114.88	0	0	11.14	0	2.05	11.22	15.03	26.19	22.97	2.14	0	101.38	0	0	0	0	466.29	13.24	15.01	4.38	28.97	11.44	12.31	1.90	49.82	31.00	0	36.64	0.50	0	4.19	0	0	249.29	145.84	0.81	0	0	35.08	6.58	1566.03	1571.09	9.50	24.22	15.25	32.93	7.74	32.27	17.17	0	244.03	0	524.43	476.53	6.88	364.58	183.44	72.72	1.28	2.63	35.74	0	0.90	111.38	98.72	97.09	22.41	86.50	8.04	0	162.21	45.41	0	705.53	746.18	2.26	517.50	11.63	1552.29	0	1016.67	1034.11	0	0	0	1.06	247.58	270.88	104.75	0	66.63	0	3710.04	3985.48	1.39	3449.30	64.46	1135.73	956.18	23.94	27.68	28.36	0	15.95	19.73	7141.90	5441.92	12.39	1760.71	1952.83	619.48	6.53	58.53	30.92	155.02	82.25	0	4.13	1107.93	616.92	676.31	31.20	33.97	603.41	606.19	889.53	954.44	0	1.52	165.74	23.96	0	150.96	82.83	0	1591.68	0	0.17	0	0	48.08	73.21	130.48	41.28	0	0	4.53	8.04	0	159.36	31.83	12.20	0	0	684.91	0	19.20	0	68.68	0	0	23.33	0	3.17	0	23.62	22.06	186.74	1.78	0	2.09	16.32	0	333.53	1.04	245.12	52.58	37.41	23.57	251.90	1.00	89.55	0	10.51	72.97	72.29	0	5.36	0	5.32	80.40	379.04	167.57	845.18	187.46	30.03	73.81	56.85	7.84	43.90	84.78	2.99	25.53	78.59	24.20	5.30	1.73	0	0	9.21	8.16	1.57	2.93	33.80	2.47	43.42	0	0	21.54	10.84	2.31	176.93	53.36	157.05	0	14.40	165.38	20.48	363.48	552.62	9.57	59.40	27.54	65.32	7.72	31.60	27.47	1650.48	945.91	106.58	123.86	0	0	91.19	492.98	8.89	0	50.34	438.55	65.47	0	11.14	2442.20	1.39	315.22	1917.42	1330.20	1575.18	308.67	0	8.20	132.00	34.00	26.16	0.19	91.28	7.97	27.50	22.17	27.69	16.53	286.55	321.96	136.51	1.19	3.65	14.00	9.72	85.32	0.54	0	0.39	4.57	0	113.86	642.81	129.80	288.49	1.21	2.10	1.51	9.80	1.16	190.94	54.70	89.64	18.83	0	0	28.82	11.59	358.46	0	159.22	21.76	55.54	4.34	0	210.49	123.78	40.44	30.60	0	2176.87	0	1974.16	0	0	0.04	0.03	7.96	517.16	47.87	9.10	7.12	167.56	157.07	25.77	0.26	24.91	1.88	6.82	15.66	12.13	2.39	183.34	54.13	0	0.85	0.94	1.92	6.27	323.24	2.01	1.99	38.92	27.81	37.92	43.80	0	40.91	2.60	251.18	553.86	649.30	6.79	1.97	76.44	1642.57	1099.64	6.68	0	3043.22	117.98	59.90	9130.68	7753.39	422.47	1475.12	1026.95	927.02	39.97	43.79	0	17.29	19.20	1014.05	285.63	1532.50	34.38	0	1.61	23.43	44.32	0	6.84	4778.39	4813.33	12.03	356.75	824.71	85.09	0.86	98.84	0	18.80	84.99	190.71	28.58	16.91	2.94	3.63	0	12.95	17.89	0	0	0	0	1.63	22.49	0.57	98.95	1.00	37.02	3.45	6.79	2.55	2.93	0	0	0.74	136.35	379.84	585.36	250.36	42.29	10.41	0.02	0	3.38	1.86	0	338.29	104.78	0.05	0	3.17	593.32	1.29	18.95	0	51.27	55.31	132.97	63.44	0.92	6.89	18.42	11.13	0.89	0.96	156.80	10.36	15.55	10.26	51.72	0	0	30.60	10.40	331.48	0.19	186.91	497.13	482.11	240.12	13.83	134.16	0	0	566.68	0	333.58	0	0	0.49	0.48	56.01	2.70	2.50	30.14	2.98	94.15	21.32	16.73	0	260.13	545.42	3.90	11594.47	0	12538.71	6096.92	0.16	9.30	0	0	0	488.08	0	96.78	114.93	0	54.21	0	0	8.88	0.21	193.53	1.00	1365.62	0	1.62	2887.22	3218.66	13.70	0.49	4.40	35.96	16.35	290.41	4.38	0	0	124.45	0	0.03	3.94	0	0	4.04	2.55	318.52	0.93	0.84	8.94	0	106.21	39.66	143.61	1.52	2.35	40.97	0.64	66.04	0	187.97	0	50.75	13.96	18.97	0	0	0	18.82	22.60	0	25.36	1953.54	1023.49	2.39	251.46	0.01	0.04	0	4.30	0	0	0	0	0	0	0.63	0	0.81	11.29	1.40	0.09	3.44	0	0	92.86	0	1.08	52.94	9.90	22.40	40.11	238.99	19.21	38.48	71.80	9.85	0	9.28	65.65	0	0	11.40	0.91	6.22	23.14	0	11.63	31.71	2.94	0.15	0	0	1.47	0	1.04	163.79	0	0	2.04	0	0	0	0	0.40
S0033	26.99	12.95	19.02	52.01	67.45	1.01	0.39	253.38	0	13.01	19.59	0	29.45	26.59	815.92	0	98.07	2.18	253.04	163.28	104.02	0	95.05	53.04	716.72	417.59	125.74	10.16	19.11	45.71	24.15	21.33	0	0	809.33	239.16	64.71	103.72	81.09	80.04	71.15	90.49	966.91	341.53	956.15	144.70	33.65	157.12	74.11	0	233.69	13.21	228.82	119.75	7.76	35.49	29.71	852.97	71.50	167.74	0	46.43	312.35	170.57	0	187.15	147.40	295.83	86.95	153.55	0	56.89	0	0.71	68.44	105.60	35.22	84.79	669.95	589.79	406.93	126.57	196.60	0	69.52	0	290.96	16.26	53.20	181.99	191.67	179.66	915.37	114.05	0	676.60	67.97	58.05	3.86	0	120.69	0	34.40	95.85	66.76	6.39	94.90	1537.67	1441.66	51.22	9368.21	99.94	77.69	265.92	3.45	23.35	1428.26	10.98	79.10	0	124.81	199.66	0	0	918.47	0	516.92	10.46	240.21	2550.52	543.49	221.65	94.13	283.52	293.33	22.90	0	748.66	720.37	0	147.82	291.64	279.86	33.65	0	177.55	40.92	1091.96	377.04	47.13	0	98.26	0	104.80	16.88	401.44	0	15.34	489.74	600.21	600.69	0.29	14.65	25.55	767.08	679.27	72.99	600.27	96.62	751.24	239.48	399.04	96.63	0	122.29	13.81	11.80	0	0	42.68	121.26	25.97	0	17.55	31.66	219.76	19.32	0	31.30	192.99	68.35	8.20	198.42	748.15	50.23	135.78	0	10.47	133.85	4250.15	2312.52	2340.92	214.41	16.38	119.31	54.24	41.65	31.96	0	45.35	197.33	1236.88	0	92.84	7948.86	71.64	3923.37	0	0	33.11	68.81	634.36	116.69	135.26	18.22	274.85	20.97	1068.31	548.55	0	0	132.61	3076.62	3177.43	22.61	519.71	151.79	63.93	46.45	2581.93	2611.97	355.62	193.08	103.61	24.11	53.68	11.23	79.74	0	35.74	23.41	2748.22	2516.26	595.40	0	3050.15	46.46	0	399.05	0	33.04	6.14	146.28	0	52.90	48.33	49.77	0	16.19	49.07	341.48	3070.62	0	0	8900.27	1198.26	1435.60	12.70	241.36	624.43	370.62	359.05	0	93.94	93.94	53.00	45.66	135.33	97.04	134.33	48.91	25.34	4.89	0	221.79	112.64	118.56	20.38	46.52	0	1687.98	177.43	12.11	1304.47	79.74	95.88	1967.24	2025.04	0	8.98	1658.49	544.53	544.61	399.97	527.68	489.79	63.58	516.92	381.86	67.33	322.67	503.46	28.93	0	27.67	0	53.24	12.87	33.00	335.46	18.43	0	339.01	377.36	10.06	0	0	128.12	3.30	858.33	0	15.97	185.65	0	187.04	10.94	37.76	582.14	268.09	4.62	353.92	4.48	0	61.46	0	54.27	2.74	0	0	0	0	645.59	629.43	105.80	1509.17	4.19	1336.12	19.57	1201.47	6.37	416.76	16.99	330.79	0	47.95	10.01	0	10.12	24.89	1.59	19.62	29.46	5.30	2777.33	2396.53	122.05	0	243.69	0	154.66	0	455.24	14.38	78.18	10.35	32.57	35.04	66.04	10.19	297.54	120.19	0	27.52	598.18	61.27	1.86	212.19	408.55	0	8.83	487.62	71.03	0	20.11	2.41	212.57	120.81	0	23.19	105.40	86.83	137.86	80.17	0	100.00	63.72	34.02	0	19.76	18.53	82.48	0	19.34	88.20	39.80	75.75	55.46	3.28	1433.76	14.82	1339.52	178.84	350.09	4.64	139.79	38.28	949.28	37.60	0	0	90.30	33.52	15.12	680.27	467.38	0	15.07	23.92	55.07	4595.19	897.02	0	360.28	563.69	45.12	32.60	465.10	109.81	130.62	98.08	148.32	0	111.22	49.22	319.35	103.98	21.98	0	35.40	0	6.60	289.93	161.32	329.02	98.70	360.61	603.83	373.99	289.30	355.75	27.91	312.32	149.35	29.18	94.57	27.38	96.74	0.52	116.73	175.16	76.31	137.23	131.72	83.61	3.63	83.09	410.73	165.27	25.11	51.59	54.61	105.74	177.73	42.40	0	484.84	105.33	220.15	36.37	160.84	132.04	74.58	93.23	3964.27	307.37	0	75.85	75.85	34.16	0	526.85	82.37	295.81	55.99	0	4.96	0	606.78	504.95	2.09	11.23	342.07	815.21	426.58	400.04	559.56	6343.06	1252.93	598.22	213.30	1515.83	2.53	10.44	54.22	0	404.66	7.89	90.46	69.56	86.67	8.81	17.91	59.58	74.60	52.05	51.10	650.29	110.32	0	62.24	0	159.48	169.18	1212.10	186.18	132.78	22.46	45.01	128.78	29.75	94.75	26.10	149.41	149.60	148.67	40.86	322.47	70.24	68.87	1.86	44.30	418.75	398.50	290.59	311.44	18.55	32.90	229.10	662.88	711.13	531.64	166.01	0	168.37	47.63	95.29	187.85	260.31	9.37	9286.29	1211.10	0	1.84	873.68	26.71	508.71	0	84.54	4.33	154.18	28.48	285.28	143.12	0	5.91	0	84.02	14.97	164.62	164.62	52.32	185.77	192.23	51.97	66.59	102.49	0.14	478.98	1.97	0	0.49	344.13	24.59	25.78	92.10	92.09	18.63	0	138.31	138.48	125.14	158.99	477.57	0	9.79	1.79	0	134.19	106.86	225.71	0	110.53	22.04	136.97	0	158.27	17.13	0	0	190.51	152.91	77.62	104.51	84.41	0	35.48	452.27	10.30	28.39	33.02	251.02	178.92	178.88	12.54	225.07	129.72	0	36.48	36.29	60.01	670.28	261.56	447.14	1060.29	4201.86	1055.82	1053.35	496.19	0	36.78	290.00	53.51	113.21	0	73.38	29.85	84.78	30.36	32.88	0	134.01	74.69	16.63	0	49.39	243.64	330.99	48.32	107.79	56.84	113.64	19.09	139.68	874.24	67.86	68.74	248.75	11970.64	430.06	180.18	1889.68	120.67	250.96	0	0	28.64	96.18	86.11	110.53	12.56	149.43	221.57	9.11	31.01	15.99	18.18	0	83.12	0	47.67	72.93	51.83	52.10	74.90	84.88	26.84	68.45	183.02	56.07	29.18	1940.57	65.74	133.73	92.24	248.88	50.28	49.11	378.48	352.04	37.27	0	0	0	525.82	24.44	7.17	204.98	391.69	10.87	4.00	4.00	50.57	2.62	528.39	952.59	5.71	301.54	37.89	180.14	1012.47	695.55	0	351.78	53.23	737.19	11.68	256.65	161.02	2843.20	107.08	134.17	0	3.94	50.49	1.11	2941.16	52.35	9.83	13.19	298.14	17.90	9.37	6.99	0	606.68	607.55	233.14	757.09	375.94	80.64	279.42	232.53	0	1.63	10.70	29.56	2.64	106.70	14.07	8.50	75.01	38.06	0	208.58	44.76	23.03	62.52	95.58	118.00	74.12	0	36.11	110.68	23.47	87.55	8065.64	15.79	32.55	25.63	25.47	222.12	0	68.25	60.24	216.01	194.37	244.52	1202.94	0	1530.52	273.20	146.84	93.75	271.88	10.36	16.08	16.85	4.16	609.66	2.96	22.92	125.79	40.44	55.87	130.14	199.88	107.44	173.04	356.54	3037.91	182.14	52.62	2.18	750.85	51.63	0	0	147.75	29216.00	1.74	190.90	275.12	248.48	125.44	26.62	0	408.33	964.88	151.28	1.89	0	0	2.32	95.33	109.60	106.38	12.99	32.12	2.99	112.18	71.53	730.94	730.94	365.79	182.48	18615.74	55.52	24.07	322.41	986.22	0	135.54	65.07	54.07	569.60	622.05	33.42	22.20	2394.84	2405.93	107.96	94.61	101.31	163.92	51.05	30.50	1.99	8.49	0	301.00	11.14	58.88	141.01	27.10	34.07	12.51	194.89	178.10	1.36	11.59	3119.57	435.33	203.19	221.47	0	124.26	85.37	44.61	4.76	153.37	73.47	126.23	35.58	828.55	318.30	461.39	28.11	25.66	178.04	145.90	8.57	19.99	30.46	23.75	246.32	8.40	8.49	216.33	0	1155.65	29.72	845.30	853.96	144.19	69.91	63.63	0	71.22	0	0	0	174.21	94.65	2.44	0	0	209.78	190.35	147.85	45.03	53.15	138.55	155.55	10.30	95.49	4.49	0	42.37	49.01	81.46	0	58.71	0	11.41	28.34	12.11	86.38	39.57	64.18	0	3.18	13.02	0	271.58	307.39	103.31	138.82	119.13	5.29	5.28	3.67	29.45	0	21.80	0.96	0	84.17	107.31	68.18	86.27	4038.78	4169.17	75.48	85.34	22.88	161.03	2.65	214.03	35.73	0	47.88	271.32	146.19	253.43	22.82	65.55	92.28	267.66	85.31	192.59	6.81	6768.20	194.70	170.06	63.43	83.51	987.56	4019.13	503.73	67.26	176.40	271.64	124.81	0	0	0	0	41.09	0	40.25	68.31	816.21	305.43	22.12	194.27	489.62	43.46	216.12	637.98	136.80	100.89	0	2.92	0	742.89	606.87	6.02	147.14	54.70	0	35.84	28.30	445.58	0	90.32	451.97	0	154.09	3.77	5.96	26.96	2.22	937.55	107.00	101.70	115.89	5.46	0	55.49	0	0	0	107.50	10.92	11.32	126.50	1137.71	24762.58	444.49	1313.71	13.42	0	205.53	0	141.19	0	0	0	3.96	10.43	90.92	7.65	634.62	273.07	437.66	363.20	1.64	0	1.07	3.50	993.20	18.80	50.44	8992.11	514.45	265.20	36.93	6.25	4.17	483.45	1.28	0	59.27	54.73	116.30	42.87	94.61	11.63	18.45	136.44	65.64	76.92	13.18	25.16	20.26	159.19	0	0	0	131.44	31.36	18.19	93.40	29.70	62.27	117.68	20.37	31.93	11.02	9.70	0.66	2085.54	3050.77	31.70	884.64	196.72	259.68	234.05	888.05	162.37	13.02	83.69	86.67	571.15	110.74	7.28	25.06	44.26	38.84	25.10	154.64	57.01	0	148.87	1.93	0	2.71	0	320.95	320.08	345.75	345.81	92.04	234.23	291.40	254.82	2.79	1077.73	1073.19	224.37	0	3.07	9.85	8.51	1.79	0	5.31	23.24	68.92	2.18	0	0	458.47	455.87	185.48	0	1.62	37.00	1418.13	50.24	1.41	287.05	0	5.57	62.77	123.09	0	22.26	50.29	46.26	45.82	11.53	0	135.47	12.16	12.62	19.83	290.38	38.37	22.06	433.57	2.40	2762.59	5.18	0	46.56	9.96	46.70	73.23	16.91	545.71	140.20	1585.72	300.12	56.31	0	8.28	88.03	49.51	70.91	0	0	0	895.17	90.05	8.49	83.39	324.87	99.03	2587.05	0	11.61	289.13	296.26	245.17	194.74	0	12.26	144.87	43.10	4.47	4.79	263.95	1785.93	1779.29	132.98	281.62	0	0	175.44	9.47	332.20	396.86	12737.17	16.11	931.99	0	4.85	3910.14	10.45	0	0	72.76	348.33	0	37.75	34.61	0	18.72	82.43	0.15	0	121.26	0	1274.47	117.17	99.40	0	146.24	46.32	1764.16	982.71	5.31	0	255.32	301.54	16.81	40.20	12.74	368.59	1.50	361.08	183.44	5.83	142.21	77.16	0.12	102.42	12.19	2.37	463.83	143.82	438.25	37.76	90.49	65.42	110.20	2.45	7985.41	8.44	240.03	1179.80	142.88	0	2.75	1385.23	145.37	1079.41	387.57	41.63	223.22	100.41	12.89	231.47	213.39	175.21	41.58	32.18	4.34	3721.74	6.85	8.00	4.33	77.57	7.32	6.46	33.17	1125.80	65.36	412.11	58.47	475.89	0	13.03	86.04	25.25	236.31	72.45	752.08	614.26	0	174.75	289.63	0	136.73	4.60	13.81	0	180.93	2.97	1.07	822.25	0	201.99	91.47	106.76	0	4.93	993.29	157.83	114.97	265.07	191.65	957.04	185.04	12.14	89.15	0	0	100.06	359.56	0	196.26	0	13.22	114.02	2995.43	0.36	671.27	919.97	1082.02	1656.75	1182.18	1181.37	419.32	601.08	9017.77	0	0	0	0	5.76	4.30	11.21	30.12	62.80	63.18	54.71	500.89	42.87	9.59	68.68	32.02	0	96.53	90.72	967.55	409.23	0	190.34	0	0	0	254.67	20.38	4174.55	1952.80	281.79	163.27	72.65	71.71	0	24.88	0	4.97	0	6.69	9.33	25.27	17.63	13.98	41.17	0	5.37	8.60	196.23	2.17	208.96	13.55	0	10.84	34.87	279.41	253.67	0	0	44.27	24.49	13.13	232.86	246.68	229.61	95.46	63.96	3.41	701.33	98.26	11.76	171.52	22.75	0	0	32.20	342.50	13.90	108.69	87.97	90.37	16.17	173.34	1092.92	0	7.21	15.61	23.34	95.87	0	0	306.12	115.64	0	3.91	817.44	357.06	0	170.01	0	0	0	21.39	11.71	1.59	35.14	10.16	8.40	135.13	0	0	0	10.94	248.52	46.26	0	29.49	33.90	267.46	18.23	25.77	0	33.27	16.65	4.18	0	0	2.16	52.91	0	1.93	2540.66	9.63	33.09	103.11	4.22	35.05	477.64	190.77	28.68	5.95	80.07	8.24	0	327.52	33.33	21.64	8.41	427.82	13.67	0	6.97	3.04	758.23	231.28	244.55	97.48	24.43	461.58	102.87	15.39	11.25	8.83	51.81	178.26	2.37	7.80	137.55	498.37	13.91	0	438.69	22.12	31.11	162.12	719.63	51.39	2.33	3.83	6.11	340.08	358.83	320.79	42.61	83.12	1.87	66.43	70.65	48.62	0.35	333.20	0	1.19	2.93	1.91	86.41	49.19	456.90	0	564.54	4.13	103.93	61.64	1.73	1.41	1.66	2.96	30.81	51.79	7.53	1.54	91.32	70.60	7.49	8.24	4.25	13.77	0	20.24	35.61	15.77	23.68	7.14	175.82	261.73	188.78	2.61	2.94	39.59	40.47	156.26	41.00	27.12	89.55	95.17	39.18	0	68.10	55.04	269.45	22.50	47.91	130.65	5.67	279.32	30.09	346.84	5.51	0	25.21	26.10	0	763.30	104.39	63.48	33.71	15.17	6.35	19.94	22.29	546.37	164.06	218.58	38.28	0	39.46	382.20	241.39	7.69	144.30	91.57	0	42.44	362.76	30.87	135.03	72.29	41.51	32.73	79.30	0	27.20	141.93	3.91	93.28	62.17	4336.11	59.14	4389.83	0	203.52	1364.78	42.42	47.97	567.84	7275.95	43.25	65.27	64.70	62.42	90.07	16.80	315.23	64.55	214.09	4.84	2392.04	19.58	160.43	0	40.18	316.14	25.61	50.68	3.86	2076.21	11.61	626.78	92.97	7.59	468.70	393.38	64.40	287.26	2.04	39.87	46.53	237.77	186.87	125.74	139.87	0	79.97	121.41	129.91	7.75	0.29	23.55	28.82	51.01	14.66	37.07	433.13	220.29	10.52	34.04	34.02	909.95	1.89	450.59	39.30	18.84	367.74	30.89	0	40.42	184.60	16.56	16.08	14.06	1.11	53.83	4.04	96.11	22.24	76.46	474.83	102.83	51.40	442.04	128.08	78.24	237.59	0	0	0	78.09	667.16	18.33	62.89	201.81	2.69	460.83	151.84	0	40.23	0.24	0.53	845.62	76.35	35.27	35.34	28.84	65.64	707.91	139.65	100.61	165.45	12454.98	2009.30	5.79	29.68	0	59.37	33.39	2113.56	23.12	18.50	107.89	287.29	11.47	142.68	40.15	102.01	23.15	17.75	310.08	0.74	3802.08	92.22	13.76	805.04	182.93	0	18.10	1008.07	35.43	65.50	38.96	164.36	114.94	30.21	3282.66	377.23	765.34	992.41	54.27	39.47	246.12	94.42	4.06	45.71	96.90	298.88	1036.19	42.02	0	3.15	56.72	184.49	457.73	77.01	18.50	0.67	168.84	744.60	314.11	60.91	146.31	65.71	25.02	131.95	97.95	0	31.74	54.19	100.11	4061.95	121.36	85.17	40.16	39.94	148.09	54.47	9.41	3.32	0	368.09	39.10	41.79	210.97	84.48	112.03	77.14	22.95	435.49	990.56	402.32	44.35	7.90	0	1.23	23.53	5.36	1.92	0	209.47	150.02	148.40	117.72	67.62	38.50	0	95.21	74.23	0	71.70	3163.11	89.44	49.87	28.74	70.10	174.74	1026.33	1029.78	1022.18	1.15	477.54	47.12	20.50	10.53	102.13	164.03	81.48	4.18	0	1020.45	1021.16	5.38	53.04	61.33	66.42	114.87	27.89	10.23	22.58	17.99	32.75	57.65	1.63	15.69	30.62	0	36.04	2.34	56.85	7.10	301.39	92.08	36.24	837.55	33.49	11.28	114.66	70.14	75.61	28.83	17.24	59.96	32.11	13.59	9.12	0	1316.51	48.63	100.86	20.26	25.73	26.00	30.26	29.53	10.03	4.42	7.22	20.19	0	15.84	152.21	198.48	523.55	130.27	65.37	155.24	15156.42	0	121.93	36.60	4.36	0	458.28	174.02	49.51	937.89	9.02	721.39	61.41	254.27	1486.77	38.51	1183.15	26.46	40.28	444.44	63.62	396.02	0	1.73	38.29	0.51	16.60	411.84	0.61	23.91	42.69	1522.95	12.40	231.01	0	14.01	0	1531.04	806.64	83.02	81.50	1.96	19.30	15.19	20.86	2.81	13.70	0.80	42.97	57.77	85.96	6.11	1.96	0	2.74	49.32	7.83	60.91	27.01	18.40	49.00	22.37	37.18	61.09	0	19.66	0.76	109.88	31.73	323.68	11.79	0	17.55	32.09	13.87	11.45	69.37	78.22	271.23	0.74	0.04	37.81	0	0	97.77	0	45.52	21.78	71.44	32.52	16.41	2.91	19.57	537.56	44.14	61.62	37.69	14.89	38.31	0	7.64	6.33	349.83	146.47	202.16	40.76	10.48	53.65	112.60	28.13	2858.14	259.59	0	391.61	244.12	5.64	20.88	13.14	75.45	7864.41	2.23	29.90	22.26	51.18	1.23	656.68	200.02	0	88.92	36.34	13.81	219.48	0	0	44.46	31.33	328.89	679.52	33.68	108.82	848.59	778.56	444.85	0	41.46	21.36	89.13	17.51	0	0	0	2324.87	350.07	44.31	530.07	103.88	743.62	44.68	82.55	32.78	143.95	41.26	150.54	4904.85	78.23	92.66	43.55	924.03	0	10.68	311.08	38.89	92.63	51.78	92.20	934.34	129.79	549.50	51.78	94.19	181.67	1082.46	36.23	61.15	54.35	48.59	2345.08	0	2357.81	475.45	243.67	15.01	786.95	760.38	138.41	0	19.42	5.14	0	67.21	66.68	35.80	126.55	0	0.46	86.09	93.46	59.61	0	78.59	12.35	0	36.94	10.60	0	163.65	593.07	1769.04	1574.55	124.62	124.14	61.01	45.49	974.83	0.59	48.25	21.64	52.02	38.89	45.89	16.75	54.15	38.77	2.65	1.18	0	163.40	3.45	45.05	81.43	117.09	10.78	62.53	60.76	163.02	71.61	49.98	29.44	5.73	0	80.51	0.03	90.59	147.32	384.96	40.18	4.67	152.11	151.93	339.34	266.55	142.69	32.54	14.12	777.27	120.74	265.72	0.70	26.94	0	13.44	9.76	0	0	1.17	0	130.70	3.38	14.28	17.25	10.90	97.72	148.93	145.54	17.03	131.25	132.24	213.77	67.30	66.97	58.41	7.96	71.08	9.61	0	0	0	67.51	167.45	32.24	55.71	191.08	37.33	24.42	3.50	31.97	76.35	132.46	421.90	237.93	191.98	112.69	3.02	1.12	179.72	7.05	0	236.84	27.11	95.05	0	0	247.82	0	25.00	13.32	0	0	105.32	0.45	0	152.17	206.64	0	4.53	100.58	106.53	8.27	25.38	5.36	2.35	31.67	31.80	2.02	0.07	82.46	0	205.53	317.63	67.43	81.34	1136.13	6.94	965.31	10.94	96.35	0	18.16	17.19	57.34	0	65.20	98.52	4.76	0	52.36	4.48	3.61	584.61	147.00	28.87	8.93	9.15	64.37	736.14	21.50	40.10	54.60	0.19	3.79	79.71	17.68	104.12	13.92	725.17	67.87	41.51	138.07	134.87	125.12	0	0	65.66	10.79	27.30	68.96	134.20	84.35	0	179.42	1115.49	43.64	592.14	94.60	43.60	23.68	74.27	0	253.45	0	4.21	421.38	2.39	432.52	0	28.52	0	161.34	0	13.85	41.60	49.15	4003.58	200.18	9.46	45.16	78.74	12.96	35.77	33.81	65.99	0	63.32	0	1.01	18.04	67.69	23.19	5.06	212.39	227.63	10701.09	1810.45	0	243.88	111.20	0	0	39.62	35.60	0.53	3.17	41.45	191.44	206.63	0.89	32.26	0	250.21	421.78	34.19	44.03	85.25	86.82	130.19	141.06	28.22	1026.81	15.58	38.40	0	86.60	91.35	1097.98	98.01	421.18	219.97	0	18.32	2034.85	113.72	240.64	261.22	16.54	305.99	125.61	14.19	493.87	554.13	16.24	44.28	0	253.90	999.15	84.20	173.11	14.51	332.78	6730.86	53.18	88.03	815.58	4.75	225.91	215.66	99.40	38.70	26.63	260.27	302.62	270.13	18.59	63.31	5.37	6.97	18.03	152.47	12.65	214.73	205.19	59.17	1367.58	74.17	142.62	354.74	76.19	28.82	0.15	1689.23	139.15	298.67	23.89	0	24.06	79.54	290.75	0.60	211.99	16.09	0	0	155.72	381.15	233.19	78.84	264.05	93.56	26.19	0	125.87	40.34	22.27	35.21	324.58	2022.67	266.78	74.65	0.70	42.00	2.18	0.15	129.73	0	0	106.62	7.02	9.77	205.87	110.17	32.11	91.67	18.57	0	1.97	486.93	6.74	8.80	0	8.62	9.61	0	102.10	191.59	1290.26	68.37	103.48	8.44	1.96	0	128.79	0	0	99.63	129.82	9.24	0	47.80	578.59	407.91	13.12	1666.28	355.64	10.53	81.65	34.54	354.40	358.97	0	0	10.98	196.85	22.69	43.05	3.35	255.25	76.83	4.69	35.90	31.35	2.09	6.02	422.49	199.03	199.91	73.49	0	2.09	0	37.90	0	28.67	1361.97	48.30	4.49	15.98	149.48	271.89	274.59	275.26	189.35	475.21	182.70	449.56	538.80	83.83	263.26	307.86	408.39	0	0	789.37	0.50	12.70	431.25	317.22	310.45	1.42	137.80	23.21	381.95	323.06	92.77	0	988.22	836.12	4.65	419.21	56.62	1611.01	59.78	942.45	892.76	25.16	312.76	16.98	14.73	604.06	298.31	106.86	17.49	2.96	556.89	4969.26	4939.62	54.69	3049.56	189.48	1279.24	1103.35	27.14	143.88	154.10	0	92.07	38.91	9288.93	5725.40	97.06	1812.70	1829.96	5.15	1.97	167.06	433.10	235.32	244.52	0	2.04	2007.70	1036.26	1069.18	220.67	354.47	793.55	785.37	643.83	596.93	47.80	0	135.44	452.12	108.44	344.54	186.67	1212.43	1251.76	0	35.04	0	49.50	186.47	210.53	151.72	41.62	32.24	44.57	39.05	46.12	19.41	133.71	33.15	0.26	25.00	38.57	973.96	47.82	49.23	3.04	49.56	69.43	51.26	0	0	155.60	0.02	72.07	54.17	43.83	4.61	0	25.59	113.45	0	1071.21	1440.85	801.08	671.85	125.97	515.10	275.20	0	92.42	31.13	104.46	54.01	60.46	0	19.09	0	58.84	117.36	995.87	174.65	13.75	1095.29	100.01	928.60	21.54	58.83	125.38	96.33	0	1.30	87.90	32.62	1.21	8.90	0	4.60	52.63	32.19	42.82	4.41	0	10.37	52.59	4.70	46.53	196.29	155.43	23.68	1691.33	526.79	840.09	510.55	10.44	67.90	47.02	681.07	1609.81	37.37	119.15	181.33	110.01	13.04	1179.89	0	2199.72	1733.09	242.76	327.04	27.29	186.51	78.81	932.49	48.68	61.52	50.40	746.67	120.66	1505.09	0	3652.43	3.60	2644.67	2623.63	381.21	372.34	279.47	166.74	81.51	46.41	87.12	20.48	6.08	320.23	5.22	19.80	14.59	32.75	0	70.84	0	44.07	50.88	19.96	10.32	6.89	28.35	22.19	0	1.36	9.16	554.82	766.48	1300.67	462.98	507.61	13.78	56.71	17.61	14.37	0	78.57	164.10	9.61	27.55	43.45	0	8.41	13.44	917.23	6.94	545.71	5.90	198.65	53.54	149.27	286.04	124.91	317.48	243.75	102.40	1847.78	0	1364.67	0	10.10	48.55	2.76	52.04	251.97	53.93	3.65	15.83	265.77	238.03	73.10	21.38	29.19	3.02	48.21	36.76	28.13	39.25	565.69	210.69	0	3.47	2.10	5.54	49.81	841.49	34.64	1.57	9.47	34.36	29.64	29.43	195.76	24.28	2.67	1326.01	120.06	252.30	0	120.33	360.65	32.13	24.64	4.06	16.16	246.44	228.51	171.66	576.13	278.54	40.69	44.07	866.62	657.56	205.95	44.88	10.02	12.42	96.46	13.24	61.49	64.15	197.15	2.56	12.72	32.56	72.71	0	12.48	137.74	112.29	49.59	419.82	230.58	0	49.70	307.53	0	78.71	158.39	303.23	151.47	77.66	210.00	124.15	149.23	214.76	0	685.66	331.84	281.02	0	16.28	22.06	2.90	225.99	47.39	63.48	60.99	52.56	13.52	46.16	0	1.31	0.50	1275.71	222.67	213.00	628.56	60.86	4.63	3.63	20.74	45.86	32.00	5.45	1.35	0.59	4.83	4.81	7.26	7.77	19.24	65.93	0	8.82	1403.30	733.06	84.63	12.41	38.21	250.58	112.36	79.51	34.06	457.38	232.51	39.70	63.31	131.72	0	103.65	138.56	1783.72	1777.99	27.40	2123.13	1275.73	1284.02	17.91	37.93	1535.61	62.69	43.14	994.90	55.29	154.47	0	0	9.80	502.32	267.04	0	114.91	68.17	19.79	0	131.70	28.23	112.35	3349.26	1235.14	53.76	412.05	15.57	339.05	206.39	0	391.33	2.71	4.14	0	288.71	114.01	22.65	825.77	117.25	0	0	6.72	14.04	18.33	9.00	3.81	4.81	27.04	40.60	105.04	70.53	82.09	39.25	33.28	65.67	19.96	808.16	24.26	3.82	141.80	79.98	102.25	96.19	194.88	173.56	15.12	168.59	72.74	81.70	6.67	128.31	191.12	153.40	5.34	12.02	107.53	48.60	160.48	121.37	182.11	1676.76	0	125.28	9.23	96.74	74.37	75.52	311.84	3.40	0	0.19	251.62	1.36	0	4562.41	2638.65	309.85	334.18	531.26	35.51	305.53	242.94	9.52	396.15	278.83	227.05	225.60	31.75	120.46	8.64	81.43	125.46	248.18	0	244.22	96.72	0	73.03	0	5.22	14.87	9.20	922.14	761.74	643.98	193.88	195.02	170.12	54.67	161.06	165.99	206.05	183.06	95.03	269.85	295.18	175.59	969.70	35.34	414.74	0	175.94	34.53	2.51	3.58	5.17	7.35	18.17	556.19	17.77	3260.07	0	3709.47	1579.95	0.11	60.37	0.59
S0034	76.48	6.22	47.19	30.90	62.54	0	16.92	1643.98	0	9.65	0	37.49	43.62	101.49	783.72	215.79	69.00	5.02	1418.49	0	0	37.88	185.06	60.18	1665.09	992.17	0	34.72	254.40	66.88	250.71	50.53	0	66.41	903.98	190.47	197.04	96.78	0	174.50	117.07	263.89	1206.46	312.72	1078.23	171.47	124.52	296.35	250.23	123.37	0	113.84	416.74	138.90	29.03	442.19	439.31	3147.22	60.86	70.58	0	0	591.10	294.18	500.41	0	47.85	0	449.49	201.92	111.37	348.80	515.44	0	159.28	60.49	9.25	468.08	1393.94	860.88	1921.61	64.02	117.42	24.26	504.71	0	0	8.21	6.60	10.44	237.45	1306.91	600.39	250.13	821.94	0	330.90	188.38	258.71	131.33	555.40	0	2.73	35.35	85.72	0	270.81	3161.64	2765.58	0	16375.62	329.62	0	952.08	151.69	23.50	3749.36	0	396.23	90.06	66.22	623.83	40.18	0	555.81	5.61	623.38	378.55	724.86	3012.50	586.44	183.95	110.32	99.28	635.16	0	0	0	1932.38	0	65.28	818.31	794.86	1.30	184.32	66.78	239.16	1009.79	1248.83	80.22	1.43	218.88	0	0	0	0	9.88	0	1757.59	1759.27	1608.66	0	16.93	108.66	2248.71	216.57	561.39	466.45	699.72	433.07	0	196.20	166.63	733.38	768.24	79.54	17.12	21.41	0	100.15	593.86	172.45	29.61	0	256.65	221.82	36.18	1125.79	0	213.81	728.75	0	249.05	1265.35	17.54	193.17	30.97	0	58.75	16844.36	8566.95	8567.03	260.55	33.51	0	32.74	22.75	114.33	0	47.77	59.69	5192.48	11.38	0	26372.44	331.21	12894.39	107.21	11.55	83.21	167.76	1340.81	198.67	40.68	7.63	362.04	9.84	3172.73	418.75	353.29	173.39	202.59	9610.12	9741.59	27.33	599.48	85.56	10.66	81.69	9258.67	9472.44	2269.00	223.64	24.48	100.06	1282.20	932.83	1058.65	129.51	152.43	0	2774.30	2678.93	388.82	0	4021.59	0	3370.12	148.97	0	68.21	0	95.72	329.40	5.01	14.17	14.17	190.02	0	5.91	0	0	0	0	13380.99	2374.16	1094.91	108.10	534.78	653.24	728.56	402.92	0	176.96	176.95	34.97	62.45	769.26	189.87	129.47	21.32	89.90	34.49	217.90	916.95	0	195.86	0	0	83.38	7240.37	0	107.80	2023.96	60.79	530.09	3900.62	3900.19	0	157.58	1656.51	581.46	581.46	20.87	0	745.91	169.00	1410.69	617.50	145.94	688.32	914.24	131.37	0	0	265.68	89.28	461.18	175.91	1275.29	97.04	0	1248.22	831.04	137.98	0	514.42	361.30	0	1711.74	0	12.43	582.75	85.87	582.72	73.83	3.02	264.81	332.86	0	862.91	0	69.45	0	0	0	3.90	2.41	288.72	63.11	196.84	929.48	7.17	24.90	1858.06	45.53	1260.27	0	887.78	21.68	261.10	66.68	824.40	12.95	33.62	34.40	18.00	13.54	336.70	0	0	47.67	433.50	12872.39	6367.09	142.96	295.58	668.12	754.14	388.24	112.29	198.39	51.28	90.13	116.25	47.34	20.98	35.41	0	467.59	467.89	1.87	24.10	2194.95	360.78	0	13.69	973.90	92.64	39.33	1001.99	32.08	995.78	23.09	59.29	509.94	189.37	0	7.88	514.41	169.27	18.07	0	0	262.75	27.74	38.31	0	0	48.72	0	0	0	45.48	847.08	900.73	8.42	0	4154.86	0	0	150.72	275.40	0	210.07	94.20	569.63	0	27.64	0	18.05	0	8.61	1432.52	673.24	90.67	0	92.91	31.87	7475.59	1194.87	3889.32	183.76	0	18.02	22.80	1096.34	606.16	80.82	23.38	84.20	0	205.97	16.48	78.92	29.31	73.61	715.04	0	107.74	9.58	1017.01	405.31	1497.87	14.61	649.98	1124.58	722.86	167.47	706.03	5.17	715.44	425.32	0	9.79	42.82	652.06	136.63	0	400.43	98.10	176.43	151.15	83.13	0	26.85	146.74	22.00	16.25	49.71	0	24.40	274.07	58.56	0	1508.45	135.87	120.73	325.83	0	847.57	0	167.86	5268.83	1786.82	1662.27	0	0	24.92	212.65	369.28	155.87	383.11	50.98	0	53.55	463.18	108.24	0	0	40.69	326.94	733.82	0	0	1323.46	23176.66	1067.84	398.04	63.42	1451.48	285.89	71.17	36.28	4.91	0	107.71	863.27	36.82	343.46	1.80	33.88	16.67	20.58	0	61.73	2303.22	14.33	259.13	33.73	0	369.54	475.20	1635.89	1344.53	15.51	175.61	0	538.26	0	0	464.64	94.07	94.07	17.25	414.31	367.32	25.65	71.19	31.23	0	386.36	0	272.59	227.56	93.30	95.99	133.01	296.60	284.37	1658.09	43.89	294.56	38.40	284.82	203.41	1245.90	413.26	19.66	13443.87	1577.14	0	108.31	2146.65	0	1228.56	262.52	319.15	44.59	12.88	49.10	0	415.96	0	7.32	3.86	0	35.73	264.76	263.21	0	453.73	444.55	0	0	308.59	0	292.93	138.05	2404.44	0	162.33	0	133.76	193.64	0	0	0	48.96	49.76	3.19	2102.22	2107.85	843.96	0	38.66	0	115.46	48.77	395.61	0	0	0	91.50	0	140.69	29.69	81.90	4.08	296.90	278.43	271.33	144.63	202.00	73.42	110.57	0	77.58	53.03	0	486.36	73.53	0	6.84	909.04	57.53	195.39	215.43	47.95	12.79	73.44	130.32	96.79	1161.62	7308.81	1158.87	1038.19	344.29	71.68	180.27	0	63.04	50.36	0	0	80.20	0	14.82	19.59	14.82	0	547.45	0	3.43	187.04	2785.37	0	0	0	0	195.69	63.17	151.43	401.01	375.47	20.43	266.77	24388.07	730.80	0	565.14	246.06	243.77	0	0	0	31.53	4.29	3.95	87.46	225.27	45.13	53.80	0	0	0	0	0	0	0	0	0	0	58.75	0	0	234.60	157.17	188.39	0	2240.58	0	0	2.30	78.89	32.58	31.28	329.92	160.22	1.93	0	0	0	2021.43	0	5.83	737.13	1079.68	41.05	41.05	41.05	15.98	2.75	2378.64	5906.64	53.09	1486.06	318.29	214.27	1547.85	585.93	643.92	68.33	19.50	1327.82	0	18.80	237.22	0	41.65	42.78	125.98	0	42.87	33.95	1988.55	2.46	0	0	33.31	63.38	10.36	27.22	53.84	345.52	349.29	1087.52	573.55	23.97	23.96	0	0	0	37.69	37.68	0	0	224.40	0	0.20	0	232.46	0	209.01	2.52	712.55	0	0	27.81	0	0	9.31	0	12.86	9.65	2342.80	195.02	0	0	0	445.86	0	13.66	0	0	0	148.66	1313.32	0	1986.05	692.69	418.84	112.11	229.55	78.73	0	121.67	3.73	297.60	0	0	233.89	0	0	0	0	36.98	784.99	4036.51	4031.62	0	130.91	26.86	1352.80	0	35.15	0	507.29	30807.16	43.78	268.88	89.17	53.60	287.84	0	0	1056.85	1563.76	99.61	8.66	86.55	4.52	49.35	141.61	34.41	48.83	0	0	14.95	3.06	52.55	1041.98	622.55	204.66	177.77	161951.51	4.35	32.91	37.18	1213.89	9.45	269.78	76.25	67.47	1358.70	1408.95	13.56	0	3400.67	3400.67	0	49.02	34.45	128.35	0	13.34	3.49	0	0	0	0	1.68	0	8.85	36.02	0	3878.30	3964.23	60.91	0	2328.46	1106.48	2905.45	558.30	0	1098.29	628.48	11.16	21.38	5.62	16.24	98.85	12.36	595.88	108.69	78.22	0	0	62.67	210.81	233.37	92.04	26.57	26.57	273.85	91.79	80.55	6927.53	0	12941.37	147.12	708.16	697.67	97.08	147.41	17.08	25.60	0	0	19.85	8.96	490.65	218.15	21.91	0	16.40	589.01	0	0	0	7.61	0	162.99	59.72	67.97	7.67	18.26	215.49	215.37	228.12	0	0	0	22.52	0	8.37	162.16	116.88	8.38	228.55	0	0	205.34	10.13	118.42	0	58.61	46.52	28.64	24.10	60.29	0	121.23	0	0	13.46	0	42.43	26.97	138.26	3144.97	1085.69	16.06	35.38	0	190.92	36.26	308.95	0	48.82	15.53	0	29.42	68.77	3.17	0	0	56.17	29.13	54.33	0	8177.97	449.32	434.80	0	73.51	395.39	5326.67	459.86	183.79	217.55	114.26	360.55	48.57	0	40.82	0	0	0	0	8.32	237.07	76.75	0	82.12	456.70	32.05	598.12	2272.37	71.11	32.79	0	13.52	143.23	684.21	351.88	59.27	191.75	66.40	26.44	24.64	36.46	110.94	111.59	164.67	151.04	0	80.29	0	81.12	0	0	13042.09	41.17	700.61	678.55	0	0	44.60	0	0	47.39	0	5.13	5.13	8.89	1218.75	26967.00	549.81	562.32	49.99	6.22	0	0	19.31	86.56	0	5.21	0	0	0	0	236.56	99.68	315.32	147.59	31.57	0	26.45	0	463.86	48.45	461.30	12311.77	226.02	139.77	0	0	0	1176.06	0	34.89	54.94	27.93	324.83	104.15	119.53	0	50.99	216.48	166.06	0	106.90	111.03	2.81	613.50	0	0	0	134.13	7.36	0	513.63	45.38	88.28	85.99	36.86	130.71	5.47	0	33.98	5820.66	3349.03	14.19	219.47	244.93	174.01	415.56	440.16	153.39	0	67.20	68.60	763.83	46.68	2.00	62.95	25.70	25.84	61.69	5.91	1.91	0	15.55	43.86	7.63	18.23	0	26.86	141.40	141.54	153.30	114.93	661.93	99.46	673.21	0	784.13	762.98	257.00	0	55.35	8.91	7.10	24.34	4.58	11.77	28.56	0	46.61	0	0	666.72	0	108.52	0	0	24.17	475.74	32.99	20.20	126.24	0	29.35	18.55	65.60	0	384.64	412.54	410.65	36.67	124.54	22.29	11.93	76.37	4.41	16.49	257.43	0	0	1149.57	0	2138.00	0	0	17.79	0	0	0	0	343.07	0	3109.19	108.34	23.08	0	0	3.26	0	23.79	0	0	0	751.97	203.35	0	0	639.22	0	1797.38	0	0	0	129.38	117.09	161.27	102.94	192.67	33.06	3.43	8.75	26.69	638.26	942.99	942.99	181.96	279.67	0	0	3.19	0	40.98	0	10625.73	0	626.65	48.02	0	2601.13	191.58	13.86	195.49	56.38	204.17	0	0	52.79	0.97	97.37	0	0	0	179.24	0	836.49	104.56	2.95	0	184.53	0	135.01	0	0	49.08	187.71	193.73	33.99	53.97	0	139.69	0	171.02	262.74	0	78.29	48.55	2.09	6.01	3.94	4.39	51.43	0	35.88	0	27.56	70.80	51.34	0	3564.16	26.06	3.26	1798.58	141.53	0	0	1675.27	37.50	776.72	309.46	9.94	209.49	24.78	4.23	120.14	110.15	5.72	0	30.59	0	2389.74	4.02	0	0	148.13	0	0	74.86	1349.81	11.87	0	3.65	56.47	49.32	12.66	0	14.49	41.06	0	408.79	1549.43	11.31	17.35	506.94	0	0	0	0	0	136.36	0	0	881.91	0	368.81	470.51	192.22	124.96	2.87	142.97	103.85	233.45	317.83	808.84	0	249.19	8.60	58.89	11.40	0	0	431.20	0	289.37	281.61	0	6.10	1038.77	0	27.27	1408.92	1143.21	1140.14	192.43	189.22	183.70	92.19	16318.66	0	0	0	0	0	0	0	64.87	20.28	21.69	0	118.52	0	0	0	0	0	7.14	19.64	689.21	195.24	88.78	311.75	23.36	45.08	39.67	55.06	0	3785.37	4401.68	437.50	32.31	61.99	44.82	4.25	0	604.80	19.23	0	64.85	11.93	17.87	0	0	0	0	0	5.60	182.31	10.36	210.01	25.27	0	95.43	1.84	171.18	144.36	28.00	25.03	58.81	8.92	0	240.24	698.66	222.65	14.37	159.24	0	82.41	97.98	0	125.51	0	0	0	10.81	288.06	4.45	30.69	134.88	17.85	8.54	0	1103.18	1192.17	338.17	25.86	41.91	167.77	157.98	2.99	617.97	12.97	0.95	0	699.17	262.60	97.58	18.10	0	5.66	0	93.01	19.55	0	39.82	0	0	70.27	0	0	0	17.04	10.43	0	0	0	0	3.37	0	19.85	2.79	8.00	0	0	6.88	16.14	15.34	30.30	30.48	0	1256.70	0	16.45	56.48	7.25	4.42	189.74	82.04	0	0	37.98	0	150.22	178.98	0	0	0	169.79	0	3.31	0	5.95	1316.59	519.07	512.35	94.64	0	540.92	15.42	48.16	27.06	20.10	0	5.62	4.10	4.55	145.32	1614.02	27.23	0	93.89	1.55	0	16.34	137.19	83.55	55.76	18.80	0	206.35	152.51	6.24	1.88	0	0	7.64	0	0	0	144.37	18.35	4.80	5.04	9.56	68.02	131.90	475.15	0	201.30	0	8.66	0	0	0	0	0	0	117.16	0	0	32.06	13.23	3.68	0	0	0	0	0	5.42	0	5.97	0	79.31	59.73	114.54	37.40	0	4.55	4.43	86.69	6.69	2.94	0	20.97	55.73	0	46.07	8.99	55.46	0	25.84	66.35	0	11.30	0	83.33	9.89	5.84	1.82	7.36	0	0	10.46	260.26	0	11.31	40.96	0	0	293.82	0	0	72.06	0	0	2.48	50.53	0	16.64	10.55	0	184.86	16.82	124.90	3.23	15.38	36.33	9.23	18.62	0	45.73	12.20	264.29	88.95	0	2390.01	33.39	2404.37	0	123.16	3233.38	14.62	69.50	1973.68	2602.31	0	90.25	15.84	0	57.22	38.84	59.41	47.71	53.15	2.83	2817.09	341.16	364.25	0.44	0	307.56	2.41	41.12	0	1284.13	10.48	20.33	22.62	79.27	356.16	197.30	15.20	140.55	0.27	30.61	100.30	0	55.87	73.98	0	8.46	5.75	50.39	10.68	0	0	5.39	56.42	22.50	0	5.32	249.80	22.02	83.93	0	63.85	266.94	0	132.07	137.54	0	63.08	0	0	0	23.45	0	0	0	2.86	33.65	3.58	0	0	5.39	340.18	0	0	232.13	16.41	11.13	51.67	168.81	0	0	51.09	426.42	14.03	6.92	381.25	0	194.71	88.19	2.32	30.06	0	5.24	584.74	47.75	8.41	0	57.17	3.21	306.33	468.80	97.04	84.35	5.35	363.34	8.36	50.25	0.27	34.36	12.17	2776.09	49.20	48.09	354.22	104.02	0	0	31.36	31.11	0	3.09	0	5.79	6727.78	0	0	380.70	0.32	0	0	2582.60	0	0	0	155.29	75.63	6.05	9535.06	1041.94	457.79	1354.35	0.12	0	495.71	6.18	0	0	9.93	13.45	222.38	22.99	0	0	0	19.29	18.36	4.73	0	0	57.18	362.29	114.35	41.86	214.07	12.70	26.52	12.20	1.50	36.68	27.96	0	51.69	3207.24	7.12	37.51	0	0	274.96	0	5.90	0	0	395.11	8.17	60.01	85.00	3.95	8.33	19.78	3.74	564.63	1119.85	115.51	0	23.81	97.74	39.80	184.82	49.95	37.45	0	84.71	0	47.74	36.11	15.58	0	0	40.52	4.45	60.41	0	336.88	0	15.68	9.35	26.06	5.00	727.44	730.38	722.73	0	439.38	0	0	0	20.52	45.22	0	3.16	43.27	161.19	27.04	0	9.67	26.78	71.03	112.13	12.98	2.49	0	0	5.05	0	0	0	0	18.81	0	0	23.85	288.74	53.14	0	0	2695.88	3.25	8.18	1.96	16.93	16.94	0	13.89	87.13	0	0	26.52	163.93	650.96	0	109.51	2.89	20.08	0	16.99	17.08	1.70	5.55	5.67	5.30	0	0	78.92	0	321.21	39.24	0	0	11602.58	0	142.90	6.32	0.53	35.09	0	70.49	0.37	20.57	0	220.23	21.06	232.11	1366.25	0	0	0	4.44	185.89	3.50	147.13	28.37	0	20.78	0.80	7.26	49.14	223.51	1.05	0	4373.44	0	258.19	26.15	2.43	0	1768.45	940.03	46.93	76.06	1.02	5.18	4.71	0	10.82	10.35	0	18.65	39.21	0	0	1.94	61.86	0	57.09	5.53	70.89	67.56	123.24	121.58	68.84	22.98	0	0	0	0.17	0	0	625.94	1.46	0	3.45	44.33	1.39	0	77.09	348.59	38.44	7.97	0	8.72	0	112.95	0	39.13	0	0	0	0	0	0	0	63.61	5.66	3.08	0	47.41	32.01	31.69	12.46	0	100.88	91.01	2.86	0	0	9.07	0	7.16	1232.63	130.12	2.44	29.14	120.61	0	0	0	0	5866.68	0	27.42	0	9.73	1.73	37.61	0	0	156.53	0	0	0	16.35	6.09	0	0	85.49	71.94	1.86	29.42	168.34	163.43	189.70	0	30.97	176.07	15.78	167.67	0	0	0	803.81	0	0	198.59	0	981.68	81.93	28.70	14.13	2.35	9.91	0	3851.03	10.35	4.23	0	6695.24	10.98	10.54	768.27	14.06	2.83	8.05	0.58	1264.10	29.81	887.14	0	21.78	119.48	2435.46	0	0	0	115.14	7401.32	78.15	7533.65	59.97	143.14	99.22	1040.09	20.63	0	19.98	5.79	0	0	26.44	0	0	39.23	0	0	0	2.30	4.71	0	4.69	0	0	35.28	0	0	236.51	0	169.90	150.76	83.18	56.43	401.79	417.22	830.70	0	0	20.84	3.59	0	0	10.81	2.58	4.16	137.66	159.96	0	42.58	0	90.97	3.76	94.86	0	3.06	4.61	26.03	0	55.23	35.59	45.13	48.44	0	0	66.30	11.77	312.90	13.68	0	97.24	52.67	162.47	157.35	9.85	3.45	22.55	278.46	167.55	27.22	3.78	99.68	0	0	0.03	9.93	4.78	0	0	75.92	0	0	0	8.92	122.96	119.15	126.22	1.88	107.10	104.77	25.45	0	3.34	0	0	0	0	0	0	0	325.84	134.52	0	6.66	60.68	0	30.53	12.64	3.92	62.18	21.08	66.19	42.42	20.50	62.60	39.58	38.32	18.10	0	10.41	10.31	0.85	0	0	0	42.58	0	0.36	27.51	0	8.30	0	0	0	39.81	28.64	0	0	8.41	4.86	0	0	0	0	0	0	0	0	33.06	36.87	42.79	43.49	39.01	19.15	576.95	0	1407.85	0	59.29	0	0	0	0	7.82	12.46	70.48	17.26	0	56.55	0	8.81	236.63	116.81	41.85	0	0	0.57	545.06	9.43	0	0	15.63	0	0	1.65	132.72	0	39.49	32.86	2.05	22.83	42.32	44.91	0	0	12.93	0	0	0	0	11.54	0.94	19.14	256.94	0	14.33	0	49.26	32.86	1.84	0	34.88	14.34	0	24.26	0	0	0	6.47	0	0	0	0	0	63.25	1695.00	26.28	0	0	0	113.81	0	1.62	5.87	0	0	1.03	0	0	3.50	0	0	30.11	0	9975.88	179.41	0	119.82	15.51	7.57	2.18	4.74	18.66	24.69	2.21	1.68	46.70	0	7.45	0	76.08	83.75	23.58	0	2.50	12.47	10.11	32.89	26.71	23.71	138.22	1.54	141.63	27.64	36.78	165.53	875.57	110.01	130.71	4.84	0	0	126.77	0	0.20	0	0	40.58	0	0	0	1208.53	14.43	33.47	0	149.08	398.02	95.93	318.39	1.61	52.82	1990.47	0	30.14	270.66	0	19.97	56.19	21.06	2.55	0	246.74	646.66	97.93	0	41.08	5.04	2.50	0	21.06	0	70.98	17.11	14.04	817.54	2.78	52.31	5.29	17.07	51.18	0	893.40	0	34.47	0	0	0	11.31	46.02	0	77.44	0	11.61	7.19	53.47	160.88	104.03	57.08	10.13	11.03	0	4.97	0	0	5.55	85.39	45.48	22.82	66.68	17.24	0	1.20	14.23	4.13	5.34	0	0	39.66	0	0	637.52	0.63	8.19	0	0.75	0	0	159.22	0.22	5.23	0	0.65	0	0	5.98	8.59	4186.93	0	16.31	132.92	0	0	114.84	0	0	0	6.04	0	24.90	3.06	0	0	0	4.03	36.55	0	8.89	47.18	537.83	567.29	0	0	8.84	13.76	0	0	0	0	59.87	0	10.57	0	0	16.19	0	0	348.89	0	0	0	0	0	0	1907.84	1902.90	0	0	18.47	14.83	8.93	8.66	0	0	1123.61	0	1136.18	573.80	0	806.21	86.82	24.73	397.84	592.97	569.32	0	0	0	0	0	0	0	0	0	1.49	0	10.11	762.21	689.60	10.63	177.46	15.74	259.03	2.23	249.66	247.86	0	111.22	0	0	39.59	3.38	3.70	0	3.38	98.07	2724.41	2510.34	12.33	1481.87	55.55	483.74	348.69	0	0	0	0	62.06	37.10	6448.21	4328.15	41.16	1276.82	489.52	935.89	23.67	28.13	539.36	150.47	26.89	0	0.17	1609.95	1154.82	714.40	0	0	140.72	117.75	232.11	172.67	28.90	94.87	0	139.11	0	24.43	0	0	260.15	0	1.62	0	0	37.58	105.03	80.67	17.52	0	8.97	8.83	10.26	0	84.14	15.96	0	0	0	2324.78	0	0	3.10	24.81	0	17.95	0	0	5.25	0	0	0	0	1.06	0	0	0	0	617.25	36.32	279.40	31.05	132.02	13.64	332.19	3.75	92.24	0	0	122.66	51.97	3.22	0	0	51.04	42.63	296.37	3.41	1.98	595.29	9.65	190.77	7.25	0	4.06	15.90	0	0	0	0	0	0	0	0	0	42.48	3.83	0	0	0	156.14	0	2.54	0	0	0	493.99	100.29	261.40	76.80	2.60	52.35	0	364.37	900.97	0	56.46	420.30	31.59	0	54.68	656.73	788.42	643.14	0	52.79	4.79	0	34.27	1720.29	0	0	0	1179.27	558.06	0	0	2177.19	0	238.57	1418.01	528.38	274.06	203.35	17.59	11.53	7.50	23.98	2.36	0	124.48	0	50.83	43.26	38.45	0	88.41	90.24	45.72	4.10	0	0	0	9.40	0	2.66	0	0	527.68	375.14	444.88	195.81	133.25	0	0	0	0	0	5.40	0	0	0	0	0	1.08	0	93.54	0	75.99	0	7.74	3.45	608.02	341.93	225.23	0	0	0	3542.64	0	2299.02	0	0	0	0	0	677.63	5.48	0	0	120.52	72.48	1.22	0	132.57	0	31.32	0	0	0.39	19.45	0	0	0	0	0	0	27.40	0	8.23	0	0	0	2.74	8.97	0	0.80	407.14	298.37	307.80	11.66	71.49	33.03	84.16	25.98	0	0	497.73	0	0	1756.14	1202.81	99.60	375.52	62.56	48.74	54.61	0	7.50	46.20	45.88	45.63	27.97	75.60	7.10	0	0	0	0	0	0	204.16	229.79	3.32	672.25	273.89	0	0	46.70	106.20	45.63	0	0	0	3.15	0	2.97	8.11	0	6.42	5.38	0	0	0	5.80	0	12.28	2.66	8.73	0.27	2.70	1.08	0	0	0	0.48	1.87	3986.80	936.44	576.19	9.61	0	0	13.31	44.92	0	0	0	12.58	0.08	0	0	0	26.71	137.94	60.66	46.77	0	8464.50	4914.91	30.67	0	6.00	0	0	0	0	294.95	39.87	10.36	318.09	6.48	0	0	0	1920.11	779.89	0	1299.51	1019.63	604.07	41.47	0.11	1819.26	0	0	1238.90	0	66.59	8.38	0	0	0	3.33	28.66	51.37	2.63	2.15	0	102.56	3.40	0	743.96	232.04	0	786.38	0	782.21	120.68	0	42.55	1.64	0.82	0	0	18.24	5.92	367.82	35.17	180.58	0	0.57	0	0	0	10.56	53.42	0	0	79.80	59.60	0	1.87	3.63	3.35	3.52	2541.51	0	0	82.06	87.16	0	0	0	2.09	0.47	0	16.00	5.98	0	0	7.41	0	0	8.59	0	0	41.41	4.82	1.83	866.29	37.50	28.82	0.21	20.47	0	0	123.89	0	0	0	1.67	0	0	2701.76	1521.69	0	404.15	0	0	0	3.56	0	11.63	1.65	3.47	0	0	11.98	9.88	0	0	0	0	23.73	0	0.24	58.94	0	109.46	375.64	25.32	180.19	167.58	280.05	16.44	13.54	0	0	92.82	27.71	0	0	3.85	0	2.98	2.28	198.41	0	89.87	101.89	19.65	2.59	0	0	0	0	0	299.85	1115.51	0	0.41	0	0	0.33	0	0
S0035	141.66	145.28	0	119.29	1317.22	73.78	98.27	168.31	0	92.75	36.49	27.10	0	0	0	0	0	12.34	272.86	0	30.95	267.36	140.07	53.28	2095.05	218.22	0	0	239.47	0	253.38	26.99	0	103.30	234.39	151.15	242.10	30.94	186.52	303.56	256.80	144.73	0	0	0	245.42	19.46	172.04	0	0	842.13	197.14	0	0	23.81	429.82	417.23	1618.92	66.65	95.62	13.10	128.01	0	0	0	349.79	97.75	344.69	262.13	164.79	208.79	318.51	183.76	41.99	803.14	424.22	155.86	351.45	2694.64	2291.60	647.07	221.80	92.07	133.04	563.04	0	33.26	1839.94	0	72.21	285.86	280.77	1739.14	565.60	1779.62	0	657.91	262.09	378.92	0	128.23	181.40	48.06	278.06	91.85	26.05	26.01	590.55	587.48	0	32554.77	135.97	13158.56	0	6.12	56.15	3612.12	77.35	0	6368.30	78.43	64.32	107.60	0	116.31	95.55	2414.84	119.66	265.88	19077.89	3588.65	1186.59	487.54	0	44.39	205.28	155.25	0	165.95	899.42	1992.39	29.27	29.13	307.00	77.79	0	292.36	0	0.59	82.49	25.08	12.89	0	240.47	48.90	162.18	135.60	0	1069.73	80.93	79.63	0	2.70	17.12	7514.49	814.86	179.38	519.26	0	489.58	396.62	292.79	11.93	60.40	53.86	608.96	81.72	609.32	0	58.06	133.17	69.14	106.37	66.39	354.71	16.59	135.99	61.99	0	482.42	283.89	17.76	0	1520.99	0	40.53	44.53	146.42	0	6267.18	2955.24	2925.89	160.68	0	49.36	0	66.74	0	0	126.83	476.42	1175.32	96.95	186.16	9577.82	172.40	0	973.28	369.72	175.50	18.94	509.66	118.39	121.07	28.00	0	63.12	1314.61	94.55	0	119.86	0	3582.44	3472.09	45.82	272.43	5.35	49.28	887.72	1669.61	23.01	637.07	425.18	182.95	66.29	558.94	1324.23	1414.83	362.09	92.62	172.81	4496.28	4496.28	141.87	0	111.52	28.60	0	0	193.60	369.80	21.11	108.04	235.23	71.35	87.29	86.99	178.04	34.95	0	641.69	0	0	2.66	18150.58	1916.26	466.23	27.21	40.93	0	309.11	0	0	0	67.89	41.49	42.59	255.97	98.02	340.54	8.50	0	152.04	118.03	258.82	0	0	127.75	261.82	47.08	3334.42	155.89	47.19	0	6.89	385.20	2458.02	2468.37	0	49.46	770.31	1578.34	1576.88	68.05	1424.15	1455.67	37.76	0	1122.69	33.53	182.69	21.28	57.90	16.22	0	21.60	202.33	0	61.12	317.98	0	61.18	318.23	350.56	66.45	86.30	0	96.90	0	1063.21	20.08	0	322.77	38.21	319.30	36.43	278.44	421.35	208.78	90.07	252.95	90.07	103.57	33.55	31.41	92.41	0	31.46	119.71	0	121.79	447.12	0	220.75	2866.41	42.62	2223.63	57.75	1638.44	2.18	169.97	0	1486.05	0	0	0	47.22	0	138.00	15.00	270.26	48.12	0	5362.47	7864.21	0	0	752.22	321.31	405.11	104.64	0	102.36	238.12	5.39	23.03	8.48	202.15	79.92	529.55	112.71	75.23	123.65	254.28	125.60	0	0	149.18	0	28.78	289.62	22.52	4593.40	30.12	343.31	992.01	43.37	194.31	0	199.95	274.16	0	0	0	82.06	0	0	87.38	12.20	83.05	849.46	0	13.93	142.93	411.07	430.07	15.42	0	886.95	0	886.59	194.77	432.95	4.72	250.18	64.69	482.39	0	35.02	0	30.12	80.25	8.94	1358.61	750.11	46.38	99.36	0	5.08	11267.58	1264.22	0	308.57	0	96.78	84.81	372.72	614.60	41.32	54.11	71.25	0	96.46	0.83	73.18	1.36	6.38	0	0	41.11	316.35	223.37	324.24	388.48	167.72	175.14	1239.79	681.96	302.61	1017.82	132.77	1010.59	334.66	0	49.88	76.69	235.14	32.11	63.18	834.83	24.90	157.13	92.62	421.93	0	246.04	969.84	431.10	473.17	0	0	44.01	398.56	131.64	9.50	890.55	0	66.12	136.38	388.95	157.57	154.41	309.60	5320.28	639.67	0	59.26	23.00	57.45	179.37	235.78	18.52	44.32	0	0	12.25	192.74	384.96	39.37	16.99	183.41	0	1364.20	74.46	0	1045.06	7775.08	2173.83	1831.85	1139.35	1062.42	114.74	39.51	79.92	0	58.79	43.44	1116.48	0	0	10.37	155.45	5.31	8.69	0	68.94	624.89	137.55	81.77	0	2858.81	200.21	0	2976.72	0	141.17	0	177.40	102.95	159.53	50.41	944.30	79.89	79.89	29.94	634.28	167.81	182.95	130.81	13.56	13.98	209.23	0	245.12	12.69	12.05	32.78	118.82	3463.25	210.71	378.37	44.60	714.64	0	43.58	75.89	712.50	0	0	588.67	487.68	242.58	13.01	2563.64	21.11	1782.58	155.93	394.32	47.25	322.28	0	195.35	383.44	7.74	6.43	29.10	36.60	14.25	407.04	400.47	0	110.32	97.83	23.11	0	66.02	88.82	793.97	4.69	1246.52	1.70	476.13	15.90	11.00	57.34	58.06	0	19.94	96.02	97.74	20.12	23.32	298.25	492.43	286.91	37.55	530.62	530.74	308.37	317.05	145.62	126.72	0	36.32	48.90	293.23	23.41	160.16	18.76	0	0	0	0	58.06	0	76.78	0	102.18	38.50	0	141.71	78.71	78.03	6.71	155.36	0	1216.08	225.63	18.00	84.05	0	93.31	0	1559.72	4588.93	1703.41	1696.54	1179.79	0	677.99	175.35	44.99	81.35	21.40	16.89	42.05	143.16	427.15	0	71.97	274.12	166.21	0	31.48	42.93	0	22.75	21.91	464.84	0	171.66	126.90	222.91	87.73	465.48	0	649.94	396.67	304.98	0	179.94	9.27	226.91	0	0	0	90.48	0	74.53	61.47	79.73	0	0	0	0	115.67	0	17.92	0	170.76	7.80	60.36	60.19	84.85	0	49.83	52.94	121.39	41.31	28.94	1978.02	85.65	84.99	80.32	0	0	0	322.81	0	80.52	0	0	0	0	19.90	11.74	0	0	50.28	61.62	61.03	75.11	7.46	0	1261.62	1.55	390.80	10.25	211.46	1802.36	984.22	994.26	0.69	5.14	2880.58	8.25	5006.15	203.68	0	244.72	0	97.61	29.09	67.66	0	2450.60	0	0	0	81.45	10.71	7.08	22.90	0	13267.15	13035.38	895.07	994.66	733.93	514.27	216.44	819.07	173.89	109.15	108.84	192.71	282.60	446.48	292.73	57.04	14.94	33.85	127.11	54.71	0	0	0	282.37	139.32	212.25	0	15.51	61.10	8.05	13.35	7124.33	89.20	45.62	1392.96	0	314.92	1262.34	78.62	0	471.81	456.53	0	12.79	0	0	0	405.18	1019.37	130.62	0	27.64	47.45	39.91	123.77	0	0	127.52	0	778.17	0	144.69	190.55	236.86	1432.92	1438.31	193.45	14.02	14.84	415.99	0	20.44	59.58	200.35	20147.94	35.53	232.60	29.69	4.26	22.29	11.10	14.42	0	351.86	74.74	57.85	4.05	23.64	60.85	117.61	266.84	0	0	0	0	4.06	107.17	760.27	759.73	337.18	0	3044.27	0	147.94	61.79	0	3.13	13.62	17.45	0	1122.35	1761.80	0	0	821.61	843.41	92.56	0	0	0	67.04	0	0	0	302.19	67.46	0	0	182.11	33.64	7.82	0	59.51	55.56	0	0	549.08	19.10	0	508.74	12.60	4.88	235.08	52.71	105.09	50.88	73.65	87.98	17.59	147.84	35.27	25.50	0	0	0	33.51	2.79	11.48	0	12.54	283.82	0	20.84	162.35	0	163.45	81.34	86.70	86.44	50.22	165.75	0	8.07	0	0	0	0	213.28	164.80	0	0	0	29.22	16.74	10.50	23.43	121.05	0	228.84	5.03	118.50	0	0	7.74	7.76	6.49	0	117.75	0	0	0	22.05	16.97	0	22.85	0	0	7.06	0	0	511.29	0	161.22	70.84	13.55	13.14	0	49.18	0	0	0	0	5.12	116.87	20.46	0	717.18	720.52	110.43	167.92	35.51	490.53	15.26	246.58	11.52	0	54.73	306.84	0	22.86	21.83	65.44	8.94	42.82	26.47	13.59	3.44	1521.15	715.55	687.40	263.81	121.48	2447.89	5672.40	1090.00	57.15	311.85	309.85	25.05	8.01	0	25.59	8.21	12.79	0	0	0	868.27	345.46	0	218.16	94.84	0	886.58	906.06	75.04	145.02	0	0	0	374.08	519.57	13.63	101.94	0	27.77	2.11	0	14.38	274.50	298.20	294.96	0	96.75	359.73	49.68	66.64	62.62	19.76	23.85	0	0	7.72	0	8.00	0	0.88	0	0	15.02	15.02	21.31	1218.80	12836.50	543.75	1374.32	12.27	166.62	325.49	31.80	148.85	125.71	0	7.82	0	5.48	25.77	3.43	645.13	260.32	332.15	66.02	8.98	0	0.81	0.84	690.62	43.14	93.71	4671.94	303.63	182.46	16.45	0	0	1120.18	25.87	0.76	22.08	3.53	1020.98	452.16	485.89	1.95	118.69	140.70	271.18	9.82	6.36	0	5.78	519.22	0	0	0	82.81	0	0	339.52	85.04	133.36	188.65	45.28	0	16.21	20.74	0	3834.31	4669.58	33.47	764.25	50.91	0	39.87	448.52	37.62	0	118.61	148.06	0	64.33	0	7.85	54.42	55.34	53.54	57.62	1.72	2.04	0	14.46	0	3.57	0	22.71	577.10	643.72	589.88	96.22	212.70	420.42	187.99	2.38	678.65	678.68	295.48	14.06	6.79	58.60	57.40	139.24	0	83.51	161.19	91.56	6.68	0	16.58	241.46	142.11	366.39	0	0	61.13	1297.99	0	1.13	199.80	0	0	87.34	8.88	27.90	223.74	293.95	292.69	119.75	72.90	19.64	16.41	11.42	24.11	17.53	116.67	8.33	5.19	242.30	0	3965.37	0	272.24	204.84	0	111.21	20.82	0	209.35	29.05	1251.02	133.08	47.10	13.07	16.16	34.32	0	21.59	0	14.55	24.33	1134.76	145.64	0	38.73	93.79	41.17	2761.42	2678.38	0	239.44	412.72	398.69	306.99	46.18	215.61	12.75	36.94	21.31	22.20	225.08	1087.89	1036.27	63.01	167.54	10.47	6.72	92.67	0	0	443.83	16905.97	20.15	1007.60	56.81	4.70	3267.85	48.30	24.85	360.83	83.60	432.82	0	13.98	52.53	0.69	0	29.06	0	55.73	108.86	58.00	907.26	55.88	48.74	0	128.37	2.04	938.65	592.78	42.19	35.47	1249.24	1282.33	40.03	10.88	13.78	1010.63	16.54	1033.31	45.72	10.48	321.30	25.82	0	33.62	48.11	30.96	315.03	88.85	72.18	0	4.08	104.01	100.56	0	7549.95	0	251.26	1401.11	0	17.04	56.46	2542.19	276.97	1212.44	257.91	117.28	132.25	23.94	27.11	97.12	126.39	176.74	8.32	0	5.78	4018.45	0	0	0	0	0	0	18.44	5690.44	49.88	0	11.99	116.09	0	44.31	95.38	0	232.92	0	236.04	800.56	7.11	217.57	316.92	0	56.26	321.14	25.98	0	61.59	0	0	855.26	0	61.13	724.95	0	169.53	12.12	191.38	0	64.14	40.12	381.50	2486.93	101.12	19.56	0	123.41	0	268.33	303.70	0	148.78	168.05	8.10	5.65	2309.90	0	486.28	108.06	1569.11	2292.82	153.13	153.21	285.46	395.18	5456.37	0	134.76	0	0	0	0	0	0	59.68	33.36	272.45	16.19	36.20	0	59.20	39.41	6.52	907.75	1339.65	746.90	104.46	220.40	17.60	5.13	27.89	4.85	3.91	12.48	5049.39	855.92	1562.17	181.97	128.54	150.56	0	0	0	0	132.87	204.57	905.37	1.06	21.94	27.76	27.04	0	0	17.83	2295.72	117.68	445.88	10.73	10.29	48.59	30.71	241.13	155.30	0	0	13.87	10.89	1.18	286.25	107.81	286.25	107.69	32.43	3.66	146.35	0	0	254.13	161.88	82.00	0	0	307.41	181.82	223.71	282.47	66.01	0	8.70	688.30	203.81	24.84	76.43	10.14	12.54	10.13	6.79	0	0	0	0	405.13	0	0	150.65	24.63	24.84	78.13	148.62	90.77	0	149.34	29.98	37.71	81.98	0	25.14	0	8.61	142.51	0	0	140.42	69.39	84.78	9.81	15.04	0	3.33	20.77	0	1.41	42.21	42.34	5.92	9.82	0	631.03	0	0	18.78	22.26	0	106.73	66.09	12.49	0	23.24	782.35	9.31	290.13	203.05	26.36	4.39	0	18.39	0.08	1.94	19.78	919.14	240.83	214.42	54.83	4.81	490.12	73.38	0	17.05	4.11	16.67	13.44	9.96	18.84	65.44	760.18	2.79	97.54	290.70	32.85	3.04	0	37.40	14.77	4.79	2.52	2.13	61.00	0	212.91	17.76	59.89	0	13.45	1.65	0	0	230.17	0	0	0	0	25.00	13.29	415.39	41.38	101.05	28.47	117.70	12.93	0	0	0	0	19.89	34.77	6.69	6.69	19.46	18.16	0	0	0	0	5.80	0	0	0	10.77	0	69.62	0	226.41	1.80	0	0	0	27.85	0	0	67.21	99.77	134.43	0	109.09	0	43.08	0	10.08	105.08	9.50	0	0	11.26	6.82	9.88	0	13.34	30.55	65.71	0	74.94	14.70	8.74	7.93	35.29	0	150.68	0	0	67.21	0	0	34.92	151.69	0	21.96	17.71	11.29	112.35	8.57	84.19	10.30	10.11	296.93	197.53	416.30	2509.50	0	182.94	266.10	65.02	73.68	422.88	78.77	426.35	2.01	0	528.44	0	0	223.21	2662.61	0	0	26.41	26.41	19.47	7.28	102.53	165.30	128.24	0	3395.05	22.65	118.29	0	0	206.11	0	19.92	100.97	915.13	0	0	23.96	12.64	315.72	229.33	3.16	215.57	6.07	7.88	58.96	0	0	51.29	68.39	1.64	19.05	9.79	0	0	90.31	0	48.49	69.75	17.34	33.24	8.17	21.56	20.67	0	115.23	314.30	0	214.29	22.33	0	263.37	0	6.33	32.25	16.21	0.97	0.90	32.81	0	14.34	0	20.98	10.36	28.05	422.79	77.87	0	368.00	2.60	125.70	12.61	235.62	33.88	71.69	0	127.91	8.10	0	24.44	0	240.84	156.27	0	37.11	51.70	53.38	190.11	51.30	9.50	7.02	12.14	20.68	426.34	84.73	313.25	172.02	1727.21	294.47	8.21	5.39	0	36.95	0	507.03	8.58	7.04	63.70	11.25	0	15.11	0	0	34.71	2.23	63.67	0	1866.05	122.91	0	470.20	119.10	66.38	14.56	343.75	0	0	0	48.02	48.26	0	1757.91	434.19	92.96	280.55	0	0	72.37	0	0.09	16.90	51.51	141.95	180.61	0	0	1.90	0	31.52	0	69.95	0	0	42.91	16.27	0	0	111.49	8.15	0	0	3.46	57.92	58.85	0	80.89	4546.75	0	102.46	3.99	0	102.18	0	0.68	0	0	14.48	0	6.20	0	86.24	46.43	7.73	3.97	423.18	1367.50	403.90	0	28.39	267.35	0	87.01	0	0	0	210.86	109.34	110.57	33.71	34.97	20.58	0	65.45	65.27	0	0	411.38	30.52	62.84	5.07	68.84	8.13	206.93	193.88	193.88	6.34	39.26	22.11	4.77	11.63	71.98	122.33	0	0	0	17.78	0	0	0	42.27	51.22	34.92	4.98	3.98	17.00	127.54	0	2.53	0	6.97	0.71	60.99	41.99	0	5.76	0	13.13	0	1.57	1480.17	0	0	20.97	0	45.79	4.58	0.56	12.00	1.02	0	14.03	114.44	929.13	11.08	11.12	3.01	0	0	0	0	1.62	0	0	0	0	0	28.25	5.73	222.90	11.78	0	7.45	15631.18	64.69	121.08	87.13	5.57	0	21.96	71.50	0	103.34	0	284.71	0	0	1254.96	35.84	1218.82	3.71	3.97	1301.82	2.95	536.19	0	0	0	0	0	65.16	229.80	13.82	3.77	1851.70	0	423.43	0	0	3.64	956.42	575.89	377.74	157.22	0	0	27.20	0	0.75	0	0.81	0	73.06	8.07	0	0.79	19.39	41.41	35.72	0	47.49	47.14	0	51.31	5.22	38.10	0	0	141.28	86.22	48.04	16.83	287.12	8.81	0	0	37.82	1.27	3.17	10.92	22.91	45.11	0	0	125.69	0	0	85.16	9.29	28.89	51.44	0	51.77	0	2.61	8.50	0	19.39	0	0	50.87	51.46	170.63	0	7.32	128.99	94.41	5.79	28.05	6.25	0	53.89	0	429.72	75.49	40.25	133.82	145.87	0	0	0	23.42	2025.10	0	0	37.19	58.50	7.09	259.23	0	0	45.88	0	0	0	46.23	18.90	2.17	4.42	130.97	7.16	4.69	8.02	73.07	73.07	14.20	206.78	29.34	0	0	12.23	14.41	8.00	0	199.96	1.15	12.13	17.86	6.10	95.72	1.91	119.32	77.10	40.48	0	0	914.27	0	24.89	0	1851.00	4.83	14.87	493.16	8.81	13.53	5.19	0	117.56	24.61	1142.05	0	0	0	1872.42	13.87	0	0	0	2092.51	0	2186.63	208.84	366.47	39.14	113.40	159.91	0	6.35	4.58	60.44	8.35	38.70	38.70	90.51	78.65	19.83	0	0	30.72	0	4.77	149.54	0	50.24	149.16	0	7.30	238.65	267.08	262.35	0	5.28	5.25	50.20	39.74	1711.87	0	0	8.94	0	149.39	78.76	4.07	9.35	1.76	11.44	8.51	0	35.49	17.82	84.82	9.68	9.63	0	0	40.81	102.82	3.96	34.50	0	92.03	88.67	29.10	21.45	11.91	223.51	318.87	34.11	18.91	83.62	82.97	112.58	120.57	0	3.61	20.66	771.59	147.31	244.36	0	0	28.19	0	5.37	37.63	0	584.63	0	29.63	0	0.61	0	14.57	0	37.82	63.66	8.16	78.52	39.99	253.53	55.45	0	46.11	0	48.95	2.08	4.21	4.56	10.64	104.78	95.82	48.11	0	129.76	0	21.76	0	41.14	9.38	114.18	372.95	0	43.92	0	0	36.62	0	0	179.70	264.03	1.62	22.85	20.87	7.16	0	0	21.73	6.29	29.30	76.40	76.59	26.11	0	154.73	0	0	0	175.10	167.27	0	0	8.27	0	39.76	40.84	0	24.09	114.54	61.88	169.95	249.20	133.12	44.66	1045.79	0	796.32	9.43	23.86	0	70.64	62.58	0	7.87	0	178.46	59.71	50.49	66.39	0	0	664.25	0	0	27.17	28.82	44.22	354.51	26.66	0	27.53	208.92	0	0	0	134.91	13.52	593.48	0	36.50	0	0	16.13	2.55	0	90.72	0	1.21	99.61	4.24	38.54	0	3.85	69.84	10.31	192.92	0	0	0	58.78	13.00	117.89	0	0.55	7.33	0	13.02	0	0	10.38	33.47	9.93	21.45	0	32.50	654.29	53.25	0	14.43	119.57	20.31	18.00	19.81	51.32	0	434.07	7.35	2.97	15.38	9.81	4.78	0	33.22	14.91	2578.99	85.86	0	69.72	39.60	0	0.62	25.69	3.38	0	0	25.81	0	0	0	29.56	186.61	18.18	14.27	0	32.81	44.13	44.05	99.27	24.79	7.49	195.67	15.13	6.09	2.68	55.62	77.19	1012.44	2.98	0	61.70	0	26.33	128.42	0	0	115.01	0	256.46	90.29	1.17	200.07	96.29	6.29	7.77	10.57	184.26	933.57	108.18	73.46	9.02	226.67	1107.71	0	93.34	1223.62	24.25	130.55	259.55	36.38	20.36	0	212.89	168.78	43.97	32.93	70.29	0	0	0	16.67	8.88	141.20	142.78	2.53	1960.75	0	70.53	539.25	72.54	83.22	0	720.41	56.89	4.67	41.24	14.76	6.64	64.58	79.21	0	111.76	9.52	69.79	67.46	81.61	199.98	220.96	7.37	41.41	4.27	1.62	4.66	162.90	74.77	1.62	110.04	52.84	770.33	14.67	9.37	5.02	9.60	7.79	8.43	55.17	0	0	70.58	0	0	17.15	57.92	4.78	24.74	0	0	0	1.66	4.57	50.00	0	3.52	3.30	0	0	94.31	1176.14	28.59	0	94.85	2.74	2.04	169.37	0.35	0	274.83	165.35	0	2.92	13.97	161.34	64.47	0	0	373.91	0	46.29	0	615.81	614.70	0	0	0	108.23	14.55	14.40	3.92	168.26	49.38	5.56	10.16	0	2.40	21.77	474.76	290.69	282.80	103.91	20.58	21.61	0	0	0	615.91	1068.75	2.50	5.41	7.45	69.36	13.46	13.46	26.32	0	183.66	0	318.61	356.89	0	243.68	143.82	48.44	12.54	18.03	3053.36	72.33	125.40	110.06	71.67	57.49	16.65	42.01	0	288.33	266.70	71.13	6.05	887.53	687.27	6.67	349.24	0	1466.04	0	978.23	938.56	4.27	0	0	0	292.61	59.73	63.48	0	0	35.15	5367.97	5364.15	7.15	4157.07	60.14	1608.66	1184.42	0	80.39	63.91	55.47	527.27	0	11038.43	8120.91	16.04	0	1718.98	1769.18	0	0	70.27	290.85	284.52	0	0	1679.83	1274.74	1232.49	8.40	210.36	1515.16	1536.29	1467.45	1438.43	0	610.13	413.67	183.99	27.13	0	0	0	1317.05	0	22.29	0	26.27	171.23	152.19	130.31	12.41	47.13	128.20	126.04	117.65	53.47	138.28	56.89	19.10	11.15	5.32	582.97	22.71	22.41	0.88	32.57	30.89	6.45	32.35	0.04	123.85	0.84	0	0	0	12.65	0.29	0	56.18	0	681.83	0	393.01	122.04	93.72	83.65	192.17	82.85	57.93	1.32	1.20	0	0	0	0	860.87	111.91	78.62	866.37	157.30	268.64	102.18	14.28	0	80.29	68.77	52.75	54.56	0	14.95	191.49	110.40	0	4.60	4.87	0	3.65	8.86	3.73	0	0	0	200.91	0	32.99	96.87	39.61	0	1289.06	468.87	13.79	1.08	0	197.57	0	479.20	143.96	0	37.39	150.58	86.62	0	50.40	421.75	475.87	265.32	84.28	1.74	13.79	0	175.78	0	61.48	0	80.73	81.62	49.78	47.34	27.11	1135.23	0	570.46	551.31	239.74	213.87	67.13	18.41	70.05	107.15	77.80	3.22	0	367.18	0	0	3.26	1.84	1.55	84.45	25.21	44.53	0	19.58	0	0	0	47.56	17.19	0	0.24	0	440.32	1385.14	277.05	666.57	0	47.38	0	0	4.08	116.92	0	73.27	3.10	0	0	2.97	0	19.43	0	6.34	5.23	0	0	34.15	236.88	70.54	0	0	0	779.74	0	593.25	4.43	2.53	0	8.32	3.97	886.62	11.56	0	0	200.64	164.36	34.53	0	5.27	0	22.07	0	4.56	30.51	613.51	202.70	2.89	7.73	0	7.45	29.57	64.16	0	1.94	5.43	17.97	25.96	17.35	5.77	18.70	2.79	0	310.70	266.06	97.30	15.66	71.83	339.08	213.74	0	0	97.11	8.80	5.96	3142.68	2387.06	87.76	570.93	254.27	211.27	279.44	16.00	3.80	49.14	48.24	2.36	226.73	228.78	15.33	8.24	1.46	5.35	5.55	1.92	0	1269.27	1244.50	41.53	2090.97	914.13	125.54	2.24	0	111.08	46.28	35.51	2.93	8.06	11.28	11.96	0	22.78	14.93	1.05	365.39	168.89	0	0	4.02	4.83	0.25	67.04	17.15	8.06	4.66	7.28	0	0	0	0	0	1519.87	939.91	847.58	299.33	26.37	4.12	5.51	29.99	0	0.98	57.33	65.15	15.12	0	0	5.01	130.74	3.02	10.22	16.30	0	2915.51	1650.16	76.67	0	48.34	96.13	119.47	24.92	0	323.66	182.02	9.56	2.24	43.66	0	80.79	68.84	344.92	547.90	20.47	2526.79	1761.68	1775.08	100.27	0	1242.27	0	0	1135.71	1.72	113.28	0	0	0	125.28	69.28	109.00	101.62	19.28	0	0	25.17	0.87	0	1004.02	318.98	33.95	3328.59	1.11	3201.96	489.69	0	70.55	0	0	0	277.33	0	29.76	352.66	18.03	334.35	1.09	0	0	0	2.16	0	278.86	126.12	0	567.78	480.92	47.85	18.05	0	0	0	848.50	0	0	161.77	111.15	38.65	62.39	25.18	0	0	17.51	4.61	144.65	0.70	163.03	218.44	0	3.40	2.64	117.53	0	0	0	0	73.13	308.21	124.15	0	0	0	0	28.10	0	0	3.39	17.55	0	0	1339.17	862.94	75.36	96.85	69.01	0.63	79.03	74.22	3.87	49.44	56.16	146.53	157.95	0	8.69	4.42	128.19	142.44	48.96	0	119.65	0	0	9.47	0.39	18.24	15.63	0	9.23	0	435.94	39.94	44.34	118.95	2.87	2.24	27.05	114.99	0	0	0	18.25	0	6.54	0	149.67	141.60	136.77	16.83	0	0	0	0	0	0.52	0	30.59	0	23.86	1.25	0	0.30	0
S0036	13.90	22.03	19.25	9.61	355.94	0	0.25	531.52	11.99	64.43	41.64	20.10	65.88	25.46	1542.86	374.60	127.07	2.95	1523.51	321.29	140.53	109.65	60.49	73.24	1654.31	220.30	473.40	9.89	268.10	41.65	232.13	68.17	1566.81	52.21	828.70	305.26	379.44	172.71	547.56	143.73	149.53	251.69	1033.66	146.09	0	89.23	25.04	406.68	137.91	45.22	1286.72	113.19	144.93	94.71	97.24	331.24	308.28	2584.27	155.94	164.89	185.54	148.39	85.26	13.75	68.03	47.22	89.58	256.63	212.43	178.44	100.62	142.68	121.24	38.71	187.08	0	0	218.35	602.75	0	1076.10	183.52	149.76	106.24	877.75	51.77	184.13	20.24	56.65	0	181.20	484.22	429.82	643.82	659.71	0	284.93	148.80	26.56	187.48	206.85	95.67	27.97	31.70	63.13	25.76	158.66	1295.20	1295.77	0	13960.70	93.39	7012.18	232.20	77.37	6.78	3013.31	0	42.95	10.05	96.08	128.22	5.69	151.01	0	0	954.03	119.33	346.57	2613.29	551.08	196.33	110.46	42.92	194.25	110.27	114.86	344.92	342.74	575.62	223.72	126.45	125.05	1.01	31.97	0	20.50	959.12	266.89	119.04	60.63	41.04	266.79	223.74	0	86.17	0	13.54	833.05	191.55	190.46	87.38	44.24	175.32	2544.96	1548.18	207.49	596.13	212.95	617.02	0	345.58	142.43	127.92	249.79	53.88	12.80	242.53	179.14	145.82	144.66	12.42	111.27	22.07	116.59	259.06	71.35	438.62	47.93	447.11	220.62	73.89	231.30	812.75	62.79	259.38	124.33	37.63	0	2551.39	1303.35	1390.58	315.44	88.16	0	25.93	106.30	5.35	1.38	78.33	178.33	1277.88	199.47	140.48	5485.43	46.34	0	205.69	86.76	46.61	3.17	311.09	63.64	58.72	20.52	541.89	29.45	866.86	487.89	508.01	39.00	15.36	2030.64	1995.40	1.19	548.32	130.36	4.58	424.11	1699.82	1718.71	770.64	329.95	150.92	56.28	243.92	329.72	339.07	65.67	63.72	50.40	1430.35	1430.35	162.25	471.08	2951.98	9.82	2920.40	488.60	191.47	247.57	18.77	51.67	141.56	82.96	167.38	138.13	147.42	144.85	0	109.16	2651.79	0	0	7109.30	950.08	481.95	16.73	362.96	0	288.32	284.66	0	0	208.30	98.30	18.03	263.23	55.74	121.85	11.69	182.08	95.28	134.61	113.94	90.58	122.42	149.98	54.21	168.24	1264.88	0	9.86	0	5.69	207.45	2873.05	2872.42	15.03	0	932.76	499.21	500.08	151.04	430.06	561.96	57.51	224.65	420.71	37.44	149.33	443.19	73.26	0	75.12	28.32	103.56	111.14	4.88	794.31	44.77	4.88	795.66	582.25	158.44	46.10	374.59	297.85	41.29	879.73	33.05	0	536.43	61.57	536.45	26.61	21.31	212.13	316.59	6.39	209.53	6.44	99.29	0	0	179.15	63.18	77.95	28.57	680.81	35.25	569.13	100.13	177.17	1138.22	7.90	1344.24	36.48	880.49	18.94	362.90	0	193.52	174.81	11.59	11.59	256.16	359.33	62.20	168.17	142.97	49.75	281.60	3574.36	3150.57	151.36	0	287.26	141.73	188.60	182.37	105.29	38.20	111.45	107.20	84.41	120.44	138.35	40.77	328.89	93.37	42.97	114.87	299.80	95.26	20.78	8.75	312.98	92.97	7.46	305.83	122.49	0	88.48	84.61	703.30	121.47	30.56	5.59	100.63	87.08	77.50	0	54.64	42.59	69.85	69.84	47.47	8.24	85.31	567.76	0	23.64	20.04	156.99	925.81	68.10	3.51	921.28	0	920.00	169.51	0	5.49	98.30	24.25	859.44	24.33	140.53	97.89	66.71	15.12	0	1132.82	33.39	92.74	0	93.00	51.79	3651.37	615.31	2989.92	119.48	570.73	105.18	27.61	813.97	140.70	86.83	174.80	115.08	78.90	189.42	148.95	228.59	383.52	36.59	397.05	244.00	119.14	90.51	336.67	45.65	418.15	125.55	321.31	831.40	255.97	281.10	0	199.51	598.31	108.56	73.41	80.45	31.47	315.52	41.71	0	324.99	68.24	182.53	154.16	117.11	0	156.08	962.93	84.93	460.31	57.64	0	94.93	244.19	32.67	164.50	223.10	133.85	94.97	76.35	75.76	224.86	33.30	69.68	5321.77	980.55	0	56.47	56.47	90.97	537.31	458.21	0.75	149.78	116.12	155.35	47.21	13.05	348.85	446.54	26.22	7.90	328.15	0	488.57	482.15	455.91	5251.14	1039.71	0	0	1417.64	7.12	51.91	71.40	0	328.79	110.59	0.28	110.27	157.32	11.37	10.39	0	44.76	11.11	90.15	492.18	170.40	7.15	72.50	0	140.79	145.08	1148.47	1304.37	199.62	0	121.28	151.91	0	86.73	382.77	56.33	56.36	43.13	301.80	324.27	123.34	123.36	32.43	82.70	411.87	276.40	278.73	213.90	26.93	0	216.25	0	649.32	149.64	79.21	0	0	42.51	91.69	433.96	259.34	68.15	4825.10	1593.44	59.86	61.85	2371.94	106.20	1616.73	504.06	215.50	31.38	0	61.44	131.94	0	73.63	35.10	185.77	105.02	50.60	245.81	245.83	66.92	173.22	169.78	52.37	9.63	307.89	32.18	905.98	154.57	0	17.39	0	40.10	36.85	161.83	158.87	7.11	0	157.41	159.23	150.93	463.91	459.74	426.85	0	102.79	309.23	294.29	0	192.93	26.23	26.57	90.80	65.86	0	241.56	9.68	120.33	0	18.74	18.46	90.98	13.86	128.37	84.16	18.49	217.71	27.83	76.54	10.25	431.93	147.83	148.84	10.18	381.72	57.82	767.61	72.97	0	151.24	56.57	345.50	41.15	1120.93	7104.34	1321.61	1333.05	169.85	1859.68	0	0	173.68	114.97	48.87	137.79	0	0	607.64	76.53	389.30	165.07	30.02	30.89	11.24	15.48	1010.22	12.50	21.76	131.16	0	0	58.82	181.01	145.31	114.13	150.73	554.78	14743.95	266.89	352.34	596.50	258.73	238.80	129.07	0	12.51	118.99	144.46	136.81	31.13	307.32	158.38	20.98	31.65	41.42	41.21	0	31.21	69.98	146.07	101.39	35.40	43.61	224.98	175.31	137.77	129.38	325.80	152.95	118.89	2622.54	234.51	0	51.35	21.79	43.34	42.88	267.54	16.69	86.65	44.39	51.70	51.70	213.43	0	12.16	38.26	213.53	194.59	253.72	246.91	139.17	43.70	2074.18	2073.68	44.08	500.11	329.36	216.49	1772.86	1271.78	1135.85	626.85	32.80	1230.87	41.85	143.79	116.76	0	73.66	170.52	196.74	0	126.26	11.78	3384.28	50.44	11.58	31.57	200.37	59.86	30.18	99.92	104.12	610.91	610.91	231.24	615.21	422.36	43.20	404.83	400.31	0	121.38	136.73	107.32	0	133.26	33.60	47.05	52.10	146.45	0	309.70	0	74.33	32.26	44.50	296.05	0	154.18	119.88	170.63	74.89	86.84	1961.02	51.81	43.70	27.45	0	322.98	35.75	136.36	82.85	128.26	186.13	561.18	493.95	70.36	722.93	700.21	209.46	0	210.18	59.79	0	62.88	29.36	522.24	19.55	45.93	0	68.69	78.72	86.83	0	116.83	318.14	1120.44	1122.51	369.53	213.36	24.07	650.22	31.08	24.50	3.70	374.98	32511.57	49.67	127.91	46.20	0	89.29	9.64	0	219.45	514.44	658.23	17.83	23.91	14.07	19.97	358.47	134.82	141.94	57.80	4.50	16.97	92.26	77.23	2550.33	1865.53	285.04	10.83	79515.19	2.12	3.91	64.22	173.75	21.72	78.57	48.37	0	360.52	491.98	125.65	0	1700.36	1702.71	121.05	0	23.41	0	14.83	21.39	7.83	18.59	17.45	34.89	14.21	16.23	188.05	116.87	0	32.19	71.28	737.20	34.76	0	709.18	29.45	582.51	146.96	24.86	259.49	353.89	21.21	1285.63	130.44	10.25	133.92	81.08	159.74	24.69	43.26	46.24	53.40	38.38	6.57	747.46	93.65	0	41.18	236.21	478.42	453.81	360.73	0	2095.44	22.96	296.85	310.83	85.84	416.40	56.60	0	50.20	54.08	29.60	0	310.93	212.96	14.89	3.60	4.58	473.05	18.17	21.73	35.68	70.36	34.09	188.25	17.84	110.84	0	67.48	35.96	29.05	18.08	27.93	178.17	0	44.92	20.11	18.49	34.19	72.95	13.61	87.66	32.29	5.91	4.87	0	160.17	0	51.22	67.28	0	0	47.19	24.35	148.26	18.54	0	33.39	221.43	110.46	113.09	0	778.93	785.90	15.46	27.42	0	141.07	49.69	591.46	16.08	129.30	48.62	133.22	105.37	3.22	20.53	46.45	58.46	99.13	112.74	99.49	7.82	2441.18	187.14	184.80	0	106.38	1150.78	1775.64	546.21	77.33	131.76	114.22	42.60	0	24.16	28.16	0	14.31	14.76	15.44	38.45	533.67	489.77	11.50	124.49	155.64	0	373.73	1411.78	67.64	110.28	13.14	8.18	0	246.00	397.53	28.48	55.65	21.46	21.76	8.14	16.05	170.76	69.02	79.07	144.01	0	3.35	7.04	22.37	19.58	11.36	1248.52	56.02	87.73	81.49	16.80	0	57.60	25.70	0	0	12.24	14.84	19.94	21.83	986.43	6004.99	398.05	1326.76	30.01	0	137.99	26.09	98.24	50.65	41.11	6.87	19.66	29.99	60.70	38.59	477.66	92.61	89.91	39.85	67.94	40.32	0	8.10	184.15	92.42	39.62	3290.27	158.20	555.38	41.21	27.86	50.53	516.08	0	17.06	118.87	26.29	673.74	216.88	252.48	21.03	163.90	184.53	231.26	33.01	18.20	4.13	70.43	111.21	0	5.50	943.17	335.31	62.71	7.05	229.11	40.24	71.96	262.43	130.27	114.60	13.45	0	35.86	2472.52	2463.55	18.40	743.63	34.87	8.81	41.81	665.25	216.59	9.83	303.34	99.86	24.72	17.96	22.04	61.16	7.28	43.91	11.02	100.33	0	11.66	147.64	40.03	207.23	18.39	46.89	0	172.81	171.86	178.57	108.91	758.64	109.80	326.77	5.98	1004.99	985.97	134.80	34.75	24.18	54.68	13.66	33.06	0	156.25	11.75	27.84	52.96	25.38	4.32	244.69	0	114.63	236.61	13.30	134.42	364.90	16.78	12.41	77.25	69.92	73.59	115.18	134.96	1.89	168.80	168.55	171.78	54.17	201.06	190.84	132.02	0	0	13.90	129.12	11.65	8.80	956.11	29.34	1343.34	35.20	0	0	27.06	0	118.15	32.61	549.59	0	602.85	224.17	40.02	16.01	38.65	49.64	59.32	17.01	45.59	76.39	0	777.97	89.60	89.93	57.61	114.34	82.73	1648.63	792.96	26.04	0	135.69	119.76	103.95	21.23	298.51	0	19.48	43.59	47.90	328.16	1016.44	1016.38	183.51	124.88	0	15.92	0	16.23	373.41	435.60	10816.64	0.54	357.77	23.43	10.65	2542.36	15.77	36.04	0	31.40	252.12	0	28.65	0	33.85	22.68	20.17	3.31	0	165.07	0	1442.81	173.89	103.90	308.87	220.50	93.29	161.25	94.45	29.48	48.13	200.15	338.14	64.68	9.26	0	226.31	0	242.55	44.77	1.92	10.14	79.11	1.44	92.15	43.67	0	243.49	93.27	19.91	48.98	23.64	0	164.94	30.50	1906.11	5.33	18.30	911.04	81.35	46.52	1.56	2778.63	117.88	890.58	398.64	0	0	152.75	9.42	277.45	266.91	142.10	29.88	3.69	20.21	1414.59	99.33	99.87	0	299.33	59.99	19.21	176.53	1740.98	232.11	340.60	165.27	104.58	23.19	0	166.48	115.13	197.98	6.98	227.87	389.78	52.48	146.92	158.30	0	91.29	132.09	50.91	35.99	120.08	36.77	30.38	708.99	19.03	219.48	468.56	136.84	213.19	3.23	0	51.94	197.93	90.88	444.72	268.00	143.02	58.87	67.98	20.92	13.90	266.98	547.98	73.25	539.65	540.52	24.13	55.72	175.47	58.81	165.81	314.50	1662.12	1656.56	217.99	255.17	308.64	254.22	4843.26	71.94	89.16	39.14	21.98	15.52	52.01	0	43.67	29.13	29.10	0	85.44	15.27	25.49	0	140.38	4.72	152.41	149.41	437.44	68.08	45.28	54.48	27.20	143.78	3.95	5.84	198.14	4577.11	881.56	641.48	107.58	168.35	159.22	10.84	19.10	718.62	7.67	285.77	67.30	48.61	39.84	96.47	97.87	14.93	46.56	48.79	39.20	301.10	23.45	254.18	15.05	15.42	538.29	94.28	211.65	142.20	37.35	12.69	229.09	17.60	87.46	339.58	244.99	353.86	99.40	44.39	0	138.91	120.38	0	125.95	52.69	9.58	0	0	605.47	83.96	255.13	263.94	99.81	90.49	275.02	528.29	414.60	56.89	80.93	262.60	0	64.29	2.04	111.65	53.88	70.95	22.50	164.82	121.08	0.13	102.92	34.29	28.86	39.75	333.21	171.09	54.41	172.17	39.31	29.73	68.38	12.80	5.34	29.25	214.61	7.38	5.48	51.37	211.77	152.52	0	35.95	0	34.49	70.21	14.91	48.48	16.08	0	17.13	108.37	50.73	10.33	497.46	24.63	53.82	24.25	53.41	0	84.41	60.49	44.48	11.80	34.57	5.01	100.95	174.34	39.10	21.40	18.03	136.61	0	31.04	40.56	13.95	1098.02	406.18	379.08	21.23	128.99	499.68	182.41	11.79	26.06	15.23	0	0	0.94	9.25	213.19	680.02	44.14	15.13	222.11	0	70.16	44.28	18.98	19.99	14.23	35.07	35.28	140.33	0.13	0	21.66	44.28	9.71	33.85	7.63	13.08	4.40	244.19	21.37	0	0	0	48.68	43.79	511.29	60.84	118.25	73.42	113.16	43.56	26.17	24.14	0	27.54	92.09	0	40.82	40.85	24.66	53.63	0	0	17.58	10.84	0	24.49	16.57	3.40	47.58	22.28	130.47	153.44	131.03	85.76	7.45	28.70	0	15.86	0	0	24.94	126.83	122.12	16.25	28.83	53.05	263.84	50.05	12.77	434.16	77.58	50.86	8.61	51.66	37.89	8.17	23.62	31.98	63.21	94.48	72.79	63.01	38.00	27.68	11.06	11.14	26.36	124.63	39.47	121.96	110.93	39.67	0	43.71	106.23	52.40	148.39	24.31	0	449.64	9.17	306.14	5.48	17.90	157.54	104.06	154.09	151.99	20.73	166.93	235.50	76.58	34.70	10.10	81.59	29.89	26.33	28.39	1163.81	0	10.58	198.21	2148.21	6.56	0.50	48.54	30.62	79.50	151.77	88.72	235.67	65.39	19.37	0	1.22	125.06	1.11	49.37	956.63	54.26	36.36	13.55	1146.28	10.67	515.60	31.50	89.27	379.92	243.02	40.03	615.97	3.54	20.58	85.12	29.68	40.27	30.20	68.39	0	39.87	0.42	0.79	0	0	11.54	73.60	34.39	25.93	0	53.07	59.62	34.22	23.64	167.55	245.92	28.13	119.95	60.76	24.81	434.26	69.89	1.24	62.43	0	8.39	9.63	0	20.31	134.47	1.61	2.30	5.57	27.95	759.50	48.60	20.71	764.97	340.39	339.75	70.97	276.38	6.66	0	84.76	11.87	29.21	0.28	13.31	0.22	323.11	68.02	13.08	109.62	12.77	10.39	241.19	94.31	17.94	1.50	0	57.62	641.86	87.13	20.60	44.18	482.89	207.79	11.88	18.50	0	55.50	10.43	1121.62	45.66	44.27	343.72	210.09	37.57	91.46	0	0	0	10.15	2.48	0	3499.89	0	2.62	1208.57	16.45	5.72	5.62	520.12	64.78	47.89	17.16	21.58	93.47	17.22	5126.23	268.52	0	1716.05	22.99	19.37	400.78	73.34	15.35	2.99	156.09	68.47	288.58	4.34	2.69	5.73	5.64	37.49	0	41.41	18.12	0	79.25	0	231.98	1.74	52.81	65.35	5.58	126.28	83.86	30.22	16.01	1.85	41.94	0	2.79	55.84	18.94	0	229.31	116.04	42.53	10.37	0	19.37	15.72	17.52	0	44.57	98.50	61.13	34.79	0	550.23	85.24	3.47	4.56	0	35.43	64.42	26.95	0	29.38	186.54	97.03	102.15	0	64.11	21.76	0	34.72	0	2.60	6.37	77.92	58.09	31.73	14.88	66.74	0	32.54	33.12	33.45	16.81	16.00	0	52.16	5.15	50.20	129.38	0	1.38	3.14	47.52	0	18.61	0	27.69	35.91	67.84	36.34	0	0	24.93	0	16.25	20.63	26.19	8.08	0	0	0	6.65	23.66	125.46	5.04	21.30	1858.62	39.58	0.69	22.17	1.05	159.97	13.49	5.10	24.98	10.80	1.51	9.00	162.53	1068.59	32.97	34.32	0.62	10.93	6.53	15.82	13.01	5.94	3.19	0	23.92	11.91	3.84	64.76	9.16	184.15	44.88	9.37	63.39	14406.74	46.81	43.22	0	8.24	0.68	4.11	66.11	0	0	10.59	504.48	3.78	327.77	2013.12	0	2006.51	65.10	31.98	219.51	18.56	127.25	66.83	0	0	0.46	0	2.79	184.79	0	6.61	1351.88	2.15	228.65	2.55	0	0	0	624.52	336.10	27.81	24.94	26.01	125.26	18.06	25.99	0	2.39	0	77.10	5.10	0.71	12.23	16.69	9.95	59.38	1.14	42.48	69.61	19.47	56.14	48.65	28.43	6.72	0.30	4.63	0	70.75	34.60	622.78	17.73	29.67	0	185.64	6.83	5.11	30.93	61.14	94.05	7.14	0	100.07	11.11	0.24	52.65	3.80	42.12	15.76	0	51.93	20.08	0.56	21.76	60.19	0	0	2.98	89.90	77.75	0	21.34	0	194.11	106.12	0	43.77	6.73	30.58	55.29	27.34	383.44	150.72	0	99.69	96.71	1.97	4.77	2.13	45.42	2879.80	6.37	0.75	74.15	53.53	2.05	2.87	6.23	0.85	144.70	1.43	11.61	16.05	39.53	70.35	52.44	46.60	157.82	0	32.32	10.54	110.04	184.09	0	35.70	44.33	1.73	63.42	166.80	0	39.17	0	349.98	62.41	6.40	153.75	0.71	141.10	55.76	54.34	32.93	6.61	56.37	46.07	1590.24	38.88	7.48	6.92	4647.26	7.86	74.50	705.59	116.14	56.98	12.48	5.45	389.60	5.01	550.46	51.47	0.88	11.96	1606.38	37.63	117.90	83.95	25.10	1773.88	47.96	1767.21	416.85	163.25	103.38	491.61	486.79	0	12.54	17.47	59.91	6.79	36.76	33.09	33.84	36.69	38.90	3.77	0	16.77	37.19	27.07	60.79	0.70	0	84.59	0	4.22	252.91	0	222.99	49.99	175.05	172.38	196.73	192.38	629.15	2.79	212.05	0	209.84	29.65	122.63	13.77	30.04	37.36	41.55	31.10	128.12	215.64	26.36	25.78	0	45.32	0	124.48	1.37	66.85	0	23.02	13.97	56.73	58.57	31.15	22.17	64.31	106.29	451.60	75.28	20.35	80.91	79.71	157.35	158.66	91.87	0	1.07	533.23	139.09	251.96	35.21	86.53	3.27	1.20	50.03	111.07	21.70	101.45	4.94	147.13	3.21	8.38	51.87	0.90	0	145.56	0	0	104.72	105.42	198.31	47.22	0	39.27	74.94	0.13	10.97	25.98	0	0	281.64	42.69	11.60	79.52	140.12	0	48.64	44.42	38.99	57.39	137.57	273.71	54.52	141.98	68.01	19.32	6.13	0.96	14.06	121.56	168.55	21.24	47.19	0	6.42	27.70	0	0	0.27	54.82	4.10	138.32	4.48	19.68	69.04	0	0	450.82	10.85	90.50	11.76	0	7.89	1.10	7.84	4.55	8.21	0	108.00	98.16	93.03	42.83	21.63	17.64	185.44	0	1558.51	0	132.11	26.66	0	0	38.14	87.79	75.61	95.96	71.24	71.24	19.62	22.23	21.73	709.19	54.31	52.43	29.71	29.21	0	347.63	8.87	0.62	0.76	2.05	75.67	1.30	3.92	199.04	14.69	560.84	23.18	48.38	212.86	124.82	17.37	5.97	103.60	0	11.87	21.73	16.24	0	0.76	0	3.49	37.44	33.22	177.59	72.76	189.45	0	55.41	0	161.03	0	7.36	86.99	20.36	111.18	20.96	53.73	6.66	67.06	15.55	15.32	0	24.16	0	76.37	3.82	0	97.76	54.24	69.97	47.71	64.43	74.13	1.43	14.71	0	0	58.73	17.03	0	8.80	0	2729.96	404.18	0	134.00	25.18	66.90	30.69	23.95	12.76	6.85	0	35.66	3.17	8.88	0	21.36	128.09	53.67	9.36	29.00	6.71	30.09	31.25	145.14	73.47	43.67	132.19	15.81	0	1.77	129.82	34.23	496.43	0	90.78	282.91	0	2.56	10.81	0.60	1.97	0	0	163.66	0	0	0	319.07	10.37	17.26	39.02	296.07	406.71	110.79	208.15	22.49	162.99	839.55	0	39.61	688.55	31.60	217.58	206.73	43.38	48.17	32.70	117.40	553.85	61.81	105.30	0	27.54	3.28	0	50.23	0	85.20	89.84	18.51	1652.40	9.52	62.86	568.11	94.26	84.05	79.81	1231.80	4.47	90.40	8.91	312.08	12.51	35.18	115.44	4.40	36.60	0.26	0.42	0	78.87	0	353.28	18.42	60.28	27.56	0	13.72	122.35	54.25	0	32.20	204.02	704.16	71.55	24.31	6.36	37.96	0	16.88	128.71	39.43	31.34	69.18	4.96	16.95	10.03	68.25	42.37	67.51	11.01	14.63	15.56	263.50	0.41	64.02	0	10.45	8.46	6.53	19.29	0	1394.56	0	32.20	64.01	12.93	0	38.38	0	0	0.15	0	40.70	15.76	50.73	0	1.19	21.81	0	132.57	0.12	29.42	36.71	0	156.85	0	0	0.58	65.72	0	5.09	13.41	79.41	47.06	29.57	43.80	16.79	13.45	24.03	160.92	119.67	120.53	26.75	0	23.08	0	0	11.78	305.99	306.40	0	28.85	33.51	81.23	0	0	65.81	57.15	270.46	58.56	270.81	450.03	40.42	138.88	234.51	16.38	81.62	12.76	1321.82	0	14.18	0	0	0	55.08	33.43	17.73	0	120.92	50.65	7.27	1027.44	713.52	74.38	265.93	0	475.55	0	334.67	305.18	0	0	0	63.27	246.96	0	60.25	18.46	0.69	184.24	2082.75	2084.75	17.51	1506.57	41.87	409.18	83.48	5.57	49.28	46.65	0	1512.44	21.48	5225.00	3674.23	75.77	1916.55	1862.29	237.51	12.61	0	44.62	217.48	206.77	0	25.91	1444.08	970.48	942.53	14.68	202.00	841.09	833.55	697.75	696.11	61.66	272.06	121.08	278.34	114.10	41.33	27.01	1298.91	1327.81	10.98	41.38	0	245.05	490.30	490.42	315.52	138.10	11.26	99.08	98.80	248.74	133.84	269.03	85.57	110.80	106.34	0	869.13	89.99	90.46	75.36	210.05	65.63	30.55	116.98	34.51	3.18	18.07	9.62	0.85	3.77	131.77	0	0.54	66.26	4.81	746.80	0	499.30	0	131.61	1.00	883.44	0	268.19	11.90	9.73	35.50	29.99	3.35	3.08	140.36	139.70	143.51	737.69	87.88	45.61	49.10	0	720.30	48.28	0	65.05	59.85	7.03	33.12	7.82	7.45	13.59	8.53	12.55	0	8.56	24.93	21.40	1.50	13.00	8.17	340.16	6.96	0	7.12	10.16	139.20	313.23	145.38	89.08	37.05	11.41	77.53	0	124.12	38.63	2.96	2.49	271.34	2.39	0	15.62	1.59	1.12	36.57	11.15	3.60	0.07	7.10	30.93	367.25	41.42	42.84	40.26	269.95	140.79	137.55	0.53	302.61	0	210.85	197.46	30.12	129.04	49.31	0	31.83	46.42	9.95	14.74	7.10	233.38	6.94	53.25	0	26.53	10.96	47.59	38.07	8.11	0	0	2.74	0.21	9.36	0	0	12.10	16.45	13.30	108.53	977.67	67.76	424.47	5.82	16.02	13.24	0	0.84	58.17	0	40.41	16.94	0	16.10	10.14	20.64	29.11	19.56	0	10.73	0	0	39.72	131.11	39.47	9.62	0.28	0	301.09	0	315.26	2.84	15.65	0	0	25.24	526.84	31.54	3.92	18.80	176.28	129.98	51.92	12.85	1.94	11.06	55.59	31.35	36.58	66.10	454.94	39.72	0	3.65	1.48	29.14	32.49	56.38	1.86	39.91	17.07	98.61	201.06	56.18	0	124.98	4.19	59.85	173.61	166.21	50.15	49.61	181.66	23.04	13.47	6.37	4.39	0	1.95	8.36	1741.87	1291.48	218.40	577.49	25.75	10.01	234.46	0.36	4.94	113.58	112.34	71.75	205.42	213.90	66.51	0	7.84	16.44	18.93	21.87	15.17	598.09	593.17	51.27	1243.13	237.75	17.62	6.04	559.85	158.04	112.27	0.36	4.48	60.57	44.89	5.27	32.67	62.72	5.25	25.95	419.62	267.10	51.32	0	4.30	19.49	9.55	147.98	18.10	39.95	0	5.79	2.13	0.24	0	8.21	0	1607.11	429.06	423.29	176.57	30.42	8.25	1.79	22.68	16.68	26.10	37.15	67.30	11.42	0	0	0	107.09	25.25	51.38	3.23	2.12	2743.07	1363.63	46.06	24.90	14.38	25.95	8.34	2.86	0.07	91.02	65.33	16.16	99.79	162.52	0	18.19	18.79	244.84	182.14	11.95	781.91	583.95	584.25	0	37.73	897.11	1.33	0.04	641.42	0	51.04	11.42	8.02	0	5.39	16.75	0	50.22	15.04	11.06	20.11	121.78	19.81	3.92	593.82	137.89	0	1234.33	3.53	1150.59	207.77	3.67	84.59	0.03	1.46	11.27	0.40	13.48	0	385.34	47.99	673.19	2.40	7.98	0.79	2.39	9.38	2.98	218.53	66.95	9.66	328.91	295.31	15.99	15.61	3.35	54.76	2.08	1104.22	6.90	1.06	100.14	97.03	20.10	22.04	32.09	1.09	9.97	19.76	36.22	39.79	8.17	29.22	19.46	2.72	9.40	22.45	145.10	0.25	29.46	57.13	8.11	615.67	208.52	92.20	7.33	59.45	31.30	19.96	75.57	0.67	3.57	2.59	0	0.62	1.03	1050.37	682.11	38.16	95.80	16.56	9.02	32.82	66.40	0	17.78	101.31	91.72	83.92	45.95	45.21	0.25	0.16	6.13	57.52	0	20.41	0.06	0.77	8.09	3.67	51.77	79.28	11.08	42.84	12.14	859.09	259.76	248.55	3.66	0	48.33	15.19	25.66	5.43	30.02	0.34	15.22	0	55.35	0	81.28	79.64	37.51	0	0.34	26.26	0	1.94	21.16	553.60	103.76	164.09	8.68	95.21	117.63	2.43	0.04	10.21
S0037	0	29.86	0	0	629.99	0	0	0	0	25.40	0	0	0	0	305.31	2203.45	0	60.85	227.18	0	14.47	834.92	0	48.38	0	280.26	0	256.38	0	32.22	0	0	0	99.35	0	0	0	0	0	0	0	0	490.72	253.25	0	72.22	0	0	65.48	10.12	0	387.90	0	4.56	0	0	0	0	0	0	0	627.50	556.12	237.87	0	556.28	336.20	0	0	557.63	94.78	0	0	2535.58	1915.98	371.70	153.94	1387.54	0	3805.39	0	2122.60	610.57	0	0	3727.92	0	655.72	0	43.80	534.39	0	1385.95	0	5157.33	0	0	0	0	0	0	0	0	124.04	86.11	136.47	57.18	0	0	0	42235.76	0	309.60	0	0	0	0	163.81	0	75.64	0	22.60	0	0	800.64	58.11	0	0	0	6370.73	4017.01	1261.47	0	7.11	234.59	0	271.29	0	0	0	392.89	11.70	0	0	0	310.46	0	199.75	0	0	0	0	1262.30	0	18.08	91.78	0	0	1036.13	429.14	178.64	298.92	0	0	16948.53	2215.00	0	649.84	180.77	354.87	0	0	0	0	0	2358.60	195.83	0	0	0	81.68	0	0	0	1783.87	0	365.12	0	169.23	1089.26	0	0	46.01	0	0	0	0	13.47	134.92	0	0	0	64.45	0	148.16	0	83.93	0	0	232.88	184.46	723.16	0	3679.66	2152.33	10.41	1223.90	0	0	0	200.41	80.43	27.06	0	3.64	0	0	0	359.95	361.25	58.22	0	0	1284.12	0	0	30.41	0	10119.52	381.96	412.43	494.83	2525.29	1050.36	0	0	0	0	0	0	375.14	3764.25	3758.65	0	0	1481.78	0	0	0	977.02	475.61	0	0	0	235.22	232.19	233.37	0	3660.44	52.09	551.12	0	0	0	18315.34	2182.37	0	0	0	0	0	0	0	0	334.83	229.63	0	0	0	348.60	0	201.38	71.39	0	0	0	0	2522.98	247.02	28.43	0	0	0	0	0	932.33	2889.90	2889.90	0	326.49	776.40	1242.05	1379.03	0	1374.11	1247.05	0	124.62	681.66	0.36	0	0	41.27	0	0	44.47	928.44	0	0	642.62	114.55	0	0	1723.90	0	0	88.40	0	0	1403.73	0	682.76	466.57	0	466.57	23.58	7.22	840.86	611.62	0	0	0	0	286.94	0	0	0	0	0	0	0	2128.38	0	0	4587.36	0	2468.02	103.36	1666.18	26.94	40.29	0	29.87	0	0	0	0	0	0	0	401.25	0	0	0	16667.08	171.07	2067.95	0	0	0	0	328.79	0	447.35	0	0	3583.93	0	226.99	1259.20	0	11.31	263.85	276.90	0	0	0	0	41.47	28.99	0	63.73	971.79	166.12	0	14946.54	219.67	0	0	39.05	9.06	150.68	228.01	54.72	0	74.03	74.03	0	84.90	0	0	28.47	0	17.68	0	8793.09	137.69	0	338.38	163.21	0	589.14	922.30	0	0	0	137.19	0	4.51	0	0	0	0	0	537.24	0	45.45	0	0	14.23	3480.13	8183.43	0	0	14.87	0	296.46	318.62	0	0	0	0	39.29	165.41	200.27	90.77	0	0	0	0	182.26	0	380.55	0	227.46	0	1517.41	90.55	655.71	995.21	0	996.84	0	255.79	148.31	3.02	82.33	0	29.34	0	292.71	0	0	0	124.41	371.72	2151.69	1311.28	19.63	176.61	0	105.13	0	0	1248.26	4.46	422.03	0	81.13	666.30	44.90	526.94	0	3846.61	1124.89	0	0	0	0	0	342.77	76.71	368.69	0	0	0	15.56	406.72	733.91	0	124.24	258.96	2358.00	0	625.40	159.53	5917.36	3792.36	1517.55	793.12	278.04	0	0	220.87	0	1002.96	10.53	406.56	0	0	49.33	0	29.48	0	0	79.04	0	264.46	218.68	83.78	5804.10	0	0	3417.31	1951.67	0	48.73	1704.04	0	1698.25	14.35	0	607.76	604.61	480.85	29.48	1369.20	286.58	0	2.05	315.29	1139.47	0	681.01	314.24	0	720.39	395.86	542.60	0	0	0	4398.48	141.12	0	398.21	0	0	138.20	0	2957.20	0	0	0	0	0	0	245.64	0	0	3.94	0	2358.62	0	0	0	232.86	301.80	0	0	0	0	0	0	0	0	0	0	0	2013.95	0	612.99	0	0	291.70	0	0	457.85	197.14	304.30	308.86	0	0	835.98	0	0	0	0	2848.44	94.16	0	108.32	0	0	0	0	0	1278.52	0	0	0	400.70	275.42	137.61	0	0	890.47	130.04	36.20	0	64.88	0	0	0	0	0	4096.20	46.20	1131.39	333.12	0	11.56	0	3711.94	4168.76	3709.13	3699.67	476.20	0	0	461.11	0	288.86	0	1235.00	103.69	1467.66	4103.51	0	0	558.56	0	0	0	68.01	2299.17	0	167.66	405.70	755.39	386.34	110.50	236.02	224.79	0	0	3603.04	16737.57	14.33	922.57	2665.08	0	0	0	36.27	147.46	252.69	0	492.48	252.11	317.56	145.68	85.10	0	194.24	194.24	272.74	0	0	1392.49	594.38	326.37	325.11	0	210.99	133.14	11.20	0	0	0	2408.68	0	311.86	0	0	0	0	1180.84	233.09	486.42	72.66	0	72.05	0	0	105.58	0	28.32	389.22	0	0	0	0	0	0	0	0	41.37	43.31	0	0	0	0	0	1671.19	0	1140.05	85.33	0	0	605.77	572.57	0	0	0	617.95	989.99	383.52	70.30	0	0	0	0	0	4137.70	4137.70	796.24	1175.87	2362.98	0	1797.16	1807.76	0	0	0	560.26	0	0	198.94	0	0	0	0	0	0	0	0	1416.28	0	1047.22	0	0	0	48.97	259.77	0	0	0	394.64	0	0	417.24	0	2275.87	421.41	925.02	0	71.33	52.25	519.35	180.02	171.13	0	0	0	154.87	0	0	0	0	0	25.70	0	340.66	0	0	429.98	0	0	2181.05	0	0	0	309.10	477.00	82.84	0	0	5155.55	33.69	0	0	0	0	0	123.59	0	675.77	0	0	0	70.23	0	0	215.27	0	0	400.72	184.99	414.39	391.18	0	0	0	420.03	110846.56	58.69	70740.95	222.16	0	0	10.86	10.95	451.80	1305.35	1306.28	118.73	71.73	0	0	400.60	0	0	247.47	161.84	0	0	0	289.80	0	91.26	167.87	0	0	650.29	0	0	4171.55	0	0	938.34	2.61	0	664.44	92.23	161.39	0	196.51	17.74	692.28	0	584.51	115.87	0	0	0	190.81	168.22	26.30	0	0	18.08	0	34.81	900.65	27.58	40.62	346.02	0	4216.41	72.20	459.68	382.77	301.90	618.52	86.87	53.09	242.13	305.65	0	0	0	0	288.56	39.56	250.46	0	11.01	177.82	36.69	306.14	0	571.60	0	0	0	0	0	0	0	125.12	228.40	233.93	346.87	45.21	0	0	0	23.18	2.43	0	52.46	0	0	854.80	0	510.26	0	671.06	675.08	0	207.98	0	313.67	0	0	0	392.92	491.72	0	702.68	0	155.44	99.41	304.67	603.01	0	970.48	109.68	0	134.76	142.22	0	72.78	98.36	8.26	0	16.48	36.93	8.88	249.58	549.77	988.08	984.63	380.16	0	2381.40	5735.16	1478.49	449.25	364.08	0	0	77.20	0	183.09	190.18	0	0	157.05	6.09	0	0	0	345.23	182.12	232.87	959.92	0	0	262.07	7.17	74.35	0	0	686.27	73.06	0	0	0	27.91	26.25	45.48	99.06	0	155.67	145.30	0	0	147.68	0	0	0	0	117.18	203.76	0	102.04	0	0	0	14.69	0	34.56	34.49	0	1704.79	11291.47	780.11	1660.83	0	261.74	414.54	0	0	0	43.50	0	40.07	64.29	360.39	115.91	76.68	476.83	486.63	389.91	0	417.47	240.82	15.27	436.18	39.70	15.28	4406.56	0	285.76	0	154.28	62.03	1386.01	45.02	106.71	147.43	7.66	103.10	82.57	2240.99	80.48	0	126.64	622.49	279.53	0	0	22.23	0	173.98	95.11	6009.68	79.82	0	58.21	621.13	516.75	0	409.18	63.31	0	94.79	0	0	8962.55	12943.95	83.51	2879.08	0	20.27	101.26	1841.43	0	0	0	364.18	0	0	30.28	0	2.66	17.48	0	158.57	15.42	0	0	56.95	0	0	0	74.76	158.94	141.14	161.73	79.37	335.39	0	338.31	0	2156.37	2152.60	675.21	0	0	31.66	31.64	0	308.35	0	0	373.42	0	4.09	358.41	344.90	0	194.47	0	305.64	327.21	0	123.05	0	0	157.82	0	380.52	0	0	34.71	40.19	41.81	68.64	53.30	0	507.63	0	208.86	299.33	411.71	33.41	61.63	0	39.59	0	406.67	0	0	117.74	0	52.36	265.52	165.82	453.86	1241.44	254.97	0	0	57.50	88.93	68.79	0	85.21	0	160.83	0	0	123.53	79.02	0	324.47	3930.39	0	107.52	0	0	0	0	58.54	3121.66	137.78	0	56.27	46.56	415.48	1699.60	1699.60	17.26	120.81	75.06	0	0	0	921.51	0	0	0	0	0	74.06	4037.13	189.16	0	450.27	11.53	449.89	450.25	0	600.37	134.60	0	31.49	10.46	0	151.13	0	1610.71	274.62	190.16	0	65.19	215.56	1696.17	172.24	191.60	0	0	0	726.65	10.89	68.62	321.94	19.53	628.75	0	64.50	0	27.77	0	162.96	574.80	0	707.86	258.42	488.67	301.97	173.15	0	192.73	0	13236.26	0	0	418.89	236.53	337.17	0	3502.78	760.69	1235.02	279.71	0	474.49	0	114.33	1478.74	1450.86	759.23	560.81	0	0	7874.69	5.19	16.20	0	0	82.79	0	348.80	0	0	0	0	0	0	0	138.25	227.62	0.63	28.97	324.30	173.31	56.40	452.10	146.36	0	125.53	2995.71	79.80	34.91	484.37	145.98	4.05	777.84	24.38	108.70	844.75	0	410.96	0	730.05	61.49	604.67	165.16	36.30	2001.76	51.38	123.54	0	360.58	0	693.21	554.05	0	475.64	455.74	64.80	44.37	3299.88	14.69	204.02	305.43	2264.89	2222.33	537.04	506.71	607.98	893.53	4752.06	8.33	13.53	59.44	8.58	38.68	76.36	16.07	0	0	0	0	0	0.68	210.96	0	717.50	244.68	7065.36	5032.66	0	0	50.43	35.65	0	0	53.42	35.86	97.19	7237.85	718.68	971.92	135.60	43.69	43.69	0	0	0	0	18.00	32.01	0	19.73	681.42	649.56	0	354.01	0	0	8971.01	278.12	0	34.05	1043.26	601.50	235.61	578.58	158.47	0	0	0	0	31.36	1332.77	64.04	1325.90	482.27	0	0	0	880.13	98.42	14.20	728.54	277.44	65.36	0	1066.65	1788.95	14.83	485.86	352.73	6.95	691.05	758.53	436.27	0	148.40	262.96	40.24	0	35.94	0	0	0	0	410.97	265.15	0	15.06	0	0	0	163.49	919.56	188.98	656.23	35.36	36.98	495.24	494.99	236.20	336.65	114.65	0	0	0	2091.66	935.91	254.12	9.81	0	0	0	0	11.79	337.60	129.01	129.82	119.91	0	33.65	2207.19	106.09	66.39	0	0	0	198.12	230.02	0	60.94	0	415.06	0	222.25	278.72	35.28	6.92	0	0	0	168.86	0	1560.08	1040.85	891.85	65.93	0	619.13	0	0	0	15.64	0	12.55	0	5.94	0	63.36	0	90.44	872.65	14.55	0	0	205.13	35.90	0	78.96	0	0	0	702.67	0	24.35	80.95	10.34	0	0	0	295.32	8.91	0	0	7.71	30.46	0	1177.93	0	0	95.60	112.06	0	0	49.09	0	168.54	0	27.81	93.23	94.03	0	0	1.65	0	0	67.62	0	0	0	0	279.06	0	942.77	0	116.03	12.65	61.98	73.95	104.62	57.45	0	3.39	16.10	754.63	64.86	0	0	202.74	13.11	166.15	0	3.79	0	16.33	0	0	436.96	25.98	0	0	42.06	0	186.25	119.68	94.43	95.43	0	30.74	33.52	0	0	327.65	0	0	0	92.21	0	0	0	278.55	82.48	576.61	113.83	533.72	42.68	137.08	375.10	447.05	1497.65	1497.66	0	616.39	0	58.28	99.95	478.54	81.03	490.09	99.08	19.80	3260.26	0	0	2192.35	5557.27	0	607.66	44.05	43.75	0	256.31	249.35	275.09	0	7.96	1837.65	0	0	34.94	123.49	105.56	93.37	51.23	0	730.37	0	46.79	0	0	34.70	154.34	155.26	984.21	0	18.44	0	22.38	0	0	438.23	166.45	20.53	0	0	0	0	10.21	88.36	97.73	77.47	0	465.76	0	0	0	0	12.12	13.07	39.16	114.70	142.95	593.51	0	122.68	0	0	31.83	29.89	0	170.42	58.48	0	103.13	0	101.59	554.23	191.00	0	541.06	37.37	0	4.19	104.68	0	0	0	0	0	21.55	116.36	0	917.06	0	440.12	0	0	0	0	15.41	0	86.19	0	82.00	247.94	23.50	0	0	4036.29	1542.90	0	0	0	0	0	387.27	0	0	336.51	0	99.86	70.62	0	0	123.50	76.16	106.64	0	1819.36	79.72	0	0	35.34	0	0	842.75	0	0	0	169.28	115.51	0	0	0	46.92	0	250.75	0	0	64.73	0	172.68	83.67	0	163.82	0	0	0	0	0	9.93	31.59	0	0	0	0	0	0	0	0	0	0	0	197.04	22.36	0	286.13	0	4.08	214.73	0	0	0	0	0	0	0	2.82	130.53	0	0	0	58.70	0	0	68.55	1716.38	765.92	13.39	0	0	0	425.68	167.23	600.09	321.43	496.41	186.50	188.49	19.78	123.68	0	0	67.85	0	0	0	0	35.97	116.20	263.04	0	165.40	1385.55	1378.65	0	0	119.47	0	194.12	0	0	0	435.17	0	115.84	0	0	0	0	58.69	120.22	172.80	0	0	191.92	75.67	54.54	0	1.72	0	0	0	0	6.11	0	2.18	151.71	0	0	1852.66	0	0	0	0	210.02	0	1.38	0	39.69	157.45	0	360.44	518.94	0	0	0	0	0	0	83.20	0	0	0	3.76	0	8.98	201.49	233.78	1078.76	33.09	0	799.66	10778.23	0	0	30.02	12.63	0	0	214.81	24.19	17.35	39.38	0	90.88	60.63	440.91	192.48	439.88	0	40.86	432.29	151.35	266.26	127.38	153.84	121.05	0	85.95	344.36	0	0	319.12	1606.74	297.09	753.54	0	0	33.79	608.52	0	0	584.11	0	0	97.99	0	0	10.80	0.44	0	0	0	0	59.81	0	148.67	0	0	0	37.82	40.58	42.44	32.67	141.25	0	0	37.37	0	0	62.74	0	0	286.32	0	0	119.45	150.21	0	286.48	0	37.04	0	356.18	88.63	5.17	0	15.71	46.67	0	0	0	65.48	0	19.61	70.43	135.37	1262.72	173.51	292.80	262.51	76.68	16.53	0	151.56	73.30	41.05	106.72	0	0	233.82	22.66	914.01	444.05	199.01	60.11	631.02	0	0	0	335.15	3960.62	0	0	0	89.94	52.92	184.91	30.51	83.19	196.84	238.17	196.87	0	320.90	20.97	0	0	0	62.87	313.86	22.26	0	0	0	22.22	275.20	0	246.64	0	0	0	0	265.60	23.70	0	1971.77	14.09	16.58	38.00	511.33	261.78	67.52	198.01	0	1253.96	17.24	100.86	76.84	6506.67	0	217.08	1034.05	28.26	176.96	13.19	0	167.07	241.05	5693.28	1268.48	0	118.20	14856.07	0	116.17	260.20	0	0	0	860.48	0	453.45	711.72	90.48	463.68	388.69	0	0	0	217.33	10.84	11.07	0	192.18	14.78	75.78	0	538.33	0	136.07	636.28	263.59	0	274.29	0	0	213.02	705.25	692.04	359.47	0	73.03	708.98	88.34	1922.16	35.45	0	10.06	0	0	38.61	21.71	263.96	7.95	0	0	0	237.48	0	0	271.16	0	0	129.91	0	233.95	158.59	305.79	0.46	7.81	9.70	0	7.61	126.53	222.32	656.88	51.30	0	0	0	78.72	312.26	0	147.91	0	2165.07	675.19	837.74	5.61	31.80	60.35	117.31	248.22	53.67	0	51.47	0	0	0	95.78	0	0	0	189.76	187.95	16.01	177.58	178.83	631.44	156.43	30.58	271.19	0	393.10	145.89	2.52	0	0	379.69	22.86	61.91	467.56	1182.29	0	0	0	133.34	55.87	223.14	1155.40	365.37	420.25	187.40	0	0	154.84	0	41.24	1100.34	0	93.55	678.14	74.81	0	55.06	207.92	0	0	0	418.83	71.20	0.64	36.99	395.88	0	0	226.07	229.96	0	244.83	0	126.40	87.34	85.45	0	118.32	132.65	17.31	355.91	483.16	66.47	60.43	775.15	0	0	46.55	82.19	0	46.46	43.54	0	0	0	928.74	76.80	0	408.75	155.43	0	1013.13	2.79	0	0	0	0	241.13	25.68	0	93.47	572.68	332.03	0	32.63	129.61	0	1040.25	24.51	0	436.25	263.64	0	77.25	462.60	0	110.40	83.95	0	0	9.83	111.03	91.99	194.65	0	0	51.50	0	0	385.30	31.01	109.90	213.91	15.27	83.08	99.85	82.13	104.55	20.05	0	76.60	0	0	0	53.54	894.07	4.18	0	238.32	0	8094.61	17.87	44.76	0	0	12.00	0	51.40	142.59	109.12	52.99	24.38	73.45	0	4710.59	325.43	87.85	23.15	0	166.37	85.93	274.09	114.06	373.82	34.30	0	36.05	35.67	0	33.96	0	222.38	16.95	46.79	199.64	194.49	193.61	300.58	0	0	0	0	0	0	0.89	32.00	2981.57	130.81	264.04	128.13	0	0	2185.00	7.69	14.94	158.26	180.22	214.02	111.68	0	0	394.54	145.12	57.12	32.72	520.56	576.50	174.38	730.44	13.85	247.69	8859.31	497.85	686.71	1777.08	0	32.52	63.36	0	0	107.75	1440.70	1560.09	632.90	387.33	140.05	3.52	73.62	0	48.68	0	528.07	517.51	178.29	3642.74	58.46	69.71	0	319.85	0	39.32	500.88	0	0	162.06	2213.97	0	727.40	9.75	22.71	247.40	17.67	110.75	0	292.26	0	452.63	0	18.93	0	121.41	0	533.09	37.61	0	39.83	13.23	159.04	0	0	16.32	0	5.36	44.35	526.03	0	46.55	0	0	23.59	81.04	131.16	112.43	0	0	0	0	431.26	30.52	432.01	0	23.69	20.71	39.67	0	4623.81	271.06	0	3.95	0	38.97	0	332.88	0	0	0	179.38	148.92	0	201.03	0	0	144.21	0	409.27	0	0	39.93	0	1731.56	21.86	21.71	15.97	17.66	0	319.93	0	306.72	0	0	0	0	32.82	0	0	0	770.14	298.59	39.28	13.94	0	0	0	0	0	71.03	204.31	45.11	470.05	1117.02	1124.51	0	0	0	0	0	336.68	524.77	1154.28	0	185.37	59.11	0	0	0	145.05	129.83	0	0	4.14	9.70	6.16	0	2809.41	65.80	0	674.42	749.38	0	72.72	336.18	1948.78	49.72	1572.09	1582.53	46.18	146.47	0	13.67	2257.09	0	731.51	0	32.90	19.24	10822.52	10779.44	19.58	7635.56	181.16	3697.00	3670.96	220.67	271.90	270.31	0	1080.99	0	22457.09	16249.55	4.76	3147.69	3155.76	392.86	0	531.25	0	1287.31	1008.17	0	209.81	3321.01	1988.34	1948.56	0	369.68	5038.49	5076.47	3835.57	3843.84	0	2136.11	437.62	477.72	0	46.43	98.55	0	2912.60	0	0	0	0	491.08	548.70	317.47	110.28	72.41	144.38	170.93	12.98	17.16	0	126.31	13.05	0	0	26.57	0	0	0	134.03	0	0	65.50	10.63	0.14	0	4.52	121.32	46.40	0	0	0	890.67	0	3074.85	0	0	6.48	1102.67	0	827.68	0	272.96	8.25	260.55	0	0	0	87.19	129.01	50.58	78.44	299.43	127.46	310.44	1127.78	74.87	13.23	232.64	478.18	186.90	192.82	59.26	49.38	407.05	692.47	14.67	0	0	0	104.77	55.60	13.49	0	72.55	5.27	0	17.56	0	0	0	0	2021.82	1107.49	1886.66	1057.51	0	0	153.31	1481.39	684.98	90.07	470.24	39.28	606.14	254.38	279.08	19.78	1401.76	976.85	65.53	25.46	0	0	1881.57	474.82	236.20	818.73	811.73	554.26	383.33	0	290.79	4901.14	0	4564.95	4534.68	2822.26	2838.17	44.10	0	798.35	664.74	232.78	0	24.71	66.36	574.81	0	0	0	0	59.87	137.23	32.21	0	663.29	585.13	222.69	0	0	4.64	139.91	194.06	0	620.01	0	350.38	114.71	62.55	0	57.32	70.11	0	731.82	1055.88	117.57	223.41	5.89	0	0	0	2561.30	0	1370.54	276.93	322.33	239.78	0	0	0	144.68	14.40	43.87	838.21	0	683.50	97.51	0	136.63	389.53	0.23	761.42	0	20.75	35.34	103.49	177.27	0	9.63	0	43.34	81.28	101.23	88.25	0	199.56	51.60	0	0	0	19.56	363.80	55.99	0	0	0	138.90	0	173.35	374.28	0	0	1358.87	96.98	237.95	111.12	50.84	208.08	665.52	490.78	124.50	136.41	3953.41	160.59	444.66	4326.84	3247.84	669.94	386.02	547.31	421.32	428.65	27.47	0	93.60	159.26	72.11	638.57	616.39	472.91	52.51	196.34	24.21	27.51	0	55.25	1333.40	1376.31	189.54	0	0	0	181.79	127.72	110.69	46.23	144.65	72.36	72.78	68.22	1063.68	759.39	9.47	0	0	859.18	0	579.21	0	337.40	5.11	0	246.51	32.37	147.37	0	157.76	46.64	0	12.03	9.12	0	1266.49	1250.45	1272.03	2317.34	80.15	0	261.35	717.22	58.95	0	0	69.39	0	405.62	424.78	237.92	224.78	22.13	60.48	626.91	307.56	3011.03	1171.79	0	30.74	1217.18	2691.79	1424.45	356.39	0	1271.10	1584.38	188.99	0	228.79	7.92	692.37	602.66	477.95	950.14	61.77	6463.85	4173.22	4159.65	0	0	2265.78	62.88	29.49	1829.05	0	447.85	340.11	78.73	118.13	357.84	46.42	925.37	642.49	58.61	86.60	0	195.87	50.51	0	1380.22	476.20	97.41	4635.93	0	4746.32	1751.82	0	0	0	0	0	321.05	19.90	185.78	2441.75	178.60	3086.27	0	37.44	0	0	53.53	40.38	514.57	352.10	5.92	1511.10	1274.51	289.84	323.07	37.57	71.46	2.43	3959.03	0	0	56.77	152.81	19.72	0	2029.47	0	0	0	277.76	531.03	88.63	1592.11	1688.40	0	27.88	0	297.86	0	126.99	266.20	0	2625.88	2631.13	1342.48	39.79	279.39	202.04	166.76	0	45.03	10.57	156.28	0	7.51	0	0	0	42.29	0	452.40	270.14	160.64	491.69	0	947.85	522.05	476.12	497.68	88.25	0	98.55	446.38	701.26	1422.06	572.73	1200.08	1762.61	15.05	0	4.96	0	0	0	92.60	132.44	0	0	0	1073.61	330.65	895.91	346.35	428.70	207.42	187.53	13.84	528.12	595.58	23.94	120.22	385.96	387.86	436.03	182.64	5.07	0	0.32	0	0	4.57	386.45	778.99	1311.03	1222.95	1495.64	96.29	0	249.94
S0038	0	92.78	73.31	363.93	1423.27	1365.99	2.42	201.76	252.80	8.37	115.40	61.05	122.81	48.53	5141.68	1752.32	14.44	5.63	380.11	0	141.48	269.40	549.99	276.67	3541.05	412.04	887.01	23.02	365.76	0	129.79	74.44	2648.53	13.67	399.37	210.05	416.18	92.27	0	695.95	696.74	223.94	3.92	4.61	0	349.83	264.66	247.22	125.02	130.12	1758.00	479.49	0	0	184.97	508.96	508.47	3239.24	165.84	181.75	216.42	275.16	154.61	87.39	0	239.10	0	557.69	438.53	347.18	153.40	117.68	325.70	0	1717.37	1194.94	609.65	155.82	3594.19	3565.70	1188.54	813.73	337.21	514.62	1051.97	1078.45	271.91	732.06	155.10	16.62	689.55	772.14	1188.27	348.19	1842.13	1834.72	74.99	88.64	345.37	648.42	36.09	289.59	226.17	0	485.97	0	40.88	585.42	0	41.67	35039.90	68.98	0	0	144.94	106.55	4305.33	62.86	0	1361.94	97.49	29.45	118.32	0	0	113.72	1775.06	47.61	292.44	16997.35	0	0	0	98.80	149.82	0	62.36	0	277.51	137.59	483.61	336.82	335.94	38.66	0	0	64.62	33.61	9.19	249.45	327.47	0	151.34	348.48	210.27	291.30	0	200.42	1996.53	391.67	403.37	145.46	14.42	118.50	4713.80	653.65	77.78	1372.26	74.79	1386.93	636.04	709.01	14.25	281.40	281.40	89.23	0	1061.54	543.08	118.37	341.98	26.48	379.44	0	543.06	173.58	234.96	156.82	139.23	1052.33	169.61	95.95	43.87	1835.89	101.57	132.55	0	152.21	0	4221.93	1950.54	2129.37	864.21	36.70	340.93	7.30	395.68	1.07	5.22	1.85	534.58	1759.11	738.29	203.64	2653.85	132.88	1409.13	1718.98	7.79	218.83	267.23	153.98	95.72	182.81	49.38	482.40	0	1100.64	251.98	251.98	128.08	0	0	2318.05	44.31	715.38	80.77	0	268.78	1190.05	1259.33	702.24	404.83	164.47	0	402.37	432.68	598.34	133.72	198.21	471.60	3017.75	3004.39	120.82	796.78	212.93	134.10	0	68.83	0	594.47	3.66	0	142.14	227.12	421.27	390.74	93.22	152.72	27.06	415.65	0	233.90	0	15218.52	1199.26	102.96	26.47	327.82	114.49	412.52	8.17	97.78	0	351.68	247.37	4.74	82.07	28.54	0	84.50	295.07	355.11	170.16	527.55	0	112.55	0	192.91	209.54	1043.59	0	5.13	0	0	202.99	2453.36	2456.46	0	55.23	424.09	611.80	614.77	482.44	93.16	841.10	0	478.07	873.55	0	402.30	534.80	25.67	264.20	261.44	110.47	274.79	114.42	5.39	1152.14	163.91	9.21	0	807.12	5.50	356.26	851.36	0	272.81	2068.45	4.38	0	481.61	64.97	478.92	12.98	23.06	192.18	655.75	0	159.15	12.73	0	2.76	516.48	193.04	39.98	60.73	200.28	26.17	175.75	269.95	6.64	407.72	1142.82	35.09	1670.12	3.94	1408.83	0.75	62.98	0	454.52	0	17.76	17.76	0	0	0	20.74	481.74	56.72	0	1144.02	3379.17	18.20	0	48.79	544.97	8.30	283.50	63.43	45.44	0	58.44	140.38	26.53	0	29.02	389.05	92.18	192.36	219.67	104.85	216.62	71.79	0	555.35	0	11.89	419.13	130.18	1764.92	155.00	192.43	502.86	140.29	60.83	14.76	142.13	215.11	0	11.42	24.25	88.59	281.44	281.44	147.93	29.94	263.58	503.54	76.12	6.24	76.98	219.57	878.89	38.93	7.12	1420.89	0	1295.15	369.48	510.16	166.80	314.69	31.17	305.75	80.78	78.17	28.19	122.53	0	58.92	3525.22	452.51	71.90	36.89	0	102.80	1205.83	903.06	4536.14	213.16	514.57	60.93	180.33	1056.96	470.40	98.67	24.47	98.46	0	273.30	99.68	80.92	90.35	8.29	771.38	24.46	471.85	588.92	172.76	242.59	502.25	313.89	392.79	773.36	148.43	401.15	550.02	71.57	550.34	40.94	164.28	135.56	2.25	408.36	144.03	65.05	4.87	96.30	93.63	82.56	0	0	309.54	1100.41	308.05	243.90	0	0	179.96	462.39	0	32.34	37.66	271.37	29.25	191.58	247.42	379.90	0	444.20	5809.00	1166.65	917.72	103.01	103.01	57.74	520.19	395.71	2.34	38.49	110.80	0	86.55	70.66	444.10	93.01	10.10	161.58	0	837.72	601.79	0	77.50	9578.72	1424.66	640.79	238.42	554.26	0	0	98.38	0	0	85.16	117.73	0	220.40	62.80	0	305.77	93.25	244.94	196.32	892.71	381.38	68.17	0	1765.98	26.97	240.20	1492.52	1075.15	541.42	120.49	109.39	157.68	75.87	109.80	413.95	17.08	17.08	0	304.15	327.09	258.02	261.07	0	207.52	57.86	0	158.99	91.78	58.88	28.57	111.04	1133.75	18.91	227.73	152.02	375.96	0	0	63.92	984.99	3.13	37.99	4271.82	116.55	120.81	65.67	2884.61	127.66	2180.47	311.01	308.66	66.12	405.15	7.69	249.37	763.67	93.90	0	0	282.91	163.45	10.47	10.47	0	327.86	299.80	0	122.97	455.69	8.48	921.38	73.61	443.52	29.25	0	0	72.32	63.78	58.78	0	133.95	287.76	287.74	237.48	0	1114.30	0	393.56	160.79	571.64	571.64	0	228.31	31.88	127.58	223.83	156.59	272.95	0	59.39	433.01	3.33	127.31	107.37	0	89.21	0	0	43.74	276.41	89.20	93.35	128.30	198.42	155.72	155.25	21.94	355.39	33.82	1191.99	77.76	0	412.53	0	281.83	0	1653.66	7461.10	1653.66	1647.20	191.84	1727.21	0	0	199.65	178.61	0	113.39	40.80	0	776.02	231.15	0	0	388.49	38.32	17.67	196.13	4685.41	0	47.18	157.21	114.14	117.38	23.45	0	30.15	233.43	0	879.67	10498.91	626.87	512.62	109.01	69.17	724.05	0	506.05	0	322.45	0	222.65	38.96	1265.60	0	48.32	0	70.18	70.66	174.20	0	106.39	445.18	172.39	99.53	113.63	177.01	202.87	45.94	136.43	0	88.87	161.97	2516.12	1112.36	137.62	102.44	29.99	37.02	39.07	579.90	9.35	209.91	106.73	157.80	136.49	498.62	218.19	82.64	47.31	456.02	241.19	241.20	226.50	154.39	0	0	3021.00	0	879.44	457.60	276.01	2147.71	1491.70	1357.12	898.33	100.61	81.98	66.39	3756.40	4.22	0	316.60	0	266.95	0	157.88	0	524.71	241.58	0	0	501.12	0	74.10	45.01	243.38	12311.05	12349.94	461.39	144.98	0	0	0	0	0	0	0	408.79	88.46	156.17	163.83	0	0	59.47	0	96.41	20.06	247.04	9.28	684.68	0	496.92	94.46	0	0	24.43	236.88	6035.79	0	0	681.80	420.67	513.23	460.66	106.02	10.05	272.51	376.51	0	0	156.16	0	14.06	13.90	579.58	46.13	60.01	141.98	71.37	107.95	114.33	5.95	179.77	181.42	0	1613.60	916.37	0	0	198.07	654.74	673.74	572.42	0	51.56	718.47	108.80	208.12	53.60	227.48	8695.16	0	223.86	37.21	0	96.76	162.53	146.91	861.10	39.82	582.67	35.08	0.59	5.58	0	139.04	373.84	0	0	0	0	230.18	174.67	0	33.17	0	58.12	121254.16	7.42	9.94	833.90	15.00	7.61	69.61	27.40	166.98	0	307.71	166.06	428.75	297.13	301.39	368.79	0	0	68.50	165.43	23.13	0	116.20	44.42	79.86	49.90	81.20	424.52	1.42	171.26	116.22	428.16	663.24	163.83	124.88	739.51	311.40	428.57	321.44	138.78	40.61	184.62	60.32	0	597.32	11.40	427.58	255.76	51.97	51.65	13.16	194.71	225.60	0	0	0	195.02	105.32	70.08	543.45	0	0	244.91	54.88	5199.63	60.96	305.37	308.41	243.73	0	0	28.55	117.80	160.69	49.99	0	438.49	414.87	31.81	0	219.36	0	83.82	122.83	139.08	377.37	28.22	642.11	0	337.62	5.65	0	166.66	159.21	198.89	105.71	268.64	120.48	37.06	64.11	72.75	39.88	114.70	24.25	0.15	13.65	0	4.11	0.51	435.87	0	209.23	0	0	0	0	119.23	0	0	51.68	8.75	238.87	248.04	298.04	1.47	226.80	225.74	23.18	132.69	0	597.30	0	362.31	114.65	0	181.23	556.24	81.38	39.99	73.59	68.05	9.46	132.97	18.95	33.15	94.46	483.80	866.35	845.74	315.98	313.70	4135.19	5402.44	3133.63	241.48	63.23	1042.13	42.62	110.15	7.25	0	47.32	74.80	97.51	96.92	72.15	513.17	466.35	51.32	355.49	182.48	15.02	1036.55	773.78	56.59	122.25	32.10	0	69.53	193.03	714.28	80.66	86.31	93.92	17.86	9.80	46.40	0	119.09	123.58	129.43	113.38	68.83	0	94.62	55.70	0	3137.65	162.30	72.77	74.68	75.87	178.00	174.10	121.97	90.71	0	0	4.18	27.08	68.14	1803.17	9376.73	250.38	1151.44	156.10	0	0	25.47	627.11	335.41	0	0	0	91.07	254.43	76.32	1045.77	524.19	594.43	258.09	95.46	130.44	9.37	10.74	892.44	231.14	276.80	0	116.03	362.89	71.31	155.41	67.61	749.27	132.13	150.41	165.53	13.27	210.48	33.60	1122.55	98.50	31.57	200.53	441.25	85.85	0	0	115.85	553.38	38.13	33.53	7604.82	1395.25	16.71	26.07	448.23	14.22	156.39	399.99	162.83	331.91	13.36	3.54	123.82	2181.19	1576.96	39.54	46.40	0	0	118.16	877.26	340.92	0	165.16	414.96	0	36.06	78.20	72.73	68.79	157.58	277.32	110.37	24.16	25.62	212.23	16.74	266.78	56.61	128.95	15.33	212.14	218.21	213.78	60.15	369.42	49.86	381.77	11.31	1210.33	1210.74	208.03	24.95	0	0	0	31.72	35.49	30.59	43.58	99.78	142.32	66.17	58.52	1032.83	0	123.89	0	42.36	295.15	873.50	2.05	0	197.27	115.26	113.92	175.95	213.15	0.39	290.82	314.32	313.29	215.40	61.42	39.26	182.62	129.88	157.10	119.34	162.23	148.37	119.39	1816.43	50.70	4217.99	123.97	25.83	16.93	43.89	0	130.59	66.33	1196.45	0	1636.67	175.27	164.99	0	10.85	137.28	158.56	124.10	123.15	7.47	398.23	2496.43	59.97	2.37	72.10	252.97	236.51	4003.88	0	51.64	30.44	149.92	189.57	207.73	99.28	92.57	32.93	50.47	62.39	43.16	34.15	1303.03	1303.29	2.71	4.21	48.62	30.67	38.25	64.85	465.06	703.22	27280.67	14.31	911.59	147.03	0	3412.98	100.01	103.53	0	49.00	261.52	0	84.49	90.71	37.72	95.07	23.16	5.89	64.39	163.84	65.95	3373.76	240.55	159.87	167.04	393.13	160.79	922.19	240.99	94.98	0	664.22	726.74	66.16	15.45	79.44	370.63	24.56	379.29	95.16	6.05	172.36	75.52	0	203.66	18.56	14.05	316.40	40.88	17.01	82.19	15.20	72.67	342.35	0	6913.12	13.05	21.38	2686.82	238.25	149.70	0	3174.58	318.48	838.55	717.05	91.61	290.77	181.60	4.74	337.52	331.98	138.26	141.09	36.70	36.70	5611.82	48.85	59.43	0	159.62	78.59	13.85	213.63	5603.59	206.52	1078.35	32.47	188.73	0	0	228.16	172.10	230.29	0.21	111.08	681.96	55.65	190.63	204.47	12.21	54.92	258.19	91.64	24.14	736.04	64.32	12.84	1060.51	29.94	249.82	883.41	0	293.22	28.04	501.23	78.24	792.50	84.95	363.41	1306.68	251.58	9.94	325.21	267.43	0	230.01	615.37	115.97	667.64	15.06	41.00	131.42	3117.80	61.00	63.23	666.63	3791.87	3854.11	279.18	277.38	304.63	873.27	2348.56	0	38.61	385.80	27.23	19.22	91.88	22.54	89.44	21.27	29.59	0	122.74	31.95	109.54	21.51	215.46	56.61	860.37	699.79	2391.24	111.54	0	146.39	5.70	70.20	37.35	17.69	0	5056.33	771.61	356.26	381.68	13.74	13.74	0	0	1640.72	0	53.56	172.96	507.30	13.53	209.63	171.96	25.45	97.45	95.87	0	2156.91	655.26	783.57	114.92	0	438.06	131.08	343.11	199.84	133.09	115.02	157.79	34.25	101.95	363.93	623.57	357.74	79.95	107.36	19.52	43.32	189.27	89.47	44.14	298.44	119.65	0	82.51	494.13	268.44	370.89	404.73	93.17	29.14	66.17	1484.32	1480.33	53.29	152.94	228.99	67.49	68.21	14.86	34.91	62.18	0	2.18	284.30	142.85	23.50	172.98	0	69.64	104.00	295.92	349.57	74.16	213.10	18.94	19.73	355.23	180.35	154.77	244.05	139.45	131.86	75.86	0	333.62	296.94	36.42	25.73	34.57	156.78	14.65	27.64	53.92	39.04	94.59	95.48	154.92	0	37.86	806.09	50.82	11.13	195.47	118.85	111.74	216.52	36.89	215.46	66.14	61.81	77.96	0	656.52	126.43	48.05	23.95	120.90	57.67	3.95	77.87	7.66	1693.41	455.66	454.99	0.12	88.71	588.68	242.04	128.39	19.73	21.63	10.85	13.60	5.94	53.11	221.85	1266.14	58.71	4.17	424.35	1.04	7.83	102.30	291.05	18.13	106.03	55.49	72.02	274.44	0	0	93.84	247.23	28.75	0	45.34	42.39	7.31	431.43	31.07	26.08	26.39	25.80	119.44	33.03	571.86	33.83	55.23	0	313.71	88.91	29.68	292.25	291.01	50.86	166.48	0	87.92	75.95	4.92	39.19	18.35	9.39	31.85	0	0	36.95	9.26	27.02	89.57	8.27	243.47	110.99	155.28	132.15	15.34	76.65	92.05	35.06	2.76	3.24	59.10	322.84	249.50	0	88.18	46.77	256.73	74.29	38.85	367.55	0	0	64.01	76.40	172.19	0	80.36	45.08	24.05	129.49	7.35	148.46	2.05	11.27	14.92	41.93	18.65	776.33	123.69	0	445.32	0	62.32	60.43	285.36	45.00	197.92	71.61	0	394.23	20.52	171.03	4.61	16.47	573.85	356.98	424.45	423.92	8.46	203.12	49.04	170.12	199.76	2480.84	190.69	2481.31	56.05	196.79	817.34	0	9.58	354.94	1580.90	0	0	85.11	86.42	74.22	251.68	99.05	290.14	248.18	70.90	3259.36	197.09	191.06	18.55	85.37	698.77	97.97	46.23	27.81	1120.84	26.70	370.82	19.96	117.41	384.90	383.48	54.93	249.42	18.68	3.72	126.09	0	25.41	0	116.47	111.44	0.62	62.87	62.46	61.88	14.56	132.06	85.39	51.10	22.68	52.86	298.38	183.57	33.09	46.15	79.26	319.66	80.97	87.63	137.99	16.80	433.01	73.30	13.56	142.75	63.24	17.81	17.18	37.43	0	16.16	11.40	23.40	42.41	72.08	672.28	95.13	3.84	667.69	202.21	203.84	56.48	107.45	0	0	131.78	0	0	199.15	18.99	0	529.38	135.15	34.89	160.63	0	0	269.88	94.34	41.58	0	16.84	83.14	790.77	3.33	98.15	109.51	6390.58	910.72	5.03	2.43	39.04	58.60	3.79	998.93	33.83	34.12	324.81	235.26	74.54	0	0	112.86	0	2.73	36.69	11.75	3012.40	0	43.90	0	16.54	0	0	689.61	20.97	46.49	44.57	126.47	0	19.95	4418.69	356.49	590.57	1607.82	43.77	51.17	410.93	129.21	0	5.79	215.66	0	2603.45	19.54	12.98	59.21	8.25	43.54	8.61	100.60	61.22	0	65.94	78.76	0	13.31	50.64	71.95	95.03	66.40	61.61	13.14	105.40	0	172.46	1278.36	0	295.09	100.40	107.89	426.02	373.68	85.64	186.08	77.91	170.95	15.00	0	1.23	50.51	160.14	77.58	17.18	1358.22	1425.41	486.74	57.38	0	0	43.64	654.35	381.58	131.31	366.36	421.95	238.80	241.58	162.84	17.67	11.77	1.82	191.18	4.42	34.73	0	83.87	3.87	12.51	9.69	131.25	56.31	179.71	189.99	189.74	22.43	170.78	2.25	57.67	0	34.88	0	0	0	0	13.17	11.13	0	0	60.55	158.16	108.62	26.08	4.85	22.44	14.70	79.41	7.38	49.07	4.25	0	0	3.86	5.49	1.07	46.12	149.33	0	41.00	2360.35	73.79	36.62	38.38	17.43	154.42	66.34	27.22	107.22	5.12	50.90	50.75	55.37	593.56	26.77	10.95	1.25	36.43	2.93	53.97	66.63	0	0	4.78	0	11.32	81.35	42.18	0	558.79	33.77	5.84	260.92	9509.14	14.60	248.07	0	1.46	16.87	161.12	116.34	0	411.05	34.61	819.13	14.85	24.68	1139.35	70.64	1099.06	238.48	51.66	101.74	69.95	7.25	20.28	76.66	0	2.87	58.15	85.23	89.93	10.28	11.97	1604.35	11.06	95.37	32.29	20.27	104.02	1090.27	1104.62	688.87	65.04	43.00	45.27	59.59	48.97	117.64	144.08	102.85	21.88	101.81	13.96	0	0	27.88	4.28	40.09	2.39	37.76	54.98	15.43	80.77	40.91	59.21	1.97	12.81	0	0	14.28	0	511.85	5.52	123.10	10.53	164.86	8.80	8.81	25.38	231.10	1.53	0	0	235.33	103.75	31.62	99.32	5.00	3.05	29.00	144.22	56.09	70.87	6.54	14.70	81.42	72.20	14.00	86.65	135.07	98.71	115.38	115.68	49.01	0	69.83	607.04	37.39	2.98	0	0	60.21	26.60	22.02	0	191.16	208.01	0	15.58	8.31	152.44	909.53	18.99	153.07	0	90.54	15.23	0	12.67	40.88	14.89	0	53.51	18.84	0	1.67	30.08	6.69	167.64	4.74	19.46	19.33	407.05	279.65	22.84	1.07	59.18	42.02	196.81	206.55	40.80	66.62	55.36	0	0	38.88	205.35	7.83	111.74	91.30	101.30	73.56	0	0	0	286.63	0	0	0	8108.40	27.69	100.38	0	91.42	122.14	87.21	0	265.23	35.85	1078.34	0	0	21.90	546.32	0	177.79	162.34	44.39	1655.79	0	1631.52	509.13	413.07	163.52	274.84	536.92	0	27.91	0.37	3.10	43.37	110.41	110.40	0	155.41	0	0	9.35	6.19	22.00	1.30	95.12	0	51.42	213.00	0	14.06	60.13	1.35	25.26	2.05	147.63	143.58	981.17	982.51	1326.73	33.84	0	107.47	0	2.72	211.57	35.67	86.10	115.85	44.82	18.53	0	848.23	32.04	92.18	31.49	63.33	16.34	142.17	73.20	142.65	14.30	104.25	92.37	57.34	50.02	16.23	11.89	19.24	250.81	731.90	50.10	13.28	236.97	233.23	297.41	284.15	125.79	21.06	98.18	642.47	249.38	236.09	10.85	112.55	12.65	0	91.83	112.49	41.56	0	0	117.84	20.01	2.83	86.35	0	0	185.03	208.53	75.77	208.67	219.76	254.78	115.01	81.75	79.76	148.97	38.43	11.80	88.11	0	22.25	404.60	0	0	0	241.76	0	4.33	6.91	0	54.47	133.04	315.73	159.05	165.94	170.10	15.99	207.20	71.47	0	198.17	361.54	4.79	134.41	19.44	27.62	0	0	4.09	0	18.96	0	181.27	222.72	51.47	46.61	84.14	2.48	760.62	0	17.01	23.93	0	3.66	0	97.72	97.01	61.05	0	99.78	51.42	207.32	111.51	31.04	31.11	609.21	63.63	1831.30	0	34.28	0	1.87	2.79	82.12	178.08	96.49	395.07	76.58	60.42	65.20	79.31	75.31	855.71	121.21	51.81	0	72.97	0	516.88	9.07	30.63	0	492.89	0	31.88	201.35	535.81	78.97	537.27	13.74	0	153.24	102.56	0	0	118.99	0	2.43	34.20	154.62	0	7.76	19.28	40.00	63.74	38.05	115.07	41.51	147.21	0	0	69.09	171.34	0	0	94.09	2.10	105.58	2.10	97.34	26.19	183.29	31.83	46.18	49.21	52.86	285.87	48.59	26.40	52.85	118.64	53.02	61.92	60.29	43.80	87.60	0	5.04	9.31	2.16	330.44	108.68	17.39	17.29	16.24	1936.79	189.74	60.22	355.80	0	101.69	23.44	44.32	19.18	0	4.38	61.50	5.95	18.69	0	0	320.83	50.04	23.92	32.22	30.74	48.15	52.79	84.50	107.22	20.88	0	10.92	1.92	2.89	416.18	79.37	740.97	0	186.92	303.58	5.18	61.96	0	0	4.39	3.36	8.48	175.51	0	12.11	241.72	147.85	26.43	61.82	32.12	324.32	532.00	111.33	146.56	35.35	206.10	969.71	0	25.54	565.96	31.06	100.71	135.26	77.46	0	73.60	196.31	369.87	208.67	0	147.65	46.27	0	78.90	332.82	10.78	107.05	85.82	164.66	1325.23	127.05	34.33	278.40	72.97	28.88	0	1019.27	0	187.95	4.25	0	0	136.51	127.35	0	150.05	21.43	40.99	2.35	45.97	2.92	378.44	0.09	107.62	47.30	54.38	0	125.92	26.29	43.11	43.10	374.33	293.69	303.24	157.69	0	49.92	0	0	193.18	1.62	65.03	74.81	0	24.26	5.57	201.81	28.22	169.44	2.27	21.89	15.12	0	12.28	123.40	13.92	105.04	104.59	0	13.21	0	1442.92	31.85	91.27	111.61	24.07	93.64	104.38	0	0	0	0	90.12	70.02	128.43	0	0	4.34	42.73	310.15	15.57	86.87	27.40	564.71	568.57	26.06	25.09	31.06	31.51	136.11	143.07	9.38	81.41	5.09	20.28	84.36	9.21	0	95.04	760.50	442.93	434.25	0	0	5.20	10.75	0	3.39	2407.73	2406.78	54.42	92.02	22.60	134.84	62.21	67.00	66.59	80.19	1086.90	75.01	1065.07	560.10	60.02	773.90	298.46	0	65.82	0	0	16.24	12.15	0	0	0	114.00	0	133.66	405.73	303.62	71.51	47.14	1456.87	0	321.70	708.48	231.30	1124.99	45.09	783.15	755.63	0	16.26	15.49	47.52	577.02	349.84	189.12	35.57	93.56	49.37	4213.33	4220.41	42.94	3051.50	74.32	1693.16	1630.26	0	94.22	94.61	0	1134.72	0	9805.79	7050.56	167.88	1542.03	1538.35	232.01	23.08	282.36	417.35	226.18	175.06	0	5.81	2691.01	1875.12	1830.43	0	468.52	810.44	778.75	526.82	528.36	39.86	2.29	119.62	714.85	354.25	0	0	3.22	2078.07	0	8.78	1.10	30.31	320.42	311.86	237.09	128.41	8.13	55.45	55.51	21.87	0	193.38	97.77	5.94	124.00	177.37	2333.54	160.97	160.91	0	31.09	21.69	22.29	8.66	11.36	114.95	0.09	76.88	50.33	27.28	26.01	0	5.34	71.37	0	774.43	0	582.76	0	46.74	0	967.60	0	366.46	83.01	92.29	145.92	116.83	93.70	24.98	0	249.61	296.97	545.15	82.62	0	0	99.10	1613.88	100.54	28.31	116.82	173.67	16.33	85.29	119.06	43.16	0	59.50	67.82	24.26	31.88	92.82	56.78	5.01	0	51.40	1294.74	57.84	21.35	0	0	82.85	298.93	115.80	220.75	0	28.98	0	38.12	0	29.95	19.91	88.25	484.93	86.74	42.82	30.24	0	0	0	8.89	260.93	17.01	1.56	164.33	116.24	155.44	120.33	116.39	96.82	36.39	104.61	76.48	0	0	420.93	416.25	0	3.39	113.89	18.50	169.55	135.43	200.82	74.98	59.09	309.99	0	19.77	0	7.25	0	324.72	229.98	87.40	65.41	0	0	0	0	31.16	105.53	42.24	51.40	0	9.39	857.06	0	102.39	39.36	100.12	32.66	48.30	1.49	75.55	0	54.01	0	0	0	44.31	73.44	81.81	0	52.21	0	15.97	0	327.74	303.94	148.57	29.71	8.50	10.66	6385.78	0	5256.12	9.49	10.37	1.89	3.30	0	1333.20	54.94	40.19	42.95	378.10	306.45	43.66	34.93	235.70	86.98	130.76	91.30	89.76	12.89	765.74	0	7.00	10.61	0	48.58	82.02	73.48	40.62	156.28	34.28	77.13	115.04	94.06	6.25	101.22	48.08	0	43.92	127.67	1.10	38.39	145.53	129.79	56.36	19.37	36.30	0	0	30.38	2474.36	1911.44	259.81	742.35	87.66	0	362.62	3.25	0	216.97	231.94	51.95	223.73	234.69	101.53	7.00	0	0	0	77.42	9.30	165.43	204.78	176.27	2296.14	524.15	157.42	35.66	7.04	6.56	35.89	10.04	14.31	75.21	46.16	0	0	67.52	8.28	67.53	541.71	251.64	0	0	38.71	0.52	36.93	206.81	14.78	77.26	45.71	47.48	25.88	7.72	35.73	10.18	1.08	1813.27	733.63	732.57	296.40	53.87	71.37	0	0	0	24.57	30.41	70.78	40.16	0.29	0	2.93	40.94	109.38	83.78	2.72	0	9648.67	5363.12	0	0	126.30	118.40	41.36	24.90	25.53	397.33	221.89	47.05	790.42	0	20.26	51.00	38.68	0	0	8.07	1421.49	991.57	992.98	142.73	0	1572.33	16.04	0	1080.38	0	73.45	20.42	1.88	2.00	20.78	36.96	0	100.25	34.03	38.27	24.63	198.66	28.24	0	0	189.70	15.85	1915.62	16.48	1705.34	249.67	0	67.41	1.41	0	14.15	0	4.61	0	687.14	70.15	0	9.03	13.41	52.35	0.18	4.83	0	348.45	172.27	0	1135.65	910.39	178.42	58.36	10.36	232.77	1.02	0	40.21	19.07	246.63	182.73	81.85	76.74	0	12.27	50.21	5.68	188.00	346.20	7.78	480.67	371.12	14.44	59.44	47.38	273.38	0	210.67	183.88	0	1581.59	1230.16	19.35	14.98	167.00	97.88	78.02	158.72	8.67	3.57	0	0	66.01	88.55	1074.29	678.18	114.97	163.95	79.06	156.28	100.56	122.86	0	17.82	85.18	85.19	80.56	45.50	30.50	5.43	153.78	206.67	94.29	13.22	363.10	43.30	21.48	3.01	7.24	1364.03	1356.16	160.00	14.86	0	1702.81	114.58	125.16	110.89	21.10	478.16	150.50	209.40	6.70	79.40	5.64	262.92	130.55	2.31	12.60	394.50	372.26	198.67	43.29	0	102.36	2.07	31.13	23.54	3037.84	0	0	0	0	0	0	0	0.07
S0039	0	358.21	205.85	0	647.37	0	138.32	443.87	80.48	0	0	30.29	135.00	231.43	0	968.91	169.75	0	4150.51	107.25	29.50	306.65	995.23	164.65	5464.13	366.52	0	0	476.16	162.54	383.82	287.14	3720.30	43.20	1602.92	350.84	819.32	227.98	818.37	608.40	420.84	292.70	2369.94	225.37	0	73.31	851.08	608.10	107.01	59.81	6318.50	116.00	855.19	273.22	227.49	874.32	810.98	4556.28	251.88	187.27	28.22	264.60	26.36	0	1091.58	0	500.46	261.60	754.77	199.88	109.01	274.04	1157.86	0	521.42	383.24	148.04	252.41	2195.37	1897.01	1943.40	219.46	185.48	391.35	628.27	0	24.13	362.72	41.95	0	404.88	1581.69	786.19	786.60	1024.50	1013.78	576.53	369.47	570.12	599.51	456.52	0	61.57	190.59	285.56	25.60	79.73	1480.22	1472.55	137.81	20077.96	98.48	10086.50	284.09	58.54	38.79	12115.30	23.04	207.37	208.42	76.14	144.31	174.78	223.44	0	57.33	1784.29	388.22	1102.27	5950.88	2008.08	516.36	227.35	46.48	7.86	71.29	64.68	380.00	381.76	1966.12	791.86	346.86	346.86	0	83.75	0	229.14	1053.56	562.94	306.05	42.33	98.72	102.54	0	39.03	143.73	229.50	19.13	2292.95	436.57	400.26	249.47	99.96	58.65	3178.02	836.15	677.16	548.92	512.57	852.54	0	424.96	348.62	332.33	332.33	270.81	19.88	588.45	265.39	292.35	481.82	119.88	147.28	20.41	525.97	136.34	156.28	424.55	0	767.34	890.26	89.32	263.83	1892.07	40.26	279.66	0	0	54.15	7051.21	3431.94	3431.94	597.98	83.97	97.52	24.70	76.28	4.05	0	147.85	243.75	2257.35	296.44	0	16854.07	403.88	8702.25	1092.65	209.70	89.14	300.24	686.15	109.58	129.70	12.78	0	22.84	2606.27	0	153.18	54.91	0	9129.05	8838.31	43.60	705.84	127.02	8.26	888.32	7049.88	7095.10	3318.03	486.91	143.93	86.84	1407.92	1764.00	2182.88	440.21	125.41	145.33	2596.20	2586.98	146.97	621.07	3653.14	0	0	372.68	265.88	207.20	27.49	154.27	643.61	86.97	74.18	0	433.79	0	0.36	1067.64	8756.60	0	0	13889.35	2363.74	0	14.94	200.28	341.38	328.79	302.20	0	15.60	215.80	48.89	0	667.36	130.04	191.07	0	0	204.48	610.43	1634.63	471.20	377.50	327.86	550.31	172.94	5735.39	0	77.60	0	137.09	293.75	5015.21	5013.65	22.00	0	1674.89	353.08	1393.98	1227.79	1224.65	1511.65	59.64	530.99	1006.93	34.58	435.17	1599.17	0	0	0	180.46	377.44	197.18	179.81	1943.72	71.77	178.78	1944.30	1104.37	114.01	1275.33	825.12	449.61	1179.34	2223.46	620.87	0	936.13	182.98	936.13	19.83	445.29	54.88	337.49	38.53	1407.91	38.71	205.85	0	0	220.51	110.55	93.34	493.53	209.04	434.40	662.44	0	929.75	1735.77	232.06	1072.20	218.22	893.31	1.72	269.93	153.66	199.68	543.88	13.34	0	227.57	275.97	206.65	172.73	684.66	151.87	235.90	7837.59	6090.00	19.23	0	1756.21	671.39	916.37	318.73	178.24	41.63	258.39	202.59	15.69	0	49.37	54.49	740.34	327.82	14.15	124.04	2379.19	480.78	0	0	1057.45	118.49	177.25	1093.55	98.05	0	218.07	688.90	691.80	188.97	280.53	16.70	556.05	210.56	163.42	36.79	0	179.24	31.90	0	18.19	3.10	70.14	1149.63	0	55.54	200.36	1139.62	1059.01	48.18	9.96	3361.90	0	2970.00	262.81	1237.30	62.28	371.32	117.00	725.31	46.02	103.80	6.22	0	118.67	0	5454.46	1019.31	373.44	106.06	102.61	5.66	12884.21	1868.23	2177.27	247.52	0	52.24	45.53	1077.16	552.01	282.99	150.76	334.79	0	295.82	180.53	0	322.76	115.62	1474.21	141.25	0	176.26	1136.84	550.45	2013.65	64.23	325.68	1642.75	983.77	490.01	0	0	1082.96	421.46	42.67	100.54	0	850.37	731.55	132.59	1251.14	266.51	45.80	45.48	355.05	0	577.65	820.88	439.86	647.21	50.50	48.14	139.12	1054.11	233.89	0	3185.25	451.54	153.14	470.36	40.70	808.85	0	479.08	12336.04	2869.57	4847.68	73.01	67.41	0	939.91	534.25	442.96	53.83	0	495.17	32.89	168.11	425.30	38.23	5.31	27.35	249.10	0	297.90	0	626.86	20137.99	1884.77	0	0	1412.22	373.05	500.47	108.12	0	0	39.44	1165.33	64.67	182.30	20.52	280.66	70.20	261.96	84.50	163.21	2272.63	124.32	166.15	212.60	0	191.16	565.62	1975.05	490.01	95.98	3.04	7.15	446.34	0	51.55	1850.01	126.29	126.29	0	1175.72	617.29	254.58	255.19	92.63	100.30	857.35	713.62	538.24	224.42	81.61	0	266.14	0	381.23	303.64	244.30	0	0	307.85	254.52	3030.53	172.05	8.19	2399.19	3162.06	0	309.26	5631.19	120.48	3760.60	702.92	649.41	393.60	282.46	1.42	0	0	0	42.29	331.69	0	11.71	146.93	135.60	40.14	462.26	425.29	40.14	79.88	587.36	265.33	1128.39	96.85	852.49	4.19	0	313.23	4.96	423.32	418.51	0	0	251.58	221.43	60.12	0	3356.36	0	0	0	477.22	474.69	333.59	331.63	305.17	56.65	162.92	0	23.21	240.97	50.88	139.26	82.06	0	0	408.89	0	394.12	250.38	70.61	463.32	0	17.18	0	395.46	144.43	144.43	246.19	709.65	50.13	815.65	174.73	0	173.11	0	611.74	0	2405.79	8635.40	2384.56	2380.43	690.05	1346.95	514.81	0	203.55	180.81	44.03	137.83	23.31	0	499.71	19.77	0	187.71	655.52	0	0	259.29	2600.24	0	11.99	815.70	174.14	249.72	228.46	344.96	162.52	437.57	212.56	644.78	923.40	509.73	452.51	355.75	193.24	595.96	0	0	0	224.17	136.74	140.39	31.05	1062.86	0	32.56	0	37.02	36.43	83.33	0	160.89	283.52	102.47	34.70	53.22	6.45	163.96	5.22	231.44	339.35	233.29	156.02	4249.00	1750.27	0	81.03	38.75	34.25	29.34	609.89	22.20	141.03	46.27	46.74	51.34	0	0	2.79	3.09	0	523.93	601.32	562.00	107.61	26.78	0	5518.96	0	935.62	1201.89	136.38	5729.45	3912.68	0	1854.17	5.79	1809.43	134.90	274.12	100.02	11804.11	46.73	341.72	311.81	23.00	610.02	1.81	3016.81	128.09	43.90	82.54	84.76	377.04	153.35	138.67	430.64	2055.11	2197.91	711.05	847.52	0	80.67	831.93	683.61	419.65	94.01	127.14	0	10.99	797.67	31.65	1.27	0	41.97	239.94	197.83	0	877.19	0	0	263.52	0	192.86	27.50	176.49	85.94	256.47	20110.21	211.80	62.83	93.35	0	1844.34	103.63	323.15	12.87	196.78	0	491.59	115.01	0	759.19	688.69	556.60	0	275.39	163.71	64.38	216.95	349.28	0	210.98	191.40	369.50	0	195.24	345.44	272.09	1113.18	1250.94	843.62	1770.84	1251.27	385.29	5.99	1169.20	79.15	167.59	0	424.98	26125.84	77.09	364.00	0	0	231.23	411.61	31.88	2751.90	325.21	42.45	25.73	142.70	71.73	63.01	326.89	195.88	59.03	0	0	49.00	99.69	58.22	2104.95	538.36	53.71	0	70883.91	0	22.54	213.78	0	150.05	146.49	112.83	79.26	0	553.33	566.81	102.32	4577.45	4588.68	311.50	16.77	4.83	27.60	87.07	0	0.93	10.10	118.38	110.97	21.97	36.93	11.67	8.02	184.14	48.62	1151.85	2796.07	199.33	0	783.35	441.80	1753.51	158.33	40.39	299.91	209.95	43.86	728.39	504.38	119.26	380.19	151.55	108.95	0	43.76	138.37	46.92	0	588.34	641.81	162.28	0	12.27	647.25	446.45	245.72	17.85	0	5281.83	0	255.98	243.06	249.34	1433.58	32.15	27.46	72.63	94.83	6.83	0	0	448.82	0	1.65	0	1021.93	0	0	55.25	187.74	8.75	622.81	60.00	379.15	305.01	64.45	267.13	242.79	248.34	62.10	18.11	14.03	0	17.94	111.01	63.50	90.28	0	357.31	105.48	0	370.90	46.25	671.53	0	218.15	76.27	42.31	39.64	214.70	92.65	310.89	20.59	118.27	36.43	602.23	270.15	205.95	7.62	667.16	678.35	112.20	186.26	0	726.49	23.90	185.57	24.48	161.67	0	171.22	107.23	23.48	49.93	76.82	2.26	18.98	69.84	75.63	0	2228.75	1160.67	1170.52	0	242.66	2298.06	3978.90	1475.64	206.09	120.31	547.40	0	30.15	0	74.37	30.35	22.28	23.39	23.39	54.31	425.82	144.13	7.05	0	100.37	0	2107.77	0	0	131.98	14.93	14.28	40.55	294.93	882.82	78.53	76.25	16.46	17.98	6.82	0	0	201.56	259.40	246.45	234.20	162.60	24.48	11.75	61.63	0	1423.55	0	40.85	155.23	66.91	17.53	174.18	0	14.09	0	10.02	1.88	74.97	26.77	2420.45	10927.13	47.44	1715.62	0	422.61	346.16	0	453.30	287.38	12.31	0	12.79	52.15	83.91	14.24	721.61	344.22	560.58	478.70	43.99	0	0	0	824.56	289.48	368.33	4911.37	238.09	471.32	50.38	3.70	66.26	349.27	71.57	33.95	250.90	32.62	916.19	194.64	367.21	103.61	56.60	86.67	398.16	12.61	33.20	52.28	13.14	132.90	0	1.74	7148.58	587.74	0	0	213.86	92.02	172.49	626.48	169.89	175.17	18.00	35.40	33.06	4021.04	4110.95	36.44	1152.55	83.83	15.03	111.50	1418.32	249.44	22.04	496.67	683.01	0	9.69	30.37	217.86	89.49	84.27	225.07	150.87	11.90	3.87	211.07	8.39	391.09	69.19	0	44.00	790.24	808.12	810.68	84.03	721.33	422.29	714.03	15.49	2558.05	2558.05	828.20	0	32.35	64.83	0	91.83	7.54	187.23	6.55	49.28	0	18.13	25.20	1547.03	0	245.99	64.37	142.81	229.73	817.22	86.52	27.45	205.73	48.98	15.45	205.08	11.77	13.97	423.11	422.69	421.38	0	288.89	202.69	283.17	386.97	35.63	126.06	83.51	17.87	0	1932.76	0	3985.49	0	0	52.21	0	0	246.48	124.34	969.46	0	1476.24	287.44	134.70	267.53	70.32	84.17	76.75	259.40	95.63	85.50	29.56	2202.37	52.08	66.17	54.75	342.51	0	3163.46	2569.94	0	0	573.62	486.11	344.42	187.26	0	77.28	42.90	83.18	73.96	53.23	1142.86	1142.86	24.32	183.31	53.64	13.29	0	25.81	150.32	747.16	18948.67	3.12	1190.61	91.64	0	4356.88	185.01	272.37	503.33	15.98	496.06	431.47	112.21	196.62	44.25	164.17	11.99	3.59	57.48	337.90	53.51	2581.50	337.42	154.20	371.70	570.64	135.30	505.04	382.28	34.98	218.42	1611.27	1648.00	18.53	9.35	0	937.12	0	927.60	107.01	21.88	85.27	51.89	0	259.63	4.01	132.06	485.10	127.13	0	106.63	0	190.79	247.29	0	4909.40	46.13	0	3671.25	505.65	69.02	29.67	5899.79	108.29	1568.65	556.70	118.24	531.70	319.71	16.34	520.17	460.45	175.47	22.42	26.12	0	4481.63	40.44	57.90	0	630.85	68.93	14.39	231.07	2850.33	263.08	0	80.46	349.10	184.89	194.47	283.08	198.72	511.19	461.90	300.04	510.30	106.98	379.06	211.61	15.17	84.38	160.01	183.96	97.03	329.43	18.09	1.02	1599.91	9.09	192.28	1062.07	121.67	555.12	50.01	281.56	0	690.00	218.85	228.40	1006.36	177.60	137.66	0	209.61	0	291.48	253.98	56.10	805.49	819.38	0	0	2072.42	4.37	127.06	786.86	3906.84	3988.32	412.06	389.64	536.16	1218.54	7315.58	63.40	116.30	155.66	19.00	111.73	40.03	33.84	47.96	95.99	98.07	39.27	205.94	0	27.41	51.41	279.86	0	310.71	221.56	1579.50	402.23	183.71	64.60	171.56	231.77	110.41	0	184.99	9673.08	1805.09	623.54	255.70	285.84	291.90	0	9.42	4458.42	24.18	1238.61	202.90	89.47	27.38	68.78	20.28	0	8.83	7.86	40.98	657.73	92.52	645.94	118.36	0	314.25	157.79	473.74	400.09	50.63	0	866.90	35.01	0	841.47	380.19	844.15	380.66	157.87	0	5.28	69.57	10.67	463.24	88.46	0	33.10	19.69	1165.63	143.04	581.91	491.41	187.02	104.59	0	2300.04	2296.02	20.59	0	337.76	83.67	0	0	26.75	51.90	58.08	0	434.88	290.52	643.20	191.87	86.65	68.43	80.33	62.90	165.02	1.69	250.18	59.61	58.72	160.32	0	29.68	104.21	46.11	126.10	27.14	0	246.00	223.23	22.95	7.05	54.92	55.68	145.42	8.62	0	0.82	7.62	17.99	271.36	89.82	30.97	428.30	1.76	12.95	110.28	75.41	8.34	59.99	0	232.54	2.40	152.51	0	200.44	645.14	0	0	0	18.93	73.97	0	25.02	0	515.69	125.37	121.28	96.30	26.26	1230.78	350.51	68.52	66.04	33.32	1.28	0	0	123.48	205.15	1760.47	63.15	11.90	228.72	5.62	0	178.92	4.38	82.03	15.96	30.01	17.66	102.73	0	250.84	21.75	107.29	0	136.25	34.08	0	6.03	209.78	18.12	26.57	22.74	11.21	41.37	354.33	1800.04	0	62.70	0	104.27	35.29	29.94	3.71	3.71	23.53	243.12	92.28	163.24	149.81	14.62	23.99	5.30	0.56	0	0	10.99	0	3.77	0	61.86	0	413.01	1.24	629.68	0	0	137.20	88.19	0	0.80	5.07	30.96	220.73	181.87	4.72	19.04	10.49	219.56	161.45	3.84	400.42	50.35	0	0	95.85	75.08	4.80	36.38	8.81	27.12	99.70	8.01	398.91	0	3.72	99.50	0	20.24	878.86	15.26	0	298.07	0	13.78	3.07	320.19	18.59	131.35	0	29.94	39.57	0	61.09	0	0	429.87	258.37	217.77	211.38	0	25.73	0	248.46	73.57	1012.01	48.54	1017.15	0	95.55	417.57	50.28	152.75	378.30	506.97	0	0	92.11	87.27	0	280.43	44.65	481.47	104.51	0	0	131.95	339.15	0.94	47.01	508.41	51.07	71.57	0	1001.96	6.44	464.10	22.97	56.74	768.79	267.27	0	138.78	0	51.11	19.35	9.48	16.43	0	61.30	3.63	18.62	17.45	5.44	0	0	141.05	115.08	40.50	0	161.79	312.69	101.87	28.29	5.05	365.24	189.45	4.85	74.75	22.68	0	523.44	14.99	10.63	29.87	50.44	16.15	14.42	85.55	0	2.91	0	0	0	33.72	1416.96	0	2.54	1392.41	438.74	381.28	31.01	660.34	150.70	0	0	215.85	70.21	1.21	104.93	0	277.15	63.92	156.74	6.76	0	30.87	440.96	132.74	80.88	0	0	135.97	1785.48	171.40	285.73	297.38	1469.16	242.57	0	30.82	0	45.77	0	1429.42	52.48	52.42	435.31	125.21	15.21	47.62	2.49	0	4.04	1.86	4.88	0	4451.86	0	0	1468.94	38.97	25.77	53.26	2353.09	41.51	15.25	31.96	123.05	46.29	45.89	6687.73	346.77	151.17	1867.79	22.63	0	366.98	121.57	4.45	8.88	28.51	369.78	1529.21	29.96	0	78.46	0	0	3.18	74.19	14.74	0	94.67	0	322.41	0	95.62	159.42	142.88	127.83	0	26.76	16.84	0	149.63	0	0	142.87	50.17	0	305.59	28.30	84.31	0	8.72	13.50	0	23.12	0	165.36	45.47	8.60	7.35	0	2066.64	318.73	22.05	0	0	111.85	274.38	91.35	0	0	607.48	284.81	281.84	150.49	18.67	90.40	0	298.43	26.62	0	0	5.29	3.72	138.72	62.99	165.10	9.79	411.70	407.35	406.17	0	127.02	32.81	54.89	0	225.70	242.57	0	6.73	0	0	0	119.23	0	65.58	197.02	0	0	0	0	247.43	66.71	4.84	0	137.57	0	67.51	68.09	29.89	0	18.90	103.78	2.74	0	4339.66	51.95	14.08	3.52	0	215.44	61.52	56.04	0	7.46	19.50	31.53	145.44	1439.55	0	0	0	6.42	0	0	0	0	11.42	11.48	18.37	2.46	0	18.33	0	579.27	74.22	0	108.54	21183.87	0	82.36	0	0	96.26	65.06	194.62	42.69	683.81	33.26	1397.33	56.48	172.75	2557.03	41.39	1774.78	153.51	0	1367.92	2.71	715.23	98.31	30.63	0	0	6.37	145.92	12.39	0	0.97	6870.17	0	174.51	9.85	25.08	50.32	2736.17	2026.75	1958.34	35.59	75.18	123.60	22.58	14.84	0	0	0	0	0	7.05	0	0	126.13	205.17	166.30	0	32.90	23.32	484.24	481.63	448.68	11.09	2.82	6.51	398.64	281.24	0	0	1376.68	27.79	53.22	0.47	442.61	0	0	141.78	641.13	98.45	92.78	0	177.54	0	248.83	76.47	19.39	23.24	74.97	0	24.53	25.24	0	1.03	80.98	0	0	0	216.87	235.24	53.18	73.19	0	0	0	488.53	13.53	0	34.16	19.03	0	251.03	153.75	0	0	102.26	0.92	0	0	0	3200.74	27.96	28.05	107.62	34.64	8.44	0	0	0	57.61	0	7.08	0	71.84	123.72	10.67	6.16	206.11	12.93	8.87	0.26	299.42	153.34	0	0.10	0	0	50.20	260.38	49.79	70.65	12.61	0	7.46	0	139.33	16.81	47.08	55.41	99.29	46.34	0	0	0	1138.83	0	68.16	34.47	18084.51	44.18	16.87	0	141.03	84.24	22.85	5.88	235.12	11.44	1444.36	0	0	130.22	1378.58	12.00	65.12	36.26	15.89	3178.23	0	3008.76	70.06	396.72	0	298.06	179.35	0	59.09	15.10	0	35.03	117.13	117.14	27.42	161.95	0	0	0	0	3.83	62.43	98.15	35.06	28.64	183.17	0	0	139.49	0	146.12	25.80	128.80	116.66	1549.40	1544.01	2365.32	0	0	55.53	0	208.06	343.57	20.62	163.50	138.10	30.95	39.75	0	509.36	0	439.08	9.66	61.73	3.05	79.84	5.08	171.30	1.53	189.35	97.39	169.17	168.93	66.72	13.03	181.42	384.75	661.76	90.41	53.19	387.65	383.11	271.53	267.44	107.63	0	0	707.07	24.10	114.37	67.64	91.84	3.50	11.23	0	150.31	64.42	495.11	16.23	43.59	76.31	0	203.54	56.78	359.07	340.73	267.08	4.59	213.16	114.73	268.48	68.59	16.48	25.14	0	22.43	0	0	7.34	17.98	1219.46	0	0	0	264.07	6.61	36.32	127.23	0	233.39	0	212.74	146.95	112.67	150.45	0	185.28	0	3.53	0	459.35	0	45.46	15.90	14.61	0	0	14.74	89.29	47.44	115.57	109.15	13.03	36.73	99.14	0	0	0	54.46	50.84	33.21	0	3.36	0	52.66	52.80	42.08	59.70	173.41	324.73	327.52	120.15	57.35	55.08	721.40	0	1871.35	24.50	129.59	0	0	0	124.00	35.86	188.45	320.30	0	0	31.85	0	0	572.66	44.58	0	0	0	0	350.14	20.89	0	0	483.67	6.07	392.20	92.71	12.20	42.34	559.07	10.26	0	104.87	8.50	12.45	0	145.31	0	0	8.92	89.16	0	87.59	4.98	0	115.59	0	68.28	64.18	35.29	41.99	118.34	36.64	132.29	49.66	0	63.55	0	42.56	0	152.74	38.08	25.17	45.69	57.81	0	0	669.79	0.91	15.80	10.47	89.20	4.99	202.90	227.43	37.12	112.89	0	0	7.98	10.99	204.31	23.41	0	9.10	0	4828.68	351.85	47.83	120.19	0	160.12	28.91	60.94	4.20	0	6.17	47.50	0	0	31.58	20.93	305.79	110.78	0	0	7.09	30.38	6.96	103.55	0	4.88	0	0	122.42	5.73	418.83	0	1208.34	9.89	131.50	156.42	0	9.25	0	0	0	286.17	0	262.37	0	4.86	0	87.59	52.02	23.42	64.75	423.16	717.39	130.10	221.21	26.54	139.76	885.82	52.82	44.97	1242.45	62.45	111.25	285.76	83.03	0	15.55	122.53	435.32	131.06	0	132.29	0	0	0	105.30	18.93	106.42	80.57	47.85	2931.98	110.60	74.51	236.30	65.55	19.22	0	1277.05	44.48	49.60	4.46	9.96	0	75.06	116.49	0.40	68.92	23.19	69.25	57.54	124.76	17.71	663.41	44.44	25.04	1.45	0	0	313.73	143.20	45.62	0	300.78	256.98	216.76	85.83	5.59	29.94	71.80	0	221.02	19.97	3.98	157.61	12.42	15.37	0	104.65	28.30	301.71	20.20	9.80	0	107.54	0	201.91	2.48	62.04	62.89	0	60.46	0	4010.74	84.14	121.90	87.76	38.69	131.06	139.68	0	0	160.09	0	156.45	58.55	145.21	0	0	6.34	3.27	84.35	16.37	39.61	100.17	1064.40	1061.01	0	0	0	203.66	26.82	25.71	5.64	108.50	2.15	31.79	59.56	0	58.50	34.39	1361.28	824.23	788.35	0	9.75	3.04	1.04	86.75	6.11	2465.70	2468.21	27.21	0	42.73	252.66	0	249.69	262.04	76.79	1182.42	72.05	1187.03	923.43	30.86	654.56	602.16	0	325.54	0	2535.92	9.97	44.24	67.56	0	0	21.52	104.47	139.68	885.12	692.49	190.82	81.90	2504.28	1837.52	252.53	1245.88	84.60	1075.57	0	807.42	764.71	0	0	9.42	45.54	1636.22	908.61	365.46	95.73	64.71	161.00	5514.16	5485.42	31.18	3711.22	331.40	1768.91	1566.39	0	343.93	349.02	317.14	15.25	24.54	16488.95	11799.18	282.24	5230.62	5191.72	443.53	59.22	0	382.11	334.25	241.62	0	0	5109.30	3867.79	3729.25	0	1212.94	1374.42	1333.52	1068.72	1082.27	25.77	479.36	0	1162.97	402.22	0	0	35.67	2746.22	0	0	0	0	791.53	782.26	416.25	216.23	5.67	153.56	156.85	196.73	18.94	1198.88	529.27	122.22	102.66	26.69	3239.72	147.52	149.76	17.91	164.32	63.37	0	148.72	70.45	33.11	1.59	42.42	3.03	0	42.57	5.07	0	448.54	5.37	2770.67	0	2051.09	0	748.33	0	790.02	0	113.36	12.30	9.37	330.10	240.48	30.59	54.99	326.75	165.25	266.62	969.58	180.99	0	32.15	66.38	103.57	33.11	0	141.49	222.96	23.69	95.93	162.39	112.62	11.54	0.55	12.05	0	3.13	90.07	35.12	14.60	0	3.71	3552.40	21.51	43.07	0	0	176.14	244.49	131.08	130.93	0	8.72	76.71	4.62	55.49	68.22	9.64	53.23	619.19	46.37	9.04	8.72	0	0	0	5.45	0	3.16	0	201.11	249.63	165.33	151.87	155.53	297.75	101.87	120.58	0	281.84	1.84	561.28	544.24	0	197.39	126.10	0	291.15	261.96	235.12	111.76	25.64	1237.89	4.71	6.52	0	2.75	0	362.15	299.33	190.17	94.03	44.63	0	0	8.48	0	67.50	40.87	41.11	0	0	1907.09	0	0	0	226.65	0	0	52.12	19.06	0	22.22	1.38	3.90	31.35	100.98	56.08	0	0	0	17.04	0	0	236.97	224.64	89.02	0	0	0	781.00	0	744.35	10.07	8.78	0	0.61	1.66	1466.60	134.37	32.66	0.31	609.05	346.64	89.51	5.37	18.64	0	100.10	17.20	0	110.44	1025.86	445.71	6.52	47.58	0	11.39	56.85	14.13	0.60	354.46	2.21	118.34	172.48	95.89	0	213.34	23.90	0	30.67	267.85	28.00	56.86	206.36	0	0	7.73	0	186.99	0	3.10	438.31	422.53	85.11	140.59	0	0	624.27	0	0	362.21	341.59	19.58	56.35	57.94	3.12	2.40	3.99	0	0	0	0	13.19	12.68	78.27	5132.86	990.45	104.44	0	0	54.72	0	0	0	15.36	38.29	6.93	12.80	51.29	0	139.54	331.99	271.78	0	37.03	11.22	0	15.58	125.39	0	22.57	63.37	12.36	5.46	15.03	0	17.56	17.56	2811.28	376.30	385.32	105.51	26.60	94.58	45.02	71.10	1.04	16.14	42.56	0	0	0	0	0	3.61	81.63	149.58	0	0	21982.77	13081.13	50.07	0.76	52.75	6.99	4.45	5.56	0	401.22	244.64	56.18	1562.38	1.70	5.73	33.97	34.73	0	500.56	8.79	1447.73	1204.77	1146.32	93.30	0	1932.77	0	0	1547.58	0	119.79	22.39	4.08	0	0	4.44	261.24	179.75	78.84	16.03	0	265.49	23.44	15.99	0	56.18	0	282.69	7.94	407.87	63.08	0	104.80	16.12	12.54	13.32	0	4.97	0	670.33	0	217.56	13.93	21.39	0	0	0	0	56.06	38.62	0	12.76	0	204.28	52.89	0	2.66	0	7922.44	0	8.73	191.88	166.14	50.63	16.03	0	0	77.39	0	158.73	145.05	29.48	74.67	61.30	0	0	1.31	280.82	6.69	17.19	13.70	0	717.22	0	236.73	5.81	43.18	39.57	40.67	240.27	0	0	0	0	32.06	57.64	2127.50	1367.48	32.71	267.30	7.84	0	13.87	57.96	0	0	57.36	83.73	82.94	26.73	97.81	49.02	113.13	165.67	6.31	20.10	392.73	0	15.30	0	7.16	1204.08	1369.11	55.54	8.16	0	2513.83	341.50	339.58	49.02	15.64	42.66	57.76	181.13	6.64	20.90	5.76	48.46	8.41	47.12	2.50	393.13	403.87	444.28	29.05	6.55	100.93	8.23	19.04	0	204.68	0	0	426.20	0.12	0	0	0.53	1.41
S0040	79.21	87.07	0	122.19	604.27	644.04	56.40	278.31	41.27	8.14	22.74	2.13	126.90	80.23	3015.81	396.32	0	23.31	158.95	0	0	0	374.42	70.01	2316.06	446.44	0	6.87	82.43	17.19	200.10	91.32	0	55.59	328.18	236.16	0	73.98	0	319.71	318.20	96.96	2.50	0	2.50	235.26	58.98	240.10	118.23	45.97	1726.36	148.14	0	15.68	0	185.38	185.38	2087.43	66.68	0	9.45	7.32	118.63	55.19	0	99.93	23.56	117.53	248.47	52.03	29.64	97.02	271.45	8.36	701.99	509.59	208.56	121.59	2960.16	2380.58	1127.71	175.97	10.62	0	334.94	0	0	1902.60	48.01	6.52	242.92	713.63	1039.31	564.56	0	599.91	0	33.74	61.02	0	268.88	100.57	46.18	299.24	140.08	115.40	92.22	1116.31	1005.85	8.19	21812.18	173.88	6979.47	0	71.12	98.57	5173.82	44.68	0	6754.29	46.20	61.66	65.09	179.34	9.45	53.01	725.56	185.08	426.54	14265.97	1572.99	207.59	80.91	66.64	0	0	0	360.30	352.74	816.43	749.00	283.88	283.91	555.13	148.00	0	75.65	0	5.34	31.07	10.79	91.17	0	0	32.66	228.77	21.70	74.99	1770.15	493.91	452.30	5.05	2.97	14.51	1742.33	807.57	192.85	347.57	313.85	769.67	308.49	375.84	32.57	0	6.50	55.87	0	809.89	307.40	59.45	342.33	40.35	61.18	19.19	152.52	17.53	104.27	248.59	8.99	592.85	286.54	22.22	0	1283.14	0	135.93	43.98	0	0	5936.78	2911.14	2899.78	221.37	0	109.15	0	32.76	0	0	54.63	388.55	1909.34	276.06	52.82	11739.42	203.01	5857.97	1227.97	9.66	116.93	116.17	563.30	88.74	28.17	7.21	475.92	0	1747.81	42.28	63.54	41.20	60.42	5727.00	5684.68	5.69	236.98	25.18	52.78	0	2367.02	2456.61	906.66	125.93	66.81	6.52	310.86	351.04	380.12	34.09	60.40	73.18	2686.66	2689.34	238.18	425.95	0	154.43	0	41.29	0	438.83	0	74.86	114.32	158.87	176.38	160.74	44.72	0	0	0	0	13.00	0	14182.99	1985.10	0	80.25	170.06	0	144.85	112.18	0	0	144.24	0	0	121.64	73.56	51.79	8.25	287.57	0	66.69	351.92	13.34	22.46	42.87	0	0	3857.88	0	62.03	280.62	74.74	256.18	1537.36	1537.57	27.71	67.97	563.25	650.31	655.96	72.80	561.52	810.90	0	452.29	296.58	0	0	134.01	39.04	0	44.60	135.70	0	57.29	25.46	549.35	16.30	0	533.05	325.15	65.25	17.42	307.78	58.27	62.29	1383.67	16.47	1378.75	803.43	0	803.53	0	17.52	25.81	265.78	0	381.65	0	116.58	15.80	0	88.95	23.76	0	31.99	33.53	68.04	269.34	45.09	75.63	921.51	0	653.95	120.00	731.49	5.24	331.00	0	623.40	199.94	4.08	4.09	142.73	255.03	26.04	109.34	79.37	7.80	29.18	4764.14	3156.61	15.17	0	610.83	382.61	346.92	0	476.14	58.71	76.46	32.83	0	26.78	8.34	0	198.30	314.24	119.52	0	1160.62	147.49	0	1.84	0	29.28	40.73	415.23	92.15	712.74	60.41	44.62	271.82	0	5.91	0	255.02	200.51	0	62.28	0	149.08	0	0	15.94	0	47.86	14.45	5.09	0	17.50	255.82	396.05	31.31	0	1702.83	0	0	349.70	282.30	115.46	117.83	47.26	898.57	109.11	116.58	4.43	52.73	20.26	1.96	1874.12	272.53	12.70	15.60	0	1.06	6613.08	1808.13	2202.79	295.87	159.12	4.42	28.50	167.50	375.66	25.00	0	12.99	0	38.60	1.34	51.09	3.96	341.82	387.28	2.66	0	240.27	329.20	0	550.75	68.64	140.77	961.91	555.42	266.60	522.64	86.50	482.35	334.99	14.45	23.85	0	443.01	0	0	23.32	31.67	103.25	114.88	0	23.28	124.54	238.27	0	51.67	121.97	0	59.84	373.28	0	0	520.81	144.73	28.14	157.86	245.17	125.17	68.70	191.53	5230.21	807.52	1669.74	44.14	71.76	56.23	81.23	297.61	132.78	22.03	9.52	0	6.66	0	156.33	445.18	0	0	0	840.88	514.92	0	417.85	10526.37	1623.83	886.98	857.62	1385.19	0	0	92.44	3.13	0	157.76	209.27	82.51	198.17	0	94.53	5.89	0	39.16	115.00	579.31	101.55	0	90.80	3658.37	122.76	107.37	2598.18	1982.25	158.66	0	29.89	76.05	59.91	31.85	122.57	147.50	147.38	157.06	107.36	273.41	89.20	89.58	0	32.18	0	8.64	58.12	124.58	26.89	29.24	111.69	793.27	335.04	1282.53	30.67	120.34	32.55	24.00	149.76	344.34	0	9.56	1670.09	13.30	4.02	0	2200.75	89.53	1280.19	576.40	231.17	9.06	207.86	0	44.19	359.67	0	0	0	53.23	130.71	254.92	174.75	0	243.47	245.21	0	0	90.37	0	574.25	0	16.53	18.46	541.45	7.81	0	49.77	49.77	0	20.41	42.90	41.64	46.92	0	1017.92	0	81.88	0	450.92	151.87	300.33	337.68	0	133.17	37.53	6.91	49.11	36.17	18.14	37.22	6.55	0	0	3.37	0	30.83	36.84	0	1039.17	18.93	5.44	41.51	450.78	41.06	41.05	0	108.86	0	496.82	3.76	6.18	58.97	0	62.39	0	1242.18	2750.18	1394.58	1386.00	824.07	0	489.89	12.40	17.21	79.79	0	0	0	57.17	10.53	0	11.46	0	256.34	0	0	88.00	3165.03	0	0	224.12	12.11	201.60	61.27	0	880.03	11.98	35.75	316.26	3828.70	444.22	0	1118.39	31.54	504.20	0	0	0	178.47	5.37	7.83	10.48	223.74	134.78	48.31	624.76	0	0	0	12.29	0	186.92	82.32	7.51	7.46	51.30	64.96	21.54	128.93	366.20	110.71	9.16	1194.45	50.17	0	0	0	6.92	7.12	433.00	0	0	0	0	0	97.96	5.17	10.47	0	59.55	115.29	103.21	115.97	328.56	0	2434.98	2434.98	0	447.37	173.34	196.93	2469.24	1392.25	1386.81	300.88	2.17	555.95	0.70	3402.11	39.32	0	211.71	0	0	0	213.67	0	3496.25	29.17	0	0	488.07	20.68	0	8.79	15.02	221.65	221.65	194.97	147.41	0	0	27.10	0	0	0	0	46.97	79.38	160.91	75.85	0	0	31.93	33.44	79.63	0	86.44	0	475.82	0	0	98.09	0	0	36.59	73.87	6043.70	10.84	0	638.49	0	303.10	423.12	111.02	0	209.78	0	0	0	4.87	0	4.06	90.64	428.59	140.28	42.81	49.56	4.65	66.64	0	0	15.39	333.37	0	974.95	0	0	343.36	407.98	1125.14	2358.18	512.86	0	3.19	536.56	62.01	101.90	0	283.36	30232.07	107.13	11.21	96.05	21.62	92.56	127.31	0	661.16	875.06	51.99	54.30	0	6.21	100.87	133.85	299.22	39.06	0	5.93	0	32.78	132.86	148.81	262.92	238.40	22.92	62021.10	0	9.93	48.32	0	0	50.38	32.53	110.37	237.93	249.03	152.00	0	1768.08	1764.67	127.35	0	48.47	151.70	49.02	0	22.80	15.64	2.45	0	1.10	7.11	1585.18	0	72.46	15.54	479.28	647.48	28.45	16.18	1046.20	23.86	467.01	15.73	0	114.79	6.46	32.11	0	229.81	0	203.67	21.49	77.45	37.02	34.09	47.63	45.26	4.83	0	0	138.80	0	44.13	287.05	13.51	25.20	289.15	0	2849.71	0	242.65	238.54	46.52	851.06	3.55	0	7.55	59.46	0	0.70	0	196.56	35.04	21.19	33.83	76.27	0	25.70	14.55	121.73	7.00	294.54	0	137.02	0	0	70.85	66.25	69.99	5.00	0	0	4.69	3.22	0	15.81	56.15	100.26	0	0	0	1.76	86.82	236.36	0	107.91	28.27	61.85	62.50	0	29.98	0	0	0	0	108.12	178.13	163.59	74.35	1371.53	1453.44	84.18	205.93	24.93	338.02	0	97.43	25.86	0	9.98	187.71	14.96	25.39	4.83	44.02	8.98	0	30.47	129.75	1.48	3160.02	474.44	474.44	0	52.22	1868.23	5824.90	1092.44	32.07	150.16	47.19	121.30	25.83	0	86.36	0	5.42	5.31	5.31	13.05	620.27	612.45	0	145.44	320.65	0	928.29	88.91	18.34	95.01	2.04	0.40	21.12	366.07	831.74	7.51	156.56	11.90	25.04	7.55	2.36	0	31.95	0	44.33	46.70	2.25	0	0	0	2.03	2091.83	6.54	135.23	148.94	9.80	0	69.43	0	1.87	0	0	14.21	38.43	21.52	2553.53	13656.99	877.34	969.44	82.97	0	196.78	0	53.10	88.48	0	0	2.70	0	42.43	6.64	1027.88	226.09	353.79	41.88	9.42	0	29.70	2.27	559.57	24.92	238.93	5857.33	131.06	239.17	44.34	0	0	97.27	19.16	13.62	62.74	16.80	165.25	44.75	311.28	7.71	20.71	117.88	234.27	0	0	38.71	8.06	156.05	0	1.71	0	1000.69	103.49	5.15	75.19	0	111.11	345.05	136.68	36.07	41.76	0	0	2331.88	2229.38	27.58	299.25	19.11	2.40	19.43	1086.99	244.96	0	272.33	210.37	0	12.50	3.50	46.81	0	11.49	16.86	164.89	0	5.80	50.74	0.72	0	0	0	0	313.36	311.46	311.79	90.49	187.16	209.92	195.63	0	1370.85	1364.37	0	535.63	0	85.26	30.44	1.24	0	0	100.65	56.31	50.60	0.90	4.90	616.89	328.21	207.97	0	0	166.68	637.19	9.84	0	92.66	75.89	4.83	110.77	21.83	0	35.52	80.41	81.99	0	18.65	0	57.66	22.57	86.53	100.38	20.71	0	28.44	1354.35	4.85	2953.08	3.16	72.57	133.16	3.49	0	192.92	4.23	615.15	0	1732.27	220.00	51.84	70.28	19.80	26.08	13.70	118.73	0	0	166.90	1344.50	127.37	0	49.09	264.31	0	2332.95	0	3.18	0	182.51	25.75	213.17	54.55	37.37	0.93	28.11	39.75	41.28	55.76	888.60	888.61	35.99	114.23	12.09	0	0	0	308.10	652.23	15757.89	4.55	838.69	113.35	44.44	3245.17	134.10	1.59	0	82.93	297.76	293.86	16.64	72.52	0	21.88	0.67	0	3.74	153.22	4.11	1054.51	158.95	30.60	140.92	260.13	28.19	675.29	63.31	2.73	0	356.06	229.87	125.05	25.80	0	147.34	0	213.12	72.66	6.13	132.49	24.72	2.72	165.49	0.87	65.72	19.66	63.56	19.25	5.75	22.09	39.60	43.30	0	5569.24	9.78	0	1144.75	249.25	0	20.81	2530.51	92.06	1279.30	192.34	0	196.72	63.35	0	132.60	118.93	84.19	3.79	0	2.09	4410.11	2.94	7.71	0	44.20	2.97	1.14	34.31	1854.12	54.15	852.22	10.10	136.42	0	0	67.70	26.16	172.15	0	611.86	411.77	56.50	89.77	188.17	5.24	23.86	194.33	0	2.37	392.97	0	0	629.54	2.56	202.45	337.72	0	92.39	0.39	353.90	54.13	208.41	160.00	155.22	1423.71	52.33	30.71	142.78	132.25	0	377.65	576.98	39.06	229.78	183.57	12.33	8.73	2762.42	1.72	82.04	189.54	610.13	1427.99	117.79	130.13	285.62	402.93	6796.54	0	0	0	14.15	115.56	17.88	1.59	42.03	36.52	34.30	16.22	200.34	14.78	5.30	26.85	20.22	0	184.20	42.26	1760.15	264.54	46.01	55.76	0	5.47	0	44.58	6.59	4834.76	951.10	1005.14	54.04	66.02	80.45	0	47.34	0	0	243.17	62.79	7.12	10.73	0	0	8.10	0	9.34	0	605.94	0	589.57	89.37	0	128.50	65.58	153.17	151.64	1.41	1.29	46.33	46.46	0	625.79	177.24	694.13	195.21	37.33	0.26	187.67	195.72	4.55	216.28	66.35	50.25	0	37.32	500.10	18.33	164.28	140.60	26.45	28.59	21.95	1415.50	0	1.43	1.13	71.99	82.98	11.70	0	174.52	139.95	0	0	628.01	265.98	0	82.98	0	0	0	4.06	29.71	5.43	98.62	2.08	2.06	165.74	0	36.79	5.99	28.50	97.61	5.14	0	103.72	88.76	55.18	47.12	41.02	0	88.89	0	0	30.49	28.00	28.91	124.16	46.35	0	102.27	0	0	23.94	0	0	30.10	32.00	0	0	73.05	0	183.92	406.00	0	0	2.10	0	0	0	12.04	0	409.68	441.65	386.43	60.61	118.95	849.89	229.26	32.00	2.39	0	39.40	0	0	0	254.53	626.08	19.19	1.28	165.68	28.88	0	120.82	5.79	23.22	15.51	0	0	95.27	0	61.56	36.08	23.01	0	0	7.38	1.88	0	230.45	2.33	13.56	12.25	3.41	21.34	28.30	640.67	39.10	232.56	11.44	169.00	37.28	37.35	0	0	3.66	0	43.87	0	0	2.16	37.76	2.43	1.64	0	0	0	0.68	0	11.60	20.44	2.35	419.85	121.28	204.69	170.94	0	26.18	11.62	0	8.93	0.58	13.97	72.79	119.68	0	100.09	26.80	257.42	53.31	0	211.73	0	0	1.78	18.99	15.61	7.54	46.49	71.48	0	0	0	121.23	31.74	0	29.77	2.93	6.61	307.11	0	0	135.29	0	7.01	22.59	136.47	0	51.67	15.59	13.19	6.39	0	53.91	0	0	591.50	340.36	228.17	0	0.16	34.38	219.89	107.07	17.52	510.14	62.98	693.03	4.80	101.19	248.23	0	45.16	145.40	84.87	0	60.71	11.85	3.62	0.07	175.29	68.31	208.26	104.83	40.29	6352.66	0	99.44	0	16.38	905.54	1.12	157.76	5.63	63.53	5.31	0	6.14	0	182.79	233.36	34.09	389.05	0	10.79	32.26	14.59	16.84	1.50	0	0	13.57	0	2.89	1.97	0	33.36	33.56	5.19	69.22	21.09	289.78	79.96	0	0	15.69	43.52	0	18.05	38.90	4.85	334.14	56.15	0	19.07	0	0	0	0	0	84.39	0	20.86	0	7.91	681.48	14.78	0	680.29	155.77	155.79	24.81	278.53	17.08	0	55.66	68.29	20.26	0	521.34	0	18.46	149.96	133.97	41.03	0	0	55.26	92.37	17.19	0	29.65	84.09	329.32	255.02	102.86	99.00	0	565.52	48.98	9.00	32.96	0	7.48	651.74	56.54	63.24	103.17	44.57	0	8.99	3.31	725.64	3.50	4.51	8.57	3.94	2189.90	0	0	0	0	0	11.29	918.77	22.38	21.51	0.64	164.78	71.52	9.33	2799.59	183.68	47.62	296.97	31.22	5.86	245.11	126.46	11.53	21.96	12.41	40.77	740.55	40.57	1.88	5.75	10.26	35.83	23.01	148.62	13.84	2.15	0	0	56.73	0	59.47	7.16	2.81	1.92	24.79	8.00	3.36	3.38	151.41	5961.09	4.00	155.11	32.12	32.13	197.57	36.60	15.12	0	5.04	50.23	0	0	16.85	10.68	72.17	30.88	11.13	1194.07	1390.35	572.94	0	19.94	145.02	39.12	156.68	22.92	7.64	0	281.31	214.21	209.86	117.21	150.61	30.28	0	41.75	19.31	0	0	16.63	29.38	12.37	14.40	2.16	0	277.97	289.57	289.92	0	97.29	1.77	33.68	2.19	54.55	113.12	0	0	40.97	5.54	0	12.37	1.51	8.21	54.75	57.05	0	0	0	32.44	0	58.63	7.12	0	0	28.73	22.98	0.60	0	86.24	91.04	0	10.03	2889.27	6.15	35.68	362.94	300.06	160.39	0	0	13.86	1.21	3.02	27.77	325.54	755.28	7.18	26.03	0	2.43	0	23.70	10.57	0	0	0	0	4.27	16.87	10.18	0	263.37	12.16	26.34	0	13942.51	0	39.56	2.22	0	0	0	50.60	0	0	7.15	381.34	1.17	507.75	1245.72	0	974.54	12.14	7.88	461.52	10.63	316.47	0	0	0	0	5.67	0	194.97	1.33	0	4761.29	0	584.03	0	0	0	1008.91	875.62	290.31	20.08	3.58	2.28	2.12	0	32.41	32.99	13.05	20.41	57.17	8.29	0	0	22.56	76.52	9.99	1.21	24.90	17.11	33.00	59.87	45.96	12.94	4.12	12.68	101.35	61.55	9.74	1.85	347.92	8.64	0	4.71	53.85	0	0	130.37	259.95	11.75	40.62	0	194.43	70.53	82.95	49.17	21.86	0	17.86	0	0	5.36	0	0	15.33	7.60	0	0	270.29	269.19	46.89	58.25	27.06	38.81	0	0	13.01	1.02	17.09	5.31	0	582.95	134.42	39.10	172.71	63.16	0	0	0	0	3280.84	0	367.87	0	33.06	10.69	0	0	0	6.82	0	0	22.70	48.51	11.63	60.54	56.10	21.22	12.18	9.37	4.73	165.95	158.70	6.93	0	75.40	0	48.29	73.98	0	6.26	0	448.76	4.36	40.30	38.71	27.29	116.10	14.52	171.81	76.01	0	42.92	1.77	2174.79	81.26	0	2.61	12838.34	0	9.80	1479.06	45.77	0	26.45	0	348.82	24.82	1243.17	0	15.28	4.03	1344.28	0	6.76	13.53	7.90	1453.49	28.63	1472.76	153.46	264.99	148.85	192.61	219.67	0	77.54	52.37	11.65	61.56	50.42	51.90	20.82	46.39	0	7.93	37.38	0.53	0	0	19.46	0.96	0	0	26.35	0	78.48	0	0	0	54.19	47.87	557.23	499.23	1577.12	0	5.21	0	5.23	161.97	0	0	0	10.40	41.02	39.26	0	71.82	20.25	104.80	0	63.06	2.72	7.51	0	21.80	10.63	11.92	23.02	34.46	33.78	13.99	12.34	15.42	177.62	586.40	0	2.37	70.13	70.96	101.66	82.94	37.81	24.53	12.47	422.47	35.25	210.28	1.60	0	22.46	0	6.61	50.41	0	0	0	38.51	6.38	20.38	6.23	10.96	69.47	86.12	110.30	2.89	108.76	100.41	171.89	0	19.00	41.30	6.58	20.48	2.08	0	0	0	383.97	0	0	87.52	260.23	6.27	0.56	35.60	2.81	84.45	25.34	308.19	0	93.78	71.35	0	33.54	2.95	0	37.03	309.49	8.73	70.52	2.51	0	13.70	0	7.81	4.57	0	79.51	74.73	0	0	13.21	45.27	2.61	63.22	9.75	31.15	0	0	0	0	187.15	176.63	64.19	25.94	94.06	106.04	89.19	67.51	53.87	57.54	1337.49	0	4214.65	6.68	33.19	0	33.14	14.68	0	23.01	5.81	452.14	6.75	31.97	11.16	35.86	28.60	311.55	43.87	17.68	16.24	0	16.83	656.12	0	6.17	2.00	400.75	0	11.99	55.74	54.06	0	372.52	0	24.13	75.08	2.07	15.75	0	35.89	0	0	0.98	0.22	1.15	0	32.10	24.04	113.11	0.59	219.39	83.09	104.52	108.58	35.27	0	14.57	5.95	0	33.50	0	54.38	7.73	30.89	0	0	2.59	2.63	0	64.02	995.26	55.01	2.53	3.21	0	9.77	6.88	4.88	14.47	99.53	0	0	0	4.47	13.89	0	0	39.70	14.70	5649.38	101.19	1.93	10.71	8.06	28.32	2.86	28.31	2.32	129.29	0	16.87	0	0	0	1.65	50.98	32.84	25.35	0	0	4.36	4.17	143.30	100.30	0	0	8.69	7.33	0	6.59	91.66	964.13	40.45	213.63	7.48	7.48	119.54	55.77	11.19	7.39	0	0	82.95	9.81	24.97	492.42	242.89	20.32	49.92	0	110.66	657.88	71.11	139.92	0	209.31	606.07	16.89	58.25	544.41	0	80.44	127.69	0	3.82	159.72	180.76	395.00	72.84	60.07	39.44	14.77	9.93	0	108.72	0.72	91.72	93.19	30.51	1371.78	53.54	7.14	34.31	8.50	33.21	0	903.68	13.10	30.15	18.12	172.10	15.49	86.66	0	1.48	121.31	61.49	17.51	22.28	115.34	223.98	182.57	16.54	26.17	3.49	0	25.89	23.19	0	0.38	55.31	145.40	242.14	153.30	53.65	1.98	29.81	8.36	8.40	141.99	1.59	36.13	102.29	0	0	0	0	0	46.54	0	0	7.33	92.40	0	29.50	0.21	14.35	14.23	4.21	9.23	0	1450.78	49.51	6.22	184.64	0	251.69	287.56	0	0	31.34	0	36.36	21.01	51.81	0	0	12.67	0	79.59	19.74	54.53	33.63	4.33	1174.88	0	0	0	42.19	0	27.33	0	68.06	0	1.40	66.29	0	0	0	194.32	0	939.92	0	10.81	0	0	56.05	0	1288.79	1288.74	0	23.49	67.81	136.49	0	152.45	151.75	152.74	693.08	156.21	701.32	320.87	48.61	512.82	131.67	0	173.22	4.20	1517.13	8.27	1.81	67.19	126.82	74.12	0	44.89	41.92	450.28	474.83	0	83.45	833.46	642.60	150.84	363.13	38.97	1058.22	0	904.30	871.73	0	7.24	1.61	0	0	0	172.07	55.59	9.66	9.82	4679.74	4674.54	0	3930.95	11.58	1964.62	261.18	49.51	34.58	32.09	0	75.25	27.19	11541.68	9397.84	26.35	4715.27	4519.14	676.60	0.50	260.73	272.32	96.25	0	0	0	2484.77	1918.44	1880.64	0	722.04	168.14	170.66	279.38	326.74	12.10	151.11	0	230.79	4.11	81.69	40.27	0	953.60	0	0	0	0	64.56	67.77	119.42	35.76	0	0	0	20.35	1.48	252.05	98.35	62.22	3.33	0	747.86	84.77	82.53	0	0	86.91	21.56	2.31	1.39	0	0	84.72	38.86	34.10	0	0	1.36	2.28	0	771.49	0	611.02	13.50	276.06	0	823.79	0	302.68	1.48	2.15	22.07	3.28	0	25.47	0	19.56	101.09	615.19	163.55	0.97	0	83.97	264.00	2.79	10.06	8.26	289.65	0	23.37	86.36	69.40	0	31.73	4.59	0	0	15.66	28.92	0	0	11.56	0	73.77	0	0	0	17.16	0	19.99	84.09	35.80	0	0	9.44	282.67	201.08	21.52	0	48.13	0	25.96	77.72	44.80	44.91	99.46	14.33	0	2.31	15.14	178.72	266.07	0	157.83	163.21	235.88	124.65	0	16.77	380.56	0	94.47	357.65	166.81	140.34	107.27	0	123.33	119.54	84.58	20.78	23.39	364.24	0	0	0	0	0	42.95	85.08	72.32	5.94	2.49	0	0	1.67	0	4.35	0	0.92	0	6.72	711.99	12.32	459.54	0	78.30	3.79	0	0	33.39	0	32.53	11.32	0	3.28	0	3.91	2.36	0	11.56	0	0	11.93	34.36	25.20	34.78	0	0.24	0	1201.00	0	1652.85	0	0	0	0	0	1204.49	155.34	0	64.12	107.40	162.92	18.35	4.05	64.48	6.67	5.21	90.93	95.26	8.30	463.99	343.14	0.86	0.13	1.03	6.32	31.97	13.00	0	38.30	0	21.99	121.13	13.79	3.12	89.80	9.79	27.16	415.69	418.35	0	0	21.48	0	0	7.15	1.39	0	3.89	3.72	312.49	350.50	50.23	4.76	169.83	198.91	655.96	0	0.41	200.59	194.52	0	0.97	0.80	27.03	0	0	0	0	0	0.94	8.16	26.34	17.47	1675.46	1930.17	143.51	8.14	278.86	180.40	112.28	1.56	11.45	384.87	198.82	0	1.27	188.03	0	24.72	228.41	125.15	302.20	3.03	2.33	9.79	27.33	19.55	6.56	38.37	3.12	0	0	0	0	1.58	0	4986.05	3318.28	3299.05	83.32	0	11.51	0.69	27.33	0	0	0.19	0	0	0	0.33	0	0	79.61	149.42	17.47	0	4040.74	3467.00	244.20	1.47	7.08	0	0	0	0	125.90	112.35	26.76	113.48	19.17	0	16.26	10.78	9.43	37.39	0.41	1183.91	1512.23	1468.87	587.07	114.48	962.23	0	0	1352.84	0	569.49	49.73	3.14	0	0	0	89.66	131.26	17.90	1.91	0	30.30	9.04	0	51.40	2.58	2.34	221.48	10.61	326.26	248.91	0.73	16.16	0	0.21	0.58	101.44	70.39	68.08	825.33	9.75	962.22	2.95	11.09	0.65	0	0	0	9.42	0	0	4.92	3.69	102.84	44.87	6.68	124.58	0	770.03	0	2.40	83.62	196.85	25.21	3.11	0	0	62.46	0	82.43	287.65	11.16	0.50	0	0	0	0.28	161.66	0	1.20	0	0	371.72	158.53	233.46	0	1.38	22.17	15.15	98.73	0	0	0	0	81.16	93.40	2447.34	1819.39	0	728.44	2.29	2.17	5.10	1.29	0	5.57	37.30	32.45	34.39	8.05	26.81	35.47	121.91	154.48	0	0	77.57	0	0	22.44	0.54	45.21	136.52	100.87	0	0	1470.08	640.96	632.55	51.80	2.50	81.05	0	26.23	0	0	0	27.33	18.76	166.51	5.78	196.04	117.11	155.02	36.34	0	6.57	0	2.67	0	551.31	0	119.85	0	317.02	81.13	0.06	0	0
S0041	76.80	60.31	32.91	145.48	81.41	0	99.98	327.99	2.73	84.52	0	1.55	6.43	2.32	1456.16	0	691.00	1.49	212.70	170.84	354.97	6.09	33.36	38.02	1506.55	423.04	178.87	3.82	47.46	28.05	100.90	14.23	1397.62	25.11	1276.62	164.12	112.64	84.98	113.09	329.63	306.61	164.45	1417.56	175.43	1422.34	0	0	91.34	0	2.74	562.77	24.46	153.43	0	8.32	34.32	34.32	1080.04	77.86	584.14	0	68.97	395.68	182.36	0	864.18	395.52	814.99	87.70	352.01	11.40	30.21	68.47	0	224.08	0	0	57.74	450.65	0	651.39	0	171.04	66.80	0	0	1188.63	30.63	90.78	301.37	0	6.77	720.76	265.23	894.52	908.21	363.51	159.00	0	0	143.87	11.49	86.37	75.07	0	0	29.05	637.09	593.14	0	11521.31	99.31	4967.92	523.63	6.95	0	1869.97	0	0	0	50.15	33.05	12.52	2.49	256.01	1.14	5536.75	81.17	111.85	1451.34	338.21	0	4.58	383.55	517.92	120.78	121.65	321.37	269.83	245.53	0	497.26	247.86	129.21	38.76	0	69.58	1702.88	193.64	297.15	5.20	87.05	213.88	110.17	0	142.00	0	109.65	1276.93	437.53	0	119.42	0	56.36	1568.05	879.67	192.54	160.28	159.12	279.28	81.87	285.38	0	15.89	15.89	0	8.50	221.06	0	51.01	144.25	44.55	0	0	21.80	85.44	3.17	385.66	115.19	384.28	214.83	1.37	86.15	480.89	37.34	1.20	0	0	448.61	5209.22	3526.29	3514.43	9.92	2.45	0	0	0	0	959.87	38.28	160.41	970.35	179.95	362.84	5167.63	99.90	2546.48	59.29	63.23	0	0	504.21	95.69	0	3.19	331.64	2.38	468.32	290.21	325.42	16.96	111.28	2263.29	2280.48	62.90	391.57	185.86	78.32	783.23	1066.27	0	486.45	178.66	87.30	0.72	132.57	135.27	150.14	0	18.79	0	1453.16	1442.74	865.67	0	1586.36	15.24	169.52	428.26	24.82	0	0.42	56.34	0	2.17	6.87	10.93	0	78.80	38.28	169.36	4188.64	0	0	6506.87	1550.85	1593.03	0	174.27	13.96	231.52	115.85	0	3.67	0	0	37.15	174.53	65.93	0	123.06	0	0	0	382.99	0	0	125.83	33.74	133.72	1470.74	203.61	11.42	2217.10	1.70	26.21	801.25	799.51	6.04	1.94	519.33	46.94	48.73	20.19	31.97	21.15	146.80	384.42	0	104.49	210.80	211.61	82.90	74.55	71.70	0	0	14.10	0	166.79	86.31	0	168.08	161.66	39.47	0	220.21	0	124.08	149.45	33.78	240.46	13.13	0	13.38	8.05	0	494.57	153.91	0	337.03	0	0	278.61	76.22	155.03	0	0	13.06	0	54.50	436.05	2145.96	11.19	1682.47	35.91	1239.95	57.78	819.17	10.37	396.43	0	32.31	0	94.53	73.48	0	6.99	221.52	0	0	29.49	295.03	4612.77	3448.77	177.07	628.16	317.52	30.54	184.11	0	236.93	0	5.56	0	11.60	83.74	100.77	0	177.88	180.90	174.92	3.83	629.73	130.25	46.39	834.50	235.80	0	118.11	467.90	324.73	991.62	0	28.82	333.60	0	0	41.32	184.32	39.43	12.22	70.43	0	53.26	0	9.59	0	190.64	26.68	308.52	35.88	2.48	12.79	88.34	331.72	0	7.15	866.13	26.89	24.48	108.19	177.34	0	69.13	182.08	1116.35	163.61	6.03	0.52	140.29	0	0.21	765.37	113.48	0	27.32	24.64	13.59	4641.38	664.94	728.45	105.54	692.17	126.77	29.07	244.85	154.46	174.65	18.26	175.42	44.66	76.30	0	503.69	53.26	30.50	202.79	21.90	0	5.28	404.91	79.52	731.32	102.30	55.22	944.10	303.48	365.22	524.62	31.13	519.83	193.55	383.39	0	1.67	99.03	0	10.58	9.68	11.40	0	290.04	15.08	0	196.90	674.38	215.11	122.11	62.74	1.56	0	191.39	2.56	58.17	299.98	0	60.86	67.31	114.33	226.97	77.02	69.93	2230.51	315.85	1065.35	131.78	0	4.92	55.10	2680.93	98.24	71.78	81.76	0	0	105.16	277.70	435.79	0	0	158.53	315.24	0	271.28	1360.67	8484.05	1329.01	620.38	651.36	1821.95	1.35	0	32.64	0	583.93	79.64	0	109.21	120.82	0	0	0	12.93	8.07	10.66	1995.35	57.09	39.36	56.83	1673.94	206.90	40.50	1402.53	150.80	0	0	51.60	180.39	49.23	362.49	46.16	91.50	98.61	252.60	0	446.28	107.97	108.37	15.98	28.13	304.99	0	245.33	188.55	30.19	112.39	195.53	583.14	364.75	64.98	0	190.51	0	3.36	0	385.33	160.17	613.72	22969.60	921.84	16.84	6.66	1343.71	0	709.24	0	124.02	28.97	0	88.23	1102.26	216.16	18.42	2.81	0	46.31	0	561.06	561.06	1011.70	371.94	380.50	1020.05	591.73	239.22	0	361.23	197.18	251.48	3.60	334.25	67.97	17.06	17.36	0	0	0	96.29	141.23	179.98	404.11	523.70	404.30	87.91	1.44	0	369.23	0	379.47	16.04	116.21	0	437.59	284.05	208.94	65.89	42.03	0	202.62	162.78	17.37	64.47	0	23.52	51.77	0	0	141.67	245.36	257.43	221.10	217.32	1.92	221.99	36.15	171.78	24.64	83.82	17.26	4660.49	29.89	1776.74	861.27	3362.06	1360.22	1481.27	250.20	15.62	125.82	1196.16	0	0	0	0	0	261.62	128.59	0	0	110.19	79.21	8.08	0	79.76	368.99	5.29	171.88	2.90	24.35	467.83	0	0	22.37	0	155.96	344.65	3697.23	688.15	0	391.11	29.10	286.91	0	0	41.98	88.35	0	71.71	0	58.41	0	66.43	1737.58	5.45	5.45	420.06	0	0	0	42.59	0	8.19	147.01	0	5.88	44.41	283.42	120.08	0	1174.63	45.43	6.31	52.46	997.82	250.23	250.89	364.13	94.86	13.88	0	0	0	23.48	0	1.10	28.06	15.53	39.77	0	0	12.59	0	0	1733.70	6.48	582.84	153.24	136.23	1439.62	972.47	1005.11	526.26	192.64	1135.68	5.15	71.53	72.31	0	0	290.56	0	0	64.85	0	3533.44	0	12.22	0	0	0	0	16.98	1.06	371.14	371.16	301.59	2234.07	187.27	56.59	115.71	128.30	36.05	5.16	4.44	24.52	0	33.54	0	245.95	223.52	137.56	0	130.54	44.96	48.03	56.66	198.42	43.23	0	0	1.62	0	96.55	0	2493.89	0	8.49	0	0.67	144.39	0	43.66	57.14	88.27	65.30	175.38	294.16	0	572.32	360.14	146.14	273.77	269.38	6.89	26.32	19.32	0	243.08	2.71	27.14	0	23.66	0	86.80	166.80	84.39	171.27	674.36	677.57	158.35	2556.58	4.46	2608.68	8.08	25.95	0	118.92	33013.36	0	18.60	44.68	38.39	35.18	0	20.13	141.53	393.70	21.89	0	1.74	0	0	89.35	36.43	108.05	29.29	0	2.34	269.90	55.09	143.58	309.90	127.12	1388.30	22816.94	21.34	552.36	0	0	0	0.68	2.35	130.65	998.22	865.42	20.21	0	1573.80	1572.54	61.92	0	148.95	71.49	360.17	4135.26	916.43	60.17	3.63	278.00	0.86	40.96	78.57	20.43	108.04	15.41	102.93	96.22	34.17	0	649.42	166.50	57.96	288.28	0	39.18	101.11	33.50	25.66	2.97	5.53	0	0	479.47	86.20	398.61	6.84	8.17	153.82	0	0	89.96	0	107.90	179.86	0	2.02	228.34	3.96	726.07	25.62	228.11	234.70	69.43	52.81	3.15	61.00	19.60	0	0	0	534.79	0	11.24	10.53	6.96	6.45	0	212.67	7.98	79.59	89.71	0	12.35	5.62	8.03	0	35.63	161.02	127.54	0	67.35	18.43	6.03	0	0	22.47	15.91	29.36	88.45	0.80	0	0	1809.40	573.20	0	190.46	468.52	207.04	191.41	1.06	19.48	0	15.96	9.18	0	76.00	133.52	110.53	384.12	1692.93	1903.29	275.26	122.11	42.22	107.40	0	68.36	3.09	0	7.17	53.15	0	12.91	0.84	14.27	11.27	224.99	266.85	66.98	0	2203.47	142.35	144.14	0	12.69	621.03	781.62	378.08	17.77	256.70	311.85	129.98	38.51	44.81	63.25	6.67	0	0	0	69.45	581.79	570.36	56.77	128.19	132.69	0	180.32	3556.26	118.52	27.85	0	7.82	12.76	224.54	430.84	0	75.66	69.20	1.36	6.72	5.17	499.18	0	545.35	649.29	0	30.95	0	13.18	7.75	0	786.43	3.17	334.49	0	0	22.42	63.30	0	121.09	0	0	0.85	3.07	39.24	1025.10	7195.87	446.37	274.74	36.74	2.08	194.52	0	0	2.25	0	0	0	0	11.24	0	353.82	0	93.67	24.80	57.90	0	0	1.54	464.35	0	191.24	3182.41	117.46	127.28	0	30.63	0	480.81	14.10	0	26.01	9.63	120.28	116.23	41.23	52.16	44.55	208.99	33.62	191.29	1.54	0	24.91	179.34	96.24	4.03	4209.26	558.02	0	1.25	69.10	17.10	55.04	0	0	4.70	10.69	0	3.62	751.14	1464.48	0	115.58	18.42	3.39	61.20	503.41	211.95	0	139.41	62.03	12228.14	111.58	0	11.10	0.40	4.63	7.56	321.73	0	0	19.17	0	63.43	27.44	8.57	3677.27	13.34	13.26	16.99	35.18	24.87	12.72	6.69	0	747.82	764.19	203.41	341.91	1.76	37.51	40.88	0	0	4.71	132.22	0	2.53	0	41.80	143.20	0	95.75	0	92.69	88.47	74.89	14.62	0.32	0	9.26	116.09	19.81	32.18	0	31.22	39.99	38.96	101.33	8.57	0	37.07	28.30	5.67	25.73	375.33	37.38	40.33	401.20	9.34	574.75	13.31	537.50	72.21	5.75	61.31	67.78	6.93	258.54	0	866.75	33.43	29.96	0	50.73	18.77	33.87	212.06	6.37	0	0	176.18	104.93	0	17.08	123.05	8.44	1510.90	691.27	111.10	0	0	0	0	0	210.70	216.72	2.77	0	0	95.25	1840.64	1838.96	20.93	104.85	36.39	0	912.29	0	186.44	210.96	9072.30	36.46	184.48	0	2.96	2399.26	24.92	3.08	0	5.79	212.41	211.43	9.40	11.00	6.53	12.67	8.72	1.59	6.95	60.00	9.61	544.20	81.02	38.35	216.72	5.94	71.99	1420.46	72.49	0	70.25	11.24	0	3.55	4.16	0	32.10	1.33	48.37	78.91	1.69	1.60	73.38	0.85	5.97	0.69	0	137.50	15.11	276.10	13.91	61.45	33.76	50.72	4.81	6656.72	4.49	12.86	243.12	11.01	0	0	888.47	0	611.48	152.88	2.09	167.53	73.34	3.39	94.64	118.88	122.98	2.19	1.96	0	3361.01	0	0	5.77	0	2.72	0	3.05	960.81	41.66	0	0.92	84.57	0	0	44.43	51.99	1.85	27.34	422.25	10.56	3.57	0	0	24.72	0	85.54	0	8.98	209.72	0	0	366.24	0	0	301.15	0	9.51	15.60	0	93.06	19.29	110.89	41.19	637.57	22.20	3.44	79.44	44.08	0.34	34.04	63.62	0	125.60	149.02	57.79	143.34	72.28	2.42	37.08	383.40	773.39	796.76	137.06	155.64	159.57	253.10	5502.84	0	3.75	58.95	0	14.07	1.05	0	9.62	1.68	1.77	2.10	650.54	0	0.51	0	2.74	0	544.21	225.01	25.69	2.44	24.66	122.67	0	0	0	26.55	0	2666.96	767.27	321.10	60.22	0	0	0	23.65	0	1.77	0	3.51	1.78	5.34	3.06	12.50	0	1.64	2.39	0	573.71	36.37	182.84	0	14.43	204.51	28.60	10.86	1.95	5.91	5.97	0	614.45	12.16	109.35	109.22	121.40	22.18	7.91	0.07	343.49	0	2.77	93.05	27.26	6.01	15.76	60.03	31.21	5.49	0	10.26	0	0	124.64	39.13	0	132.21	6.77	113.43	0	2.24	0	582.23	214.35	0	1.29	32.46	12.79	0	56.12	3.25	2.52	8.41	0	18.58	20.26	14.19	0	0	42.31	0	3.71	0	1.74	5.01	0	0	105.23	95.87	156.89	0.60	0	0	0	16.79	0	0	0	0.43	0	0	0	1815.32	1.36	25.60	60.37	0	10.44	52.73	859.33	8.20	0	7.31	2.47	0	13.43	17.67	4.47	26.48	272.75	0	0	0	0	345.38	217.45	166.86	39.52	37.26	36.54	41.85	55.25	0.10	5.35	61.41	222.70	0	0	155.13	659.18	0.44	0	476.73	0	0	134.81	4285.54	62.87	2.74	0	0	180.70	838.83	16.47	18.43	11.45	0	69.06	27.09	18.69	0	209.45	0	58.48	45.54	16.86	88.28	13.51	11.88	18.90	7.53	18.52	140.94	20.08	0	0	0	18.11	0	133.52	0.89	0.90	0	99.49	0	0	0.56	0	0	6.69	0	0	33.11	2.99	89.94	76.31	98.31	54.30	0	0	0	90.34	0	28.71	67.47	39.09	13.51	4.67	13.83	15.22	38.01	0.95	11.23	249.10	0	135.61	0	0	0.51	0.20	0.90	0	0	6.07	7.42	66.49	15.70	45.07	4.17	41.24	1.75	527.54	8.32	0	76.16	0	0	25.20	64.89	25.70	25.03	6.22	20.81	282.57	48.91	151.47	19.82	62.69	2.67	0.60	10.49	10.79	30.49	64.81	1.77	65.57	12.35	8851.49	54.27	8808.62	2.18	135.61	3551.98	0	18.45	1267.04	1223.29	0	98.53	0	25.62	2.47	0	139.88	46.17	186.52	0	2421.99	76.07	37.23	0	18.98	634.17	17.61	147.35	45.66	90.86	7.65	18.52	72.16	45.20	108.90	260.66	142.56	603.28	1.67	71.98	15.38	15.16	24.02	126.97	59.80	2.01	27.51	4.39	1.38	7.40	0	0	25.78	17.47	4.40	55.94	323.30	304.46	0	89.72	61.36	56.19	1.66	34.19	68.14	0	106.30	10.93	26.44	80.28	0	0	0	0	0	32.09	4.81	63.56	4.78	31.43	151.37	6.63	0	150.50	17.22	17.35	11.34	249.45	5.50	0	55.29	449.43	0.22	147.38	351.71	0	407.86	164.70	0	0	0	0	61.88	71.82	21.00	1.03	21.21	4.76	115.76	1.08	121.21	157.40	60881.22	3978.26	2.23	2.06	6.06	146.35	22.50	481.83	20.63	431.40	51.41	57.88	0	7.16	3.11	267.45	16.25	80.64	55.86	4.39	1406.62	0	0	79.37	325.49	0.35	0	847.78	310.45	0	0	150.29	49.52	7.45	1681.07	0	2703.37	662.17	61.91	0.11	67.91	16.49	4.87	53.28	169.21	13.41	198.70	0	0	0	190.98	145.61	820.56	0	12.65	136.94	13.56	21812.89	0	2902.70	0	0	1.74	2.84	128.05	4.34	13.43	260.10	54.49	4872.16	304.35	3.34	0	0	1.13	10.34	0.88	0.67	0	657.43	31.00	18.75	77.49	582.19	22.05	11.78	218.35	1163.41	503.30	110.57	19.17	0	96.17	6.08	0	31.81	288.82	0	169.71	154.61	154.95	105.70	5.71	0.44	0	8.29	0	0	38.80	6863.89	1560.60	643.67	115.39	4.35	59.13	357.44	495.10	446.80	0.62	163.10	0.95	7.13	32.70	28.43	44.97	62.35	26.30	31.99	895.80	840.02	0	34.53	0	22.58	32.12	33.05	3.17	23.97	12.84	60.76	43.70	1.07	9.17	4.85	9.24	21.33	0	14.58	0	32.92	25.63	2.16	320.14	0	29.10	127.79	89.63	56.14	44.76	79.95	208.86	8.03	6.69	48.88	639.80	359.42	18.48	75.50	1.10	0	30.24	0	0	16.45	0	0	13.44	7.21	4.51	41.97	10.80	409.36	8653.96	3.38	145.54	9405.91	0	52.21	5.51	6.93	0	371.34	39.38	86.38	596.84	0	611.58	14.08	313.81	827.58	0.93	643.37	59.37	34.17	37.10	15.31	27.13	0	0	0	0	13.23	1115.17	37.00	0	253.26	1001.55	295.93	388.31	48.30	5.12	1.80	192.49	149.08	31.84	65.91	18.35	21.21	1.34	0	375.89	2.64	0	43.69	0	52.76	24.28	0	120.51	0	118.58	4.65	22.87	12.69	0.17	1.87	0	18.30	6.33	1.39	0	0	127.14	99.32	100.86	405.77	12.03	3.40	38.27	2.27	0	27.26	31.93	172.74	0	0	39.23	28.85	1.64	26.57	0	67.06	72.48	0	39.55	0.66	0	15.06	245.87	0	25.11	49.74	18.21	59.77	77.97	37.54	1522.42	1174.38	138.15	2.57	0	0	110.36	139.57	1.53	811.58	227.78	3.22	178.67	122.90	0	17.40	55.81	129.93	2415.02	0	73.17	6.80	49.50	0.70	70.81	274.46	0	63.15	16.06	4.27	1124.89	0	24.36	0	1.36	99.38	1.19	15.14	4.17	1169.37	1146.99	36.24	0	17.34	5.09	0	44.24	36.12	0	0	0.84	0	0	967.39	0	228.13	54.36	88.89	53.36	0	27.58	20.56	92.00	299.16	77.53	6.14	2881.00	0	36.26	674.12	6.52	63.45	24.96	257.79	451.15	98.39	624.34	0	2.62	147.86	1139.86	0	75.71	66.34	48.59	138.29	22.24	105.93	16.65	29.22	50.98	414.84	937.29	0	82.91	10.55	3.32	62.39	124.41	123.94	68.24	317.68	1.89	0	0	289.90	69.76	76.05	2.22	464.43	0	43.47	0	2711.86	65.44	1368.24	1473.11	165.31	233.78	239.69	110.91	90.03	648.90	0	225.43	0	208.08	1.23	23.17	1.20	0	35.64	23.92	16.58	5.18	125.57	11.96	51.98	454.02	37.66	126.84	81.11	129.10	94.66	67.20	2.42	24.45	16.19	18.82	64.91	12.19	96.01	91.08	201.78	80.01	3.89	1.14	0	199.54	38.40	3.98	3.60	6.03	804.97	941.29	298.06	0	528.50	25.21	0	35.40	31.46	25.30	0	0	168.94	0.05	28.96	0	45.70	0.07	74.87	91.53	78.74	109.98	112.86	303.23	168.74	166.75	45.64	0	0	6.75	6.02	0	13.75	895.70	295.51	50.95	41.34	233.20	29.26	78.14	95.06	4.65	21.66	176.51	464.89	24.03	131.21	30.30	0	0	230.25	16.81	60.63	291.39	3.71	100.98	109.96	12.09	0	3.78	46.40	47.39	4.39	104.87	98.72	6.89	0	28.13	36.16	48.05	207.56	55.08	53.80	16.49	4.22	0	0.12	2.55	0	5.98	0	30.25	35.04	56.73	152.38	0	27.07	2312.50	14.17	640.21	0	153.79	0	81.42	80.25	0	71.37	6.58	0	43.75	46.90	61.50	0	0	178.75	37.19	1.28	0	0	0	154.22	47.89	0	0	0	0	40.85	0	202.57	66.31	263.04	27.35	83.15	340.59	142.77	160.41	4.61	61.68	0	8.97	17.39	0	323.33	13.58	0	21.57	258.67	178.90	17.85	10.33	1.36	2.15	0	32.87	24.08	44.71	1.76	180.44	42.39	334.34	43.45	0	0	1007.38	0	11.35	58.49	203.04	764.57	0	0	76.96	141.53	1068.87	255.34	116.66	13.23	9.78	523.61	1862.70	6.69	4.78	178.93	86.26	21.44	65.10	53.54	3097.82	0.88	0	122.71	0	16.33	1.99	9.42	359.34	87.64	0	38.96	1.34	0	0.25	43.06	34.87	62.27	20.13	16.28	2.01	17.79	0	66.75	23.96	162.54	591.94	1.40	31.24	0	0	100.77	1592.03	56.18	450.74	16.09	15.14	133.63	371.71	7.77	0.47	50.45	0	74.63	14.48	9.71	366.37	663.42	117.39	39.97	0.56	315.20	1328.64	57.88	94.10	38.38	402.87	1674.45	0	77.64	435.00	3.32	42.91	105.64	51.31	5.70	39.98	90.73	298.89	52.07	6.89	108.98	27.41	3.13	0	171.93	4.99	108.01	0	26.69	954.77	0	41.61	6.72	31.37	13.28	1.52	490.47	9.32	17.07	0	33.86	0	0	0	0	369.46	0	0.37	0.50	53.78	150.34	68.55	94.98	168.75	4.00	268.38	71.12	41.85	4.36	141.65	349.75	403.16	3641.57	161.69	115.91	5.61	17.41	0	0	60.39	3.11	4.38	0.34	26.69	6.64	1211.87	471.76	15.01	0.47	42.48	55.29	38.21	2317.31	3.84	12.65	0	26.21	26.33	0	25.77	218.46	164.95	23.09	38.57	27.16	0	0	0	1.05	0	23.63	546.21	19.18	8.31	29.23	106.05	84.94	0.06	146.01	52.23	3.46	19.25	0	0	1.82	7.62	2.24	57.19	78.04	0	0	17.12	240.97	184.99	0	0	26.96	5.60	14.09	0	0	0	0.44	0	0	0	28.80	0	2928.44	2929.52	2.20	0	0	26.11	1.96	1.96	0	0	840.76	12.13	0	957.11	7.38	750.21	554.69	320.99	76.98	534.13	1421.02	0	6.89	169.33	321.28	161.01	96.68	174.61	0	0	8.12	0	0	551.77	354.03	163.49	284.84	0	1313.34	16.43	1031.34	1107.28	0	0	0	0.26	0	3.73	3.39	3.59	0	43.04	4651.35	4810.85	0.17	4008.25	0.91	2072.14	1350.98	34.88	0	11.11	0	0.82	33.72	9618.77	8051.06	0	3710.47	3271.62	974.76	1.31	185.15	335.84	43.49	46.12	0	0	2053.11	1627.45	1596.09	1232.72	569.67	141.00	146.58	304.86	305.15	10.13	138.44	0	114.01	4.90	75.04	17.90	3.79	401.77	0	0	0	1.90	29.08	30.16	59.71	31.35	0.33	0	0	0	84.39	2589.16	1507.86	131.61	6.64	75.17	1230.56	39.05	40.20	0	11.60	46.07	0	0	7.44	401.24	0	21.19	1.35	0.18	0	0	2.40	326.38	0	2059.35	433.79	1075.99	202.20	715.70	225.33	365.12	125.15	149.15	95.43	257.57	56.86	84.37	9.74	51.52	0	20.46	78.26	330.10	93.43	123.38	773.32	0	658.18	12.47	0	1004.14	0	0	0	93.41	0	1672.15	0	41.80	16.77	1664.45	0	31.29	0	0	0	338.12	0	30.51	46.71	53.74	222.20	2287.00	1725.88	911.32	537.86	10.74	2774.12	11.64	2514.46	145.33	119.15	389.49	31.36	264.03	48.27	63.96	1253.12	1093.88	817.56	187.31	726.43	113.22	12.28	115.37	43.22	17.23	58.65	43.56	53.87	70.41	39.85	0	3553.63	10.09	1017.79	2910.64	1393.06	1981.79	946.42	179.36	88.47	145.51	59.84	23.57	12.74	0	1.57	0	2.61	3.12	30.18	89.73	121.41	91.91	4.32	4.47	0	0	33.57	557.92	26.26	0	16.75	495.14	921.09	803.19	525.58	505.34	8.61	177.33	60.11	5.99	0	102.60	748.13	0	0	24.76	0.31	0	13.43	2388.59	2.45	1730.67	11.15	387.78	85.50	123.58	1131.19	668.55	28.30	99.67	39.73	4519.49	0	3954.09	0	3.25	224.23	0	18.28	66.57	50.28	0	0	325.69	359.31	165.58	37.19	173.75	0	59.55	0	0	477.97	829.49	178.56	0.36	0	0	0	0	173.27	2.34	7.49	8.04	0.94	119.22	0.14	462.58	81.49	0	726.24	748.16	821.71	150.17	5.97	694.74	1121.20	909.43	55.76	25.26	559.23	117.40	1.51	1611.27	1399.67	275.83	14.04	54.61	57.03	208.60	0	1.69	57.07	71.37	18.00	190.77	170.69	377.92	7.13	0	0	0	0.84	40.06	770.33	783.33	11.00	553.05	350.06	62.93	8.99	0	0.88	0	5.13	9.90	17.46	8.88	783.50	621.53	17.64	344.62	0.71	1191.85	895.89	14.71	0	14.98	10.62	87.37	335.23	53.31	106.76	273.99	71.71	14.96	1.89	159.04	1.76	2.39	283.58	203.52	205.28	1291.43	158.43	0	0.43	5.96	23.81	164.06	155.66	68.33	1.86	8.28	10.04	0	14.73	5.87	15.17	77.54	29.38	536.05	397.63	313.02	16.33	44.35	605.84	378.44	63.22	948.17	626.48	444.21	49.40	7.91	405.41	18.33	75.69	86.37	2794.01	2397.74	131.27	1703.58	1405.80	1386.85	599.80	49.06	877.13	1763.81	1715.94	1039.40	1623.57	583.40	0	0	3.24	9923.23	770.82	33.57	43.47	12.44	5.00	1.01	6.52	1.16	0	13689.33	9132.53	66.62	2245.90	31.13	2882.42	1548.99	29.28	60.86	0	0	0	108.92	13.16	43.98	2618.94	0	2959.06	0	0	122.24	0	0	18.14	81.62	140.02	0	1179.57	1187.39	50.04	62.36	36.35	67.16	0.76	2844.33	0	0	49.24	96.41	217.19	231.41	3206.15	785.87	6.23	1149.91	48.10	51.04	8.19	3899.01	5323.27	887.05	29.96	84.13	105.69	42.62	1057.21	668.21	1.18	3669.71	6620.77	2906.72	0	839.93	703.57	692.39	531.12	7.97	0	85.66	19.14	3.35	2.34	5335.93	3568.58	61.86	1204.46	18.47	9.18	65.92	236.91	2.17	62.12	64.60	93.01	76.74	1.05	58.10	0	0	0	102.46	1.04	9.20	315.94	0	164.45	0	304.32	320.99	245.06	1247.62	1116.74	3287.29	708.74	727.70	487.73	292.45	0	218.31	390.13	3991.61	125.27	0.48	501.08	486.93	493.12	82.81	531.59	493.00	583.38	108.80	1.61	6.86	0	18.74	9.08	1015.63	28.31	0	22.35	439.36	0	5.37	24.88	4.44
S0042	53.80	306.70	53.31	2459.22	1398.97	0	569.77	0	0	0	0	22.79	29.49	259.26	15202.27	662.85	168.88	20.26	1008.29	319.17	152.96	477.47	2207.85	35.58	7098.76	4008.19	483.58	268.59	1271.67	173.00	356.90	0	9140.64	448.52	2316.78	511.79	1003.04	214.26	1009.43	587.03	592.28	180.33	2028.87	2197.24	0	1351.24	2508.60	674.73	58.73	107.85	2633.56	82.13	1083.87	583.68	429.63	1688.22	1645.35	11937.03	227.60	190.58	15.71	38.88	74.63	0	1608.25	257.11	583.71	377.55	1071.30	49.71	214.20	657.98	1231.25	0	706.26	83.70	11.96	0	1891.42	1891.40	3248.08	55.17	119.40	460.42	1033.50	1181.05	52.12	0	84.22	24.45	244.11	1546.92	960.26	419.50	1878.40	1894.08	838.74	377.71	428.74	428.74	600.50	0	8.06	41.29	258.54	69.38	681.99	4650.79	4602.00	273.46	28497.23	250.17	14049.98	126.35	220.55	182.59	8954.44	126.28	91.11	58.53	421.68	713.77	0	0	0	0	2865.96	122.40	0	5216.64	0	0	0	337.91	644.51	0	0	2930.78	2935.83	3279.57	465.33	1828.69	1822.54	10.47	0	101.47	0	2329.84	0	830.57	205.43	541.49	0	469.64	0	218.45	0	122.30	2981.14	89.96	85.22	523.86	502.06	939.92	5557.92	2363.65	1621.03	589.73	2171.86	1111.23	857.39	606.41	603.75	1040.47	1040.47	217.55	0	119.48	0	175.47	1701.26	0	157.46	0	1208.49	38.01	524.40	723.50	0	637.29	1207.98	58.05	119.23	2134.72	0	394.31	50.19	0	0	33422.44	16889.43	16889.40	291.43	243.66	0	0	93.42	0	57.28	0	9.81	7812.71	195.19	0	17889.66	41.54	8833.35	109.30	0	0	209.05	1407.60	194.15	68.20	0	149.34	0	7625.35	600.95	518.66	0	0	18155.29	18250.11	0	730.51	30.36	0	0	0	0	0	156.03	0	0	4725.41	163.61	2415.50	0	159.26	66.77	3247.48	3247.53	0	346.08	5935.07	0	5879.30	207.68	0	148.14	188.08	0	1219.18	0	0	0	692.45	0	0	362.54	23086.22	140.48	0	20113.82	1743.61	0	427.00	143.15	0	0	39.09	149.19	0	350.38	0	0	782.01	0	0	0	0	87.79	1458.39	399.83	91.63	163.25	0	265.72	144.10	11365.10	0	13.52	501.79	34.44	0	1060.00	1060.68	0	74.29	2383.68	926.74	954.71	0	96.39	957.23	79.67	258.72	946.39	13.58	32.62	2570.85	0	0	0	110.34	0	0	0	376.06	173.68	0	83.06	237.60	682.39	3015.12	888.13	0	922.52	4760.46	0	0	2411.80	131.22	2406.08	0	8.49	0	903.32	0	1761.89	2.25	0	0	255.58	172.16	179.60	148.16	1402.52	2904.35	985.34	1592.73	0	31.94	0	0	1449.07	223.43	1490.07	0	336.15	138.81	391.86	469.70	16.50	0	318.01	386.03	342.06	205.95	757.63	317.41	0	6577.46	0	0	0	440.03	1461.01	262.96	649.57	837.75	483.06	0	998.16	423.03	0	0	38.94	101.95	412.34	41.47	301.94	36.11	84.04	0	0	184.32	0	13.76	159.47	150.96	0	9.40	63.60	0	224.00	0	0	14.92	105.55	0	0	0	0	145.42	100.30	0	0	155.14	0	175.74	0	28.36	497.00	3299.65	71.23	0	770.09	0	744.15	363.35	964.38	24.33	105.03	0	995.03	0	0	0	126.41	0	0	1102.16	554.95	1019.74	0	5.24	0	11266.87	2341.47	4459.14	157.66	55.20	0	0	112.49	0	51.86	379.63	0	0	6.43	390.48	87.44	0	0	1585.05	5.44	339.78	158.73	129.81	299.50	73.79	0	0	0	797.52	587.03	0	0	564.23	273.08	117.44	0	0	211.45	0	404.00	57.50	484.66	0	65.61	0	14.86	790.39	1088.63	0	62.37	0	0	0	372.91	111.12	0	1510.46	779.34	21.11	0	0	24.41	0	258.95	3895.98	817.78	2412.62	203.16	0	201.96	0	608.48	67.37	1042.41	182.16	3547.57	256.34	12.07	0	405.16	185.48	0	0	0	955.52	959.98	483.99	5107.65	2836.84	0	0	2001.59	0	0	0	0	0	289.19	0	53.25	478.02	20.37	0	98.02	0	2.76	242.55	149.71	259.27	0	0	0	22.49	0	770.89	7683.72	0	0	0	0	0	0	0	0	0	0	48.77	614.40	185.47	178.53	0	598.70	655.30	544.95	544.69	36.54	548.33	0	161.33	381.78	886.90	731.10	614.46	0	0	237.57	577.70	48.79	755.31	0	3705.85	2835.24	0	455.79	2365.70	180.37	1460.49	0	0	0	357.41	0	286.12	0	36.86	303.67	928.78	0	1224.54	0	651.91	0	549.25	550.00	0	0	0	0	1176.40	7.04	0	71.20	0	27.27	0	235.37	232.31	0	0	0	0	203.24	115.92	115.47	0	36.56	0	1564.77	1638.59	0	499.19	18.38	129.96	187.33	0	0	410.79	0	0	0	57.77	93.69	491.85	16.71	787.95	675.40	0	1070.12	591.79	87.10	0	47.32	217.30	216.18	438.44	3.28	577.36	1457.29	221.52	0	0	0	0.13	0	2354.54	3308.18	2262.83	2743.31	320.69	1966.13	232.40	0	0	72.09	0	584.33	28.45	0	177.41	277.65	0	0	0	0	24.87	0	14353.03	0	0	0	57.91	515.12	0	53.69	860.73	563.49	0	640.98	6577.50	243.65	907.12	2025.80	248.70	708.33	26.67	743.33	0	343.09	32.04	0	108.93	422.28	0	171.46	911.64	79.79	54.31	0	0	0	0	207.28	0	0	0	351.72	0	701.80	0	578.29	138.49	1682.82	938.89	0	123.24	85.99	0	0	762.57	267.28	145.48	199.06	195.41	0	256.92	0	0	18.42	169.11	0	8.52	0	293.32	27.30	0	7759.79	14.38	3135.72	95.02	790.81	0	1581.42	0	832.51	16.20	3376.89	0.68	78.75	76.59	3116.54	176.49	0	399.11	22.63	0	0	3357.31	132.70	0	7.86	16.67	0	141.94	39.85	260.75	1184.98	1184.97	923.53	96.45	1053.10	655.00	0	0	156.27	0	0	0	0	30.06	20.63	10.73	0	157.37	0	91.13	0	1739.38	5.37	22.76	0	109.83	90.46	0	165.43	211.62	508.35	11088.41	107.50	24.92	135.81	135.81	271.76	107.84	0	42.86	0	227.60	198.46	5075.31	78.97	6420.98	1407.73	148.86	870.49	207.17	88.57	163.65	448.50	37.19	0	80.62	140.18	135.58	123.37	355.63	117.06	212.67	0	83.82	5230.73	5194.16	44.63	0	7.05	3769.64	263.37	14.23	19.13	1580.01	30683.12	457.54	689.74	153.46	43.68	787.13	0	0	66.37	1881.07	100.76	42.54	778.05	0	0	44.19	0	295.41	120.20	18.27	0	167.93	0	13.09	86.52	8.26	394.72	115832.75	14.03	78040.52	179.27	8.17	0	934.56	314.98	33.37	2059.42	1708.26	193.55	8.39	3010.31	3012.37	153.96	131.37	84.14	117.43	0	0	0	60.40	0	122.21	0.62	0	942.16	0	101.58	92.64	90.66	1551.91	0	0	3535.76	23.64	1018.44	440.73	7.09	313.76	409.57	166.58	7664.30	169.72	284.69	401.42	71.03	1438.15	0	443.90	35.56	39.11	219.54	115.93	147.69	110.57	23.93	24.91	566.72	26.48	0	179.93	0	12601.51	0	1954.25	1942.59	110.71	0	26.03	0	0	11.70	0	0	0	245.50	281.29	96.31	94.08	443.62	0	0	0	97.73	41.97	300.46	0	223.18	22940.54	0	0	0	0	3.91	0	0	12.73	0	138.54	232.92	293.62	27.43	748.06	95.26	0	364.08	307.87	452.97	0	187.77	33.47	0	0	0	0	9.19	0	1140.19	255.39	0	173.57	175.73	97.99	1647.13	1802.14	455.98	22.16	0	545.11	0	2227.83	0	86.54	0	0	45.98	87.23	0	8.20	3229.08	2720.65	1895.39	1048.99	0	5510.53	777.28	760.59	162.22	113.38	1107.13	13390.62	345.30	0	1224.39	58.07	225.19	39.71	0	14.86	9.90	3674.29	3666.85	3740.78	0	3574.13	553.10	0	247.56	1301.37	576.81	1639.90	0	0	60.55	132.58	29.15	290.61	980.89	1110.72	17.24	432.48	483.97	36.58	363.24	135.11	0	0	0	17.88	12.66	27.21	0	0	46.36	0	15202.52	0	272.62	369.28	44.57	0	0	172.89	4.63	0	38.71	52.38	76.32	0.06	3005.68	40049.82	1027.43	536.44	0	46.41	110.27	42.14	152.68	1022.96	0	0	0	0	93.59	8.13	599.84	0	958.33	783.86	64.09	0	306.96	0	193.09	676.30	20.29	0	12.15	313.43	0	0	392.05	2924.52	133.56	287.21	138.39	31.65	172.97	246.37	263.70	0	175.56	201.08	57.42	64.40	82.55	882.60	487.96	4741.43	22.95	16.12	4907.45	140.25	43.33	7.07	372.98	35.58	181.21	280.65	49.71	112.66	10.21	0	377.34	15877.42	18070.09	64.77	2665.74	196.07	296.01	563.22	1418.63	147.68	167.21	634.25	0	2.88	0	0	47.94	18.90	18.82	57.58	87.54	48.82	5.17	194.43	0	75.08	2.24	0	0	118.25	120.22	118.63	32.48	3671.85	21.62	1672.57	71.68	1476.16	1470.31	82.95	999.45	646.49	203.33	168.68	39.38	167.34	26.19	37.32	75.99	32.79	150.69	25.09	1269.24	0	676.69	69.77	766.25	0	415.79	36.87	16.21	0	37.78	100.61	53.89	36.81	0	2249.53	2316.26	2295.37	55.98	589.81	241.01	77.87	398.25	22.70	45.55	761.05	0	0	0	4.01	3045.57	7.25	0	1278.23	0	1285.44	0	0	765.63	549.97	6179.39	47.67	30.36	38.10	299.05	125.42	23.33	70.13	0	10.28	37.13	1818.15	612.52	31.10	25.24	1144.37	0	2307.93	2302.32	17.73	219.82	122.98	125.33	100.76	102.53	48.76	0	0	0	0	192.42	1796.34	1796.36	18.08	32.25	111.69	52.64	0	0	551.28	24.61	14246.99	239.13	2258.15	0	0	5884.56	702.65	0	56.29	97.99	1696.13	0	4.38	477.85	55.22	0	0	0	0	97.20	0	1530.80	45.90	81.71	204.92	1537.86	0	892.84	206.51	0	0	504.67	506.55	72.95	27.84	0	354.03	19.96	342.30	367.77	0	181.22	99.21	0	0	25.66	0	458.55	284.32	0	14.04	68.57	0	0	0	6486.07	0	468.88	4140.16	295.56	86.76	128.11	3743.16	463.43	3257.95	2522.95	3.88	930.06	276.01	0	649.38	611.28	403.79	168.98	0	0	5008.53	263.73	263.48	510.55	3539.87	250.31	95.51	3.80	4676.21	203.85	838.74	1500.08	477.08	285.87	209.98	281.53	297.24	52.59	0	103.35	3079.47	84.86	8.30	612.10	82.65	161.74	949.21	28.28	0.61	427.92	0	0	2148.52	0	954.77	1949.12	534.02	488.22	0	201.20	8.75	760.99	6.80	1425.69	0	700.82	234.73	422.79	187.35	51.82	1223.16	1397.77	226.75	3251.74	3301.51	7.69	28.76	2001.70	0	681.24	55.05	3846.80	3801.06	267.20	236.38	706.36	1825.95	3339.66	0	92.40	211.94	154.56	0	127.06	104.54	0	609.12	584.10	136.64	303.67	72.18	59.05	0	459.74	0	605.38	1786.29	1961.45	271.53	500.99	0	1461.29	1525.86	11.45	17.16	0	10304.42	555.97	2589.56	22.15	132.96	142.96	13.98	0	3490.18	586.02	2461.78	15.50	67.22	25.51	0	30.95	42.31	0	51.60	76.74	1933.19	1119.09	977.30	316.73	0	915.64	395.08	476.85	455.13	0	33.21	4157.70	0	0	692.50	45.76	364.35	201.49	52.80	0	37.57	644.98	48.53	117.91	264.05	0	0	0	702.69	428.93	1440.27	1310.10	347.50	694.74	599.10	6685.81	6125.57	124.97	923.74	2064.61	543.54	514.11	12.91	146.15	208.56	0	0	80.79	6.13	391.82	0	128.89	3.66	14.09	676.52	922.98	0	973.77	21.25	19.26	186.96	63.73	80.59	95.80	1270.99	56.03	0	74.78	1381.11	886.55	8.24	154.86	93.14	0	175.02	0	420.10	19.17	26.14	78.56	315.03	71.77	0	207.77	21.44	0	832.67	212.28	0	1090.56	209.72	98.21	76.44	110.24	19.57	167.10	339.69	20.41	22.77	70.31	22.46	25.89	0	444.04	11.91	7262.99	2884.49	2818.88	75.11	70.40	2627.48	1388.78	0	57.93	0	0	9.39	1.32	0	151.23	809.34	131.66	0	322.29	2.76	91.52	126.08	14.27	36.47	87.84	146.62	60.37	198.64	0	0	39.70	46.91	0	257.55	47.95	0	0	327.15	85.21	122.69	92.64	0	0	26.12	2341.04	0	763.91	0	230.27	97.11	118.98	0	7.41	454.32	477.62	149.64	277.75	245.51	167.96	509.24	28.74	148.69	101.26	0	0	17.93	25.68	50.57	674.85	0	918.94	86.35	667.94	0	2.35	307.17	802.36	0	0	0	64.87	261.21	549.63	51.03	184.55	234.71	292.46	427.47	98.90	112.21	79.78	0	25.79	398.45	445.20	49.00	97.45	11.85	51.50	3.08	244.51	311.38	48.35	161.47	22.12	174.21	234.42	896.46	41.60	0	302.55	0	0	0	324.46	26.02	48.27	11.16	82.27	632.18	0	283.32	0	0	707.25	570.85	501.29	504.91	9.49	408.27	26.84	307.32	224.78	1624.48	48.93	1630.16	83.08	78.31	4635.07	196.59	0	2519.77	486.87	161.97	0	127.19	129.77	0	584.32	203.87	848.32	216.38	76.86	0	817.83	173.29	89.03	296.41	376.73	0	169.06	43.72	323.28	0.44	183.02	0	13.95	135.80	512.80	347.39	3.78	3.42	33.57	1274.90	0	131.90	238.18	3.82	358.64	35.22	0	0	59.20	0	88.10	139.62	287.45	94.57	0	603.07	348.29	586.20	89.28	0	0	12.41	0	0	53.44	1249.39	0	0	51.34	345.29	83.84	84.13	17.15	449.26	391.37	3.49	0	230.43	73.64	2494.92	123.47	245.18	2495.76	752.23	757.63	17.28	736.04	0	265.68	272.16	1267.09	9.14	0	812.95	0	365.87	318.82	373.56	434.74	122.67	79.93	52.59	47.94	74.42	2.38	93.24	721.20	427.85	14.91	285.11	294.03	2490.01	466.85	0	74.94	15.34	209.50	0	328.85	576.82	582.87	400.10	131.10	844.02	868.96	22.98	254.29	0	0	0	33.81	1401.39	0	9.89	992.06	0	0	190.58	191.20	72.48	0	2.83	173.11	129.67	48.44	2380.81	890.83	66.03	370.40	0	143.55	187.96	140.28	0	5.08	0	394.71	149.94	23.18	425.02	0	261.04	346.21	93.56	73.32	163.45	0	143.66	0	675.65	0	272.81	32.15	0	90.60	42.02	0	0	0	213.17	3296.24	0	165.42	105.04	116.59	1748.34	25.57	278.66	37.81	19.36	73.59	0	2.01	0	7.90	100.00	51.26	1.31	1081.16	1856.35	245.98	0	7.04	0	152.72	1263.21	665.35	7.71	0	480.60	118.78	122.16	91.68	7.02	0	0	217.20	12.60	180.01	29.31	1057.90	92.48	151.81	13.54	36.62	0	1647.14	1678.49	1685.30	0	922.34	0	49.23	601.55	0	0.66	16.58	0	14.17	494.60	73.60	25.04	0	106.02	739.14	462.21	11.85	30.04	0	353.81	0	31.64	36.53	0	0	82.36	70.63	134.49	49.39	15.75	360.25	0	67.64	4596.00	36.64	187.28	26.67	136.63	112.70	54.92	444.05	14.75	64.56	167.54	0	599.46	649.95	5.15	157.66	20.97	0	297.50	94.12	0	0	124.22	137.41	213.17	0	57.50	62.17	10.57	819.69	47.10	60.54	94.69	13157.14	54.53	144.55	0	0	108.33	145.78	0	220.27	240.74	37.24	1360.18	29.27	86.27	1881.00	0	982.06	291.24	52.92	156.52	0	433.16	10.26	0	86.04	1.87	88.28	23.57	0	62.51	225.65	7425.90	183.15	548.46	0	103.75	13.15	1845.38	1093.13	1098.00	200.46	129.39	24.31	182.33	19.96	0	99.37	53.71	10.24	54.49	103.99	0	0	88.81	0	150.55	40.41	148.10	88.82	5315.85	5382.73	446.35	60.92	384.45	0	67.38	3.32	26.83	21.85	571.34	29.61	53.06	15.84	152.82	0.08	0	198.41	2698.10	228.77	732.94	0	165.67	18.75	209.84	88.44	92.04	2.26	63.37	113.02	163.70	102.77	0	42.40	202.29	43.68	95.87	0	221.65	208.76	5.28	153.21	0	242.73	228.08	143.21	11.30	7.75	37.83	136.81	8.55	400.36	228.88	160.19	69.37	152.34	96.93	0	0	74.36	7602.36	179.84	3053.89	0	40.79	7.55	5.89	320.15	38.30	0	10.35	8.27	52.97	0	0	189.27	167.17	398.22	20.50	114.20	142.10	296.49	291.50	168.94	523.94	55.00	106.64	205.38	720.75	0	0	37.73	82.32	0	45.87	52.12	0	1168.94	404.35	195.81	97.96	0	41.33	0	1870.52	29.68	29.52	17.06	48900.98	0	22.84	2199.48	26.05	36.89	365.80	7.80	2352.45	163.53	1943.46	125.95	0	689.45	2540.12	35.38	94.65	70.06	41.62	1675.40	0	1945.20	419.02	401.67	12.07	2537.68	157.73	47.95	59.05	106.73	142.95	41.94	92.92	111.39	0	21.59	16.53	5.30	0	9.95	186.02	8.69	97.38	109.34	15.02	30.02	0	4.67	189.97	0	98.38	0	98.61	92.32	16622.86	16437.65	2659.94	33.77	0	0	0	0	48.41	46.17	27.90	36.86	473.76	102.04	0	314.34	80.77	254.60	25.11	110.63	47.93	22.48	61.02	535.63	11.33	483.92	298.07	0	3.51	1209.76	9.49	337.23	530.23	519.12	0	51.99	56.41	54.75	262.57	223.31	15.94	16.53	39.31	1065.45	737.11	552.99	293.71	656.68	173.82	160.77	3.37	83.50	124.72	1253.07	0	317.28	966.73	30.55	2.55	116.40	699.39	711.15	27.88	10.36	558.85	699.95	331.50	0	0	48.26	209.29	119.30	19.64	62.18	7.49	118.46	1178.87	0	0	0	428.78	31.00	0	48.32	195.83	43.70	175.15	612.22	0	409.18	609.08	0	487.92	202.74	110.50	0	753.31	342.09	118.24	155.96	38.59	0	105.10	87.80	11.12	137.97	0	298.22	0	54.67	113.05	760.61	15.83	1062.98	85.04	79.47	71.55	0	165.22	35.08	73.83	72.65	77.30	0	458.67	62.81	83.74	139.36	0	0	2330.89	45.97	940.53	20.32	101.57	251.71	0	0	179.07	76.48	363.26	629.54	45.03	76.84	225.55	56.45	72.97	644.73	409.23	40.34	42.59	23.49	133.12	1020.65	0	0	0	616.45	0.63	598.64	230.11	1760.19	93.97	573.40	134.79	0	191.22	0	26.48	0	14.85	37.92	0	63.09	1701.99	0	8.65	291.90	2.18	0	9.06	50.16	38.60	11.11	12.35	39.02	73.29	72.59	0	36.14	0	30.02	0	1.78	296.88	207.56	17.55	246.06	447.23	0	384.44	323.41	129.36	48.41	45.73	250.93	188.62	576.17	531.16	161.37	304.16	0	21.33	261.13	0	521.92	103.01	112.88	157.28	68.39	3342.78	212.11	0	199.68	0	270.82	20.13	0	88.97	68.54	23.10	29.25	0	0	67.62	0	154.47	0	0	42.62	115.20	31.94	35.35	17.41	0	5.30	0	9.17	23.68	64.05	150.49	179.30	1831.53	176.21	261.93	227.78	165.86	0	18.92	0	0	274.22	0	240.83	0	102.27	17.84	55.52	82.65	272.96	545.50	468.64	816.95	598.47	138.94	0	0	209.62	0	122.44	1366.26	0	531.37	442.60	0	0	49.11	215.38	665.49	5.47	0	132.15	16.29	23.14	5.81	89.91	13.50	859.29	772.07	73.30	4608.22	39.84	14.04	0	11.51	33.46	27.66	1458.17	34.59	0	78.58	51.84	77.04	228.63	13.01	8.96	37.65	0	69.61	71.46	824.84	119.78	457.18	24.47	31.40	0	0	79.26	278.56	0	123.19	328.06	239.07	1098.48	206.70	0	117.84	0	47.78	82.68	317.53	0	46.50	303.30	133.66	52.28	0	51.46	116.54	1580.25	0	2.19	0	25.56	118.70	414.08	201.39	35.65	41.09	0	451.81	304.78	1248.15	20.66	214.13	398.23	1167.50	402.21	371.69	0	0	8.89	0	195.34	54.58	100.80	0	0	248.63	0	341.57	195.48	145.20	217.76	2041.20	2073.29	0	0	0	48.19	48.26	31.63	256.20	0	227.15	160.12	13.90	0	95.75	41.23	1616.13	1412.35	1410.72	0	72.75	35.95	35.29	62.27	0	3113.31	3003.59	34.52	678.95	512.62	609.33	333.82	493.87	679.37	119.41	1623.41	119.47	1656.78	1138.69	71.90	569.48	864.29	0	40.72	1428.58	1908.44	6.91	0	0	212.23	211.88	22.31	222.84	1153.93	855.73	693.51	210.40	70.77	1427.50	1015.38	176.75	1058.75	468.98	2397.62	81.97	1637.82	1632.78	0	0	0	242.11	1475.22	731.08	331.82	91.23	1082.53	1424.32	9712.30	9809.16	194.40	8652.33	551.51	4444.25	4372.81	99.25	196.45	186.57	0	337.87	48.22	28732.20	21914.73	1142.87	10727.15	10235.30	2336.58	340.32	367.42	339.22	679.12	639.22	0	125.20	7009.94	5205.38	5180.79	0	2434.02	4926.34	5035.38	4454.81	4438.33	323.58	1222.96	826.96	1428.43	574.62	0	0	0	14832.79	0	0	17.53	384.39	6732.31	6842.72	7976.39	3441.45	512.62	565.34	569.52	930.66	538.75	1412.97	256.15	327.71	2400.12	0	2684.77	205.00	216.59	39.88	2704.15	198.57	0	1831.86	467.26	70.29	0	0	8.94	27.19	2387.74	1963.85	0	12.76	82.55	1626.61	0	1404.15	213.13	381.62	153.69	2180.70	151.34	1005.51	0	0	228.04	168.85	32.99	43.21	2419.82	335.31	753.92	893.27	202.09	23.36	729.11	138.14	2293.76	118.69	28.98	172.54	143.23	0	116.09	117.27	127.04	0	231.65	130.03	49.61	0	60.53	145.42	25.27	89.10	234.46	854.26	17.69	99.79	0	27.11	635.42	719.91	368.03	384.33	0	39.09	2365.44	9.30	1356.18	0	0	62.20	333.22	82.15	15.01	115.40	0	0	0	637.60	134.60	39.81	31.11	200.67	297.41	128.08	300.79	390.15	300.07	144.99	764.39	29.39	0	0	10489.89	10362.67	0	0	497.17	1379.79	187.37	313.45	117.32	257.09	94.65	545.20	0	16.12	0	0	0	373.91	329.67	121.15	46.47	54.06	113.99	27.39	1507.84	5.21	51.18	454.05	479.72	0	19.90	2836.18	2.94	168.82	161.25	482.68	0	8.53	0	103.41	3.83	0	0	1.03	223.80	104.37	63.68	409.27	0	333.59	0	48.95	26.47	9.70	20.01	28.23	131.26	38.48	133.73	6623.10	0	5834.15	51.78	0	0	0	0	3495.94	511.87	59.78	52.89	221.11	323.61	132.54	31.11	236.63	61.88	76.03	116.30	75.84	10.70	652.10	158.06	6.07	104.21	29.96	45.02	0	413.35	0	431.93	28.09	12.03	299.22	0	0	253.02	13.29	0	453.65	1567.37	179.86	103.28	134.30	58.65	45.09	15.34	7.19	0	0	141.72	7993.12	6827.82	1063.26	2927.13	34.74	20.49	696.79	100.14	73.11	593.17	600.00	1086.16	2030.86	1885.59	96.77	0	0	379.34	381.04	87.44	0	887.36	701.59	245.58	10813.54	5545.39	170.40	41.89	107.31	483.26	29.76	0	0	224.75	76.12	0	0	256.02	19.05	624.66	533.51	192.33	0	8.69	100.36	0	0	37.44	0	0.42	178.47	0	0	183.95	0	0	10.08	5100.18	2159.06	2018.15	496.11	37.20	108.33	0	0	9.70	7.22	34.44	84.88	23.08	0	0	0	935.32	344.72	342.37	434.22	7.58	11403.55	7775.24	680.15	420.61	195.30	326.55	221.17	0	124.52	601.14	431.58	128.04	856.58	33.61	41.51	244.28	174.01	282.80	444.63	220.39	3353.76	3078.58	3081.44	1070.38	165.88	4144.32	0	0	2750.33	0	1129.75	105.24	22.27	21.37	6.72	16.76	977.51	802.92	280.46	0	52.10	1887.30	873.34	0	753.55	599.41	0	3705.59	0	3635.06	1055.14	0	0	120.81	44.38	120.38	33.90	0	21.49	1189.75	0	0	17.35	219.57	0	0	3.32	18.82	1309.51	1090.97	459.62	659.94	521.82	242.35	73.07	45.27	0	2.00	3602.89	79.55	3.60	493.14	349.18	13.81	7.68	0	0	0.12	11.59	122.32	132.75	55.33	173.74	208.15	0	9.54	120.41	593.01	0	109.88	108.57	0	2678.32	2581.99	1039.23	153.16	83.72	20.69	20.69	212.56	0	0	62.00	0	38.00	6.52	2282.66	1488.02	11.70	312.97	0.12	5.09	0.57	96.29	30.37	34.49	12.06	94.30	9.75	28.84	20.63	68.53	90.08	144.85	0	9.65	334.21	1.60	63.03	68.35	4.14	1916.21	2576.67	638.06	89.98	0	2442.66	234.60	233.74	31.01	0.67	940.40	120.42	224.31	0	749.04	80.19	259.69	172.19	161.28	63.74	637.65	678.48	649.51	99.31	0	148.86	26.14	10.85	63.17	4344.30	0	0	6116.66	0	0	1002.14	0	126.10
S0043	259.24	0	75.39	482.33	198.41	318.66	51.21	11.04	86.52	0	44.18	0	132.35	112.01	3233.18	22.72	22.80	1.38	149.32	33.06	21.58	0	789.56	133.58	2806.31	14.56	314.19	0	62.56	8.07	150.77	10.34	1393.82	50.53	16.28	14.60	33.68	0	33.90	16.28	16.28	105.88	0	0	0	52.97	174.67	0	0	0	512.32	0	0	0	0	83.67	83.84	630.73	11.22	0	0	38.79	63.03	0	0	0	0	0	31.18	0	0	7.22	30.43	0	63.93	4.24	0	2.48	452.88	0	157.34	0	0	0	346.83	0	61.34	411.57	24.53	33.66	55.78	38.73	560.07	555.02	0	204.68	13.26	0	217.46	257.92	0	52.73	0	0	0	0	17.00	494.16	513.30	72.22	7827.02	0	4004.82	0	0	0	1249.45	0	130.97	267.16	0	2.65	11.02	0	109.42	0	216.87	0	68.46	3957.80	186.88	0	0	0	90.45	0	0	197.18	198.56	622.46	189.43	47.19	47.23	0	3.96	0	0	2.65	0	53.62	33.14	8.74	0	0	0	9.67	0	0	470.85	237.22	220.18	0	0	3.32	559.46	342.48	0	446.80	0	300.92	0	114.01	0	1.94	1.86	0	0	175.99	42.96	0	7.08	0	0	0	139.89	180.93	4.33	181.18	0	159.72	54.04	0	10.70	511.41	137.08	20.11	0	0	0	1294.70	595.21	595.11	70.20	0	6.32	0	48.31	0	0	0	759.74	266.54	62.78	0	2900.27	0	0	807.22	0	96.83	72.78	158.49	0	21.08	0	10.22	0	457.27	59.20	52.19	0	0	832.24	784.97	0	120.39	46.73	17.52	112.97	689.54	672.12	83.80	0	0	0	179.69	118.91	121.18	5.35	0	40.15	1432.77	1432.77	181.43	356.67	459.76	0	448.10	134.20	0	235.77	0	0	3.10	102.39	153.77	154.45	49.90	33.15	7.28	54.26	1161.53	0	28.85	7229.19	745.80	571.44	0	430.87	6.11	401.75	413.11	122.18	0	0	5.87	5.43	71.49	0	74.63	1.91	20.20	0	0	6.37	44.87	0	29.73	0	28.18	679.52	0	0	204.73	0	89.42	1984.91	1997.33	5.66	0	576.64	489.52	551.95	75.19	99.79	484.40	23.79	306.12	268.49	0	181.54	0	0	0	0	34.45	46.61	0	0	504.29	0	0	504.17	368.52	0	76.91	8.71	147.43	47.44	1441.41	95.10	1110.13	759.28	114.51	756.82	0	0	68.78	195.66	0	0	0	68.15	24.07	0	34.05	13.09	165.65	45.67	664.67	0	166.29	113.69	499.52	561.64	0.05	1420.97	145.09	1052.78	0	142.91	62.75	616.07	103.84	0	0	117.95	117.95	0	0	43.58	8.66	244.99	1357.50	2374.99	0	0	0	0	0	73.40	0	0	172.32	257.65	0	39.30	77.21	47.51	254.66	10.98	4.60	0	179.55	0	5.02	0	196.90	12.88	13.99	109.43	76.83	797.13	38.89	13.66	417.70	313.32	9.12	2.31	11.37	0	0	40.39	0	13.68	0	0	27.29	11.76	0	44.98	25.24	15.26	4.55	113.71	771.79	13.55	2.03	660.11	0	530.18	79.74	349.40	0	0	0	472.16	26.88	0	112.62	116.38	0	0	0	49.53	112.10	7.60	0	26.39	1120.34	437.76	2034.52	0	0	38.58	0	428.81	7.30	48.48	42.98	53.53	0	73.55	4.34	70.37	53.63	0	321.06	6.27	0	153.73	61.58	7.74	134.44	140.68	251.16	826.51	31.25	131.54	374.32	88.55	370.84	0	56.54	0	0	109.80	88.97	0	0	0	24.89	46.44	0	0	64.60	562.35	364.46	155.75	0	0	7.69	433.46	0	92.46	15.80	83.00	71.95	1.18	244.27	37.06	59.33	0	8219.47	499.41	4710.63	73.90	68.99	14.50	61.65	196.40	0	0	27.01	239.62	35.69	22.31	114.10	420.23	0	0	0	1460.22	516.81	513.24	48.19	5122.47	775.82	970.86	0	746.35	0	0	0	0	0	0	216.57	0	0	123.22	92.49	0	12.81	0	69.19	596.94	57.41	6.65	0	3036.95	5.08	319.95	2345.93	0	817.50	17.01	223.37	83.15	226.21	42.00	238.39	27.05	27.05	27.01	221.19	178.99	31.41	42.21	0	196.36	209.00	145.05	169.34	118.40	0	11.91	97.30	1532.63	13.27	333.99	49.54	766.42	44.43	0	130.61	1073.75	0	35.58	2642.78	549.84	0	0	814.22	0	5.88	0	22.30	191.87	88.59	3.39	97.21	1112.81	0	14.62	99.43	5.93	24.03	88.63	88.63	64.39	0	0	64.39	13.57	260.10	27.62	230.90	17.26	0	0	302.58	4.26	0	93.58	94.63	1.12	180.31	0	27.47	44.49	0	465.04	0	531.15	0	0	0	62.19	0	109.83	30.68	8.88	11.28	0	54.54	0	0	0	75.33	73.97	41.36	22.10	40.47	25.25	0	0	221.29	0	0	177.03	32.91	33.44	0	85.76	0	0	18.34	0	19.21	0	277.14	0	567.56	8930.26	0	561.45	994.99	2960.34	602.16	0	120.54	7.36	12.66	272.18	153.22	0	166.69	0	0	145.34	0	8.82	0	0	0	0	4.12	365.16	0	49.68	224.19	0	120.96	4.82	0	42.61	4202.83	142.22	33.21	417.62	0	0	0	0	8.92	0	0	4.11	143.36	2461.01	27.89	0	73.25	0	0	17.29	0	0	0	0	15.19	15.19	388.77	0	14.57	0	15.60	0	0	4140.88	1860.26	0	19.36	0	0	0	242.25	5.52	19.07	0	0	0	335.64	3.82	0	37.97	344.21	62.51	62.51	92.78	1.88	5.92	191.95	267.34	10.76	132.26	296.22	16.10	0	402.93	0	129.44	20.84	272.81	93.81	924.27	37.41	4286.12	155.96	0	0	10.06	93.03	0	1338.21	11.46	16.03	0	0	0	0	0	444.50	102.98	3544.01	40.87	381.55	8.68	5.92	0	0	162.81	0	0	0	0	164.96	0	8.53	0	38.33	2.31	263.74	6.56	0	0	215.91	0	159.26	0	0	8.35	0	22.87	3992.22	5.39	0	101.56	100.09	724.00	110.31	246.90	0	117.16	54.76	12.05	0	5.43	2.18	0	30.39	113.36	84.07	0	0	0	0	55.71	0	6.66	0	0	862.25	149.66	0	99.38	224.24	433.68	431.21	177.36	78.80	0	65.60	13.82	19.94	0	12.45	11750.28	1.76	0	4.34	0	23.45	0	5.79	3.28	123.38	407.11	0	0	0	0	29.52	158.43	0	0	0	0	24.49	16.22	0	36.43	0	0	52628.70	0	33027.16	150.94	0	0	30.15	1.45	14.46	198.35	214.20	0	3.42	686.97	688.76	0	0	0	0	0	8.70	0	0	0	11.17	2.45	5.11	220.02	0	0	0	163.37	1555.72	0	0	279.21	2.87	1268.08	15.19	0	565.22	2.67	0	2718.95	24.19	0	14.95	0	152.00	0	75.20	0	0	11.39	9.36	56.53	0	10.91	10.98	193.22	33.94	0	323.47	0	8396.43	0	56.11	54.23	49.25	0	36.10	0	0	14.46	0	2.97	89.86	0	0	0	0	86.80	0	0	7.19	104.52	4.33	130.34	0	0	101.53	0	0	0	0	3.26	46.48	0	0	0	49.88	5.22	2.25	0	43.03	7.16	0	17.33	0	25.24	0	13.26	14.18	0	0	2.61	0	0	0	346.89	5.86	171.54	0	11.91	0	656.33	652.54	32.87	0.22	0	7.47	2.52	0	4.71	31.75	0	267.45	196.38	49.31	0	17.55	44.23	64.44	215.62	18.95	0	1523.23	53.03	48.66	2.50	0	1453.94	1507.13	463.78	0	334.50	131.32	8.50	0	0	0	0	0	0	2.75	0	1552.35	1526.53	0	325.82	41.39	1.11	37.44	108.91	27.29	0	0	0	47.31	205.13	2.67	17.53	32.52	0	5.64	10.77	0	0	79.19	51.91	51.68	106.64	153.18	2.60	0	18.64	0	208.55	0	103.93	101.67	0	7.44	0	133.51	0	6.04	0	0	0	13.26	280.16	4777.68	38.36	1106.88	11.78	0	0	14.65	253.08	102.78	0	0	0	0	101.89	0	272.83	63.92	56.49	18.52	24.27	0	13.50	0	0	30.67	0	2021.93	0	276.96	0	0	0	67.58	0	0	0	0	127.84	65.32	97.75	0	16.27	5.65	24.35	0	0	2.88	0	39.33	0	0	275.71	674.57	0	0	0.41	0	0	0	0	51.66	0	0	39.50	1372.99	1469.42	119.84	286.58	190.10	134.38	122.56	134.38	137.57	17.34	26.24	0	0	0	0	70.48	14.86	18.16	68.15	77.54	29.05	2.95	9.38	0	0	0	0	0	0	7.15	8.72	44.55	1205.99	0	45.60	0	175.55	170.89	44.56	36.39	0	0	0	4.94	34.05	0	20.61	0	0	0	4.75	2.03	0	0	308.25	0	0	0	0	0	63.25	0	0	0	0	0	230.09	0	225.11	0	85.87	9.82	2.19	0	0	0	46.44	0	0	398.78	0	378.07	0	7.42	135.98	0	134.03	2.27	0	0	0	169.06	0	0	0	0	18.32	1.83	0	0	5.41	430.16	91.81	54.06	1.55	0	0	0	0	0	3.43	2.08	8.19	8.16	0	0	55.20	0	0	0	0	62.97	340.33	338.38	0	0	5.05	4.03	0	0.77	137.23	5.81	860.80	18.35	139.56	52.36	0	1442.01	5.18	7.00	331.37	0	0	340.66	0	7.92	0	0	9.25	0	0	10.31	0	69.69	0.78	6.29	0	169.15	0	118.22	63.89	2.76	0	0	0	0	0	0	0	0	0	0	5.56	4.84	0	0	0.27	0	0	109.29	5.20	0	0	0	0	0	0	1163.28	46.68	62.85	0	4.81	0	0	218.12	0	428.90	498.65	0	242.67	33.59	1.39	0	20.80	91.17	0	0	0	440.51	0	0	68.06	500.47	75.57	50.24	3.97	41.33	8.97	0	466.96	0	39.02	0	0	0	29.88	51.43	219.20	62.39	2.47	4.65	10.53	11.06	15.37	16.80	0	1.94	0	0	0	91.02	0	0	20.99	18.17	24.49	5.99	27.23	0	24.62	25.99	5.44	0	0.62	116.09	91.66	0	0	209.39	91.45	0	474.86	477.24	0	0	341.60	0	19.29	185.11	0	0	98.62	116.66	110.36	0	3022.72	0	0	0	25.47	0	9.15	23.99	23.84	0	2.90	0	519.45	0	0	0	0	0	19.69	0	139.95	68.87	15.61	23.49	10.23	0	28.93	44.41	2.19	2493.34	404.70	392.13	0	0	0	7.53	0	5.23	1.22	0	20.43	111.00	0	0	0	0	0	0	3.67	4.00	0	23.92	101.96	0	72.46	0	33.34	5.31	88.46	47.09	310.94	10.13	0	259.09	334.92	251.99	130.14	37.77	0	43.56	7.70	0	28.34	0	0	0	0	205.91	25.08	166.51	75.63	6.39	68.73	0	1150.96	1042.67	38.59	0	76.22	132.74	106.44	0	3.12	9.73	0.90	0	147.23	0	0	135.12	0	0	15.47	15.44	2.93	0	0	0	0	14.87	7.63	0	0	911.07	0	0	0	80.09	2.76	16.82	6.61	1.06	6.55	19.16	0	0	1.15	0	0.65	77.37	12.99	0	987.34	0	167.50	154.24	244.70	17.29	37.82	20.69	0	0	0	0	5.71	2.95	0	4.56	5.68	67.44	0	19.39	4.95	2.16	42.52	40.66	27.67	68.38	0	167.16	60.84	0	0	154.36	0.41	8.74	4.63	0	0	21.22	2.19	0	81.20	5.75	2.70	0	215.86	0.05	0	0	0	0.11	0	0	0	0	0	0	0	0.12	0	99.50	0	35.06	47.21	0	2.86	0	257.81	0	0	0	46.00	31.61	0	0	0	3.26	12.33	1.91	13.37	13.36	0	10.28	1.95	24.74	0.73	0	0	10.01	7.42	7.64	11.91	11.27	14.57	41.31	16.54	0	0	0	78.49	0	0	1.09	0	17.52	22.53	0	40.27	0	59.09	0	0	85.34	101.83	124.74	0.58	10.87	3.66	0	9.14	3.25	0	189.04	0	0	0	0	0.40	0	0	246.75	0	0	5.76	0	0	1.10	74.09	6.81	35.57	9.20	1.35	0	141.82	0	92.67	45.76	46.52	24.53	62.97	67.28	23.69	76.34	0	54.58	16.36	566.54	0	575.07	0	26.76	278.84	28.29	0	185.03	4276.38	9.37	71.08	16.14	0	91.45	20.97	94.55	20.65	49.18	0	1683.03	0	0	0	13.28	502.85	1.94	52.97	3.30	1394.99	64.27	154.27	0	0	428.64	166.87	89.26	123.08	53.81	38.24	0	0	0	97.36	90.40	0	0	0	0	2.55	0	1.41	4.89	109.08	0	0	197.44	0	3.27	0	51.31	1828.51	0	585.25	99.19	11.01	19.33	0	0	0	466.93	15.02	15.53	109.16	11.92	0	0	18.48	0	20.89	107.08	6.35	32.11	109.93	52.13	52.96	103.21	178.64	0	23.86	9.57	86.36	399.33	0	26.46	61.96	131.18	116.18	121.74	0	0	0	260.43	156.39	0	0	24.85	30.08	713.65	4.67	215.64	215.79	3523.50	366.20	0	0	0	5.25	0	1108.52	0	0	439.71	51.89	25.93	77.10	0	30.89	0	0.19	0	5.70	3025.92	0	0	31.12	0	2.09	14.66	353.33	0	45.20	9.17	129.76	83.24	99.74	3374.67	226.23	106.58	412.77	0	0	203.77	42.43	0	0	51.87	420.68	140.87	74.56	2.80	0	52.14	108.70	0.95	83.16	0	0	0	0	520.96	7.86	81.25	133.93	0	35.46	108.61	25.16	19.35	0	53.00	2804.64	0	48.76	29.84	29.84	1409.18	1.18	92.51	118.48	115.03	23.83	14.32	0	100.60	70.31	58.74	52.21	7.50	198.82	640.93	141.85	20.00	0	0	32.91	29.70	27.72	0	102.37	103.04	49.51	52.25	25.52	0	21.73	0	8.71	0	0	39.62	529.14	12.87	0	4.01	9.56	0	74.52	75.60	75.76	39.13	73.82	2.48	45.97	65.54	0	0	34.06	6.17	2.79	105.04	101.03	4.24	0	32.26	164.71	82.73	90.11	11.48	0	0	18.32	0	1.13	2.18	0	0	0	14.43	137.04	17.80	96.48	0	20.94	2270.88	5.27	0.99	0.50	7.01	61.38	143.49	11.35	244.01	0	0	0.08	0	1736.94	15.87	17.53	78.68	0	8.79	4.24	5.80	8.87	0	0	0	2.83	5.05	147.46	71.90	408.51	132.05	5.53	29.99	28105.72	68.45	42.57	0	0.07	53.17	194.60	8.37	0.69	498.29	0	1284.71	7.40	0	3089.88	8.11	2052.91	163.28	7.33	578.89	5.04	1201.41	254.32	0.69	24.22	0	0	234.12	0	0.47	0	1426.20	0	0.89	20.23	19.82	12.24	6616.98	4086.34	0	1.36	0	0	6.81	0	0.61	0.47	3.48	1.28	2.31	0	18.47	14.46	8.10	15.12	238.53	8.98	440.48	436.58	38.46	651.76	328.84	0	25.76	0	67.40	22.87	89.99	95.33	489.72	0	17.35	0	113.83	29.04	27.21	98.04	186.64	237.72	11.49	0	29.01	0	568.36	57.99	0	35.87	155.25	0	49.61	53.10	0	46.23	0	1.18	0	7.42	153.98	165.71	0	0	10.25	0	366.61	2.70	12.61	0.54	0	85.70	0	87.56	29.89	0.92	21.72	37.49	0	3.12	8.29	12.35	1752.69	0	199.36	53.16	17.93	13.89	7.50	0	9.30	1.85	3.95	2.37	3.15	6.29	21.05	0	0	157.75	17.88	65.85	67.72	837.47	825.77	2.79	122.40	3.89	47.18	17.92	202.80	0	63.69	0	50.32	0	201.61	569.54	5.71	51.22	19.39	15.74	17.89	0	5.44	12.42	599.74	53.12	106.75	0	2880.40	3.63	32.58	641.13	44.45	0	13.79	43.74	64.12	2.98	458.19	16.49	12.15	114.59	191.68	0	0	0	25.26	1992.65	0.83	1940.62	46.47	377.60	15.39	63.99	1645.44	1.35	232.84	0	0	0	0	0	0	27.88	12.94	0	0	125.17	0	43.77	11.50	63.16	41.64	72.79	0	0	138.45	0	175.56	0	179.10	410.48	318.06	196.44	520.85	3.21	179.28	47.10	169.05	0	0	47.47	20.77	0	4.43	1.53	14.02	88.74	0	24.25	49.43	45.61	0	0	1.85	143.68	71.97	0	11.39	6.22	0.11	177.55	129.67	124.29	19.43	1052.44	34.14	0	606.76	597.07	814.76	741.02	0	0	0	617.13	4.56	191.88	79.43	2.33	48.47	37.01	62.53	74.41	16.25	199.75	0	264.01	9.54	10.26	9.89	10.96	195.08	193.56	144.07	12.87	117.38	89.93	77.08	31.95	32.20	11.87	0	8.89	1.63	9.55	0	64.34	115.74	0	18.97	0	72.99	16.25	33.32	2.50	7.72	429.66	71.36	246.69	77.25	169.00	113.19	0	35.98	20.38	10.39	0	165.43	18.72	12.68	6.63	16.89	0	0	5.14	0	50.90	0	44.53	4.17	0	178.53	162.98	0	336.12	19.48	20.38	11.20	3.63	23.70	30.32	5.23	5.23	5.19	7.04	100.25	271.03	327.99	427.29	0	29.27	3400.90	0	693.01	4.77	145.29	61.62	0	0	23.56	41.36	0	52.13	124.49	0	35.77	17.44	40.87	1084.36	3.43	3.17	0	0	7.01	57.99	12.09	0	0	85.17	0	84.94	0	120.29	0	622.63	0	0	138.19	140.37	164.42	3.71	55.54	59.29	0	0	39.81	0	85.68	31.55	46.58	0	42.11	38.27	11.64	71.93	23.63	65.49	13.03	257.74	0	3.31	316.41	0	389.51	0	37.13	0	472.52	14.48	25.38	0	19.88	633.14	0	0	85.05	33.82	0	77.25	33.43	80.85	28.72	305.73	46.88	0	0	535.79	74.73	8.57	100.34	15.51	3009.31	299.58	0	0.09	24.90	22.03	0	25.54	19.48	8.00	0	2.34	13.92	18.31	9.55	0.35	47.20	159.34	40.88	4.05	18.49	0	0	79.69	113.19	56.87	0	0	0	0	357.38	225.52	1032.67	0	133.65	0	0	7.46	6.29	18.15	23.31	13.32	9.96	86.81	0	0	0	35.21	122.10	81.74	169.96	220.59	247.96	307.37	171.49	11.37	0	2231.61	0	129.56	311.07	1.66	18.06	47.14	7.08	0	103.82	278.98	770.66	33.82	0	18.90	0	0	2.98	146.18	0	294.88	303.76	47.72	1076.41	43.67	204.80	44.52	74.30	0	0.34	1675.91	3.94	3.72	22.90	0	0	189.70	762.50	11.65	85.49	0	5.74	3.59	188.05	49.31	110.09	40.96	411.36	106.39	0	0	245.91	186.80	46.83	63.14	74.54	391.71	18.00	3.33	20.88	0	0.35	2.16	40.03	13.16	9.87	38.04	6.09	75.13	47.71	61.06	68.26	282.74	10.57	23.75	0	333.69	13.22	19.98	0	0	0	11.81	50.54	99.94	852.51	31.06	38.96	85.00	125.30	125.15	112.72	0	0	139.07	310.65	0	0	0	0	0	38.62	0	116.52	17.10	31.81	0	479.47	481.29	14.32	22.07	0	189.07	0	0	60.45	23.61	3.77	44.24	0.14	0	0	0	457.81	354.24	353.16	0	42.70	15.10	15.32	0	0	1846.52	1846.57	15.12	96.91	86.86	140.42	112.50	124.93	105.65	20.75	288.71	61.47	280.93	751.80	0	188.07	401.11	7.45	52.31	9.72	151.61	0	85.32	43.86	0	0	6.99	11.96	284.86	151.43	252.26	50.16	22.07	48.82	0	0	347.55	138.26	1007.76	21.69	745.89	765.62	0	122.02	0	0	597.13	428.07	177.49	46.93	98.51	557.23	4226.22	4252.97	10.53	3179.35	9.09	1557.54	286.59	0	127.78	120.42	48.36	457.41	1.22	9857.00	7001.45	20.75	2450.84	2462.98	447.79	18.95	78.89	17.77	259.68	307.40	2.42	153.95	2009.88	1199.59	1199.70	21.90	246.37	2019.83	2022.47	1740.81	1678.84	0	502.51	342.18	198.25	0	0	0	0	4584.41	0	25.14	2.84	259.83	2856.37	2816.52	2070.40	1126.45	387.45	316.82	315.22	398.79	282.86	562.43	164.88	197.73	410.94	8.56	74.40	0	0	17.34	884.88	0.23	0	697.87	216.02	0	4.16	0	0	9.95	442.99	460.64	0	0	29.45	704.66	0	509.43	11.00	252.46	0	0	0	0	0	0	0	0	0	0	372.47	0	0	0	0	7.40	123.30	59.23	90.29	0	0	0	81.47	0	0	0	2.02	0	0	0	4.68	3.55	27.79	11.40	0	0	37.49	189.17	0	16.68	0	0	8.78	1090.69	613.10	824.35	0	0	228.64	2.71	243.16	0	7.24	3.49	458.80	2.69	2.06	29.28	1.06	12.61	0	61.76	27.10	7.55	0	24.62	97.04	9.61	0	44.20	80.62	33.43	73.02	0	98.62	0	387.05	386.49	0	204.17	183.74	41.49	4.49	21.20	0	42.99	0	108.04	3.09	0	0	9.97	9.37	0	0.88	0.82	1.71	5.30	18.33	0	6.69	0	3.57	6.63	13.00	0	0	948.75	0	0	0	0	0	0.49	0	15.98	0	1.21	0	0	53.11	99.60	0	132.36	0	68.07	2.24	0	0	0	54.05	51.62	7.91	0	0.42	1859.81	0.66	1605.37	38.85	24.47	0	0	22.75	2.46	85.88	0	0	35.04	28.65	14.04	0	34.90	0	0.63	0	0	202.40	1039.74	156.91	25.32	0.53	2.17	8.27	0	72.06	89.80	82.58	88.16	3.85	141.67	6.30	4.87	93.67	0	33.33	90.52	357.58	151.93	15.41	65.15	3.03	0	2.89	0	51.14	0	0	655.06	698.11	139.48	7.26	0	0	57.93	0	0	0	24.05	0	8.66	11.88	49.73	0	6.86	78.45	93.25	19.66	0	245.20	227.41	19.12	304.96	167.00	32.47	8.98	75.49	0	0.17	0	0	41.80	33.01	6.97	5.52	11.22	206.69	0	1357.10	0	0	0	0	0	6.48	345.18	33.27	82.41	31.95	34.46	63.92	16.44	0	25.33	35.90	559.26	244.70	262.70	271.74	52.64	1.57	0	0	17.03	33.84	7.65	3.09	0	5.19	6.88	0.22	3.96	10.78	35.84	166.11	47.38	1198.13	1749.79	363.20	128.97	36.86	153.03	31.19	13.70	0	241.68	215.40	32.32	139.95	4.37	32.21	96.84	105.98	0	0	14.50	2259.46	2018.72	1986.43	0	47.01	1578.13	0	0	1455.04	15.90	133.54	55.77	55.45	0.27	230.51	192.72	570.59	359.27	325.42	68.90	2.03	767.69	275.81	0	174.95	605.92	0	1119.25	11.96	1076.36	493.33	0.80	21.87	33.71	88.11	63.36	0	0	0	25.06	46.49	0	0.49	73.87	118.12	50.50	0.78	1.86	62.37	130.06	108.54	142.58	164.95	64.73	21.92	0	0	0	250.87	12.81	6.91	157.79	168.12	317.76	398.99	38.26	6.33	1.63	30.32	0.24	0.06	0	85.19	94.82	11.26	3.55	5.64	176.40	5.16	0.73	16.13	2.21	297.30	266.49	289.72	8.24	0.48	4.11	3.97	5.32	2.90	1.45	15.25	122.88	0	0	3151.68	2413.62	0	791.90	505.65	0	460.86	203.75	0	490.95	0	269.05	455.43	65.56	524.21	0	8.83	1.27	369.96	31.02	0	0	0	0	0	0.64	0	0	49.77	0.80	3986.80	536.78	605.50	0	0	62.35	0	0	171.92	12.42	0	6.84	0	5.70	0.49	27.05	31.44	30.93	0	0	0	0	0	13.34	0	0	0.03	965.06	0	0	24.04	0	0
S0044	0	0	11.12	0	0	0	6.25	0	0	49.47	23.33	0	69.07	46.44	0	0	0	27.96	572.78	42.12	44.62	174.37	820.62	21.82	2263.05	235.34	301.19	10.30	149.91	71.35	444.29	18.47	1893.34	34.54	513.92	245.67	366.82	109.11	366.88	438.44	438.51	192.58	174.95	0	0	195.67	509.35	365.73	114.87	27.57	2269.42	118.80	25.27	36.21	126.49	145.30	105.62	2590.47	0	115.80	19.70	271.78	256.83	117.11	0	272.78	123.68	402.20	327.49	215.91	92.30	229.91	856.48	48.72	501.07	464.54	190.38	417.54	2775.34	0	1147.90	621.52	222.85	391.19	1068.24	467.47	12.14	1719.67	6.64	72.94	444.97	1039.49	694.77	71.77	1585.62	1585.05	448.16	184.27	836.14	995.80	217.74	307.56	0	139.39	202.15	0	151.66	2038.38	1990.49	84.14	32887.99	84.42	16784.48	11.63	85.11	0	7187.87	5.01	1434.86	1330.02	237.37	274.17	84.86	141.17	1189.65	21.70	2517.03	233.84	582.78	13720.45	0	198.36	97.06	0	405.07	83.52	80.71	1013.19	872.71	3702.81	900.93	291.36	281.07	209.15	0	0	75.53	0	13.03	532.06	199.20	0	59.32	1378.99	116.72	160.24	86.95	0	3037.68	932.18	1.88	151.16	0	85.66	5551.71	2578.45	424.58	233.29	552.46	792.51	138.75	94.27	49.56	319.91	319.91	0	0	767.44	188.83	279.87	235.03	29.90	174.47	66.33	1357.64	519.76	335.58	773.68	0	851.30	739.14	19.82	383.59	2827.05	9.46	167.15	0	0	0	5555.38	2727.38	2717.26	615.33	28.93	101.00	104.74	119.94	259.49	28.77	73.04	1241.32	2424.11	523.84	609.72	13131.71	56.00	6797.22	954.95	0	182.77	550.52	1002.11	201.74	0	2.84	147.26	28.48	1839.18	0	0	6.87	0	5703.23	5575.37	44.30	835.31	121.89	0	3329.44	2914.52	3009.67	637.18	870.35	72.56	18.11	1407.47	973.67	1043.29	181.33	121.02	94.37	2872.51	2872.51	248.34	0	494.01	321.75	359.09	88.96	761.22	338.28	7.71	17.27	504.45	333.49	295.15	283.98	388.31	366.63	0	396.87	7821.98	0	0	19498.04	2494.06	893.57	33.73	417.05	29.37	557.16	0	0	0	320.12	219.57	64.57	337.65	132.07	173.13	45.27	235.05	205.38	655.46	841.19	0	0	1695.96	160.96	319.89	2194.30	0	12.07	0	0	644.13	2621.25	2788.98	63.61	10.95	1596.53	911.57	983.73	899.55	112.57	898.31	217.33	958.99	828.06	150.07	559.13	602.92	0	50.25	172.94	245.91	443.14	393.07	141.33	1048.48	80.60	63.63	1041.94	1011.01	130.94	1226.40	392.25	238.12	289.14	4740.65	152.35	462.59	1487.81	584.23	1503.25	47.57	0	307.64	291.83	0	937.26	0.64	0	78.50	26.49	0	32.14	63.01	0	285.74	101.14	1838.02	11.09	670.25	2648.99	44.09	1600.05	32.40	1422.06	12.24	202.70	0	662.14	543.95	5.96	10.68	361.60	449.86	24.73	172.12	297.82	33.15	265.56	7706.56	9934.76	142.67	0	1014.72	546.19	551.97	523.94	679.28	101.81	134.47	709.73	126.68	101.36	0	0	674.31	260.28	94.90	138.81	1115.12	212.39	0	0	1872.97	13.42	78.95	1309.56	9.20	4156.22	98.58	340.44	1016.28	61.30	92.40	5.22	300.92	274.08	0	23.38	0	252.88	44.28	44.28	0	0	14.61	909.22	116.82	58.71	45.55	1770.79	3692.04	147.99	0	3508.09	0	3143.02	326.45	1671.71	0	61.60	15.58	749.20	38.30	72.73	85.74	81.60	12.77	2.44	1853.63	461.16	530.39	36.16	81.22	43.08	7021.74	2686.21	2182.34	162.41	43.32	102.34	133.24	571.21	425.99	195.56	27.57	175.06	0	134.11	96.29	0	2.38	22.32	1139.24	0	361.34	0	1321.81	286.42	2880.84	255.06	7.29	2134.36	447.33	569.50	1266.25	35.23	1155.65	203.31	0	0	9.57	473.79	861.63	0	236.58	0	17.60	46.38	80.72	0	412.17	1257.67	330.54	460.68	15.41	246.81	154.14	693.01	168.82	133.41	2083.01	874.88	87.93	708.99	420.08	853.30	0	53.02	6727.73	2168.29	4033.36	64.00	64.70	0	412.37	658.44	186.57	5.86	19.38	85.75	80.65	44.82	1036.40	869.65	24.05	27.10	580.37	2135.15	523.49	494.86	2278.61	16215.88	2794.19	1265.86	176.04	1656.77	19.26	242.80	26.95	0	0	48.81	29.54	167.80	319.49	74.54	151.24	109.11	86.96	19.60	57.71	1852.48	205.48	41.75	168.35	5657.19	0	717.16	4521.79	2768.04	326.67	357.60	220.30	131.38	139.75	12.31	659.90	16.44	16.44	0	455.76	547.17	253.38	223.24	30.12	385.81	417.70	36.09	347.14	308.51	78.88	74.64	235.51	3279.26	411.63	1243.55	76.66	1027.32	0	601.29	641.89	4236.36	0	103.57	3743.70	1059.84	0	100.07	3374.79	147.57	2355.74	69.06	275.23	121.59	312.87	94.77	0	2602.66	0	112.00	197.85	127.50	378.67	839.14	841.14	0	165.05	157.01	11.70	31.62	330.73	102.53	1415.58	0	348.41	4.75	0	327.40	113.18	58.11	58.11	0	452.92	113.22	185.27	98.04	1468.34	1803.63	1395.44	300.93	516.65	0	0	777.47	332.92	577.93	198.92	139.75	20.57	0	345.86	51.08	233.03	64.51	224.14	212.36	22.13	122.13	101.29	38.14	130.12	0	627.51	44.10	0.22	176.31	270.34	246.09	112.25	1027.56	0	1139.10	147.68	28.60	0	0	325.91	0	3068.46	7939.94	3890.10	3642.23	527.74	1742.30	464.79	0	87.47	61.96	0	797.76	56.26	0	769.65	137.30	516.61	0	355.11	7.61	0	70.16	7135.96	4.91	1.04	147.42	215.64	349.27	56.50	0	93.53	352.75	209.85	1080.12	2628.62	199.72	1031.03	1261.63	7.03	564.11	0	207.57	0	251.47	138.45	122.68	416.54	2574.94	454.39	7.82	6.72	23.43	22.38	127.09	116.94	148.55	90.06	141.58	5.49	0	402.86	178.24	255.60	127.28	0	28.04	0	1622.84	0	109.22	71.58	26.25	8.73	3.29	585.80	105.08	313.69	108.57	100.88	94.52	171.38	147.93	4.35	20.46	151.84	514.14	553.98	546.27	194.10	2.35	5305.12	5304.67	0.92	1059.97	799.95	329.27	0	2323.32	0	485.07	32.63	2598.17	12.81	3446.60	176.22	4140.84	438.19	0	0	7.95	331.61	10.75	2070.69	0	32.38	89.02	433.77	37.06	6.41	70.02	389.97	12481.03	12481.03	768.18	763.57	2257.68	601.65	433.91	451.03	95.23	61.79	60.41	259.95	0	184.73	49.59	4.17	0	0	1.58	109.77	11.57	1552.23	0	892.16	0	681.11	0	1.88	274.31	121.61	154.23	21654.50	423.32	0	958.92	0	1716.00	541.21	998.58	0	283.59	493.15	0	58.43	117.37	0	0	554.60	2040.14	312.00	125.01	45.97	67.13	46.23	6.42	166.90	0	0	0	3239.28	2029.32	113.50	121.41	875.18	1189.30	1362.81	291.95	644.61	59.21	1072.41	265.49	50.01	0	541.98	21620.99	149.37	167.90	46.01	20.38	374.34	81.51	53.97	1009.97	350.50	130.76	54.07	19.71	1.93	37.40	66.82	170.26	204.38	36.75	0	0	138.00	211.28	512.72	311.25	91.24	66.54	64290.22	0	41798.35	218.97	0	201.07	248.79	115.89	66.36	226.98	637.19	241.51	113.00	5750.80	5781.03	363.54	47.32	13.14	13.98	77.40	18.80	0	0	25.87	108.91	0	31.80	1783.42	20.89	202.20	80.12	637.20	1252.09	200.48	0	1141.07	86.51	926.10	224.90	23.32	267.23	830.62	62.99	224.09	331.32	75.44	391.30	159.62	417.92	25.92	122.14	75.77	76.34	29.31	209.07	614.83	190.25	81.84	26.37	497.71	315.88	51.39	391.46	0	11991.83	63.02	426.34	472.87	102.86	799.17	13.47	89.96	34.74	134.06	11.41	0	4.54	246.73	25.69	5.13	8.21	1688.99	0	7.20	38.99	134.94	0	476.78	0	324.66	875.10	35.83	106.19	94.09	116.90	0	16.70	58.30	38.88	13.27	62.93	136.17	110.10	0	923.94	427.11	49.51	851.27	11.36	464.26	0	158.95	154.08	100.82	105.84	85.11	37.21	509.63	16.89	751.37	78.17	423.55	272.91	376.73	22.56	974.49	1071.57	32.63	88.66	0	467.67	50.46	676.35	40.26	306.35	64.63	146.53	133.30	0	4.80	19.24	82.02	191.77	296.04	222.93	0	3216.67	718.30	667.35	345.48	177.29	1862.42	4967.04	744.70	163.17	601.33	657.42	170.09	16.85	33.65	103.22	9.96	12.90	9.54	9.56	24.84	716.76	374.50	0	148.10	364.10	6.70	1314.70	239.43	57.49	251.47	33.15	19.53	75.30	520.97	610.28	331.66	4.31	61.38	23.72	20.45	7.37	0	130.32	133.73	235.58	236.88	201.94	11.52	18.31	41.96	2.86	2341.36	39.33	309.30	295.38	48.60	5.79	0	67.84	2.66	260.06	245.95	29.69	236.41	24.64	2078.11	8860.68	1190.97	913.23	75.15	230.56	638.58	0.53	453.07	759.03	9.44	0	8.64	9.10	107.72	30.23	606.73	19.88	74.09	342.62	162.95	73.47	17.59	2.96	249.96	432.49	102.36	5024.75	120.47	199.68	29.32	0	140.08	674.59	71.57	123.79	105.50	33.42	487.95	80.55	373.63	11.39	20.28	42.72	78.79	0	43.56	140.40	134.76	849.62	22.23	33.08	4978.18	1203.45	118.59	0	471.80	6.52	143.51	483.04	169.86	568.76	25.91	0	205.82	6194.44	6510.93	106.28	1221.84	136.31	92.85	200.92	1401.45	401.96	52.23	568.80	348.66	0	45.32	17.15	65.80	42.81	56.97	211.18	317.32	109.17	21.39	0	42.16	0	44.71	23.44	23.23	301.06	306.90	268.31	4.46	1627.46	152.29	1673.52	6.72	2792.20	2789.62	816.37	45.46	136.52	75.91	50.03	29.17	0	3.25	152.08	29.44	30.23	0	0	1880.69	0	423.65	81.50	970.72	150.31	0	85.61	104.69	90.63	82.68	95.95	223.62	97.57	0	1569.95	1554.04	1591.06	23.74	593.89	313.18	356.66	0.30	16.34	38.07	426.50	37.87	0	1085.54	23.98	1720.38	43.19	0	780.31	19.94	816.39	0	47.57	620.05	0	1296.29	197.99	25.24	54.43	57.97	32.83	32.54	0	18.05	448.52	253.60	1026.88	310.89	57.34	38.60	258.30	0	2196.01	2148.73	52.10	0	196.54	171.62	371.88	0	849.41	78.20	0	44.21	39.25	319.83	1246.48	1244.46	16.90	198.63	100.69	59.13	0	26.31	534.10	903.73	15462.44	7.68	1126.47	0	5.33	4870.97	220.48	15.02	839.35	28.88	878.26	851.57	78.86	285.03	44.17	58.23	2.63	0	0	327.78	0	1952.81	293.49	133.87	135.46	489.28	155.73	183.83	273.61	2.10	0	1413.28	1444.57	207.18	16.07	30.15	740.85	8.04	727.20	120.16	57.45	331.42	57.17	28.75	43.35	5.36	33.00	468.94	216.56	0	68.97	11.68	83.74	143.58	1.17	5193.74	80.20	308.38	5624.17	518.08	0	0	4690.01	288.61	2727.03	1651.73	62.23	688.58	549.70	9.20	752.00	729.23	797.84	91.56	0	11.08	4566.50	175.21	153.22	21.75	845.84	49.26	45.66	218.93	4173.59	232.35	464.76	30.39	501.48	481.09	360.28	580.59	307.29	266.40	267.22	717.31	437.84	97.61	245.18	93.16	191.27	170.79	637.27	1.24	1.63	420.47	0	15.03	2190.94	0	228.41	1397.54	28.13	466.18	0	128.47	56.38	2052.93	468.69	131.23	0	94.54	309.23	0	83.11	126.30	533.60	706.30	0	1580.22	1580.13	0	0	1378.32	0	455.20	444.76	3407.57	3362.06	82.00	97.82	280.68	842.15	7934.23	51.54	210.81	0	27.04	42.21	37.45	0	322.97	71.74	79.74	141.39	81.15	128.49	0	127.58	314.58	0	442.25	729.73	1110.11	274.42	400.07	65.82	599.73	611.93	135.98	5.82	510.12	7436.52	1954.95	1011.58	77.27	163.18	175.03	0	70.09	3624.15	49.74	1668.01	121.20	186.92	58.92	89.24	0	6.35	0	12.12	60.56	1685.87	37.89	904.38	411.49	19.06	617.18	209.24	469.37	349.04	188.55	138.06	979.41	44.72	4.79	337.52	2280.52	370.88	35.94	175.01	13.87	60.32	275.98	49.94	540.72	91.98	24.04	0	0	1738.04	462.96	725.65	647.09	430.84	48.83	453.29	2721.70	0	17.91	30.38	490.95	571.42	286.25	7.32	95.45	62.69	65.86	50.18	173.43	44.16	832.50	149.78	0	29.15	137.97	112.37	498.43	1.00	437.34	24.23	30.71	139.83	88.55	38.14	82.19	198.25	49.14	8.11	36.98	458.01	538.67	44.63	24.96	23.83	434.46	13.51	24.05	167.90	61.51	0	12.89	581.21	113.82	11.30	896.89	6.96	76.44	871.61	318.31	31.84	259.68	2.50	0	1.53	47.73	2.37	488.95	489.87	3.42	11.04	18.63	55.10	66.89	0	154.52	0	997.69	258.33	232.69	82.48	63.32	1200.21	125.92	15.31	47.63	25.85	17.00	3.60	0.25	9.49	106.04	1643.68	31.47	0	264.48	1.25	31.52	10.64	95.04	77.68	81.46	51.59	0	113.39	2.29	92.09	42.96	126.09	0	71.89	9.61	10.29	23.36	229.99	0	0	0	0	20.10	417.92	2152.45	6.29	55.58	118.65	0	62.90	22.49	0	0	12.57	128.95	73.08	70.67	61.33	8.38	3.86	0	0	1.46	0	3.17	16.84	145.70	1.92	115.28	0	452.71	0	546.41	0	25.14	203.84	635.58	18.59	0	0	106.50	105.83	270.97	0.74	78.56	77.56	21.16	41.61	0	130.80	125.63	0	0	130.01	67.76	38.17	0	4.05	26.30	136.07	90.84	453.73	70.46	38.39	192.07	79.98	69.37	209.51	0	0	253.37	0	0	2.40	195.80	22.15	98.19	3.80	0	313.59	38.57	173.36	5.07	14.90	436.15	150.21	299.03	89.80	0	49.73	290.26	214.72	0	1945.71	45.54	1865.11	16.18	133.56	1895.35	0	103.51	1178.24	2449.40	0	1.46	0	31.42	26.53	341.84	27.32	507.10	55.61	0	11068.69	34.33	273.36	19.98	44.73	401.59	17.66	196.53	16.08	1559.75	0	484.09	2.81	126.76	486.37	222.19	203.08	398.02	3.85	157.86	207.38	180.56	189.72	30.29	133.24	244.39	0	97.97	0	0	40.06	0	42.99	228.81	33.50	200.00	3.15	19.65	339.73	1.85	203.75	1071.78	0	615.47	203.64	14.09	562.72	3.53	0	0	603.50	0	0	149.60	5.34	141.72	0	0	53.35	16.21	836.75	18.38	6.01	864.62	163.82	254.51	84.75	209.88	121.50	141.45	139.01	781.10	362.24	17.36	634.76	21.26	202.19	224.02	188.18	353.00	106.10	127.03	25.35	217.22	2.46	0	6.27	66.00	617.84	141.92	186.49	534.31	3646.53	365.95	31.80	17.50	13.50	0	13.38	753.52	21.93	30.33	427.89	39.02	87.71	351.36	62.62	746.96	0	14.15	0	0	3776.42	0	13.73	1234.56	29.08	15.13	129.60	3626.30	122.02	0	7.62	328.91	246.65	0	5460.90	1537.33	718.62	1848.10	44.17	64.81	401.26	127.67	8.39	68.86	168.15	369.29	858.71	56.12	10.41	22.57	22.31	185.88	4.19	119.73	46.08	6.55	238.76	0	614.86	5.06	101.45	206.32	764.09	40.39	49.11	56.78	43.95	0.93	222.30	5667.03	17.20	271.93	3.16	3.15	2970.47	51.84	106.42	28.80	33.98	44.67	17.70	26.34	110.05	261.06	61.28	13.45	4.41	2353.13	2530.51	601.14	10.91	43.01	24.69	83.67	231.92	90.62	0	0	394.46	243.87	157.80	79.76	146.04	57.19	0	256.09	100.62	130.18	0	448.91	188.83	92.72	39.23	123.74	0	752.77	746.38	744.64	72.97	322.92	160.54	103.55	232.93	210.47	392.45	10.44	0	47.09	158.62	174.89	0	0	203.88	729.45	291.54	37.77	40.99	0	60.69	1.58	24.78	0	123.87	25.50	108.46	55.41	13.16	55.89	90.74	138.96	0	0	3483.50	52.91	9.05	61.46	49.55	89.66	82.93	172.47	93.25	25.20	62.80	10.63	336.49	0	65.63	82.93	6.95	30.31	8.90	26.40	26.25	20.57	58.81	120.79	103.24	27.24	0	112.72	2.33	368.85	112.55	42.46	93.74	17146.56	154.01	0	0.36	0	104.07	12.87	75.15	34.37	174.41	0	1272.73	11.21	492.76	2725.90	150.91	1954.79	38.25	56.63	275.40	10.16	720.76	67.33	2.10	162.06	0.81	95.30	99.39	353.20	0	49.28	3379.35	20.15	0.11	19.54	23.12	1.51	5317.09	3629.16	1659.14	176.33	82.44	108.08	214.51	1.35	8.53	22.70	0.90	61.93	0	8.17	0.98	0	17.03	0	214.66	23.17	495.81	188.98	1049.44	1194.24	679.01	132.11	0	0	308.92	199.48	73.20	19.95	669.45	0	108.22	85.93	136.92	42.40	42.13	226.23	738.93	228.94	220.43	0	195.31	11.46	1204.85	0	325.69	50.14	6.51	0	51.04	8.18	7.94	10.52	74.45	49.22	31.91	0.69	323.79	316.03	62.48	102.80	0	0	97.41	117.48	3.70	0	27.10	165.91	18.59	193.74	26.11	0	96.35	85.88	9.20	12.81	6.44	58.89	4529.92	1.70	122.24	0	98.01	8.92	72.79	0	0	205.88	10.45	4.25	10.78	38.16	33.97	0.25	15.71	275.76	33.73	28.22	0	270.49	242.59	18.86	0	19.37	9.38	184.47	1560.81	38.02	46.33	47.86	64.04	43.01	21.66	281.05	41.78	151.66	0	179.72	85.97	0	64.39	0	1652.46	22.26	0	38.96	15043.94	21.09	40.05	284.59	5.71	49.59	12.46	0	417.23	103.39	2082.31	0	44.22	40.64	3837.20	13.42	0	19.71	39.56	3815.40	52.57	3546.15	496.65	304.48	1.92	516.75	245.16	0	123.76	2.42	0	0	66.00	64.81	71.75	120.07	0	5.45	0	123.53	6.38	15.95	96.60	0	0	247.47	1.63	6.61	478.56	0	70.93	0	120.01	128.16	2897.60	2938.45	1965.20	0	400.25	0	349.67	15.14	74.68	16.41	31.64	31.00	148.03	111.44	34.60	165.40	0	12.44	24.65	309.79	9.94	32.10	44.43	297.24	0	363.95	212.72	463.53	454.39	180.10	0	216.01	295.02	584.91	73.68	40.86	1202.54	1203.24	229.77	322.06	125.31	86.93	84.72	845.42	262.98	339.38	31.29	57.31	33.38	0	0	19.65	162.99	676.25	15.66	281.50	0	20.27	162.92	11.92	363.81	441.65	348.16	103.89	308.74	322.99	452.25	29.85	32.79	50.55	39.55	0	0	102.47	49.96	31.62	425.52	100.51	0	170.49	889.26	15.32	38.05	65.03	0	299.44	296.84	473.59	154.81	265.96	172.16	44.80	122.12	28.50	137.94	176.11	961.56	0	336.54	1.47	0	36.47	0	57.83	85.83	35.94	0	202.30	0	82.17	272.50	6.35	2.74	558.02	6.99	74.58	13.18	56.44	81.33	72.60	101.67	97.28	15.83	0	304.56	158.24	166.97	318.10	8.57	11.48	2496.54	0	6001.79	0	225.57	71.65	64.86	72.30	0	127.04	308.95	667.13	169.64	0	77.80	62.03	62.02	347.20	118.03	15.89	68.11	0	104.02	329.48	0	0	0	537.55	0	507.84	37.37	475.42	71.35	774.94	12.66	17.41	282.66	78.52	67.37	32.70	34.68	195.56	6.89	0	2.14	0	70.23	62.98	8.18	56.69	29.41	0	35.31	1054.94	78.64	125.51	0	41.56	14.98	7.13	37.40	0	9.65	0	200.07	101.12	59.62	119.63	46.59	24.14	83.09	732.88	30.39	23.66	36.82	105.53	105.22	98.60	111.84	200.72	153.75	13.11	28.98	106.70	23.48	205.68	52.97	0	55.77	17.46	7905.79	46.16	46.70	347.23	0	0	15.45	0	54.05	55.12	0	0	1.66	3.40	36.29	0	363.39	82.78	8.33	35.23	57.94	67.01	13.72	123.99	79.58	32.41	118.43	0	114.84	133.41	1928.47	118.26	1955.37	23.72	360.74	259.15	0	10.34	0	0.11	0	86.88	20.35	0	0	0.97	0	35.49	98.49	75.59	85.37	575.39	835.40	365.58	170.31	52.95	37.43	2451.83	139.28	142.60	1035.73	3.69	81.97	147.04	117.08	0	60.60	621.15	521.58	209.23	29.90	0	32.52	76.37	201.78	180.78	7.06	728.29	251.23	36.94	2179.10	47.96	18.22	340.06	0	31.08	0	1296.51	0	0	12.36	32.55	0	207.56	764.64	0	135.01	24.87	216.76	209.89	356.44	168.15	713.68	148.28	775.12	113.76	3.43	0	250.49	88.52	162.30	197.10	69.38	1129.68	80.83	3.49	0	143.83	198.48	180.44	314.90	18.37	0	0	3.12	0	12.95	110.70	77.58	682.13	34.22	64.13	0	22.45	0	263.09	0	40.53	34.50	0	21.85	0	3493.36	0	148.78	549.88	50.67	266.05	282.91	0	0	324.04	13.28	114.53	59.89	57.06	26.64	2.58	79.21	6.77	241.41	15.94	22.85	151.53	1515.45	1624.05	0	0	7.73	83.06	107.36	105.86	0	86.58	0	36.08	0	0	21.62	12.85	1667.07	1100.40	679.01	76.81	0	9.15	9.90	50.91	20.69	1890.14	1877.65	0	290.77	110.64	288.24	380.97	324.65	339.68	245.29	319.93	313.37	287.93	1355.74	147.43	215.52	895.15	10.04	551.19	340.02	1616.41	8.35	0	217.52	0	0	86.17	39.43	230.38	1518.74	1175.93	301.73	0	835.19	1391.66	234.66	1182.37	83.04	2085.03	31.36	1110.76	1120.88	0	432.52	0	580.99	2479.40	1545.14	511.98	112.76	40.66	2226.65	8815.71	8782.95	70.11	5890.11	336.88	2554.08	2317.11	68.00	330.38	252.45	0	4419.64	17.73	22792.68	15272.81	387.30	7435.49	6819.81	154.80	88.41	645.16	198.73	290.73	394.21	0	241.42	6229.61	3586.78	3666.15	10.49	1103.33	2739.91	2655.98	1265.29	1724.16	39.72	19.07	441.15	1401.80	303.40	32.85	4.90	4088.52	9328.59	0	0	0	84.16	1180.21	1648.73	1363.31	355.05	134.83	102.18	97.11	157.42	0	373.44	162.07	23.62	338.78	0	973.52	21.49	4.00	18.68	1223.14	93.88	1.06	520.19	68.03	0	0	1.58	5.56	0	64.08	0	3.63	15.56	0	1624.93	0.38	1005.28	0	318.56	0	817.46	0	0	0	0	150.01	107.12	0	2.44	1733.66	121.64	188.37	0	0.29	88.48	347.51	18.60	970.95	0	56.80	126.83	228.18	0	0	41.32	185.17	1.80	40.42	47.73	0	2.29	141.57	0	8.15	17.72	60.28	2053.35	16.50	0	0	0	2.87	859.50	319.99	107.56	0	0	20.27	0	256.87	4.96	1.38	123.66	563.89	112.08	49.20	12.81	47.49	297.14	132.47	97.63	120.23	45.19	3.27	482.61	373.22	128.30	106.45	322.32	332.34	145.03	194.47	85.17	1325.56	0	1071.69	1017.50	610.37	470.28	399.18	9.54	299.84	349.74	40.73	177.92	22.28	669.05	5.32	22.71	0	0.96	23.02	169.02	120.40	3.88	21.96	57.56	127.13	58.51	163.37	10.46	0	15.69	62.64	0	34.43	857.13	5.94	316.23	0	72.75	8.16	7.06	10.62	48.24	0	55.28	17.14	0	10.22	0	0	138.32	14.85	84.73	19.57	3.67	0	5.57	81.34	22.49	6.88	0	5.79	4776.75	0	3314.69	14.44	2.54	0	24.10	28.13	1427.84	107.01	63.44	52.91	246.59	218.86	20.95	0.54	569.54	60.41	41.78	89.52	91.32	53.00	765.12	239.55	0	47.25	5.76	116.89	176.55	37.76	35.14	144.33	0	195.74	236.90	206.94	0	167.53	62.07	302.06	232.77	417.63	59.09	77.23	199.96	9.90	3.40	57.76	52.25	1699.30	0	0	2905.14	2271.55	457.07	394.46	143.87	117.34	336.28	0	108.31	354.33	357.92	493.07	539.17	562.82	63.10	0	0	31.46	26.82	71.23	46.73	734.58	741.34	279.23	2680.65	1321.64	293.90	9.29	313.88	130.68	1.88	2.41	35.37	30.17	45.85	12.53	7.76	47.45	1.20	361.97	732.50	0	0	0	0	3.29	305.51	342.25	62.77	20.33	22.40	120.18	3.72	32.80	0	24.51	16.94	3228.55	1644.32	1626.69	850.39	169.45	1.31	3.18	5.11	5.98	14.09	0.26	0	2.67	0	0	4.80	52.17	340.57	290.96	0	192.84	6551.82	4033.95	599.82	18.33	0	98.00	0	0	1.35	657.14	360.71	182.64	1008.47	9.30	27.51	39.52	34.43	199.68	294.39	39.75	2735.48	1963.67	1899.34	0	0	2874.13	0	0	2437.14	0	565.54	0	0	0	0	2.74	41.56	424.03	242.50	153.99	2.85	1019.27	255.91	0	539.51	454.87	0	2206.52	12.06	2058.78	596.27	2.21	15.84	31.53	68.43	20.84	8.43	3.26	18.62	486.46	39.88	642.64	6.21	27.64	22.96	7.76	67.84	4.76	313.96	208.06	1.66	332.37	396.19	247.63	147.97	0	1.83	14.10	1299.41	45.28	26.92	271.38	208.70	13.04	32.69	0	0	24.46	5.62	283.35	289.37	62.89	55.26	22.78	0	10.96	24.35	429.75	0	25.73	18.83	2.53	1189.51	528.26	600.69	84.62	29.05	14.18	2.66	343.85	0.79	0	26.23	0	18.69	27.35	4834.94	3026.94	13.12	688.82	12.03	0	6.11	7.97	48.21	3.61	45.21	77.45	18.79	1.89	769.17	94.44	305.36	194.17	72.02	2.33	403.85	0	45.74	1.11	1.69	1209.18	1337.11	295.11	111.74	34.21	4013.64	760.53	633.48	35.43	8.26	27.58	86.73	154.77	13.42	50.83	6.98	92.18	45.37	126.50	23.67	263.82	399.27	214.86	20.71	3.73	17.29	16.66	1.04	38.50	350.51	486.18	380.72	0	0	0	0	0	116.79
S0045	0	8.97	4.01	0	16.09	0	0	48.64	15.35	0	0	0	0	150.94	2888.48	20.58	0	3.21	186.33	0	24.36	21.00	930.91	133.39	2760.61	497.64	503.44	8.45	268.95	39.54	312.40	45.93	2220.87	104.37	360.76	33.46	79.43	17.65	79.02	447.48	447.43	300.63	0	5.79	0	405.00	536.09	226.48	0	0	1297.89	93.25	11.55	62.59	136.51	324.88	317.80	1954.52	0	0	9.10	0	176.14	77.90	0	0	0	338.38	442.46	161.22	55.85	275.62	773.39	6.38	631.21	487.33	152.93	232.40	2619.14	158.03	1181.77	342.40	61.40	11.43	601.69	0	0	1804.16	0	0	290.56	768.42	1608.97	0	0	1092.34	427.22	206.91	744.14	0	323.62	0	106.00	410.96	173.54	17.98	135.67	2604.81	2527.27	0	27891.50	8.38	0	0	85.67	0	8975.43	0	2010.65	4269.00	324.80	633.10	131.01	417.83	0	35.68	613.81	333.83	613.67	14192.05	1895.18	84.43	26.39	0	54.60	0	0	1062.65	1118.18	0	971.77	257.04	257.04	934.60	45.37	0	17.19	5.17	20.65	104.63	145.12	22.09	18.66	0	242.17	172.82	91.11	0	1137.43	895.24	844.80	0	0	30.78	2469.01	1622.70	457.18	107.66	0	564.44	0	146.32	78.30	257.63	186.36	107.36	0	637.49	65.36	327.46	355.08	67.38	35.10	133.75	920.55	450.82	273.21	1057.65	5.03	774.89	664.72	0	26.51	1317.29	0	0	11.33	68.35	83.77	8863.69	4518.70	4507.82	391.51	55.30	0	94.15	184.58	0	0	104.72	906.72	2080.11	304.93	0	18000.52	91.63	0	1480.89	0	208.43	166.14	1393.46	235.73	10.68	6.45	227.75	93.30	1677.73	0	7.90	18.14	411.50	7799.87	7731.86	16.92	347.01	0	9.73	0	3675.03	3723.64	1336.02	176.44	0	39.09	2916.98	618.96	1728.03	282.11	135.52	221.81	3670.09	3555.15	118.24	815.53	0	0	0	0	0	369.06	3.60	85.01	821.49	35.03	0	39.57	592.66	0	1.07	372.23	10583.66	132.94	10.53	18397.45	3594.59	0	12.04	97.06	0	568.73	562.77	0	0	267.19	69.52	0	411.85	175.31	18.60	4.82	352.91	127.37	970.62	309.44	0	98.81	283.94	172.11	0	4305.30	0	19.06	0	10.31	381.09	3841.56	3838.36	81.82	0	1694.78	1024.38	113.57	498.25	289.16	612.88	259.85	839.34	875.65	185.86	841.64	45.20	34.70	30.55	0	86.77	0	280.64	77.74	966.07	73.90	53.68	1066.61	565.62	57.01	1646.53	33.48	229.55	325.56	4193.40	62.60	862.39	916.30	781.76	914.01	20.49	39.99	191.22	65.88	0	519.56	0	0	0	0	8.83	0	5.85	540.35	0	451.44	1310.86	0	1175.33	1182.64	93.01	271.92	199.80	232.67	30.95	154.84	47.38	1166.05	376.01	18.08	6.67	66.29	308.03	89.49	25.50	221.60	13.11	71.96	10582.02	3702.30	0	1010.15	1146.11	563.54	670.62	129.07	523.04	0	273.07	502.78	56.90	8.82	0	0	312.24	9.94	28.16	126.26	1328.66	213.43	0	0	450.54	0	138.57	877.35	96.55	0	77.31	326.74	513.67	0	126.39	0	553.16	110.12	0	0	0	214.12	0	0	13.82	29.51	233.94	226.30	134.05	49.22	61.02	2896.10	910.58	91.25	0	3258.85	0	0	189.46	282.42	89.77	290.65	41.43	501.80	0	50.24	88.14	6.05	14.70	12.60	3244.84	352.57	420.25	55.61	38.33	84.53	9222.13	1518.44	6813.08	332.74	1677.24	83.52	0	444.47	37.05	52.70	0	66.25	0	89.19	0	0	10.91	51.10	68.80	26.28	0	170.18	923.66	124.54	1992.90	40.70	30.86	644.90	592.36	230.94	0	1.81	450.09	401.16	58.70	0	17.11	644.99	987.05	0	179.97	0	7.54	0	77.25	0	23.58	0	0	155.32	0	0	28.86	707.41	203.59	0	2669.17	578.13	7.54	339.51	158.79	582.71	0	267.83	8360.65	1518.62	5481.79	0	0	15.50	566.32	214.04	73.83	59.80	0	96.63	27.67	41.48	361.33	0	29.03	44.38	0	0	149.47	0	3024.58	19138.81	1579.35	0	0	1353.02	24.33	276.72	55.42	0	0	163.49	510.98	73.97	221.23	12.19	61.41	6.56	11.02	0	0	1292.82	185.56	17.63	89.12	0	260.40	573.10	1900.70	1597.67	0	458.44	93.41	0	0	0	454.25	185.92	185.92	0	472.64	405.08	140.94	132.41	52.96	280.58	0	0	103.97	48.26	39.46	0	23.36	0	64.12	1110.00	185.13	0	0	834.62	409.70	5351.89	0	26.33	21795.01	0	0	185.79	2960.34	90.14	2445.78	408.16	293.22	36.82	123.92	12.00	27.08	0	0	117.45	25.61	0	197.61	183.38	167.07	0	77.50	103.11	0	12.27	519.71	140.75	453.00	0	0	0	0	126.20	138.67	102.61	5.55	0	0	156.83	142.33	3.46	1971.65	2284.66	1111.16	113.21	196.82	0	0	42.48	298.96	809.08	117.18	190.24	16.34	0	211.32	24.31	0	22.92	2548.06	2508.91	0	1454.80	0	21.15	123.82	509.52	32.21	4.83	0.13	29.53	69.35	69.94	135.38	497.14	24.17	228.96	415.71	0	0	0	514.71	0	1303.61	5915.98	1300.56	1216.61	76.33	2210.44	34.74	0	1.66	106.54	0	0	52.93	0	135.55	16.12	0	0	196.89	0	8.73	106.94	4138.04	136.88	5.70	44.68	0	15.82	43.21	193.10	256.78	737.89	0	153.40	29225.35	202.15	815.60	7832.41	14.45	670.52	165.98	0	0	321.59	0	0	402.98	1844.81	393.61	0	0	8.35	8.35	0	29.38	30.52	65.02	40.96	0	0	182.35	77.81	0	94.38	0	82.94	0	1876.92	1889.03	168.46	0	4.42	6.14	5.70	183.99	0	112.31	0	0	0	4447.61	31.38	15.84	42.16	2875.70	310.19	300.87	301.03	104.92	0	0	3869.43	0	1253.48	79.26	311.13	4599.93	2458.67	0	253.02	43.76	2669.43	0	5512.09	393.93	6767.16	0	0	0	13.46	211.25	3.03	1474.03	0	7.75	0	360.22	34.14	9.18	4.78	200.74	17287.99	17261.53	1529.38	799.90	0	0	6.32	0	241.60	50.60	146.49	158.83	35.05	137.34	22.32	1.38	0	306.35	0	129.42	77.89	1341.25	0	94.24	8.26	0	78.84	12.61	0	6.94	0	1590.35	568.30	0	1704.03	0	1894.21	846.12	959.79	1.70	384.96	342.52	0	12.90	0	127.87	0	444.58	0	234.15	0	34.20	61.44	152.57	84.15	161.93	32.76	231.06	0	0	337.89	0	0	788.60	2779.96	3393.20	696.87	169.79	24.38	686.37	134.50	100.12	0	531.81	15695.07	108.97	155.30	139.53	28.42	232.79	50.96	14.91	243.99	807.70	120.27	0	23.59	19.47	88.15	460.30	318.79	0	0	0	2.75	0	0	90.82	206.05	75.58	0	112629.27	21.72	71671.35	0	0	157.61	900.23	419.26	0	789.90	672.95	50.83	0	3841.81	3879.46	213.52	1.02	67.31	41.04	8.20	0	0	5.82	0	82.13	0	0	1502.11	11.68	126.91	26.46	755.27	817.94	137.18	0	1474.23	109.01	473.40	410.37	0	146.64	556.67	105.17	186.11	19.65	29.16	0	38.93	195.06	35.83	17.84	0	0	36.78	76.86	413.66	0	0	23.25	342.51	34.27	50.47	991.10	0	20774.97	88.11	406.90	418.14	41.41	184.36	7.00	0	0	0	34.16	0	67.36	448.72	0	10.05	7.19	1226.86	0	0	7.94	82.03	0	294.69	0	108.91	72.94	21.97	37.41	16.49	32.20	0	294.30	0	83.15	0	56.54	262.91	99.55	0	31.96	275.33	0	47.87	41.10	388.72	97.48	125.64	87.21	27.10	0	7.78	13.68	366.36	0	925.81	41.69	44.49	22.39	22.27	2.01	542.17	665.77	176.10	99.21	0	438.51	71.38	412.62	62.36	209.80	28.94	487.43	32.49	12.50	24.09	116.12	20.40	45.67	30.65	209.38	0	2044.88	693.88	626.05	0	0	3113.75	7392.05	1392.32	206.98	509.73	786.39	145.00	4.13	55.07	65.57	8.62	87.06	0	23.62	3.64	554.06	272.31	0	342.60	404.14	1.71	1030.26	180.33	0	246.04	1.85	6.94	32.55	506.57	304.65	232.36	170.32	51.26	66.76	7.54	4.14	11.91	128.36	64.76	360.04	260.81	181.42	2.02	13.12	5.87	0	5705.60	41.10	420.96	452.22	20.27	0	0	57.52	3.31	199.38	79.57	2.12	21.74	0	1326.15	15675.83	644.73	1557.02	78.19	153.77	728.72	0	1008.94	1667.42	0	51.81	0	0	332.10	0	702.24	227.10	330.88	446.87	6.90	0	67.82	0	365.69	735.36	241.86	7090.17	0	337.60	59.70	12.03	53.46	977.18	0	90.39	77.29	18.12	607.50	49.06	416.47	9.49	23.32	93.08	346.05	0	87.15	204.18	74.34	311.18	0	0	5524.09	335.51	0	0	293.75	299.85	228.06	127.58	89.03	655.90	73.74	0	330.27	8649.26	10150.67	221.38	65.49	88.16	35.51	68.19	991.25	320.90	12.92	329.04	98.93	1.05	26.65	14.26	30.58	100.94	53.10	285.04	137.78	53.32	42.03	70.57	0	87.41	0	0	44.90	135.85	131.37	134.32	162.26	2623.61	127.43	1426.09	29.04	1617.48	1626.04	0	607.12	200.80	0	15.02	43.10	8.80	194.69	17.87	0	0	0	0	2001.81	11.32	1089.63	60.06	1864.82	63.28	1229.22	45.15	23.91	224.22	18.90	0	129.63	287.19	0	2697.80	2897.91	2924.98	30.45	550.57	376.96	226.62	77.77	0	0	23.71	0	0	1583.65	0	3281.84	56.38	0	1338.22	0	1351.17	11.78	74.25	650.80	98.12	1326.39	342.73	272.05	0	237.64	84.58	32.21	24.39	0	85.26	0	1158.09	431.37	0	47.38	434.24	0	2637.67	2567.33	2.57	0	288.28	298.83	596.16	0	326.28	20.23	86.79	136.68	71.19	196.11	564.89	564.89	26.79	78.96	73.12	287.83	0	32.59	254.12	279.20	16696.82	32.41	2552.83	0	12.40	2492.00	451.34	47.24	478.40	7.82	555.64	429.78	2.88	16.67	0	45.51	0	0	0	110.31	5.94	1487.52	53.54	0	222.98	737.16	0	536.04	225.85	0	486.66	1545.75	1571.37	22.70	0	0	633.45	19.98	630.56	44.07	22.76	314.56	27.13	10.50	103.60	0	88.18	339.44	147.86	185.31	2.95	113.71	0	29.21	0	6649.97	9.48	333.16	6654.48	136.94	26.69	0	2991.13	287.40	2350.75	1228.99	0	549.99	174.43	63.87	341.62	322.07	387.63	7.01	42.85	2.06	4345.68	24.30	22.50	190.66	653.65	15.77	0	6.98	3013.18	22.08	331.19	10.88	788.12	263.80	154.01	424.89	72.49	273.51	766.45	453.96	1074.00	0	162.22	151.70	17.82	281.27	0	48.24	0	151.62	11.38	0	2641.99	0	117.44	1848.63	500.50	584.58	0.75	30.90	32.32	2312.54	115.63	573.96	2330.24	286.81	212.98	351.17	0	1.24	194.23	252.53	11.59	1809.31	1806.87	0	0	2278.24	0	661.72	239.61	3809.77	3845.58	133.57	174.47	174.07	999.14	7270.56	52.14	72.59	0	2.56	36.30	4.58	23.18	315.51	313.51	312.47	31.39	263.96	38.20	0	159.70	67.90	0	156.89	420.22	1059.20	173.03	439.25	5.37	413.36	461.30	147.28	72.85	476.04	3976.11	1075.21	755.67	220.31	53.36	0	68.40	88.12	5805.93	144.76	2299.96	31.62	4.99	29.87	0	0	0	1.28	0	0	803.92	0	449.11	292.54	56.81	13.09	76.91	573.82	602.27	29.00	48.61	774.69	152.80	0	242.15	1314.44	82.21	0	250.14	0	45.45	0	21.33	12.67	70.24	88.65	0	0	409.88	271.86	693.30	191.71	75.91	144.61	107.35	3163.02	3206.38	79.45	5.55	0	90.36	163.48	0	11.31	9.64	2.65	3.19	803.53	467.68	1084.75	374.30	0	3.44	8.47	0	271.85	0	376.32	0	0	174.62	134.22	9.44	21.01	53.00	88.52	0	42.80	55.72	68.36	182.77	32.99	107.06	482.36	44.77	27.59	0	81.47	0	0	208.40	70.52	0.27	1087.05	0	240.83	743.80	304.37	80.57	78.91	33.98	0	0	19.22	0	184.27	243.05	0	0	4.32	0	0	19.40	15.42	0	655.81	206.90	200.59	159.71	23.34	382.30	129.89	39.51	40.54	206.04	0	23.95	0	0	227.24	1521.67	102.89	0.07	244.16	0	0	0	44.81	82.51	22.69	13.58	1.87	160.11	0	93.91	1.08	29.33	0	22.98	3.32	3.43	0	259.19	0.58	13.82	12.58	0	0	456.52	623.87	0	183.98	4.82	94.28	41.67	5.89	0	0	3.04	10.00	123.19	1.01	1.01	8.95	64.80	23.29	3.84	0	0	4.69	3.78	93.92	0	21.69	0	60.93	0	185.61	0	14.55	46.02	188.66	40.10	0	20.79	116.77	88.14	244.54	3.62	123.55	16.41	28.35	2.87	0	106.97	4.19	0	0	106.68	15.81	39.76	19.52	0.28	0	69.64	52.89	210.76	22.88	31.57	59.10	1.51	32.39	408.55	4.77	67.50	0	0	138.68	88.09	136.49	3.17	28.05	0	14.86	120.05	51.77	76.46	0	0	501.83	73.15	139.88	125.29	6.26	0.88	0	56.85	10.76	417.76	45.78	412.43	3.62	0	1504.79	32.92	98.54	842.02	2232.52	12.23	38.62	101.88	98.54	53.12	130.62	42.30	133.48	173.21	1.99	0	26.71	193.78	4.32	43.69	506.94	25.23	39.20	0	1183.87	109.41	421.76	0	88.28	691.96	281.09	0	0	0	32.04	26.73	39.52	50.67	0	0	52.31	61.27	0	0	11.08	0	14.94	17.33	30.69	7.05	59.91	0	63.25	377.07	320.96	2.37	1433.93	0	624.31	60.70	7.73	323.39	3.99	0	57.40	535.68	6.25	6.80	118.96	0	24.18	0	0	49.18	9.05	739.92	0	0	705.77	173.41	62.32	5.62	144.73	135.85	70.99	68.44	153.96	723.71	1.85	175.31	45.57	0	211.87	0	37.50	0	2.91	132.07	189.74	12.29	0	82.98	172.87	642.19	240.99	91.79	256.71	706.70	211.12	20.79	12.90	4.73	34.58	4.10	868.90	0	0	824.36	99.62	67.50	151.53	62.32	0	0	0	65.60	6.33	4068.56	223.04	16.17	1061.51	1.70	0	36.20	1866.50	22.22	52.48	40.88	0	166.03	55.76	4748.48	1235.50	140.28	1407.85	68.61	61.17	247.94	2.04	5.17	48.23	117.04	440.93	573.03	138.49	0	10.75	0	81.66	1.79	17.79	20.72	89.35	256.25	0	1664.23	0	128.51	176.51	268.61	66.98	22.52	91.03	0	2.13	3.79	0	2.45	49.17	16.87	0	3364.01	0	182.13	191.74	0	4.39	9.49	23.55	118.89	299.69	4.62	7.31	0	0	1148.48	393.51	62.63	3.38	0	115.10	143.54	40.12	0	0	226.14	98.18	98.18	44.09	17.94	120.75	43.36	43.32	0	0	82.53	297.68	108.08	13.36	7.42	114.80	7.93	275.28	271.40	258.76	9.41	333.80	47.11	12.82	358.10	41.15	170.97	0	15.83	14.93	99.51	0	109.27	24.95	209.21	277.00	305.49	0.81	14.01	0	0	0	11.43	0	24.75	20.39	73.52	0	8.16	104.18	5.40	206.98	6.87	6.71	3321.91	0	17.67	33.92	18.18	458.47	100.74	115.35	15.34	0	149.06	41.47	947.17	1322.29	144.37	82.59	0	16.44	74.47	3.99	2.74	0.59	5.41	7.47	3.47	0	10.57	167.74	0	286.82	60.74	10.58	13.41	20370.47	156.12	135.76	6.93	12.37	50.97	27.95	42.28	19.28	155.07	8.07	290.01	14.93	413.10	2208.23	37.84	1883.49	61.15	93.97	603.96	40.47	705.11	145.79	0	2.56	0	0	68.57	0	4.07	2.26	1948.13	0	158.07	1.03	15.38	45.55	7116.64	5478.51	545.47	190.42	0	79.12	15.60	9.33	19.94	26.15	0.93	13.76	60.38	12.13	0	0	58.00	7.39	212.71	0	264.75	268.40	859.27	841.43	690.56	76.13	0	0.80	101.42	0	4.92	1.38	480.97	0	4.21	1.73	176.75	0	0	17.52	543.64	206.91	140.44	0	132.98	0	2015.83	150.59	553.33	95.98	0	121.86	50.90	5.81	0	0	12.67	0	0	0	508.50	583.10	32.40	33.19	64.98	183.46	66.50	0	73.26	8.34	2.53	39.14	24.95	390.43	221.23	18.91	19.54	197.66	0	0	0	0	4360.12	73.26	251.19	0	37.38	5.90	140.78	62.17	0	72.33	0	0.47	35.21	0	235.82	47.04	41.96	426.46	85.59	0	83.02	348.82	260.60	17.28	111.27	8.34	67.87	0	1981.16	29.40	171.99	6.04	273.70	5.88	0	112.91	14.54	237.69	254.40	75.31	29.09	6.81	0	0	1688.42	0	125.51	65.66	7993.51	75.19	59.74	0	0	55.65	151.77	0	238.91	14.16	985.36	12.24	32.03	184.46	1510.69	11.90	25.47	15.02	66.35	3623.17	15.80	3610.46	340.95	606.90	0	279.05	198.63	0	38.37	14.93	34.32	0	24.24	0	31.04	88.06	0	0.76	10.19	16.59	0	23.87	0	0	1.54	208.71	2.05	27.38	615.16	0	495.08	7.13	35.50	40.48	1713.99	1731.79	1562.95	0	0	47.71	0	12.30	7.24	10.24	124.22	39.69	64.96	27.15	23.72	25.42	54.32	196.99	0	107.32	28.85	28.07	25.34	177.82	46.02	189.34	76.30	350.35	358.53	60.19	14.19	159.10	295.56	304.71	108.68	83.57	1281.71	1277.86	741.81	765.93	40.60	0	70.28	461.98	128.97	0	90.64	42.77	36.11	0	44.92	0	102.44	749.66	3.67	309.72	0	2.89	0	1.40	467.68	464.36	264.57	9.94	268.79	0	182.03	0.65	0	0	16.86	40.66	9.59	95.02	51.23	20.88	213.89	44.54	85.85	0	319.59	6.78	48.00	76.26	0	466.37	200.81	430.74	171.18	222.25	214.50	15.62	0	65.22	35.99	173.95	445.40	25.83	27.71	0	0	30.16	0	0	169.33	212.51	116.47	117.04	20.77	63.43	185.63	3.90	12.52	0	0	2.37	0	10.68	46.91	30.39	64.77	74.96	48.85	0	314.34	129.92	143.49	231.55	11.45	4.75	986.76	0	2339.23	0	130.30	57.29	0	0	90.14	11.99	10.41	359.10	0	0	84.64	0.05	6.75	481.52	46.52	0	32.17	4.41	105.92	771.12	0	0	0	319.96	0	1.86	81.76	40.25	0	712.41	15.02	0	172.98	15.30	14.13	13.89	115.34	131.76	0	0	254.88	0	19.36	21.32	59.02	130.13	0	114.65	18.21	546.26	0	246.75	49.33	187.15	0	6.28	5.91	1.37	3.42	4.09	204.45	49.47	10.19	71.09	71.54	19.91	127.76	1332.84	43.40	79.79	17.69	0	49.00	100.63	0	209.32	0	0.81	2.00	0	0	0	88.21	0	269.02	0	7544.75	0	46.62	207.24	22.70	0	0	63.80	0	0	0	11.05	0	6.46	41.34	32.71	574.35	153.73	15.89	17.07	0	4.04	5.83	214.65	257.80	38.20	0	0	320.12	117.10	1827.92	7.70	897.26	6.71	307.49	0	1.03	129.31	35.17	11.24	0	104.13	0	171.95	16.25	33.41	0	471.49	9.83	72.65	103.95	149.33	1022.20	329.16	97.99	5.27	202.61	1990.52	0	35.40	834.83	20.75	0	157.61	31.75	0	43.26	168.20	381.52	0	0	0	0.73	0	100.61	443.70	2.83	474.21	385.90	132.07	2326.91	84.24	94.02	105.95	88.50	189.39	0.94	1674.23	5.27	217.18	11.03	0	11.25	71.85	751.68	0	47.78	8.04	99.45	84.46	197.07	73.31	451.08	28.26	648.88	197.84	0	0	257.16	87.24	138.11	286.19	0	115.60	0	0	2.55	82.97	242.41	232.20	189.06	17.93	0	214.44	0	8.51	326.19	44.51	88.98	572.49	4.71	47.72	14.64	16.90	0	114.69	0	47.81	49.27	3.42	62.29	18.89	2311.45	158.84	138.57	172.95	48.78	0	112.29	0	0	0	0	1.01	8.30	0	65.81	15.06	73.60	29.83	296.57	7.15	0	215.48	573.97	599.76	43.90	43.53	41.08	26.19	0	0	0	139.47	79.04	7.22	36.74	0	10.94	0	496.76	388.56	344.20	0	0	0.63	0	10.48	0	1633.57	2740.01	16.04	93.76	11.26	153.72	27.57	92.31	130.46	60.79	823.10	27.02	818.07	848.54	3.87	250.16	546.58	40.73	753.02	8.34	1816.45	0	0	0	0	0	13.07	0	0	0	53.50	138.83	0	511.55	1096.28	11.47	422.43	0	1068.25	0	768.44	783.95	0	286.89	2.98	30.07	651.91	48.94	71.31	10.71	94.53	1384.88	6328.33	6308.03	135.84	2859.25	449.22	1293.32	1248.75	0	0	0	0	0	21.73	16349.43	10102.73	419.90	4427.99	4249.49	919.38	149.14	324.27	751.98	310.95	46.94	0	23.06	3077.35	1763.61	1736.53	0	223.93	2703.82	2657.98	2323.22	2266.80	71.63	0	287.92	318.52	0	12.05	11.31	4335.56	5610.80	0	1.03	0	137.13	857.75	1138.15	737.79	63.67	193.66	191.33	231.99	223.44	0	14.63	0	6.47	145.64	0	1262.31	39.36	68.61	103.82	1213.27	2.18	0	534.88	131.53	88.32	0	3.11	0	359.66	111.67	0	0	0	0	1103.44	2.66	826.99	0	147.33	15.54	1437.46	58.24	159.03	22.47	8.37	245.01	190.87	0	0	2213.62	32.09	101.79	946.06	132.04	145.06	80.71	13.38	140.34	25.31	6.98	22.49	33.82	0	3.41	0	34.27	0	0	25.16	0	27.05	13.05	4.72	0	0	24.33	510.46	0.94	19.97	191.55	73.52	44.42	1098.00	336.90	89.65	0	0	149.09	0.61	263.90	427.79	0.82	63.03	226.78	58.41	2.32	244.31	0	737.60	832.86	19.81	83.61	19.64	9.01	123.76	360.45	99.95	85.77	90.23	253.10	129.30	111.75	0	2649.27	0	1880.79	1796.65	66.99	989.70	253.09	0	84.48	63.87	69.22	81.45	0	300.18	0	109.33	0	27.66	215.44	55.86	60.05	50.16	11.99	87.34	68.07	3.61	494.06	4.08	22.83	26.55	43.60	52.11	810.45	1725.79	425.48	841.34	11.17	111.78	3.17	0	4.58	35.45	0	33.54	10.13	12.98	16.97	133.67	11.71	36.95	6.03	26.69	0.49	16.32	2.69	334.47	627.71	332.38	2.09	0.71	0	3209.61	0	2494.45	100.15	1.23	0	0	36.50	1862.15	125.60	0	3.17	289.41	170.12	24.88	5.00	461.76	2.14	34.45	25.49	26.80	181.98	959.62	287.00	31.02	3.12	1.55	35.66	50.31	119.56	35.85	0	50.21	7.97	164.68	30.28	6.11	0	4.60	0	491.86	791.80	284.46	80.28	161.52	108.58	55.00	45.97	26.44	15.38	0	51.37	3909.00	2857.22	527.30	498.22	0	12.69	283.36	0.04	21.20	75.29	72.39	908.46	753.06	748.86	8.24	0	6.22	17.11	0	83.46	34.34	927.61	796.42	277.82	4144.23	2086.28	167.39	0	738.26	622.84	86.82	0	31.39	57.76	96.57	0	9.63	69.61	0.23	411.23	722.71	0	0	16.72	0	86.93	0	83.95	10.32	0.73	10.13	156.75	79.61	19.83	0	8.80	7.64	4106.21	1739.67	1493.26	403.41	57.64	1.49	0	0	1.46	26.64	43.92	72.96	14.47	2.67	2.29	2.20	189.80	551.34	883.36	312.23	3.71	6459.15	3754.60	303.38	0.80	5.58	58.35	9.42	0	4.74	349.08	152.75	76.48	1221.51	159.48	52.89	73.89	49.47	389.95	624.99	3.82	2298.57	1596.24	1585.20	185.41	4.87	1976.96	0.01	0	1367.89	0	546.09	32.80	0	0.72	0	16.09	182.80	420.52	285.08	52.01	1.68	680.63	127.33	0	700.94	300.49	40.01	2711.32	0	2369.16	1134.02	0	8.25	5.49	13.43	37.98	19.76	6.19	0	1860.95	48.63	1790.37	2.39	29.50	0	28.25	29.47	0	269.87	81.13	2.65	445.93	263.87	71.41	23.80	15.27	25.39	47.90	2344.44	12.60	11.17	144.96	98.47	18.34	2.30	0	0.11	0.21	3.55	29.84	107.38	0	75.84	45.88	0	15.71	69.32	117.45	0	0	10.87	2.32	1193.47	180.78	431.96	0	18.52	27.62	26.07	289.10	1.10	0	37.37	0.01	0	0	5890.73	3529.07	8.41	769.54	21.70	21.29	2.68	54.74	12.66	5.78	10.65	41.33	21.00	8.26	925.23	56.91	90.26	121.10	20.57	4.61	208.36	0	25.55	9.95	0	701.07	801.55	273.41	81.64	25.57	2271.04	413.49	372.65	43.41	27.61	115.58	30.47	37.82	10.21	13.10	10.58	49.55	21.43	345.10	10.71	250.64	258.94	219.95	0	0	13.59	0	0	26.66	437.96	194.60	315.10	5.56	0	0	0.97	0.37	0
S0046	0.96	0	4.02	0	0	29.09	0	74.49	8.10	0	18.83	10.96	8.22	9.33	0	0	10.03	10.18	413.89	22.92	26.85	199.39	0	78.57	1263.47	367.41	178.35	25.35	179.27	71.05	91.12	39.15	1068.77	40.74	320.41	0	440.59	97.79	448.27	330.95	330.16	92.35	44.90	0	54.64	371.18	133.88	251.97	67.15	0	1270.24	287.75	0	0	118.70	274.35	272.33	1738.31	12.15	121.89	10.23	72.94	0	240.27	0	559.15	123.63	287.38	195.34	147.72	70.21	205.31	438.55	0	682.70	590.42	261.83	369.88	2130.64	2113.92	933.47	523.84	140.52	543.32	450.12	0	281.42	1455.28	92.74	86.41	273.27	543.47	1547.13	149.34	2006.45	0	750.89	431.05	268.27	413.37	236.36	174.03	0	232.79	106.76	0	57.71	583.44	0	40.58	27332.84	134.97	0	35.03	9.19	0	5859.72	4.61	0	1222.42	172.01	50.11	0	135.74	580.38	3.68	2856.29	163.09	439.76	17219.46	1308.45	603.47	325.18	0	263.41	50.94	22.81	652.11	654.30	2035.65	715.88	267.99	247.47	102.19	76.70	0	78.80	0	60.28	419.56	94.25	0	3.32	634.06	112.80	96.57	0	0	1932.07	600.99	165.59	0	18.25	33.26	6013.16	3433.79	520.94	0	524.58	1231.37	165.01	588.21	14.74	42.97	0	217.30	33.68	1636.28	840.94	591.85	252.64	29.44	133.65	172.38	589.96	259.12	144.89	488.05	155.08	1015.04	129.45	13.24	280.74	2863.09	17.49	173.63	107.51	18.25	65.43	6879.61	3550.20	3550.66	474.16	58.33	0	14.38	230.26	25.19	16.93	82.62	1020.19	1423.48	903.80	154.88	10947.13	6.89	5688.33	1206.98	31.09	66.21	465.81	589.51	45.17	207.80	66.68	140.84	86.29	1831.45	322.08	0	32.41	0	4770.48	4775.42	88.77	775.62	120.68	60.37	1021.21	2355.93	2432.47	482.54	30.34	9.13	20.05	1049.70	1105.75	1160.33	260.37	100.82	113.47	5824.64	5799.05	410.36	1314.22	830.37	38.69	796.10	0	3.04	562.83	1.64	26.27	268.95	473.04	472.70	382.81	295.93	116.45	2.42	483.10	6536.57	0	7.37	20814.11	2439.24	0	33.08	141.08	20.48	461.76	0	67.74	351.90	0	116.88	41.65	191.54	224.18	149.89	4.18	0	0	351.66	490.07	0	98.81	307.92	219.84	148.94	3458.57	0	0	0	17.25	817.01	2400.07	2400.75	36.17	7.72	1012.32	1190.49	1268.52	375.95	125.13	1458.63	57.06	708.57	1068.35	51.59	373.15	575.73	4.52	99.33	47.32	0	334.71	8.52	10.42	510.73	22.34	0	547.94	527.07	45.19	453.67	200.83	71.18	363.33	3184.04	0	113.28	184.60	135.51	183.84	24.74	27.93	416.80	969.43	28.71	670.34	28.71	202.26	30.48	0	0	2.40	39.72	309.27	20.11	298.48	708.32	42.72	362.43	2384.45	0	3265.03	83.40	2651.05	2.95	263.81	0	494.96	0	56.31	0	38.46	166.34	9.09	0	56.95	110.22	105.02	6055.75	5848.42	10.77	0	246.47	309.22	127.21	380.23	0	0	96.70	211.24	79.17	40.98	306.27	120.58	489.19	282.98	125.40	115.42	1194.84	19.70	0	0	867.38	10.45	83.41	809.09	0	2294.65	76.00	240.68	855.28	619.13	51.56	0	303.39	199.17	0	0	0	98.82	58.37	49.63	0	6.23	171.80	197.05	0	25.75	136.20	910.61	1078.71	42.43	0	1906.65	8.87	110.31	469.62	820.51	0	164.14	34.13	644.35	0	69.57	3.76	45.34	13.60	59.82	1839.24	780.62	124.75	121.91	29.76	70.95	3986.74	1634.11	1794.29	197.04	44.62	118.03	33.38	436.14	40.20	264.49	111.10	261.00	0	116.72	23.42	117.25	65.03	10.74	1099.11	3.12	346.36	371.00	744.48	370.66	1307.26	372.25	159.20	1429.71	412.52	540.56	983.47	22.10	944.03	238.48	0	129.36	4.07	163.89	137.80	70.19	200.05	17.61	109.62	39.77	86.76	0	531.64	1771.32	187.02	205.30	33.58	113.27	168.70	304.94	35.72	84.92	647.48	313.66	41.96	18.84	562.92	174.12	211.58	204.27	5553.71	1128.40	0	64.06	64.06	35.19	73.32	751.51	17.46	33.93	97.96	407.75	0	262.41	992.16	739.90	51.23	16.18	578.14	1712.35	726.68	0	411.95	13800.48	2664.37	2063.84	1140.95	1022.90	45.58	60.93	77.37	0	134.57	63.37	4.81	133.52	46.92	69.50	161.12	10.16	156.55	18.66	55.01	1444.91	45.39	163.14	142.92	2969.00	130.73	343.19	3269.44	2245.56	158.47	114.65	276.18	183.24	181.68	63.14	396.61	0	0	21.77	442.23	678.38	245.16	237.82	132.57	102.10	642.44	0	396.21	306.38	27.12	16.09	320.66	1934.46	342.04	416.03	171.55	646.67	0	153.91	253.94	1620.70	0	38.33	1385.85	1161.25	95.91	68.21	3378.29	71.07	2415.35	833.58	179.26	144.65	370.57	42.74	16.98	1052.50	1.98	100.24	80.99	95.45	67.73	484.29	489.68	0	280.34	249.81	17.53	16.75	251.80	27.85	953.67	1.56	1191.80	0	0	78.90	19.25	188.17	187.28	0	244.30	0	176.74	239.06	830.09	970.97	905.59	341.92	46.18	436.31	436.31	258.48	243.46	66.28	203.67	45.23	136.62	220.64	130.65	5.34	166.45	10.08	0	0	0	0	86.56	61.87	204.50	798.05	394.47	62.67	0	433.48	155.17	147.92	75.30	329.45	7.26	791.59	405.80	118.13	0	0	503.00	0	1958.63	5597.12	2657.09	2578.63	502.22	311.70	485.09	136.94	18.96	121.11	21.86	575.55	28.00	0	348.29	20.80	163.28	0	221.74	0	0	125.91	7147.37	0	0	217.76	0	0	112.49	420.35	75.97	407.63	135.85	622.29	3176.62	593.88	426.61	1444.04	206.17	417.18	0	0	30.50	144.79	0	165.13	214.51	698.38	387.79	8.27	0	0	0	0	39.94	85.54	139.09	133.16	106.61	0	261.83	0	30.47	70.74	810.76	129.53	161.05	2907.75	114.89	0	0	96.26	70.89	69.00	436.74	77.97	170.20	21.97	0	0	87.60	0	27.29	50.87	147.39	0	0	0	61.47	7.04	523.42	1862.75	7.04	422.93	85.02	289.69	2167.28	1426.24	0	0	0	1143.21	7.30	4444.63	124.68	3070.01	0	0	0	0	21.33	9.83	1820.84	165.28	0	32.69	193.91	129.55	17.63	110.69	148.30	12090.01	12090.02	1128.67	690.31	1182.01	386.08	461.52	621.59	28.54	9.42	7.88	198.15	87.43	216.85	118.65	6.89	2.12	81.35	0	93.75	4.01	304.10	5.98	538.06	26.38	478.15	163.63	12.83	164.35	91.71	90.34	12208.10	137.19	0	876.67	0	474.05	787.46	166.37	0	444.08	387.05	11.14	32.12	119.54	15.94	0	378.56	1144.32	174.81	4.34	141.44	92.32	30.99	0	62.01	80.71	124.87	7.12	0	1125.67	269.47	267.73	246.27	741.26	1755.35	246.72	117.59	46.79	668.48	150.33	50.39	82.60	577.61	21789.70	131.17	56.16	125.28	53.08	201.97	82.90	70.53	1538.92	240.96	102.72	123.07	3.34	2.96	136.21	269.72	176.00	0	22.73	31.36	32.51	167.90	172.29	177.41	869.65	498.75	100.73	63998.76	30.46	41484.24	1743.75	0	65.46	205.34	100.57	154.69	1266.85	1100.79	251.16	64.20	2877.43	2889.70	228.27	5.54	27.05	17.23	76.61	0	14.08	35.05	101.56	135.06	0.16	8.64	974.79	7.69	195.53	47.67	834.23	1147.35	0	47.10	1288.49	17.30	1213.99	766.36	80.28	606.32	265.22	80.12	1792.45	336.42	197.07	327.38	80.03	527.78	53.64	282.36	39.03	30.84	122.20	239.81	348.99	161.82	163.61	112.86	513.72	32.75	34.53	580.68	6.03	5642.99	131.39	227.74	211.27	144.09	1530.25	0	0	179.61	51.53	6.11	1.53	0	308.58	4.95	0	5.47	774.72	4.49	0	18.20	325.51	0	615.22	35.92	222.27	214.66	104.75	90.19	58.72	52.81	0	0	16.13	43.29	6.29	48.94	112.51	61.04	1.06	247.09	43.49	8.14	269.10	4.73	479.45	50.36	145.94	50.36	87.04	90.57	91.55	44.42	148.28	0	98.96	43.45	111.59	314.35	300.56	36.22	1650.86	1786.73	187.23	128.43	0	562.23	36.66	423.55	66.27	192.20	94.98	325.40	125.99	208.05	51.98	51.86	23.22	75.58	106.00	479.90	18.94	2871.74	613.37	609.41	0	255.29	1879.91	7883.05	1010.53	106.90	573.58	517.14	224.62	67.42	7.69	0	5.26	13.93	0	13.98	80.58	954.10	949.85	20.22	181.24	321.31	0.13	844.39	0	0	233.67	8.53	27.68	83.32	361.32	504.33	189.97	35.63	32.95	51.48	32.63	34.28	0	198.32	201.52	173.93	179.19	52.10	3.67	54.23	9.22	0	3566.62	20.90	314.07	318.63	21.81	0	0	24.82	27.03	0	0	26.64	0.26	90.53	2049.41	18032.32	875.82	1122.45	70.49	216.67	344.17	38.82	355.39	697.35	15.52	6.99	4.50	0	163.53	29.81	623.92	53.01	53.96	147.96	18.68	27.79	0	4.73	1031.87	124.37	34.09	5644.60	549.50	55.01	113.48	9.60	50.37	941.54	94.30	41.72	72.02	8.70	957.52	439.45	229.24	18.61	254.60	98.26	48.10	100.90	76.75	17.61	0	292.94	9.05	5.64	6860.78	452.45	0.64	0	140.84	27.94	148.76	409.57	125.19	117.23	23.65	9.69	99.28	6260.88	6941.62	39.47	1258.47	88.92	95.95	89.84	1779.06	156.38	53.10	619.48	290.34	0	68.07	26.88	9.00	14.58	1.41	32.12	297.52	0	0	0	9.58	151.96	28.59	0	156.15	285.28	284.65	304.29	91.51	1062.24	216.00	932.75	0	1632.14	1621.61	571.52	730.41	110.30	91.13	96.99	98.22	0	438.25	9.53	57.65	56.82	8.14	33.10	918.33	0	441.88	41.50	0	299.49	1250.54	3.85	10.81	450.85	105.11	18.66	275.05	194.50	0	811.59	873.43	913.23	79.95	323.33	180.87	259.78	47.76	47.92	51.84	292.20	42.37	5.24	602.59	40.65	3469.65	87.37	0	736.17	34.70	445.65	0	0	631.94	86.32	1632.05	271.04	248.68	0	103.58	71.47	38.55	73.04	49.81	101.31	215.84	1288.33	152.96	50.46	203.37	234.54	0	3317.52	3263.37	67.80	33.07	297.49	354.78	370.87	0	624.01	111.15	112.34	41.75	42.97	452.78	2444.34	2443.93	132.46	252.07	118.32	88.75	6.18	12.89	100.22	881.26	15777.52	12.06	1120.87	0	4.89	5501.78	137.61	0	658.15	65.90	776.93	669.72	0	198.73	39.56	3.41	36.13	0	0	338.16	0	1377.84	373.07	193.67	78.24	36.41	141.27	1193.33	148.39	14.40	456.80	1403.66	1495.35	126.55	5.64	53.78	450.20	1.77	458.57	77.52	9.99	294.05	61.91	20.26	92.76	26.67	5.19	448.73	219.12	57.93	81.83	60.55	51.13	126.01	0	8028.60	2.56	213.02	2355.70	128.66	99.84	0	3646.68	103.58	1911.05	746.67	59.72	216.47	496.36	31.57	849.75	853.75	612.21	223.31	14.22	36.56	4599.28	7.89	8.34	2.16	157.80	27.74	13.25	83.01	3225.10	160.12	537.72	3.44	134.83	7.72	19.58	85.14	365.43	309.90	72.87	833.24	723.96	134.80	216.91	125.20	208.39	212.53	600.36	30.76	0	190.35	0	42.69	847.26	0	146.86	868.20	70.82	0	0.09	314.44	116.82	295.94	270.25	154.54	1951.65	147.57	0	198.18	36.98	8.28	302.50	888.04	0	498.11	511.89	13.70	74.35	3572.06	2.76	444.72	461.51	2576.79	2587.19	202.55	188.21	1058.76	0	9539.48	17.29	80.26	110.25	14.18	18.22	55.87	10.25	180.03	103.79	97.05	148.09	41.08	114.82	52.47	135.33	19.58	0	483.03	547.42	1592.22	281.35	286.43	30.41	3.79	17.80	111.92	8.93	83.78	10528.79	2227.10	675.84	34.90	112.48	117.68	0	0	1851.36	12.42	1093.71	168.01	79.97	101.69	172.72	167.76	0	0	48.23	48.31	1391.00	347.24	584.72	177.39	4.07	580.75	248.82	486.74	349.32	0	5.44	167.50	137.39	134.03	690.43	721.23	725.60	384.46	149.30	6.20	414.59	423.41	31.13	370.22	164.02	0	19.16	1.81	1675.77	180.81	154.80	153.45	325.93	26.06	678.90	2903.99	1142.32	20.66	23.25	243.01	83.22	84.43	2.05	183.39	139.97	11.85	5.48	728.79	390.47	66.17	99.98	0	42.87	116.68	20.40	0	49.16	186.75	29.34	50.58	173.96	0	22.21	58.26	67.63	182.43	21.59	0	381.67	288.82	184.35	68.54	106.66	90.60	59.27	19.49	3.66	0.84	0	19.89	211.51	39.01	0	1232.51	5.75	60.76	325.78	42.17	20.30	350.17	66.87	9.44	0	66.19	0	107.41	273.38	3.49	28.61	23.80	61.62	45.37	1.88	60.02	3.24	828.97	290.21	324.53	96.36	101.75	1368.19	586.20	27.64	0	46.37	69.93	64.63	31.28	43.59	92.82	620.81	4.35	3.83	586.12	3.63	2.78	155.44	188.27	120.62	26.30	52.34	18.04	355.23	0	0	58.39	32.53	26.84	24.86	6.57	0	2.50	452.34	17.42	14.04	7.63	10.17	41.26	113.01	1916.83	49.76	194.31	139.43	243.62	34.78	12.55	16.89	19.06	91.40	186.00	85.39	84.51	76.65	17.02	32.41	13.82	0	17.12	3.15	0	0	12.88	0	92.24	2.19	522.04	84.99	526.93	46.68	22.90	154.05	197.16	59.70	7.37	18.98	185.17	79.60	0	16.64	190.23	43.52	90.83	90.75	8.54	105.60	59.07	3.07	0	264.64	105.16	46.44	39.88	13.62	62.60	309.98	82.67	70.77	38.70	15.06	47.23	0	2.00	347.70	62.59	0	292.69	0	18.81	95.52	210.43	11.88	87.99	30.86	5.37	254.07	130.47	125.87	10.04	0	763.62	359.70	388.64	210.72	13.14	95.65	472.78	163.11	124.28	2100.89	134.12	2164.21	13.44	324.17	1757.29	0	84.93	1134.68	3203.75	0	0	57.34	53.65	7.29	256.01	114.74	366.21	175.62	9.39	6212.07	74.54	178.65	11.68	76.22	273.50	0.02	73.87	4.02	1424.61	73.77	457.57	0.59	63.58	384.90	272.71	19.82	1051.73	14.15	124.39	148.61	127.66	95.50	73.67	116.47	154.08	161.03	62.18	3.91	0	0	0	50.89	68.61	77.78	33.14	76.85	24.40	166.25	0	157.74	641.75	12.62	355.24	168.52	9.78	783.87	12.74	0	17.90	133.17	0	0.85	95.09	0	165.20	0	13.03	41.68	39.12	707.81	0	16.64	703.17	293.57	269.59	58.39	152.28	9.37	18.49	86.45	506.36	112.79	46.70	290.47	21.58	402.02	188.07	0	147.71	2.67	0	196.71	170.85	16.92	6.16	16.33	58.79	336.75	113.04	162.80	176.38	5411.96	1344.41	5.09	25.07	51.64	0	14.94	756.54	0	0.35	227.37	120.17	30.92	190.00	29.54	581.79	18.94	3.17	0	3.16	2315.34	122.73	17.59	226.21	29.35	6.77	93.83	1663.75	92.44	72.57	12.82	274.24	224.22	0	2081.72	329.74	77.28	464.18	8.54	37.00	107.13	105.28	0.16	8.58	69.29	222.45	276.73	81.80	0.18	13.01	0	109.02	84.44	87.41	5.85	13.61	119.79	0	364.42	0	331.96	36.23	23.11	0	23.59	54.84	61.37	8.75	239.53	2820.96	0	262.52	29.26	29.14	79.22	68.72	33.94	0	0	237.71	61.52	30.91	199.71	74.07	84.39	36.42	0	1459.09	2382.37	416.86	0	34.50	37.77	56.06	323.35	115.69	0	0	428.86	185.99	199.15	131.71	168.45	2.98	18.48	249.96	80.37	17.28	21.85	682.36	105.42	71.84	39.96	156.68	0	763.08	760.56	770.34	0	213.70	1.34	66.94	17.83	253.40	307.44	0	0	33.29	198.96	1.18	146.70	105.80	202.59	178.15	272.33	72.95	40.36	3.04	123.25	37.49	74.93	19.19	26.11	6.57	143.76	110.98	1.53	5.82	24.95	111.19	9.39	0.20	2238.97	0	10.43	82.20	15.33	154.35	12.63	194.40	13.32	15.98	10.02	66.22	221.32	1528.14	12.20	76.86	0	0	0	2.06	2.87	37.64	1.02	0	4.35	0	0	166.08	25.53	394.83	97.26	14.48	34.24	16593.21	125.21	149.66	46.94	1.84	0	24.30	137.47	81.60	272.49	2.09	704.30	12.93	259.02	1604.51	59.71	1042.04	26.20	24.41	847.73	35.57	983.70	173.78	8.72	92.23	0	75.16	111.88	452.77	1.54	33.36	4069.99	18.25	307.21	0	0	0	3075.70	413.78	1362.86	72.13	41.24	39.63	45.23	51.78	25.31	30.04	0	1.23	105.12	20.95	0	1.93	5.58	6.11	113.05	6.20	269.02	266.94	89.68	416.79	317.86	17.69	1.30	1.59	351.95	226.23	78.69	13.80	367.08	2.14	144.90	39.12	249.74	29.06	30.79	164.53	363.87	217.03	23.67	0	222.41	0	373.99	169.42	139.13	0	46.83	127.48	9.57	14.95	0	0	266.90	64.39	0	37.98	129.48	148.88	156.67	17.33	0	91.21	0	103.15	42.59	2.47	32.20	29.18	30.49	778.51	209.85	67.39	11.50	120.29	2.01	2.55	0	134.51	3507.07	0	429.98	217.70	116.13	3.22	15.82	73.07	0.43	81.92	0	24.32	65.94	136.54	0	32.63	38.02	145.93	81.60	78.63	43.82	529.70	498.92	57.60	0	88.28	23.53	227.75	368.77	32.05	99.78	31.64	329.70	34.23	35.23	258.40	142.63	306.98	35.42	312.18	169.67	0	52.84	157.18	1256.57	175.96	0	0	17679.33	0	0	0	0	109.67	137.56	35.66	456.85	55.85	1946.79	1.87	58.65	13.02	2117.46	42.63	125.01	164.70	6.27	1708.46	73.81	1721.75	137.58	279.13	1.69	336.58	236.55	0	606.06	1.16	199.13	117.57	250.68	250.21	286.11	9.00	0	6.39	1.65	187.36	0	104.15	149.88	12.92	0	148.81	23.99	0	434.24	542.67	573.67	41.52	77.41	75.57	1630.59	1483.05	2428.65	0	351.57	5.78	347.72	24.18	155.82	4.50	37.55	0	94.77	49.97	0	52.98	0	21.85	30.61	84.33	23.04	117.07	44.51	246.12	0	186.37	77.10	183.64	187.95	73.23	52.30	61.77	316.51	299.87	110.88	46.10	280.50	282.54	417.47	412.92	10.66	0	111.60	1120.44	168.24	458.29	12.48	115.95	3.54	0	147.34	0	60.01	0	8.56	119.50	13.48	64.70	175.86	28.00	301.82	311.43	264.08	43.76	264.67	260.72	433.76	225.95	0	57.04	154.85	27.94	34.52	84.82	5.75	32.55	539.97	55.09	1.18	137.86	449.35	0	31.98	89.54	98.86	79.96	236.97	696.40	217.45	316.67	95.12	25.51	87.50	38.71	0	248.39	508.03	27.87	270.57	1.40	2.48	0	0	45.78	1.51	54.81	0	171.19	12.45	0	53.76	178.26	3.05	723.65	127.20	131.12	0	65.07	21.51	1.76	221.28	224.97	55.45	0	157.39	254.48	262.31	168.93	1.38	35.82	2110.37	3.17	4368.38	0.39	160.03	0.27	5.50	5.48	0	4.84	213.81	435.38	150.79	126.19	31.02	14.44	13.90	425.82	96.29	0	28.68	104.39	0	570.88	0	0	0	403.98	51.73	299.40	0	168.56	14.87	697.31	24.80	0	258.05	34.28	34.86	11.53	5.90	141.20	24.11	0	84.05	5.58	62.83	15.72	2.67	400.25	38.52	0	28.76	403.57	0	153.47	80.32	81.19	199.48	16.69	77.59	15.79	15.71	0	72.41	40.81	119.92	0	43.89	0	109.18	2120.25	32.56	0	0	134.67	26.67	75.52	81.40	153.21	78.19	1.82	62.78	0	10.09	65.59	35.20	0	18.33	4.93	7281.84	537.36	0.12	18.25	69.06	62.06	0.08	37.94	12.86	0.08	0	20.92	24.31	0	0	26.27	245.70	397.34	13.00	17.37	42.77	58.84	54.68	124.39	52.13	121.48	573.41	0	19.18	10.30	405.64	364.22	1868.42	26.49	422.84	325.54	0	30.43	143.82	6.73	10.99	0	0.11	348.08	3.43	0	159.08	611.92	25.92	163.11	18.13	396.13	1085.50	408.29	239.67	40.50	402.52	2159.77	0	140.09	1134.98	20.23	71.53	138.98	88.61	38.04	87.63	280.17	560.02	171.22	142.94	121.57	12.56	19.61	52.01	290.75	8.19	415.09	333.36	56.72	2075.16	60.45	91.74	233.57	95.88	24.87	100.54	482.68	0	10.92	17.36	0	0	141.36	393.31	0.69	86.14	24.35	61.57	73.84	278.73	0	409.55	0	103.93	44.81	0	43.29	215.66	32.61	108.26	221.23	67.93	271.05	118.09	51.76	10.77	5.51	4.68	53.61	294.16	4.97	34.61	0	0	0	0	118.28	41.88	140.90	18.00	9.63	22.05	189.10	0	149.65	0	43.41	41.42	0	78.08	51.18	1024.08	101.98	88.52	127.61	0	28.08	205.24	0	0	170.71	19.23	65.20	19.77	104.91	0	0	7.34	7.88	257.75	7.43	4.08	83.76	898.58	938.27	29.21	0	4.50	19.44	13.00	11.97	2.82	83.85	0	17.81	53.59	0	34.06	27.43	822.97	487.36	475.83	173.68	0	0	8.38	146.59	35.21	2970.87	2932.81	0	0	4.35	265.91	319.81	307.44	312.67	0	476.15	157.43	653.74	625.99	29.51	546.62	390.18	17.94	0	8.53	2488.39	33.38	26.40	644.61	495.94	468.39	25.60	250.21	57.71	932.72	488.39	187.33	11.52	775.05	1016.07	135.78	782.75	72.37	2704.20	0	1649.78	1444.26	5.09	485.01	0	138.00	1099.73	676.95	200.19	0	32.40	1264.38	8071.37	8091.84	49.85	5558.30	119.12	2486.25	1910.61	159.45	107.98	156.19	60.07	87.89	1.16	13467.38	9611.10	129.44	4166.81	3773.80	989.04	0	146.13	364.90	411.48	465.58	0	51.85	2840.10	1612.66	1673.65	7.00	504.28	1682.12	1647.13	1845.99	1805.04	11.44	308.81	0	583.70	151.60	170.90	65.07	1474.03	3270.16	0	117.45	12.25	130.89	429.43	428.95	367.07	161.07	0	84.68	129.25	313.07	437.69	318.35	245.99	203.10	125.92	51.43	1015.41	36.47	35.60	15.58	84.62	26.34	0	99.17	46.83	193.71	1.45	13.70	0	0	0	0	0	18.01	19.62	1298.38	0	817.34	0	212.70	3.62	735.02	14.12	0	57.08	66.57	56.91	41.55	0	49.45	652.74	35.43	109.17	274.28	61.84	0	345.71	98.22	589.41	23.00	61.97	207.59	173.95	0	54.70	202.39	93.73	19.92	23.51	23.40	21.48	57.75	63.31	15.30	0	0	46.19	1227.74	0	2.41	0	0	96.22	898.04	329.94	372.23	232.95	48.76	414.47	36.91	673.48	387.12	43.32	174.89	226.23	148.09	28.55	78.54	0	396.19	455.93	57.92	234.04	74.02	0	230.52	418.88	53.91	156.04	108.42	376.78	115.69	149.14	5.69	1590.05	3.42	866.21	896.71	548.54	501.61	55.73	0	133.84	111.94	239.19	77.99	29.99	172.45	27.70	4.00	5.52	10.46	62.21	145.07	0	72.18	38.63	40.82	32.68	18.88	92.99	90.77	19.24	0	0	0	23.19	712.71	11.41	227.37	8.08	21.30	4.72	33.98	33.00	204.72	0	152.14	58.60	0	41.81	14.06	3.40	198.50	7.95	82.66	44.47	62.62	0	67.37	75.51	28.89	20.86	11.43	5.63	2343.45	0	1858.56	0	14.82	13.05	4.29	0	1348.50	143.66	26.56	51.30	545.66	393.58	116.18	25.68	8.50	49.25	116.21	119.44	98.76	56.21	668.89	240.01	5.70	13.69	6.90	52.76	153.46	264.98	26.41	117.44	19.04	211.62	79.92	164.32	12.02	31.43	33.19	267.00	1116.19	1236.46	151.47	0	70.14	19.70	2.26	0	2.60	0	52.40	156.36	1633.28	1147.19	238.66	146.37	831.56	407.06	688.60	60.63	0	0	237.29	160.75	214.46	231.36	177.08	21.05	5.38	32.72	72.47	21.12	22.33	318.46	277.38	168.11	4119.48	1579.82	220.78	6.02	0	134.15	14.92	116.57	241.61	121.97	89.48	0	11.22	42.03	18.22	105.15	719.50	243.60	428.81	17.23	33.03	16.79	116.72	227.92	0	36.40	37.47	61.23	26.61	31.51	0	0.24	0.20	2931.16	1067.49	1062.30	1123.88	226.03	29.07	0	0	9.43	23.19	44.83	0	2.40	4.67	9.91	7.86	34.75	93.59	160.73	34.96	45.49	5546.24	3824.63	67.42	14.88	94.17	315.63	144.68	42.06	100.49	882.74	344.97	50.17	409.82	0	15.33	228.26	212.13	660.08	699.08	42.86	4100.00	2840.58	2900.13	0	103.76	2972.82	6.61	0	2012.16	4.00	233.31	70.91	0	21.26	12.55	31.03	487.33	316.07	214.53	50.30	15.12	282.10	41.26	5.17	1042.94	490.34	66.62	841.41	0	698.70	325.31	5.32	47.91	0	0	16.17	343.35	35.74	73.99	1352.88	74.85	1300.19	1.18	0	0	9.37	0	1.52	137.15	208.80	56.35	170.68	97.76	173.30	79.47	6.66	0.32	12.22	3483.23	46.83	26.32	329.87	199.30	52.44	63.02	189.28	0	27.10	0.13	79.95	99.68	4.53	672.98	579.01	0	0.11	16.05	337.57	0	17.86	45.34	10.22	965.97	765.35	436.27	21.92	26.41	6.28	15.04	231.83	0.35	2.20	1.81	1.35	1.72	43.75	2143.95	1867.17	27.05	462.54	112.05	0	83.22	0	2.46	16.28	3.89	77.42	88.36	6.17	228.30	4.08	151.72	189.76	0.68	0	212.13	70.99	0.43	110.03	0.82	0	536.54	87.18	117.53	119.02	2188.35	386.66	421.51	97.38	6.80	315.79	122.37	171.29	0	20.30	11.39	260.64	176.60	243.07	34.23	474.08	432.78	317.75	66.65	0	4.07	8.36	10.29	52.27	2368.08	1162.73	507.09	30.28	39.40	32.36	0.91	8.26	11.33
S0047	124.64	40.10	0	111.44	1450.94	0	13.13	0	24.90	119.37	18.62	8.35	41.27	0	1865.57	0	0	27.01	185.85	12.19	53.38	288.21	42.64	47.08	2726.92	578.88	0	12.63	119.14	149.51	124.90	15.91	0	2.22	346.25	97.30	515.74	38.70	525.65	509.52	506.57	173.93	0	1.83	0	233.54	6.49	490.86	48.10	40.36	1736.12	123.45	0	0	31.71	183.07	188.85	3380.02	117.84	84.90	36.94	360.52	369.09	0	0	241.02	101.15	653.02	226.62	322.33	11.42	343.37	0	0	871.94	446.23	195.83	231.67	2259.59	1883.48	1501.01	456.83	471.85	630.49	765.56	0	114.47	5060.04	0	21.04	382.28	1384.28	965.63	0	1839.02	0	1010.42	194.07	0	98.90	347.47	98.90	0	0	288.34	15.83	121.61	2386.64	2049.32	0	28209.20	27.50	14082.77	0	43.23	77.32	6924.12	35.56	6129.56	7175.80	83.29	50.54	29.50	0	1139.26	6.94	1321.65	57.73	484.39	12378.69	1656.89	390.49	247.98	13.44	196.87	24.93	0	0	0	580.58	613.49	53.30	6.01	54.49	0	13.90	24.71	18.68	6.99	35.82	23.79	9.67	819.34	586.57	59.89	24.02	0	7.41	1311.16	881.49	96.31	149.22	0	2.22	5136.36	2087.57	572.94	539.34	472.79	385.23	200.29	237.65	18.49	254.71	34.80	237.60	12.34	128.13	92.98	522.26	234.53	42.51	19.81	244.00	134.40	137.13	58.96	1010.55	33.80	91.08	752.74	23.86	124.68	1483.90	19.43	132.77	107.53	249.99	0	17.47	4717.34	4653.19	382.24	67.11	243.30	42.56	171.85	4.20	6.50	16.68	501.40	2575.13	0	289.86	15169.88	245.21	6438.33	1201.34	30.46	134.16	0	1725.58	437.14	33.49	0	1205.52	81.69	1581.30	88.94	140.89	60.31	1945.76	5178.90	2576.27	3.60	455.98	7.55	22.22	813.37	3584.68	0	463.54	1057.17	504.69	10.68	234.77	393.21	592.99	77.25	141.45	337.38	2599.37	2609.28	9.68	730.98	29.87	88.39	69.15	0	252.78	209.21	24.15	20.18	67.21	7.70	106.22	109.41	30.85	184.41	0	764.26	6.98	0	9.01	13528.55	2544.31	650.61	19.76	707.75	311.38	522.85	524.24	0	254.01	0	51.56	49.46	810.66	74.32	156.26	3.59	484.05	0	54.73	404.31	0	19.41	303.20	183.31	0	3066.93	400.64	60.48	3580.21	51.84	554.09	1984.29	2017.02	47.00	18.33	837.78	126.62	623.68	110.03	572.59	767.38	367.89	977.01	951.15	283.48	810.91	0	87.34	0	0	0	0	289.21	27.75	711.45	131.72	27.62	722.02	437.78	52.92	40.60	233.48	68.36	0	355.74	0	712.80	603.45	0	667.79	58.87	11.58	458.73	441.67	6.06	419.76	0	118.16	87.34	0	143.20	42.47	0	0	0	0	830.35	0	14.64	2237.35	0	1976.57	24.31	1390.60	0.81	407.24	0	546.65	0	26.85	26.70	312.21	726.63	95.40	171.39	378.40	0	143.84	8907.02	7089.89	0	1044.30	1672.50	288.19	787.03	0	1.14	262.71	0	0	92.38	66.39	76.84	0	926.18	97.08	116.28	143.95	220.34	170.10	25.98	92.88	683.06	30.49	98.42	571.51	203.78	2471.33	77.46	250.66	871.28	14.43	39.97	0	214.06	242.05	0	88.83	618.16	181.93	272.15	272.15	99.53	53.25	156.42	523.04	0	78.78	156.87	261.86	556.22	139.64	22.26	2668.75	42.84	1606.43	292.74	497.68	158.61	335.70	169.02	1042.76	0	0	10.45	18.26	18.09	70.31	1601.40	952.47	4.24	115.78	59.78	120.75	9309.11	1363.00	0	8.25	1387.02	23.77	119.45	659.93	339.07	52.19	157.40	60.44	222.67	150.83	0	43.78	363.87	49.69	0	240.06	0	530.60	443.95	565.46	1239.50	297.55	217.99	1084.47	693.72	656.55	713.34	3.12	720.68	339.06	0	160.51	8.67	742.41	0	129.23	188.06	39.09	206.29	202.40	70.10	75.17	219.57	1418.78	89.63	210.07	32.74	72.72	157.58	348.15	57.54	26.01	531.02	110.46	151.12	442.59	335.20	501.27	98.17	283.95	5029.53	2658.61	425.18	0	0	132.26	0	413.76	77.09	2.64	0	0	0	140.65	606.08	470.72	38.01	56.05	451.77	1417.13	386.07	276.69	1076.88	13671.05	2207.54	1070.33	537.40	2269.30	0	191.93	66.15	19.91	331.67	202.66	0	246.24	357.04	0	82.82	107.78	87.71	5.81	88.27	1305.64	295.80	120.92	206.16	3367.79	411.44	292.94	2521.40	602.10	54.53	147.09	135.00	194.82	146.16	77.59	361.92	302.19	302.15	302.02	408.13	673.99	403.64	435.96	107.20	0	283.02	23.12	312.22	110.66	4.62	89.43	288.54	1594.72	421.67	52.20	0	381.81	315.35	76.28	0	537.13	0	53.34	32886.32	262.90	0	121.32	4142.14	3.92	2176.23	1140.99	624.13	64.31	508.62	0	837.32	384.96	0	0	0	310.11	0	240.82	240.82	18.35	205.56	224.70	15.90	117.12	373.20	16.09	937.16	2.44	0	7.01	1152.30	79.00	13.89	104.90	98.74	855.75	10.23	257.29	263.59	265.34	1077.48	1087.53	123.72	84.01	101.31	0	116.06	232.77	248.36	0	250.15	91.25	150.83	503.73	528.98	0	41.92	0.82	616.01	619.35	6.05	292.56	0	85.87	13.42	455.09	0	12.09	99.15	281.73	0	0	113.34	854.29	0	1241.96	348.31	17.85	194.53	250.75	159.35	154.50	1672.41	5727.95	2467.85	2437.02	747.83	266.08	691.35	50.25	173.10	169.11	90.41	292.70	121.31	0	291.77	76.26	0	373.31	88.26	245.92	271.01	59.34	0	0	55.41	137.80	0	0	0	380.83	97.19	574.38	24.19	1078.02	14039.34	341.10	602.85	5017.25	30.32	260.47	0	0	80.89	102.94	0	249.02	0	255.64	0	4.96	1.14	13.56	13.56	0	294.61	168.51	292.99	76.76	118.18	190.33	0	365.70	0	168.63	219.31	104.63	204.74	2794.46	0	544.79	357.96	2.96	22.79	29.91	859.67	26.27	117.70	58.60	49.64	0	138.67	199.81	23.84	187.32	143.83	390.56	378.76	379.92	19.61	32.88	0	3566.58	33.08	1486.15	335.25	472.69	3583.39	2209.89	2093.75	727.34	13.23	2982.44	0	6085.64	265.06	0	0	0	0	65.14	332.46	0.35	3331.90	292.52	57.89	12.45	344.58	47.05	36.94	56.15	3.58	17992.03	17920.59	1249.29	350.15	0	0	183.87	177.74	0	9.83	23.19	458.22	91.99	196.83	251.29	159.14	160.15	97.73	49.79	101.27	194.76	57.79	266.63	1218.52	63.74	868.34	0	5.37	0	23.17	0	7299.53	10.86	5.07	799.88	0	484.02	833.09	115.00	2.27	567.33	439.73	0	14.40	188.48	1.98	0	298.48	1035.11	147.40	17.75	74.51	10.93	24.17	47.22	110.65	189.29	1.09	3.56	487.76	0	511.42	356.25	451.73	1509.77	1493.74	369.88	305.34	9.53	1067.52	214.77	40.21	79.39	278.06	26403.48	208.38	150.25	114.72	6.35	86.30	80.76	162.42	292.20	323.43	118.99	149.95	2.20	2.56	337.58	137.34	303.43	101.19	2.72	24.86	18.32	282.75	82.32	418.73	623.88	262.35	22.09	7317.29	33.02	5433.23	1459.04	0	1.25	7.80	19.58	262.46	915.86	1026.90	46.20	78.76	1002.10	1004.50	271.42	112.27	56.56	45.39	185.97	260.00	26.89	73.74	0	196.29	22.93	111.84	23.80	17.76	0	49.64	105.34	80.27	133.24	79.46	1095.47	73.50	0	484.31	172.63	28.78	182.78	97.80	1.57	73.33	71.07	365.91	233.34	451.10	43.95	226.75	188.78	0	7.78	0	726.40	104.73	0	229.67	725.31	469.31	126.84	0	111.77	91.55	97.39	472.17	528.63	333.09	849.75	16.34	23.24	102.78	0	30.03	50.43	151.74	292.82	0	7.20	23.03	0	920.77	482.12	107.00	459.65	218.90	918.50	0	315.71	73.96	4.50	6.18	66.44	63.02	47.69	195.59	43.83	135.49	78.57	0	6.96	0	0.70	153.84	0	7.88	75.89	567.29	1175.54	476.39	380.36	32.53	117.52	102.08	0	249.65	9.05	58.91	1.16	2.97	295.60	261.57	254.58	414.98	958.12	1053.67	59.27	43.81	118.66	807.31	40.76	813.98	93.92	0	157.98	392.04	0	0	46.97	81.18	0	87.11	0	353.56	0	1830.17	1495.48	1497.20	0	406.57	2366.98	5984.27	1063.01	325.53	447.91	487.50	439.92	225.90	7.96	314.90	58.29	145.04	162.00	0	18.20	809.62	779.46	1.47	352.81	307.62	182.24	2078.62	1549.45	180.12	170.04	24.17	0	0	469.46	577.03	12.29	105.39	0	61.25	7.59	69.94	698.65	0	800.43	796.08	0	257.41	46.77	131.18	101.82	5.25	36.32	177.23	0	40.34	71.08	71.98	25.52	3.17	13.22	0	0.75	47.10	45.85	12.03	2278.09	12671.15	1346.34	920.77	144.22	166.64	557.50	165.46	246.25	65.44	0	3.73	13.59	77.79	88.62	103.91	564.22	181.90	294.38	381.98	68.74	0	2.89	46.90	297.42	122.59	22.62	0	374.79	109.03	40.15	29.46	30.10	1311.29	6.10	1.61	49.31	60.75	310.84	90.98	476.21	4.97	84.28	3.14	350.24	216.47	64.97	13.90	194.89	670.84	205.23	33.63	0	172.67	15.09	11.13	340.63	94.17	207.29	415.59	173.92	8.12	60.12	0	0	3818.66	4193.20	4.25	542.40	376.56	231.07	323.32	979.02	48.47	149.36	449.31	216.56	2205.54	70.05	39.26	33.03	21.83	41.84	0	334.53	37.25	0	0	6.12	0	0	149.26	22.61	119.07	121.54	122.76	170.85	161.74	60.83	172.67	1.88	1530.29	1514.90	632.62	708.54	7.86	280.88	258.35	4.44	0	141.05	0	111.08	19.88	19.64	0	245.48	116.44	69.88	0	0	225.82	525.56	82.99	1.53	60.26	92.67	16.66	119.48	72.18	0	36.86	42.84	36.50	18.90	66.61	104.53	169.23	1.96	17.20	21.57	258.32	13.72	41.60	661.43	44.78	2095.54	156.10	0	308.08	29.01	188.08	114.28	0	274.66	40.03	702.75	25.08	1.21	9.03	60.69	66.40	85.37	19.80	0	26.54	0	1187.92	23.86	33.59	96.76	307.88	138.30	1591.57	0	37.30	74.28	28.31	77.98	70.58	134.98	683.56	57.79	17.34	18.59	24.89	124.29	1206.78	1285.93	31.28	219.18	82.13	0	24.69	0	882.18	738.82	12272.14	0	518.01	0	0	3967.28	11.52	1.89	717.75	61.63	579.97	711.60	18.28	105.19	0	64.57	37.83	5.80	19.25	251.46	24.30	2022.96	301.65	152.66	282.73	0	188.66	266.92	343.42	4.38	133.24	261.72	261.19	79.65	0	87.56	400.24	22.49	396.11	143.75	58.14	230.89	119.38	0	168.91	8.81	0	197.71	113.60	13.31	59.66	27.43	38.72	69.49	93.60	4235.27	6.49	0	872.95	73.22	117.78	0	3955.35	127.77	1932.91	170.76	16.92	414.54	195.39	6.44	389.88	423.14	177.20	111.82	7.46	93.02	3808.82	39.32	57.06	5.31	29.58	77.06	71.56	127.71	2042.56	218.34	0	26.49	59.03	0	0	214.76	126.55	302.19	43.93	15.93	1022.99	55.93	265.08	50.46	92.06	0	200.58	0	16.62	99.63	98.91	28.58	397.82	35.03	35.61	634.65	0	142.12	121.64	0	0	142.49	16.89	222.13	1168.87	303.57	110.77	118.99	186.43	20.17	216.03	83.65	28.21	168.72	3.28	0	2.33	1065.97	21.42	315.75	53.52	0	1989.56	211.40	182.04	305.70	288.13	2457.01	0	105.61	0	6.43	265.87	30.74	0.89	29.66	30.76	37.33	368.87	0	103.75	25.31	15.30	55.28	0	220.39	180.04	962.38	65.38	200.05	0	0	0	0	104.11	0	6526.02	647.64	967.66	145.90	111.15	102.40	27.33	84.97	0	0	0	43.26	23.27	44.49	78.34	96.31	39.61	1.39	0	120.86	1207.45	33.99	397.36	0	4.03	374.41	156.40	0	90.14	3.80	0	0	2.04	14.21	221.25	172.38	221.24	14.06	9.05	0	279.96	123.35	0	28.05	95.76	55.84	30.75	94.57	673.70	15.72	0	165.91	308.36	10.48	275.35	346.44	347.87	0	0	0	0	24.54	12.04	47.66	59.97	9.70	15.93	313.32	0	0	252.56	0	12.77	57.75	17.79	31.82	21.60	128.81	8.56	8.50	149.59	0	0	6.49	69.87	84.04	42.57	1.76	344.62	286.62	70.50	30.38	0	0	0	11.68	5.32	47.58	0	2.38	94.86	0	50.82	625.48	39.73	44.72	0	0	14.07	22.21	4.65	110.54	18.95	32.86	60.73	0	112.95	68.25	29.29	21.38	0	5.31	0	132.31	0.17	1183.12	562.60	475.37	104.69	55.43	555.65	264.04	51.62	0	0	10.91	0	0.79	29.89	79.51	1839.64	0	0.54	235.87	0	143.29	147.44	194.77	56.09	1.48	64.29	31.87	140.96	311.36	0	69.90	122.65	0	44.22	4.36	0	19.87	227.89	84.38	7.13	1.35	0	0	24.57	690.87	17.97	5.89	12.42	129.16	45.79	25.38	52.67	57.97	33.53	62.22	170.10	30.19	25.77	0	31.83	10.20	0	0	12.13	32.56	5.40	10.88	0	45.10	0	145.93	0	169.41	13.38	0	6.11	0	12.78	33.66	0	86.85	129.79	134.00	8.32	9.88	0	49.14	2.10	53.96	314.60	11.35	0.80	0	10.09	63.99	0	22.24	13.05	43.12	23.62	17.21	425.96	17.52	12.64	44.52	12.18	3.23	450.58	27.98	0	103.49	0	8.07	53.96	279.63	8.97	146.71	19.08	44.97	177.46	0	28.45	0	19.00	397.60	213.21	85.41	70.56	1.17	80.51	0	86.04	56.18	1212.58	52.62	1219.10	1.77	322.51	1006.00	10.78	93.16	684.21	2063.21	0.21	0	44.25	44.16	42.64	113.60	37.95	257.52	110.04	23.44	9654.11	161.46	125.22	2.07	43.11	355.91	0	47.40	0	913.17	130.67	453.34	20.47	42.96	469.83	302.94	87.50	356.79	1.31	135.80	104.31	174.88	188.00	39.49	88.81	0	0	95.95	165.57	64.60	0	62.77	6.28	32.17	13.63	75.99	35.37	131.83	0	0	50.56	71.37	33.89	21.64	66.08	20.03	570.46	0	10.60	6.56	12.32	6.95	13.85	10.03	37.31	30.51	0	17.86	0	26.92	869.42	87.46	26.06	882.35	388.11	388.51	167.22	3.10	92.13	51.00	50.85	81.93	22.68	25.93	73.18	5.08	316.29	192.39	227.70	68.94	4.64	5.39	24.96	133.56	20.88	28.51	24.33	127.54	426.66	168.10	3.89	331.62	3465.35	491.94	0	10.23	26.62	0	46.32	866.03	0	27.75	648.40	164.66	20.63	149.31	79.52	221.52	0	2.62	205.59	45.93	2934.50	59.35	4.66	46.22	80.92	32.73	69.57	2239.84	14.34	0	4.00	94.20	143.44	0	3819.59	230.33	93.20	1015.50	0	17.17	164.51	116.21	3.19	13.93	97.28	7.13	99.60	5.64	0.78	0	11.29	285.02	26.24	33.39	45.28	30.39	43.09	2532.30	29.08	112.93	183.72	8.47	16.21	193.73	110.84	0	78.79	26.92	86.23	8312.32	20.71	137.98	21.37	21.79	65.90	0	29.56	0	207.24	55.43	31.12	26.51	181.40	116.02	52.54	26.34	7.69	134.30	1209.14	468.12	174.40	3.89	518.28	96.81	48.58	2.70	1229.04	169.36	169.26	1.18	7.42	18.42	191.86	107.18	4.29	75.89	57.56	56.76	0	285.07	86.89	55.59	17.34	53.46	55.32	257.50	243.17	191.72	0	24.46	82.73	28.63	42.74	149.50	208.53	0	0	41.83	64.05	0	47.15	20.71	8.77	13.94	0	5.92	3.53	0	20.66	0	40.34	4.50	0.55	0	52.20	62.23	0	1.30	7.61	146.01	11.00	39.33	2656.13	55.73	1.09	13.91	0	64.75	4.73	1.99	0	12.73	33.27	0	244.07	580.16	47.52	5.65	0	0	0	0	89.69	6.72	0	0	0	0	2.06	60.51	0.38	570.20	34.90	0	147.89	11141.47	60.88	182.01	0	1.72	0	1539.90	39.58	0	1249.26	11.15	656.29	27.66	889.50	1049.29	28.08	927.62	56.73	28.84	150.66	69.71	156.27	29.05	42.92	0	0	67.77	0	0	0	31.13	4881.38	3.39	883.37	26.48	9.63	0	307.34	201.41	95.48	203.09	78.67	97.43	97.54	43.30	44.27	0	0	5.53	76.70	10.06	8.41	0	15.94	98.81	52.01	0	6.89	15.62	2.57	5.10	3.62	10.45	76.45	11.46	113.35	92.48	64.29	5.35	654.09	28.75	107.59	11.59	165.42	9.91	10.49	130.08	209.82	113.96	22.83	21.80	108.33	32.36	4.40	4.50	2.62	11.14	72.80	113.11	24.66	1.22	10.26	8.33	91.60	6.06	0	10.76	70.55	62.80	23.36	1.30	0	184.13	41.73	714.84	50.59	8.59	0	11.61	20.65	426.80	140.47	0	52.46	111.30	20.44	1.54	23.48	131.24	3204.43	16.02	77.65	146.21	83.48	3.35	414.45	79.77	19.10	87.23	23.92	28.04	327.02	0	42.75	0.06	7.56	132.20	43.34	3.76	7.45	232.04	441.74	40.60	153.32	130.43	25.61	0	0	0	0.11	38.76	48.65	24.82	0	139.50	92.50	292.75	99.79	69.31	56.91	100.40	0	316.06	1366.36	138.67	0	0	634.05	5.66	41.17	418.03	39.49	0	76.83	16.46	1011.85	112.85	1116.60	68.02	20.53	3.51	2210.37	37.86	93.85	155.42	2.49	1894.48	7.63	1918.35	595.46	348.16	16.17	1253.37	338.94	182.08	0	7.17	115.42	150.30	9.62	9.67	0	121.88	1.00	0	9.90	34.99	0	11.83	55.05	0	0	295.79	0	0	139.53	189.79	233.99	54.14	47.63	55.84	124.75	12.64	1709.95	0	40.31	15.80	30.62	2.53	1.34	0	31.13	16.04	53.69	15.81	14.39	2.34	16.25	0.01	28.33	0	9.50	85.62	1.28	142.00	13.44	33.44	25.15	46.39	62.37	1.50	1.55	111.07	345.09	336.15	28.42	3.72	19.48	22.69	144.08	158.01	61.36	24.13	103.25	567.99	132.28	227.38	134.48	18.32	79.15	0	36.35	3.96	9.33	1100.04	3.46	137.27	0	0.98	63.06	0	0	105.91	111.22	0	109.98	106.07	333.11	77.18	76.40	62.11	24.66	23.89	1.55	0	0	0	134.39	10.63	31.44	2.45	128.99	23.50	0	119.19	18.90	79.68	218.13	321.97	150.82	145.79	120.21	11.12	0	92.37	3.14	171.95	246.65	22.79	110.42	0	42.01	47.01	0	42.91	1.27	10.72	219.81	213.09	2.63	13.36	6.03	19.67	24.83	772.00	11.88	148.52	18.15	0	0	0	5.89	5.85	12.00	79.35	154.47	112.42	114.86	171.98	28.57	31.91	522.20	33.72	2482.50	16.04	112.89	0	0	0	0	15.35	53.49	159.00	46.40	44.17	59.80	0	0	370.42	96.96	0	66.21	65.46	0	1166.35	22.97	7.08	14.15	273.12	42.13	222.70	11.44	0	37.65	879.30	0	50.58	247.34	0	15.29	0	134.61	100.37	0	18.34	77.05	629.12	18.42	0	116.30	56.55	20.19	3.14	149.85	16.74	29.58	115.10	87.33	317.47	0	0	101.60	0	1.55	18.11	0	3.75	211.95	8.35	31.16	134.06	87.67	267.11	135.27	0	17.40	189.78	0	113.98	145.16	20.63	0	837.03	0	0	17.44	0	0	0	206.06	5.60	4491.75	7.02	0	71.06	96.87	66.51	6.29	83.89	11.65	102.25	15.57	85.37	0	5.39	2.03	42.70	99.29	168.78	41.61	20.10	0	36.19	33.65	133.91	120.74	0	100.76	54.84	16.80	2.38	0	24.77	997.74	52.29	10.10	0	39.73	0	0	22.73	4.18	166.72	62.75	116.33	19.49	41.84	592.41	140.26	13.15	80.77	26.27	365.19	419.23	131.76	318.64	38.05	98.42	1810.07	48.50	71.31	1478.56	16.93	2.22	290.76	33.95	42.87	68.80	36.38	1546.66	0	83.79	134.01	18.21	0	0	3.06	0	129.34	135.19	27.26	2567.46	19.58	65.34	11.49	164.72	55.62	0	1217.07	1.10	278.34	7.81	61.96	45.90	44.57	0	5.47	80.97	9.24	52.71	40.85	94.34	426.53	469.24	109.67	6.70	27.63	18.24	33.86	180.60	79.81	30.90	201.78	0	508.57	66.57	0	27.85	4.97	0	12.85	149.25	0.19	5.85	181.91	4.68	0	1498.05	38.05	18.08	0	11.37	11.69	45.04	0	0	77.28	0	96.30	100.94	24.84	6.11	42.25	83.81	55.22	2.79	0	0	3.83	0	0	0	83.70	27.82	396.89	1.87	292.60	582.78	403.30	22.25	897.91	270.81	27.47	0	159.90	0	517.55	11.01	0	0.72	41.81	75.72	72.95	17.01	155.53	0	1.88	8.12	0.05	15.38	0	764.22	424.15	451.84	195.53	2.61	0	4.76	79.67	36.01	0	2141.49	15.32	3.30	0	121.42	0	0	347.12	307.40	869.16	305.00	832.81	327.01	147.83	608.48	68.85	413.64	0.32	0	1656.20	81.12	0	5.08	0	53.95	89.97	0	83.29	672.84	569.99	174.70	42.27	1070.58	0	0	457.33	29.51	893.97	15.45	662.73	691.72	0	0	4.54	4.14	1034.46	645.61	277.84	31.82	7.76	22.44	5740.79	5583.23	15.02	4034.57	32.03	1529.41	1055.35	0	74.99	76.95	62.16	225.44	22.95	15407.65	11041.18	5.72	3620.27	3154.43	635.79	0	244.78	324.66	148.88	148.83	0	0	4008.79	2718.83	2766.79	548.28	850.92	617.22	659.66	917.46	898.14	35.10	87.43	139.09	19.42	5.42	99.59	98.48	0	1641.32	0	120.02	31.07	0	108.41	113.33	187.58	114.92	0	0	0	422.30	401.92	0	290.28	93.36	19.63	34.26	472.94	38.48	36.53	0.66	0	58.00	320.26	39.22	40.08	14.44	9.43	287.85	265.89	143.85	6.02	0	13.28	62.59	0	29.25	1130.84	82.77	259.91	48.20	252.85	27.55	0	3.67	0.27	0	1.46	7.43	28.63	34.25	6767.13	91.16	151.57	667.95	234.01	553.18	164.71	224.36	170.80	87.16	5.17	147.06	217.05	4.25	36.46	35.92	2.42	0	65.49	17.78	6.84	0	147.51	57.83	1.09	0	3.37	47.18	2.46	74.92	861.15	468.25	30.20	460.87	157.61	284.61	204.78	55.45	0	6.62	0	14.17	1.03	85.47	198.39	70.85	43.03	502.30	42.58	1045.10	744.64	10.58	169.75	37.21	24.64	171.45	383.94	31.16	0	128.91	143.37	108.19	916.19	18.64	1904.34	0	1513.46	1481.78	211.15	335.33	514.91	136.30	170.71	193.29	42.39	44.96	38.86	0	6.73	0.36	0	8.87	38.28	146.87	107.19	87.18	30.51	12.15	0.18	12.70	19.94	0	3.50	0	1.24	116.43	489.40	295.43	335.34	183.42	8.10	5.78	35.14	1.35	9.53	171.61	0	126.79	24.15	0	2.28	0	46.63	20.72	16.52	24.58	109.66	2.87	5.72	93.41	33.17	34.68	2.68	0	13.81	446.38	3.50	449.34	12.06	6.99	0	0	5.76	28.09	6.50	8.73	1.11	249.11	233.16	46.14	0	0	13.30	28.98	34.55	45.44	0	516.78	175.60	0	9.33	2.59	3.48	19.32	15.99	0	0	0	126.18	26.28	111.43	202.88	89.69	31.28	137.73	43.17	730.38	34.65	0	14.21	345.02	252.04	8.90	3.25	876.92	281.15	27.28	146.35	128.34	0	0	60.90	52.27	446.26	0	0	176.39	199.48	14.46	31.51	50.13	166.58	6.89	0.33	2.35	3.51	11.43	18.74	16.08	17.81	5.82	1.39	0	0	0	19.29	0	0	0.72	3.93	190.10	121.72	47.94	41.18	147.54	0	0	282.55	208.19	0	10.83	20.60	14.85	0	117.37	102.63	97.57	1.98	0	0	15.35	0	0	0	0	0.80	0	626.62	222.95	27.02	0	5.85	3.35	0	91.29	0.35	0	1.59	0	2.07	7.92	0	5.22	1.85	1.34	0	0	0	0	59.40	170.95	83.60	39.47	0	480.24	340.12	90.69	0	4.29	0	39.63	31.34	201.75	513.83	0	2049.90	1619.37	1601.68	415.81	2.79	2315.95	3.74	0.44	1779.08	0	369.33	48.94	0	0	0	24.64	140.88	88.01	35.46	20.57	2.77	81.65	22.28	2.78	293.38	69.19	50.25	69.07	60.37	75.48	37.25	0	74.48	0.10	0.40	20.54	1.74	629.65	0	2.82	47.25	0	1.87	5.13	2.87	0	0	0	0	0	0	8.86	0.20	82.78	100.08	0	0	0	0	0	0.55	240.93	155.78	75.48	10.44	0	2.61	0.15	21.71	1.68	65.75	0	0	0	0.28	0	0.17	230.78	0	23.65	88.13	7.81	462.74	0	142.73	8.44	100.56	99.09	87.31	123.07	34.81	0	0	3.32	17.82	57.71	3351.42	2295.01	0	505.77	6.29	1.20	12.59	45.67	3.14	6.41	19.13	22.68	29.31	7.99	43.24	3.12	43.63	146.91	9.82	20.44	182.85	40.95	0	58.38	6.05	502.95	507.72	188.31	17.28	7.36	50.23	38.08	34.40	135.64	43.18	30.97	85.06	177.96	8.68	23.69	15.33	49.38	0	157.52	31.67	469.92	466.97	123.77	31.97	3.57	95.64	0	2.75	11.41	5.79	1454.51	2216.99	38.87	1637.32	1758.02	0	36.52	0
S0048	17.88	11.88	2.02	37.78	74.73	0.49	33.20	1.61	1.33	8.37	0	8.33	12.27	15.78	95.53	0	62.11	0	116.18	48.89	0.53	0	0	0	0	21.78	0	2.09	2.04	16.31	54.65	18.06	0	11.93	0	3.49	0	52.50	35.37	0	35.46	5.13	0	6.71	0	0	39.87	25.62	0	0	0	21.30	15.57	75.61	0	6.66	6.66	268.59	41.19	66.12	28.00	0	51.82	27.76	0	158.92	46.67	141.23	0	102.45	47.95	62.64	118.26	0	0	0	0	94.21	0	0	0	0	90.03	0	265.95	0	0	120.77	54.29	12.28	0	79.02	2.80	237.96	426.29	511.91	275.39	0	0	160.71	20.62	252.68	5.25	9.21	0	18.05	5.60	0	95.62	7.81	0	28.06	1598.68	75.16	12.66	0	0	5.41	5.11	7.21	0	5.21	0	0	70.25	9.89	877.10	48.98	26.82	692.96	0	0	36.88	0	10.11	0	22.57	0	19.29	432.89	95.23	25.70	27.84	0	0	33.49	0.51	102.75	47.75	0	23.32	1.76	315.67	165.85	0	53.82	0	22.03	0	0	89.46	0	0	19.04	0	0	43.39	0	54.66	96.04	211.55	104.25	0	25.13	25.13	0	24.16	38.36	67.91	0	12.48	9.65	70.99	0	0	48.44	63.66	86.31	5.10	87.85	48.76	0.81	50.04	19.43	25.88	34.13	0	36.90	11.48	0	20.80	258.77	23.36	4.00	58.82	3.64	11.41	16.37	0	54.77	71.67	248.70	9.29	0	1117.78	11.47	0	35.14	4.16	18.72	0	126.53	25.35	16.92	2.90	0	4.93	215.32	20.78	0	10.08	0	0	696.47	22.64	98.81	101.17	1.31	0	321.69	433.13	237.97	46.45	3.19	1.05	92.21	0	0	1.43	41.84	3.02	1.90	0	99.97	83.02	0	21.39	546.62	68.44	0	6.36	9.23	21.58	50.09	5.26	21.07	21.30	26.04	0	0.61	91.80	0	0	0	0	191.50	381.39	0	67.05	200.75	0	64.69	0	0	0	0	0	39.57	21.38	0	0	0	0	7.88	63.90	52.18	0	71.94	45.05	0	536.40	0	1.63	235.61	0	0	292.45	358.46	12.70	0	227.06	0	0	81.33	165.23	2.65	22.05	115.33	0	19.93	12.05	0	18.96	0	28.36	12.77	130.75	40.40	21.96	92.45	14.54	0	92.87	160.40	52.76	86.18	0.51	0	56.76	0	84.13	514.43	0	25.98	243.91	9.62	10.34	0	85.01	0	59.49	0	0	0	64.64	0	0	8.97	60.36	0	58.85	215.44	27.17	75.23	0	2.45	43.54	13.83	135.50	4.17	282.16	0	48.70	0	43.16	45.52	0	52.49	25.55	10.35	55.03	0	75.21	1230.22	0	41.90	0	108.61	29.18	72.96	0	46.92	4.01	27.22	0	0	13.13	0	0	0	56.29	14.35	18.97	3.53	41.24	19.66	31.91	0	0	40.63	36.39	32.83	0	39.62	60.20	0	0	0	22.60	33.78	39.19	0	0	34.07	14.78	2.03	1.21	0	0	0	61.31	3.67	11.60	14.46	194.50	0	24.93	6.36	316.42	25.51	179.37	18.78	102.03	22.68	0	6.25	623.39	21.82	109.35	0	0	102.73	0.95	0	140.55	77.22	0	0	12.45	1046.64	0	1110.02	136.45	558.69	7.78	0	114.86	0	1.84	0	48.43	83.05	4.87	0	44.68	9.26	10.17	0	0	0	14.23	81.18	82.44	202.72	3.12	48.74	0	79.80	13.74	0	72.52	3.60	40.77	24.18	22.02	2.09	0	60.74	10.65	14.41	6.87	3.36	25.52	0	13.47	0	0	0	20.18	20.17	0	28.35	31.19	29.35	0.87	146.86	0	24.95	4.40	3.34	30.54	55.11	12.94	777.88	0	0	0	0	0	36.28	0	5.32	32.15	0	0	0	62.28	9.97	0	0	4.49	25.29	10.56	80.71	246.42	176.58	2091.34	0	119.10	0	1044.26	0	0	11.78	0	0	16.11	0	0	37.21	0	0	33.89	18.18	4.42	41.04	165.17	22.41	46.09	10.54	0	28.73	80.26	0	6.92	152.21	0	0	53.49	1.25	21.28	163.03	9.56	9.56	22.76	120.56	0	0	0	3.62	48.50	0	107.72	71.25	3.00	5.67	0	65.00	205.18	166.69	99.11	0	0	52.24	22.86	0	437.50	30.83	17.37	4860.63	285.26	33.02	1.36	0	26.33	0	0	0	41.99	156.42	66.50	0.04	7.69	0	7.91	59.45	40.98	48.42	20.81	0	30.27	57.04	57.01	39.93	0	39.72	37.76	28.40	0	0	4.53	0	36.62	26.14	0	0	8.67	8.70	0	7.03	30.33	0	269.10	0	131.56	25.61	0	189.45	0	79.63	77.55	13.24	0	0	48.65	46.99	138.89	0	10.74	0	720.31	0	460.49	0	62.72	36.03	7.78	69.34	12.12	20.72	21.36	1.34	83.90	3.13	118.91	38.15	0	60.28	30.91	37.53	175.25	48.46	71.79	0	1301.80	32.19	407.23	21.23	120.76	0	15.84	23.44	1.26	0	0	9.44	0	290.05	66.06	292.55	29.82	17.04	0	3.13	18.05	0	37.04	0	35.00	0	0	5.16	7.26	48.76	77.11	17.87	181.36	4366.61	382.05	0	1269.16	19.10	25.77	5.69	22.40	6.87	18.92	0	28.94	0	127.24	0	5.31	236.41	0	0	0	40.14	0	13.45	26.32	0	14.76	77.25	0	44.44	30.74	54.11	26.40	22.79	444.53	0	0	36.15	23.53	7.77	16.69	75.31	43.28	0	0	4.35	10.25	170.72	19.75	52.69	9.93	332.74	104.49	0	111.97	47.88	7.00	0	493.10	15.78	0	90.45	110.65	6.81	140.36	0	121.45	6.11	844.40	31.32	33.04	53.70	0	0	26.61	0	0.78	52.13	8.85	2269.51	0	51.62	0	23.63	21.35	20.44	18.40	25.63	0	0	309.77	77.44	165.66	164.38	2.88	134.17	154.30	6.58	6.58	42.18	1.54	37.68	6.12	5.83	19.29	38.96	0.35	81.86	35.18	92.00	19.20	32.06	45.31	60.73	34.71	1.16	18.07	14.93	0	0	87.92	4.25	0	0	101.66	9.35	28.86	37.75	31.43	0	56.89	3.36	9.53	150.59	160.29	291.94	0	171.01	15.15	0	10.63	0	0	7.68	21.31	35.61	0	2.38	30.86	13.93	0	0	0	306.68	66.91	0	18.29	117.90	10.67	8.30	0	48.81	19603.95	2.63	31.59	7.30	32.13	28.34	10.72	7.32	0	127.89	28.51	0	0	15.34	0	30.80	20.23	83.86	8.31	0	4.54	0	0	295.77	190.70	50.52	89.27	122.83	3.33	77.68	8.82	7.91	0.64	34.50	12.50	47.39	7.38	445.57	24.25	0	2079.39	2082.16	10.06	11.16	7.17	7.80	10.48	111.40	6.05	0	6.09	38.05	0	0	153.02	19.39	26.53	22.01	0	96.74	0	4.63	134.77	227.70	54.95	278.02	1.81	0	64.34	31.92	500.19	0	1.87	14.04	0	80.41	78.42	37.35	15.16	15.02	11.02	26.03	235.44	25.90	12.89	19.28	0	118.14	139.18	65.62	1.05	402.66	47.56	46.19	44.76	0	0	7.62	0	23.60	29.31	42.57	1.52	124.83	61.08	26.25	1.40	2.88	325.79	41.80	62.84	7.81	29.27	1.24	28.91	8.22	25.67	58.63	8.12	27.27	30.06	26.80	0	53.75	0	17.89	0	46.99	12.33	34.39	2.55	65.53	9.08	0.40	0.12	30.07	31.34	68.87	20.70	51.98	21.44	19.58	14.35	1.97	82.99	4.62	58.55	11.90	19.49	3.75	58.71	9.26	384.44	0	36.74	15.87	20.34	26.86	0	102.73	8.17	25.32	0	44.95	0	0	0	15.24	7.12	53.27	59.67	5.60	1.53	891.87	29.69	0	0	1.00	103.99	588.82	93.65	0	57.82	57.92	57.67	11.63	6.27	1.90	2.73	1.37	2.24	0	36.75	218.61	216.47	35.80	69.50	30.70	59.64	24.67	69.48	20.29	0	0	5.92	56.77	19.29	109.02	0	9.63	1.28	0	2.03	0	169.94	0	2.62	58.21	117.02	0	5.27	55.20	2.50	0	257.72	3.98	0	4.24	1.93	10.10	0	6.32	0.23	9.02	24.01	4.82	101.61	4.19	383.66	1911.31	188.21	244.89	4.89	0	0	0	27.90	39.29	6.79	11.07	6.45	2.45	42.57	0	208.54	0	0.27	0	40.03	0	0	0	83.90	0	27.25	0	184.21	75.02	4.72	9.08	0	523.43	1.94	10.91	7.22	17.76	98.18	30.72	52.60	0	12.86	51.90	121.65	11.22	5.46	0	0	217.75	31.38	0	0	7.95	1.81	0	121.51	22.36	35.51	18.85	0	0	0.31	5.80	0	258.47	1456.56	0.11	342.43	0.86	9.97	1.40	119.75	25.77	1.93	13.63	0	155.67	62.55	0.67	17.20	3.11	26.04	43.73	48.09	10.67	0	0	13.05	0	9.51	0	24.92	15.28	23.77	51.32	24.74	207.01	30.36	206.00	0	238.06	238.02	0	170.88	66.00	30.16	23.22	15.94	0	13.16	9.33	15.70	19.50	0	16.97	252.36	0	0	10.11	52.92	12.23	98.61	0	19.64	37.20	14.95	38.34	0	32.96	0	101.36	232.38	228.24	72.62	75.95	24.56	3.80	11.48	2.45	5.22	66.66	3.23	2.43	0	5.65	540.44	6.22	88.80	83.22	3.84	114.12	83.62	8.40	202.07	7.20	254.94	55.97	55.44	2.29	14.38	4.19	0.67	30.31	0	35.94	58.16	125.73	14.92	0.83	6.81	36.19	20.81	591.59	589.63	9.93	0	33.00	89.13	9.85	0	193.42	3.75	0	0	7.18	41.03	351.08	348.67	12.16	22.22	16.57	13.13	8.55	0	95.80	0	4226.79	0	238.36	0	0	845.95	25.38	4.29	111.21	15.83	0	110.43	0	15.22	0	2.25	0.14	0.34	0	18.52	0	342.51	43.46	25.03	41.77	94.34	29.06	210.77	41.31	0	42.93	0	45.44	53.75	1.22	2.39	0	0	81.71	38.63	0	21.61	16.11	7.11	10.78	25.94	5.21	64.96	5.07	16.23	1.89	17.41	5.40	60.76	0.62	778.31	0	0	646.66	0	32.54	1.25	529.50	77.42	0	44.34	0	0	26.35	0	0	69.17	33.67	24.17	11.52	0.81	1132.63	0	0	0	102.20	8.57	8.91	10.51	956.75	15.21	57.46	12.78	80.81	0	0	55.24	53.00	2.71	26.13	118.74	203.33	41.96	1.60	14.99	39.87	0	84.09	0	0	58.98	0	3.76	551.19	0	75.46	382.53	0	176.92	37.47	37.88	23.88	0	60.92	75.63	0	72.53	0	0	25.68	0	118.74	218.60	50.72	97.51	0	0	84.25	379.32	0	72.32	85.48	263.82	730.96	80.82	86.01	76.57	263.66	1184.79	0	2.77	92.66	0	0	0.50	0	3.25	34.68	34.85	9.16	34.02	4.68	1.72	0	4.79	1.00	215.12	263.35	376.04	23.42	79.36	19.47	17.29	34.40	0	9.67	19.47	0	211.98	0	90.76	31.67	57.48	0	5.30	279.55	13.87	203.10	28.85	217.22	9.64	17.88	28.55	0	2.79	0	10.24	222.43	23.03	99.79	0	3.10	70.33	31.57	177.73	127.10	19.75	22.82	148.05	11.42	2.15	0	115.18	0	0	17.53	12.37	225.28	47.90	17.71	22.07	43.09	0	0	29.78	47.03	123.36	40.37	191.20	0	47.89	31.49	0	0	1.88	77.77	0	0	0	12.55	140.77	64.57	4.81	12.13	81.51	23.38	0	31.77	0	3.43	20.11	122.50	77.05	4.42	151.65	1.55	2.67	103.76	105.89	59.32	28.68	28.64	22.06	14.21	9.27	81.18	62.83	1.69	8.95	0	21.26	0	6.69	26.70	48.45	7.22	14.85	0	0	2.10	378.64	1.48	21.94	0	41.86	6.02	76.14	27.25	0	0	17.86	0	4.72	87.41	3.90	0	0.63	41.45	0	9.31	10.63	21.02	363.59	109.45	107.52	37.85	4.92	72.06	67.60	23.55	1.66	61.77	20.47	35.92	0.38	1.34	0	142.28	15.86	0	120.43	0	0	80.91	218.79	9.50	11.12	0	0	51.13	83.80	25.91	1.28	1.54	0	24.09	8.07	9.11	0	70.05	5.72	4.07	4.26	0	14.18	28.49	71.12	1.16	27.40	0.03	99.38	7.11	0	0	1.86	5.14	0	15.36	1.38	3.08	8.01	22.21	0	6.85	0	0.92	0	0	6.27	8.90	0	1.88	40.60	10.81	9.09	0.79	24.95	9.06	7.03	7.02	1.61	7.44	10.88	49.72	1.81	6.40	27.42	5.43	64.37	8.90	13.78	12.51	0	33.33	12.41	42.69	1.13	1.85	7.95	5.78	13.98	31.07	10.23	24.79	19.04	13.58	2.25	25.91	0.62	36.36	6.29	5.64	5.90	11.83	9.30	5.49	13.06	0	50.94	0	3.67	179.88	34.50	108.40	10.14	15.38	14.20	14.45	6.23	0.63	7.05	13.88	5.55	31.00	1.55	298.31	35.53	927.34	0	101.45	312.29	22.67	11.78	156.95	1132.52	8.24	3.39	39.09	39.02	63.79	3.87	22.42	13.38	49.64	1.65	307.96	15.11	13.41	0	4.84	106.85	1.21	11.39	3.22	400.00	19.99	75.28	11.28	8.32	75.23	42.44	16.87	0	0	19.67	68.90	62.31	61.05	1.72	37.77	0	13.51	16.88	10.24	11.77	0	5.32	6.74	8.54	0	0	126.20	28.85	15.66	0	1.56	360.05	0	194.77	23.52	0	17.17	8.58	0	2.10	139.40	1.17	12.43	1.64	4.31	3.48	6.72	0	2.26	24.18	8.51	23.37	20.59	43.70	4.57	36.79	7.02	27.10	13.27	0	31.26	110.34	56.13	22.13	59.68	22.55	44.71	10.64	11.13	90.55	0	0	56.72	25.36	5.71	0	10.29	3.03	0	16.16	33.85	42.68	3255.54	666.45	1.70	20.69	34.49	20.02	0	214.31	17.56	15.82	88.25	13.67	0	0	12.06	70.68	6.57	26.44	57.84	0	605.37	0	3.91	13.12	64.55	62.53	3.03	164.73	0	18.50	9.12	23.82	23.86	2.65	763.82	118.64	548.49	101.67	81.74	0.70	111.44	16.86	8.62	46.63	51.56	0	4.46	30.44	0	5.07	32.24	31.98	12.15	16.86	32.75	0.88	39.93	159.76	0	9.09	33.64	31.52	13.45	21.79	63.08	1.15	15.30	0	28.68	670.62	4.47	41.89	7.73	14.06	277.93	11.72	19.99	19.93	20.69	80.37	8.11	6.15	0	25.31	38.72	15.41	14.70	45.70	301.54	87.79	6.71	11.41	0	43.09	0	8.11	3.91	21.46	87.58	48.23	49.13	26.46	20.11	16.96	8.29	25.76	19.90	0	26.11	456.79	23.25	9.06	3.70	18.37	33.09	36.91	130.74	128.83	0	66.75	0	13.12	42.45	0	0	0.21	16.74	1.11	75.01	75.31	5.63	6.81	0.47	65.38	2.69	32.83	0	8.99	23.83	1.36	6.83	1.24	7.56	24.52	25.05	26.19	6.60	5.37	0.32	39.31	16.89	7.41	491.80	5.69	3.36	40.71	31.43	5.37	23.70	5.97	7.27	1.55	1.92	5.52	245.43	347.10	1.58	40.48	24.31	7.20	23.93	0	12.37	4.62	2.99	7.87	26.02	12.62	0	94.87	28.71	175.68	17.39	8.68	21.04	5347.55	10.57	0	3.49	11.60	7.74	45.17	13.94	0	78.41	0.97	310.93	6.70	12.79	530.64	5.68	484.82	62.04	18.69	36.95	16.42	46.80	0	1.90	13.17	0.59	16.62	82.97	0	0.40	39.26	869.84	36.39	145.79	8.28	17.67	0	1170.80	1230.25	1187.02	286.96	0	28.45	83.22	4.39	15.73	0.73	10.23	7.41	13.22	9.04	7.90	11.13	0	4.56	54.19	6.60	36.43	38.17	0	273.42	216.13	17.68	24.80	0.48	27.50	56.24	2.88	0	104.20	1.72	39.85	0	48.22	21.52	15.28	26.82	129.21	143.33	0	0	22.73	13.00	38.78	74.00	11.38	0.93	0	0	12.82	2.04	0.70	5.16	52.72	12.95	9.20	14.53	31.40	43.32	33.81	9.07	3.00	0	140.91	3.24	17.62	0.05	0	17.39	1.21	133.01	66.85	14.14	73.08	120.80	0.24	1.03	0.79	0	864.21	0	36.75	3.21	25.85	0	86.60	16.62	8.89	32.33	18.99	5.41	20.29	0	0.71	9.96	18.34	58.86	13.34	13.24	15.29	307.57	0	16.01	0	15.95	19.17	27.20	130.82	7.57	83.95	0	104.16	15.37	15.18	160.29	4.49	94.54	31.05	22.03	10.03	0	0	6.39	470.51	12.21	59.85	0	903.64	0	56.75	0	36.31	21.62	62.67	0	154.52	6.71	226.08	4.59	33.74	14.95	728.87	3.36	0	14.77	62.22	618.17	35.68	616.41	36.75	76.10	1.39	131.09	325.32	0	45.90	9.26	5.51	33.54	16.49	17.13	17.50	22.80	6.45	1.66	2.95	12.57	15.04	33.16	12.84	11.16	4.43	53.46	0	0	125.05	125.97	114.48	144.20	63.77	85.09	0	75.47	249.25	0.07	79.86	2.59	62.69	11.54	0	4.38	15.55	0	44.83	38.52	13.61	121.30	2.65	3.38	22.61	48.90	0	0	7.18	58.82	29.58	47.69	32.99	109.22	109.12	37.41	2.40	15.45	17.25	103.49	24.82	9.05	120.89	126.38	115.87	148.97	0.80	15.74	0	210.90	137.21	23.05	9.51	121.72	6.53	0	11.24	5.97	25.95	0	31.04	74.26	0.44	5.33	4.39	4.55	18.53	21.89	9.52	30.36	73.66	72.02	53.09	19.95	19.69	10.38	0	7.09	12.34	4.57	14.53	20.18	88.93	23.66	0	0	127.69	22.02	15.33	12.52	0	26.59	23.32	91.32	34.62	73.87	37.81	0	6.90	12.29	3.07	12.11	142.82	0	63.82	19.00	5.32	0.85	4.37	15.78	15.72	27.12	0	33.21	9.08	0	71.00	28.24	3.87	0	1.67	1.78	12.39	9.79	7.78	0	21.26	21.63	0	0.33	49.84	0	91.09	28.93	10.09	11.47	132.55	0.61	360.33	3.50	96.73	12.66	2.87	2.60	22.97	109.46	0	69.52	0.77	10.46	22.37	0.23	0.23	268.49	21.20	4.58	0	0	13.36	97.57	5.23	0.03	1.30	82.78	0	0	9.52	308.96	2.51	176.15	12.32	9.93	217.85	0	120.95	4.82	38.75	0	0	11.53	1.51	3.30	1.87	0	14.19	32.78	0	0.56	17.07	25.35	6.61	28.19	15.89	20.98	69.46	0.28	7.07	0	79.53	0.60	5.59	0	146.79	0.78	9.69	0	28.72	169.40	9.54	2.83	1.25	0	32.80	13.28	22.54	14.21	1.28	8.91	7.34	29.87	8.53	101.13	47.21	1.70	28.27	10.91	1052.16	193.32	5.78	71.79	0	28.12	14.73	0	24.32	0	6.71	10.90	10.31	4.11	1.11	10.32	80.18	30.57	4.17	5.00	13.42	16.79	20.10	35.83	29.58	33.30	45.20	3.91	19.04	5.67	176.42	81.06	400.51	20.22	144.07	12.94	0	25.46	1.32	0.95	0	0	1.39	46.35	0	0	0	92.36	10.85	8.58	14.73	108.03	345.38	39.17	51.36	12.47	115.23	575.32	20.13	36.93	198.90	2.33	17.68	52.80	21.30	0.98	17.88	103.40	177.00	48.87	2.42	27.87	13.63	12.33	15.31	191.13	2.57	13.89	13.42	29.29	535.40	15.64	34.81	44.58	39.05	27.89	0	242.06	0	4.65	0	0	7.99	38.75	151.61	0	96.37	0	53.09	22.58	51.63	0	117.97	41.86	118.58	10.74	6.83	0	43.05	13.46	54.34	48.93	116.10	567.69	81.83	81.61	2.89	36.31	12.01	16.17	48.42	26.39	3.96	29.86	4.55	31.28	43.86	57.41	18.38	21.60	1.48	12.19	13.82	0	12.35	30.70	11.33	0	0	6.54	7.96	114.07	148.38	20.92	0	54.43	2.17	4.78	32.35	1.68	4.31	34.34	0	27.37	56.65	11.41	28.39	9.59	18.59	5.18	126.16	4.12	16.09	0	119.30	133.16	35.52	36.57	7.65	37.28	2.04	1.96	0	94.18	15.95	0	0	3.32	0.60	8.15	0	0	65.13	28.38	0	0	0	11.72	2.82	292.01	738.00	0	12.33	0	5.15	0	0	65.06	0	198.05	38.95	195.04	386.86	27.02	117.88	81.31	29.71	11.01	17.78	22.27	3.75	5.88	0	0	0	0	0	9.70	98.49	135.45	67.60	0	333.45	177.32	0	283.09	37.52	256.22	28.17	30.64	205.42	0	0	1.29	15.04	166.52	189.44	83.75	17.20	46.98	0	5.21	1219.52	19.89	918.53	63.93	0	6.34	81.70	0	29.02	0	0	2.30	127.98	2310.94	47.57	1022.44	945.60	43.53	5.05	0	64.42	17.47	3.19	1.92	0	122.64	3.21	510.85	41.00	0	22.02	83.14	127.31	213.83	3.85	77.65	0	35.21	0	12.67	10.22	0	240.87	0	0	0.55	0	0	2.85	16.47	0	0	0	0.87	5.26	0	138.98	100.20	0	0	16.44	210.41	2.70	2.57	0	0	31.24	27.52	1.68	2.14	96.94	1.71	2.88	0	0.60	0	0.56	36.03	44.20	0	317.32	10.12	290.01	110.16	47.73	61.44	334.78	70.35	35.17	1.60	16.32	21.67	17.05	3.47	0	0	30.16	35.45	285.11	83.91	235.82	172.09	23.17	138.81	25.77	23.18	27.46	38.69	10.32	11.77	56.65	37.41	28.45	12.07	13.64	5.59	2.15	32.50	12.88	0	4.05	0	48.74	1.04	0	49.76	31.77	7.52	582.12	0.45	96.86	0	18.51	279.02	4.50	324.62	54.39	3.84	59.16	7.41	52.42	7.87	33.90	0	0	0	29.49	39.89	4.46	0	65.70	138.36	0	0	17.02	114.97	61.77	0	18.71	0	0.24	371.86	575.88	0	235.99	61.30	53.24	5.54	63.01	44.61	0	12.34	86.23	0	21.30	0	15.22	5.57	29.48	28.91	32.41	17.76	0	1.66	0	51.07	28.80	6.63	0	0	77.14	113.56	112.57	45.82	0	0	24.81	0	0	0.45	31.68	44.61	80.55	0	0	4.07	18.42	17.22	117.28	4.35	62.48	0	25.40	0.53	1.83	411.21	199.35	33.96	18.74	9.87	463.28	0	418.04	1.05	13.14	0.04	0.59	9.63	90.18	57.08	0	5.95	155.19	81.04	29.65	3.70	39.04	0	0	0	5.70	10.39	184.49	0	0.64	2.32	0	0	0	65.11	13.19	25.01	5.80	29.76	55.49	26.46	5.05	53.67	4.78	27.01	13.19	131.57	4.75	10.79	90.23	466.85	331.08	0	0	525.55	33.67	0.14	1106.17	2160.80	90.08	181.26	72.17	85.51	55.85	1.54	0	0	17.31	321.72	446.38	486.01	65.98	0	0	45.51	44.84	0	18.64	1008.43	1066.26	0	485.02	268.45	30.53	1.71	114.90	64.75	39.70	13.18	9.29	47.51	12.25	84.89	55.60	8.64	67.14	26.11	311.58	75.60	40.84	0	4.71	0	0	168.25	0	73.71	46.08	124.92	95.34	19.98	11.02	2.05	9.56	709.80	196.45	464.85	298.60	4.94	10.60	2.68	11.17	39.18	7.19	48.01	127.91	58.32	0.95	0.95	0	78.49	68.59	94.42	20.84	1.51	1157.21	986.57	118.52	0	0	134.68	72.91	39.78	1.91	243.40	165.03	33.38	196.36	57.92	15.34	10.09	42.69	0	195.52	13.11	809.92	0	0	0.12	13.12	393.77	1.74	1.96	351.40	2.52	32.26	16.89	0	8.46	119.35	93.35	28.93	0	1.62	18.46	60.02	69.08	0.09	0	0	646.83	6.01	2561.32	0	2688.06	476.83	4.38	0	0.58	0	3.97	68.71	13.76	22.31	259.08	21.83	0	0.54	2.21	94.67	40.62	21.71	2.91	372.20	144.62	11.56	866.68	865.01	40.88	7.02	28.81	38.84	19.27	749.92	1.22	4.76	36.35	30.79	11.43	17.39	140.56	7.41	8.71	6.51	34.33	168.82	6.67	230.80	306.18	11.33	42.87	3.67	4.43	0.98	66.44	77.51	0.67	538.36	645.71	174.23	5.21	119.96	79.73	77.10	58.25	7.70	1.68	65.97	43.00	11.78	20.05	1148.41	822.99	15.42	311.49	96.14	0	65.28	52.00	0	86.46	0	84.19	104.16	12.68	107.38	0	49.27	77.81	30.10	6.81	165.60	67.13	10.20	15.52	0	19.26	35.31	23.63	64.73	0	454.63	56.92	58.58	123.31	53.75	96.46	54.80	64.19	16.36	44.73	5.01	85.54	85.76	41.16	21.37	64.41	127.74	0.69	25.00	7.82	1.66	11.77	1.04	1.02	33.29	0	0	0.06	0	0	0	0	0
S0049	65.57	0	4.17	0	251.26	2.12	258.06	0	41.87	20.40	0	13.80	22.34	35.95	0	0	171.19	0	780.32	104.81	41.60	31.59	57.63	93.52	1439.47	272.67	465.86	23.15	205.03	61.06	0	36.65	1700.65	6.45	1054.97	443.28	185.06	209.47	376.62	59.38	95.52	103.45	1342.14	315.69	1330.25	161.66	0	389.34	230.17	0	1398.84	97.35	0	0	0	296.03	296.03	2287.56	90.41	0	0	0	200.18	108.58	75.12	284.24	0	361.17	299.05	229.43	101.19	198.67	366.15	0.83	0	148.92	0	40.13	1501.16	1451.88	1279.20	1312.96	1022.91	233.01	426.45	168.01	104.14	106.56	82.72	72.09	527.84	981.47	397.21	293.78	848.08	846.33	554.35	273.79	0	75.16	379.56	74.66	59.69	143.86	220.57	0	45.38	0	1114.38	24.24	12511.36	79.48	0	271.71	74.88	103.50	3187.65	38.48	283.09	34.73	225.92	169.32	60.62	73.87	0	20.95	385.71	204.64	405.62	3307.79	211.30	29.64	0	53.82	79.21	10.02	10.02	0	448.56	270.46	0	198.80	194.18	28.37	50.97	244.33	109.50	835.35	509.69	0	0	52.10	189.79	112.39	50.40	102.95	0	43.56	1381.75	404.71	418.79	202.62	0	66.19	1423.55	831.41	494.48	909.65	318.83	723.50	654.14	415.26	0	0	0	35.25	28.33	86.71	80.90	35.52	181.76	83.20	17.16	32.56	0	180.56	109.35	524.33	0	161.40	642.86	96.36	95.86	908.22	110.06	266.14	24.69	9.77	0	4362.12	2197.62	2193.84	277.09	70.71	180.26	66.59	129.60	14.90	0	107.37	31.31	1036.20	308.03	690.53	11257.73	137.62	0	0	0	7.52	0	1063.35	246.44	85.11	0	215.88	24.83	1376.48	1361.65	1374.84	23.72	0	4205.93	4349.83	45.39	1517.36	169.95	60.34	1625.89	3736.31	3785.60	145.98	844.59	402.13	0	215.16	0	99.44	67.18	164.43	0	1643.66	1643.66	243.89	0	4047.15	51.06	0	208.23	369.86	0	23.44	163.50	120.47	0	133.16	106.74	83.43	85.15	5.10	558.88	3.27	0	2.65	9929.68	815.55	1020.89	61.00	561.55	279.29	500.54	404.99	0	243.09	256.53	79.80	61.13	507.17	119.77	105.74	35.07	71.27	0	0	724.08	59.23	95.06	236.65	303.61	143.40	2245.50	0	67.77	0	150.08	429.25	2220.95	2221.19	81.50	0	1309.28	387.82	0	71.60	389.83	414.82	173.84	401.58	486.39	136.73	319.41	555.10	30.80	100.42	19.96	167.58	411.31	390.61	108.98	653.10	115.37	0	647.92	487.11	148.54	146.58	27.08	0	62.03	708.39	79.24	828.03	455.81	109.66	455.81	13.67	0	216.79	509.91	0	532.98	0	0	215.94	81.24	0	0	17.62	0	2.70	37.59	835.79	3.65	0	1539.48	110.02	2482.32	64.66	1637.15	0	465.02	0	330.32	0	84.43	20.27	0	39.29	97.29	0	436.39	62.29	193.37	4347.59	4207.07	2.72	0	1287.73	250.16	733.56	258.75	167.77	121.81	119.00	0	122.85	12.80	6.26	59.58	620.77	474.57	46.56	73.26	586.90	294.47	0	13.25	2.17	87.57	70.52	620.00	105.32	1328.66	97.57	148.47	380.32	6.91	57.46	13.87	318.91	32.14	0	245.60	73.35	198.49	80.42	79.65	45.32	0	0	201.75	64.03	38.92	84.13	299.13	208.46	75.54	0	2434.72	0	2378.53	156.55	637.43	72.10	348.85	8.92	1070.89	3.06	103.69	33.94	192.57	23.34	22.02	984.02	626.75	112.62	46.91	0	48.44	11766.00	1004.04	1029.37	451.67	0	123.73	17.40	710.39	66.83	413.12	76.66	339.72	0	109.56	171.76	226.73	45.34	80.97	349.42	10.69	63.78	0	455.04	299.74	698.68	138.23	191.57	1106.44	798.38	855.15	735.09	101.06	737.13	277.85	440.86	297.85	48.63	222.77	264.53	0	352.86	93.53	189.07	109.21	146.06	7.37	190.67	1227.72	774.87	265.08	32.94	23.88	187.61	219.80	113.50	31.12	1291.51	53.12	150.39	102.71	106.38	551.59	42.24	274.90	4481.32	856.03	0	13.20	13.25	60.65	20.78	386.91	162.83	229.06	26.07	234.47	0	405.93	216.13	0	12.47	102.19	92.19	852.50	332.49	0	1841.16	8112.31	1269.97	617.32	276.09	1985.76	33.04	16.63	35.16	67.74	1010.79	102.65	10.25	290.76	349.20	5.43	0	246.43	95.73	159.81	26.16	837.80	26.10	229.14	418.42	2539.25	282.13	486.88	1730.58	52.66	15.19	101.38	54.94	156.93	53.50	45.79	372.31	69.27	68.78	92.75	268.65	1322.25	367.52	391.70	9.78	134.19	636.84	635.57	512.66	232.02	59.99	63.78	217.85	982.50	329.42	395.75	42.79	186.03	0	151.04	33.83	971.05	193.26	10.65	2275.40	2616.64	127.97	124.26	2317.27	44.05	1964.31	1010.10	179.23	119.74	241.53	46.21	321.41	301.32	0	131.40	97.48	112.42	8.44	206.72	0	15.88	460.92	354.62	15.51	88.68	265.09	39.54	953.54	90.33	9.59	1.54	685.86	110.34	58.81	112.42	112.64	53.33	38.99	160.85	161.27	166.09	183.24	626.68	316.87	32.54	243.39	0	0	315.22	728.52	15.67	90.97	21.16	367.70	0	263.17	64.95	110.05	10.56	7.13	0	10.19	5.62	23.18	28.86	94.94	444.92	0	28.55	52.92	296.55	708.02	706.91	87.02	617.93	187.25	621.23	118.54	103.31	70.74	38.82	131.84	3.09	147.18	5050.65	1480.03	1477.77	0	1132.47	0	0	84.82	42.06	39.73	465.78	12.93	231.25	475.52	219.29	288.39	300.55	497.61	0	11.55	292.25	174.21	0	0	83.49	0	226.40	15.72	19.65	568.69	270.46	100.83	868.69	865.83	680.18	435.30	10.54	476.53	326.37	185.05	0	43.60	129.60	151.78	162.78	1.16	195.51	178.75	102.16	9.61	2.00	0	124.63	0	69.37	490.94	96.34	47.09	57.37	5.52	81.78	2.63	301.39	143.85	262.35	38.19	2760.12	2578.53	0	119.13	12.80	37.27	32.28	654.31	242.91	0	53.46	0	66.58	0	0	11.45	1.89	0	108.69	128.48	128.49	102.61	0	0	5121.26	0	787.86	286.30	364.64	2039.78	1448.34	0	535.49	16.53	2011.05	0	110.48	84.44	0	0	760.07	0	0	241.06	9.96	3616.12	171.74	63.67	0	35.14	222.11	152.39	103.78	80.01	766.86	773.35	718.13	458.77	680.29	455.95	344.56	436.69	403.01	54.72	61.97	117.53	2.20	102.95	38.87	10.21	2.52	0	0	366.63	188.28	681.09	0	24.93	150.41	58.68	285.50	23.97	290.24	88.13	144.39	12686.27	141.99	113.53	24.16	26.71	214.80	35.43	2.27	93.77	187.34	250.92	568.27	801.99	11.18	1528.10	751.01	328.70	185.61	278.29	217.59	44.28	162.54	0	6.20	76.83	37.98	0	101.40	52.18	99.76	245.46	107.90	226.11	2355.89	2357.21	0	528.82	44.36	961.38	156.52	3.79	0	405.84	30015.24	95.64	210.99	141.33	34.83	216.32	18.72	0	564.57	760.27	186.59	0	98.51	10.72	41.09	161.85	213.75	93.17	13.89	101.87	30.39	154.02	127.34	1138.57	686.42	82.79	71.61	18320.82	30.78	11815.98	0	1.47	0	195.82	116.48	256.13	1430.53	1318.77	116.34	33.86	3036.22	3037.27	127.07	0	138.57	152.96	82.15	7.97	20.05	0	120.41	309.36	24.09	80.41	193.29	33.55	0	98.98	145.06	167.82	0	109.59	1847.91	28.67	64.74	470.21	0	10.56	851.01	60.65	900.85	128.87	89.66	261.07	33.27	929.28	37.43	566.86	0	82.80	109.57	199.41	72.33	93.01	90.15	86.25	556.06	1.67	20.15	132.57	8.42	585.05	64.90	720.08	715.45	264.06	294.45	126.87	0	140.99	160.15	44.47	0	133.41	44.06	7.20	14.57	17.44	396.40	79.59	87.41	32.08	95.87	0	369.44	3.06	179.09	92.69	0	131.60	132.37	174.16	35.00	134.89	81.00	96.19	36.00	0	136.81	132.40	34.35	0	85.34	0	0	101.28	314.92	0	136.10	0	135.50	135.79	5.26	62.34	0	32.32	0	53.68	234.37	164.07	158.51	88.00	1721.63	1854.78	52.05	39.46	5.41	375.96	0	180.49	3.84	5.80	86.38	94.75	30.46	20.94	37.74	24.49	16.29	86.98	0	195.08	8.75	4270.12	507.70	498.00	0	193.21	465.21	3536.47	520.04	68.80	192.52	0	16.32	94.61	6.22	0	2.83	0	0	0	87.90	0	0	25.57	125.19	408.80	30.07	850.68	0	0	94.76	2.82	0.87	113.03	294.65	240.91	7.76	125.63	45.07	1.12	0	28.32	114.12	6.08	6.58	108.22	99.39	34.43	3.58	72.13	0	5.05	885.79	44.00	25.65	47.87	31.59	0	40.19	0	0.84	0.77	0	9.41	134.36	33.90	850.84	15706.20	477.00	1697.92	25.96	31.36	538.61	0	63.19	128.58	23.64	0	13.39	29.22	110.37	0	773.57	178.74	181.24	47.20	3.52	0	14.86	39.30	490.71	62.97	187.62	0	391.26	521.91	20.11	0	0	702.88	40.11	67.80	54.38	47.91	316.87	131.27	349.95	0	86.32	230.58	218.98	127.72	39.82	123.06	97.32	597.09	0	10.79	5717.11	10.16	1.17	0	357.18	118.06	133.10	218.13	57.90	0.59	33.59	6.44	0	4235.38	4425.45	3.86	252.22	19.94	42.23	20.47	1400.30	212.10	0	157.86	129.04	83.78	77.31	1.16	49.03	30.65	36.56	43.60	295.96	86.41	0	100.46	45.36	174.36	0	62.42	136.55	68.80	69.61	59.80	124.06	833.75	8.49	342.26	0	2641.38	2638.16	232.90	0	59.46	27.44	23.32	95.10	6.52	47.61	12.74	80.26	63.55	6.80	29.81	45.71	0	109.35	63.45	7.88	79.21	602.21	142.78	39.17	124.32	64.77	167.13	57.21	28.60	0	306.18	326.21	318.29	8.09	198.67	108.98	93.65	107.89	7.82	44.74	142.47	16.30	23.67	641.82	18.84	3024.30	23.78	0	631.15	34.28	0	102.87	43.02	859.46	64.12	1780.57	122.68	48.41	0	0	35.29	55.27	2.23	45.05	0	548.41	1586.03	25.96	15.62	70.04	355.39	83.76	2362.40	0	11.89	118.54	126.56	165.23	60.98	157.31	409.83	919.98	0	12.15	13.49	430.64	1926.71	1926.78	273.05	195.01	83.74	3.48	0	0	525.35	515.66	16040.60	0	232.19	0	97.95	5498.62	326.33	0.74	0	92.03	305.85	0	31.56	0	0	103.53	4.46	0	0	194.16	0	2158.79	173.09	171.34	0	180.24	109.65	986.48	0	6.15	104.75	240.95	0	114.09	96.34	0	222.45	2.30	218.07	303.79	3.32	16.24	163.45	11.33	137.06	112.78	0	250.82	0.76	200.03	20.17	140.75	78.66	95.68	20.04	8699.90	0	0	482.91	3.87	25.30	0	3185.14	205.50	1099.03	320.31	34.99	193.40	159.68	57.40	204.95	211.93	127.58	38.19	51.02	40.44	6999.03	0	10.12	30.06	127.12	9.24	84.07	166.63	2312.03	166.64	486.37	11.05	94.94	0	0	69.22	67.92	100.25	93.51	318.73	879.86	69.26	34.70	226.14	100.28	4.09	75.55	6.28	0.03	660.47	15.35	13.61	752.86	0	307.24	392.04	93.52	0.23	51.53	0	90.72	91.23	239.00	361.85	662.57	261.35	0	0	60.02	3.26	82.14	192.38	43.53	16.54	11.61	0	13.63	1747.55	5.18	756.99	1264.42	3010.54	3000.77	864.11	477.26	498.10	960.98	9497.97	0	235.38	13.54	0	49.40	19.39	0	29.53	108.81	113.85	1.16	0	0	22.60	48.99	42.10	3.77	301.64	123.35	1326.75	107.81	0	332.85	0	0	0	35.72	0	7562.33	2088.66	0	210.67	0	0	0	35.85	0	38.24	0	226.13	106.73	91.56	133.60	145.15	0	0	6.88	69.81	813.46	164.11	674.52	0	5.31	543.79	225.54	0	64.11	99.94	0	83.53	64.16	11.03	157.97	960.17	159.07	0	159.95	14.57	355.41	141.39	0	224.62	88.92	10.49	0	148.36	1052.40	30.66	134.00	131.83	233.27	42.03	265.45	339.61	489.13	0.71	104.56	573.56	31.00	30.98	0	206.38	173.00	0	14.36	947.05	488.02	0	259.87	0	5.90	25.67	66.01	20.56	42.02	118.39	48.01	41.35	234.34	0	117.88	21.77	81.65	80.35	3.42	0	218.10	206.52	278.66	35.81	0	55.69	0	29.20	0	3.00	0	17.51	71.26	0	6.88	2207.56	9.89	19.38	0	90.38	112.13	129.35	88.42	0	0	108.65	3.28	107.30	374.80	0	5.65	4.74	500.99	5.91	6.17	3.93	11.04	729.26	338.63	66.73	17.13	61.66	115.67	89.87	124.47	0.52	46.76	0	120.73	12.94	7.78	169.03	1829.30	8.84	0.08	293.81	1.68	262.31	206.34	220.28	155.68	48.48	27.42	10.79	174.11	49.46	82.56	50.80	0	4.15	113.69	108.22	50.76	0.99	21.23	40.53	26.09	12.14	9.41	112.81	237.30	813.75	3.12	118.70	0	285.98	65.66	0	2.57	11.54	27.77	26.46	126.05	60.56	66.11	27.63	57.63	0	1.66	16.73	1.75	52.76	10.24	0	0	54.90	0	110.17	102.60	149.19	1.58	10.24	19.12	56.46	19.05	15.26	57.33	84.89	190.40	92.31	0	4.33	28.42	112.24	41.97	68.91	0	1.56	4.90	26.83	815.55	35.71	71.71	47.25	16.47	29.17	292.01	421.25	401.50	107.48	12.12	153.24	49.17	37.35	356.48	63.64	533.70	35.83	36.11	0	8.63	117.58	2.51	829.67	365.63	9.12	405.93	71.77	230.59	12.87	53.85	283.19	152.18	198.96	197.83	17.97	188.63	0	96.36	24.76	1715.04	40.06	1752.29	67.01	41.27	714.05	0	34.54	468.20	3408.17	0	735.32	0	108.15	0	202.08	183.45	216.18	0	13.14	4748.35	99.27	413.99	10.98	7.92	44.16	22.87	52.72	21.39	1704.47	42.97	48.51	35.42	70.31	543.41	491.40	267.65	442.31	0	56.19	17.46	67.32	78.53	0	24.85	8.59	0	32.64	45.47	17.85	0	106.06	43.79	12.13	27.07	81.02	276.82	173.87	38.69	7.41	24.59	241.27	20.44	95.43	39.73	10.31	594.56	39.24	2.92	127.32	52.97	5.03	8.12	17.61	26.72	54.25	11.69	40.98	4.73	46.32	901.11	123.02	8.80	891.63	320.33	322.33	62.44	75.20	72.82	0	149.61	333.98	0	20.88	143.38	0	386.55	234.42	232.29	281.96	16.72	11.87	284.47	167.71	10.31	3.73	32.16	67.14	1192.35	198.56	134.50	192.88	3756.26	255.08	18.39	33.10	5.20	91.56	4.79	1487.49	152.12	151.01	109.66	110.33	18.49	86.56	24.44	561.96	0	8.77	0	31.48	4089.27	0	5.16	0	131.33	63.45	29.14	1789.80	46.98	8.83	6.64	235.81	44.84	0.77	5312.55	29.45	447.06	1736.37	36.49	4.74	307.57	0	41.17	1.38	30.38	0	410.51	44.66	0	44.77	13.41	0.46	74.03	50.36	2.95	26.05	32.61	52.41	0	1.45	63.19	22.98	123.89	126.93	12.70	0	54.17	40.03	64.55	5073.56	22.37	116.91	57.13	54.74	237.69	18.67	41.56	55.73	119.20	299.49	18.63	63.73	168.92	89.48	54.99	30.22	50.12	1233.72	889.01	306.51	25.26	0	86.71	42.96	0.53	69.80	255.62	378.73	375.62	253.73	267.32	163.98	100.65	42.64	0	75.53	55.87	86.48	0.84	866.12	76.15	37.75	0	89.19	58.37	578.71	431.69	415.32	6.16	324.53	0	198.60	0	63.69	0	0	23.29	44.87	144.16	102.25	0	12.69	20.58	2.53	61.38	0	3.12	144.44	73.61	0	101.96	3.71	5.07	38.67	0	0	23.34	33.58	10.36	66.66	16.22	8.98	1321.55	47.40	18.35	37.62	63.27	96.75	116.59	85.70	114.94	28.87	13.47	11.75	714.62	477.19	10.65	67.70	3.39	63.14	5.17	47.26	47.14	3.83	1.68	0	0	0	0	108.90	9.48	576.79	20.78	5.88	97.20	17813.58	96.82	38.16	0	27.68	0	116.62	246.17	16.07	410.71	180.36	0	74.32	0	1899.02	0	620.92	26.57	22.30	0	31.39	3.80	0	113.90	68.73	4.08	0	240.91	42.57	3.41	3.46	3503.56	4.60	194.57	0	7.77	0	786.65	0	114.13	260.50	17.35	28.03	78.68	17.35	132.46	76.67	13.19	0	82.13	241.86	0	0	10.55	21.39	76.95	16.16	105.43	23.33	4.07	54.24	0	74.69	40.70	7.84	0	0	224.57	62.40	270.55	0	129.91	16.35	77.62	24.89	36.47	100.96	109.72	20.17	10.68	110.62	121.87	18.56	26.24	11.64	0	30.66	29.07	87.70	31.37	47.02	22.13	37.61	219.11	68.04	87.14	47.67	9.47	14.52	262.65	0	0	0	101.42	98.04	0.89	0	32.63	117.09	6.11	1103.35	330.45	44.43	53.63	108.29	3.70	0	0	64.67	6615.02	94.37	355.27	54.87	65.03	4.75	53.48	5.72	3.68	249.91	0	13.33	56.93	83.27	0	0	106.16	298.79	62.40	35.81	89.96	1.17	1.68	99.55	0	105.74	40.42	137.56	525.88	68.59	265.39	0	444.97	15.69	141.89	349.08	4.07	586.83	25.15	104.78	60.61	0	99.25	0	2489.50	39.19	0	0	5631.41	21.06	0.61	41.95	128.55	33.16	49.71	0	862.35	39.46	1039.37	204.96	0	53.79	1714.61	6.57	28.75	151.69	15.17	1793.85	3.73	1223.99	388.79	558.72	47.34	735.86	409.95	130.19	0	10.71	39.02	76.92	118.22	119.11	20.36	125.82	0	7.69	6.12	86.95	53.94	44.75	49.91	0	0	101.28	0	29.39	457.62	0	866.69	206.18	12.18	131.03	193.47	197.09	2308.49	9.62	194.91	0	193.79	2.52	0	25.22	96.71	40.99	153.52	0	96.72	226.95	0	15.83	26.03	97.77	22.35	29.12	89.55	59.44	53.25	27.94	0	136.77	139.29	71.25	75.23	53.68	372.56	890.87	44.01	19.91	51.78	53.70	212.48	80.00	120.58	51.51	17.97	1146.90	153.62	509.55	7.81	118.53	3.66	0.90	24.19	89.61	42.73	0	35.57	0.72	3.35	0.74	25.20	0	94.59	241.88	221.60	16.19	224.89	227.13	332.08	138.40	138.96	58.01	27.51	11.91	15.30	5.52	1.70	16.60	147.16	0	54.52	7.68	269.63	0	26.75	57.91	42.27	95.95	213.32	510.52	147.33	288.55	141.29	17.08	45.11	89.88	17.85	154.28	323.03	48.58	101.93	0	0	108.83	1.30	74.45	16.45	27.48	0	135.01	25.31	0	182.04	16.98	5.20	1086.89	336.66	305.24	0	0	0	0	3.18	4.63	5.53	35.83	137.01	82.03	84.51	478.37	89.66	87.71	1470.42	162.77	1157.75	0	155.09	6.34	0	0	0	25.63	95.96	192.65	20.88	2.84	123.45	4.17	3.92	1263.59	133.32	27.02	0	55.48	0	538.79	11.38	8.85	12.39	193.91	83.17	192.14	35.25	337.20	71.90	721.45	57.36	42.07	17.29	0	0	0	110.23	0	0	48.09	24.46	0.96	58.27	2.09	59.68	152.72	33.12	0	0	11.27	13.93	93.18	40.19	252.66	89.84	7.60	117.91	0	0	0	24.58	5.42	461.28	17.80	31.95	0	56.17	931.20	77.52	0	27.69	103.34	51.76	121.93	85.32	20.66	52.10	7.24	7.45	49.03	0	223.52	17.42	0	76.57	1.01	4717.00	276.45	32.60	229.96	12.18	12.06	19.17	0	36.72	0.04	17.52	0	46.10	46.41	0	0.09	110.17	239.22	200.18	45.73	30.42	50.01	48.37	145.10	143.00	0	0	6.07	41.03	39.31	215.61	206.86	1205.53	38.53	106.76	0	38.71	40.26	1861.87	2.70	66.92	171.18	0	217.03	0	0	1096.24	361.21	8.87	79.97	23.88	368.22	0	158.32	513.89	31.23	193.11	8890.12	74.37	47.54	1117.28	2.91	70.87	307.64	118.14	27.91	0	293.08	1297.10	211.18	67.52	100.43	0	0	89.26	0	0	10.62	21.38	7.29	3229.21	0	496.91	278.96	179.38	129.37	0	0	0	443.88	0	0	23.43	69.89	93.34	9.88	173.03	60.50	0	0	39.48	0	768.64	106.40	1094.47	323.07	0	65.64	119.81	35.31	70.21	79.87	433.28	1271.35	172.56	203.63	6.95	97.43	0	0	240.08	98.02	122.64	126.19	36.04	106.87	696.23	83.17	0	79.55	4.84	43.07	16.53	0	0	154.96	0	76.31	75.47	69.35	123.23	433.00	710.54	24.33	73.25	53.77	36.70	4.17	2.69	0	0	134.87	199.25	166.43	47.39	155.49	3.24	4.24	2.72	23.67	643.99	0	155.07	25.12	197.04	197.26	18.95	19.70	64.30	100.63	4.98	4.55	9.63	119.07	2.60	55.18	0	25.14	0	186.27	130.98	81.90	81.44	0	0	0.97	2.16	124.22	65.02	0	3536.00	0	0	0	199.51	368.70	370.73	354.87	316.12	0	316.16	0	387.76	0	758.25	186.71	799.94	460.60	0	0	0	132.77	161.30	0	0	0	162.07	142.73	882.35	684.39	261.01	0.02	2748.01	0	264.68	1118.91	44.02	1120.77	21.20	673.58	665.88	0.70	226.50	0	0	1310.57	817.41	0	31.87	14.32	503.09	5218.49	5200.80	128.99	3781.46	0	0	1439.32	45.37	128.19	127.62	156.50	0	77.05	12808.60	9049.68	193.92	4542.70	4398.62	50.54	35.89	43.36	338.46	220.25	0	35.15	0	3580.46	2385.54	2378.00	45.72	1071.18	451.76	429.53	386.91	390.72	44.05	0.72	127.78	639.91	294.33	52.68	46.50	1188.27	1255.63	0	14.22	0	24.38	2.05	396.83	445.15	166.37	0	0	0	5.36	5.68	646.25	0	141.22	13.96	0	2161.79	49.43	168.66	0	0	172.69	0	12.11	9.55	389.65	0	22.45	5.04	162.95	0.69	0	6.41	45.65	0	198.22	97.48	186.47	63.07	33.80	24.02	625.12	0	67.98	34.74	34.12	3.38	6.87	40.74	29.05	851.03	262.05	301.07	76.83	0	257.71	653.14	175.56	667.39	270.24	43.52	222.20	229.69	33.47	92.33	105.38	43.46	0.21	13.48	80.26	33.33	0	151.41	69.71	9.46	13.13	18.89	1237.36	6.48	45.93	26.38	15.30	16.35	543.66	0	110.87	0	52.97	0	23.22	170.00	618.19	21.82	33.78	768.33	128.55	0	90.86	0	0	0	227.08	188.84	37.72	123.94	284.51	1282.34	55.60	151.46	143.75	946.39	561.34	959.81	78.64	0	8.53	2750.01	1468.24	0	0	231.76	680.26	210.05	172.41	90.51	41.52	19.38	18.96	0	176.21	68.92	92.96	50.54	356.65	301.65	156.89	18.58	3.04	3.93	0	171.86	211.33	62.30	1.60	25.04	318.32	269.32	1021.70	42.34	0	0	55.09	55.00	0	0	169.69	0	156.90	42.61	0	81.72	0	97.89	161.72	58.29	139.73	95.97	49.08	4.89	521.36	624.65	351.75	60.91	71.72	50.96	3637.26	0	2880.03	2.95	23.45	30.71	1.61	0	842.90	69.42	0	0	200.54	163.24	67.49	38.25	201.38	4.79	27.53	22.24	18.92	88.78	1764.82	226.12	67.52	1.58	1.14	0	57.78	230.20	0	14.69	8.33	248.83	101.62	189.62	1.90	125.85	36.73	36.37	0	665.15	0.70	0.76	17.00	448.25	299.35	0	38.54	906.40	16.36	8.18	3031.73	2402.11	329.85	923.27	0	17.32	497.00	6.62	36.35	0	264.40	334.90	549.79	491.84	186.11	0	0	15.87	24.18	0	53.77	963.26	946.84	41.95	182.08	1363.89	186.28	0	118.73	0	31.67	0	0	130.07	64.97	0	0	92.89	0	16.54	101.15	267.37	707.80	0.49	43.40	0	0	310.13	0	114.97	16.59	3.59	7.89	3.62	0	9.23	5.85	574.21	456.86	444.23	729.12	94.13	5.45	0	19.28	79.63	63.34	56.17	93.87	35.57	0	0.02	0.68	308.71	0	0	4.48	4.20	0	1422.15	408.27	38.85	62.76	225.87	118.20	76.01	185.88	528.71	338.07	86.31	56.35	15.64	7.83	105.83	49.22	142.70	0	40.89	2779.11	2232.29	2194.84	150.73	37.00	3358.10	1.98	0	2357.75	0	72.56	0	0	0	110.85	144.78	0	0	41.91	0	62.66	115.58	41.25	56.53	0	33.70	9.68	4187.51	21.02	4178.58	890.93	0	556.54	0	0.25	8.80	7.32	91.44	3.71	106.47	446.05	0	170.14	0	1.36	3.30	10.18	2.43	560.62	207.73	24.61	923.75	706.03	97.01	68.10	0	3.11	59.43	549.86	26.33	17.66	449.04	367.71	128.54	0	26.66	10.74	27.85	19.12	89.89	30.21	5.87	196.16	162.67	8.28	56.34	130.47	364.50	3.06	178.56	202.42	2.38	1061.75	0	47.36	14.48	99.47	67.72	29.86	107.54	4.94	0	168.73	109.53	0.27	4.35	2896.65	2061.00	8.69	331.69	334.57	0	458.51	390.04	0	585.91	718.19	594.65	591.63	89.22	1.01	0	166.10	259.20	636.59	105.73	421.90	132.17	0	22.49	2.91	1871.27	2030.02	827.45	83.55	20.80	1160.29	189.42	210.25	441.90	80.54	480.55	585.84	627.15	49.46	258.07	30.27	542.69	385.34	276.86	89.12	958.63	1025.84	852.27	67.96	0	224.09	0	6.73	49.57	159.50	0	0	2179.84	0	0.16	504.59	0	0.12
S0050	499.69	0	42.03	2365.53	1353.73	1590.76	0	0	43.15	0	153.08	0	427.25	528.15	23338.78	1035.94	6.64	0	0	0	26.14	0	10230.21	0	6645.39	744.81	118.06	0	166.55	40.99	77.83	0	8194.21	0	1039.88	45.23	251.99	15.76	0	1171.67	972.01	0	35.42	9.78	0	33.11	1535.12	170.73	0	0	1325.80	343.34	0	77.18	0	558.25	558.26	3364.37	0	0	0	0	0	0	0	32.34	0	102.89	42.11	61.75	0	0	676.22	0	761.57	471.17	198.00	18.97	3869.57	3597.05	1129.39	0	0	0	452.22	0	18.35	0	0	195.51	402.67	419.14	1976.13	0	0	1057.15	0	0	508.17	510.44	0	0	0	260.72	129.73	28.04	132.32	4079.01	4087.74	649.21	28823.11	0	14791.38	0	8.85	0	7307.91	0	680.60	696.48	812.23	1456.33	0	0	0	0	1225.90	6.38	0	19553.99	42.78	0	0	0	37.87	4.43	4.43	0	1220.99	868.61	1518.67	17.07	17.07	56.79	0	0	0	0	0	150.12	937.84	0	0	0	68.51	354.35	22.76	217.25	1266.66	1287.66	1168.36	0	0	0	2009.91	931.09	0	0	0	373.84	0	231.61	0	0	0	0	0	1314.82	652.56	203.17	245.82	0	0	0	460.42	396.80	0	1057.69	14.90	897.64	0	9.18	0	1704.82	0	13.34	0	0	20.45	0	3911.70	3972.72	574.94	0	25.40	0	24.21	0	0	0	624.82	1640.70	139.91	0	12063.89	0	5387.30	1211.27	0	0	531.41	1145.88	164.14	90.30	0	229.98	0	995.35	0	0	0	342.73	0	3465.61	0	0	0	0	0	2781.06	0	0	0	0	0	2498.55	0	1367.78	40.95	0	198.11	4677.38	4646.20	14.71	998.81	0	0	0	12.52	0	328.56	0	13.76	346.05	176.08	194.08	191.29	155.11	0	0	316.19	174.12	143.27	0	17422.47	1914.12	880.87	0	194.89	0	0	97.65	51.02	0	208.28	9.79	0	121.44	0	12.05	0	60.61	30.23	223.05	64.28	0	0	23.30	108.45	0	4002.03	0	0	0	0	304.26	1956.37	1915.83	27.67	0	1488.68	1617.76	1621.14	715.74	1487.20	768.73	0	1533.47	713.16	0	871.16	526.05	0	0	0	29.88	49.29	0	79.85	516.42	0	0	375.08	42.64	0	1340.56	135.89	0	506.15	6591.33	472.14	3698.18	3637.45	629.71	3637.39	0	182.19	0	291.80	0	328.80	0	29.53	0	0	6.65	0	15.60	417.57	0	428.89	700.61	0	784.05	456.40	85.04	341.65	98.10	424.99	0	0	27.14	31.67	464.83	0	0	199.52	262.22	13.87	0	0	7.36	0	5577.04	1779.53	0	0	279.38	128.98	15.04	393.22	403.43	0	0	2088.72	234.00	0	0	14.67	48.40	3.28	14.77	0	0	0	0	0	0	0	16.06	71.48	32.89	633.99	0	0	491.39	0	0	0	168.86	0	0	0	0	0	0	0	0	0	130.54	0	125.37	0	0	1152.16	1513.65	0	0	1515.70	0	737.96	367.83	335.29	134.78	0	0	156.25	0	0	21.08	0	0	13.51	2076.76	355.31	0	0	0	0	7274.43	2782.04	1140.98	204.71	0	0	0	0	59.31	0	0	0	0	0	0	0	0	0	582.88	0	292.79	578.17	178.16	22.27	277.73	0	11.28	217.75	382.05	182.72	57.96	0	146.87	281.47	25.88	38.30	0	354.58	79.49	0	0	20.97	37.24	20.08	0	0	197.09	0	0	0	19.35	12.92	86.36	340.27	56.19	42.36	2610.80	1359.52	0	146.19	0	401.27	0	18.17	6584.08	954.71	1071.17	0	0	0	203.17	315.28	0	0	0	0	0	49.29	419.80	561.84	0	25.55	0	548.63	470.02	163.75	262.75	20849.05	2406.01	346.58	125.95	543.41	0	0	0	0	0	28.54	0	0	0	302.75	41.30	0	0	93.70	17.01	1097.40	0	23.74	0	1059.13	26.67	507.68	0	6162.99	0	89.49	0	24.17	0	0	150.49	7.41	7.58	0	404.80	13.63	0	0	0	506.16	0	0	0	58.09	0	0	82.09	749.47	0	1677.85	6.13	502.09	0	304.75	1194.85	8555.11	0	0	2476.44	143.17	11.93	108.53	1786.31	0	1204.20	793.71	128.65	67.73	0	0	110.30	1195.23	0	0	9.50	0	2754.71	0	0	17.27	0	0	7.24	0	662.84	0	589.31	0	530.28	0	0	0	0	0	0	0	0	43.29	43.29	43.29	660.97	1879.36	277.36	0	9.55	0	0	37.22	59.80	1455.14	24.48	93.01	12.68	0	181.73	74.45	0	0	669.57	674.08	0	456.87	0	0	0	287.22	377.76	0	0	0	45.00	29.35	9.89	0	0	0	85.96	110.95	0	0	86.41	0	781.62	4903.86	474.81	586.22	0	1962.90	180.53	0	0	26.89	0	0	63.61	0	0	0	0	192.11	0	0	0	0	2232.85	0	0	0	0	0	67.55	92.45	178.75	183.69	0	20.56	5731.83	212.08	619.52	1716.53	0	742.65	0	905.36	0	164.89	0	0	563.48	3939.97	0	0	0	0	0	0	0	73.02	0	0	27.48	34.51	14.18	33.13	17.98	0	0	0	55.23	1653.96	121.33	0	0	0	0	0	461.47	0	84.80	53.85	63.68	64.93	2011.95	0	0	103.32	1194.62	0	0	0	50.13	0	0	1734.71	0	1051.09	76.45	0	2050.70	1359.07	1360.50	856.19	0	1581.13	0	4123.11	0	0	0	0	0	0	0	0	1726.19	0	0	0	0	0	0	0	846.82	13150.71	13126.19	391.71	223.83	0	0	0	0	0	0	0	14.87	0	0	9.04	22.51	0	358.69	0	60.28	0	761.13	0	506.69	0	463.17	0	0	0	0	12.36	12819.29	66.38	0	1902.79	0	2738.02	650.97	329.49	0	0	47.84	0	0	0	0	0	672.12	25.67	235.38	0	43.53	161.44	233.70	0	0	0	954.51	0	7259.28	2402.64	220.77	3.61	0	1819.89	1529.36	152.09	0	0	859.68	18.56	0	0	73.12	15377.47	264.71	0	69.69	0	0	38.17	0	0	76.34	101.84	0	0	0	45.22	568.50	297.90	117.18	0	0	0	0	43.21	0	12.26	14.17	0	36111.99	0	22373.90	794.19	0	224.55	804.07	255.07	185.92	605.80	505.41	76.87	0	4927.71	4930.19	0	0	186.12	179.93	0	0	0	0	0	55.85	7.18	0	877.15	0	48.02	37.68	0	356.84	0	6.83	1014.24	17.32	121.22	25.07	0	15.47	107.95	0	0	125.81	0	0	0	24.56	0	0	7.73	0	0	0	29.99	0	22.80	13.27	357.99	0	0	492.82	0	13919.52	0	298.42	306.32	0	0	0	0	0	36.13	0	0	0	117.32	0	0	0	886.05	0	0	0	232.41	84.33	399.69	0	56.23	0	0	0	0	0	7.70	19.54	15.46	0	0	0	260.40	204.10	0	57.38	116.74	14.28	62.02	0	310.30	29.43	72.58	524.88	19.00	20.88	0	0	0	0	1706.74	0	0	259.77	183.85	0	379.75	371.00	9.40	0	0	335.50	0	119.64	0	0	0	0	315.06	0	0	0	0	0	0	0	5.79	1698.02	640.70	627.93	66.55	0	1495.65	6095.36	0	8.18	761.54	58.23	161.71	0	0	0	0	0	0	0	0	1178.19	1152.12	0	28.47	417.93	118.03	330.29	54.29	0	28.18	28.83	57.05	0	366.31	664.20	392.27	0	0	0	0	34.32	20.58	0	0	0	487.41	0	0	0	0	0	1288.02	0	323.93	710.42	18.73	0	0	0	0	46.96	15.20	7.04	0	0	1376.37	14953.90	1125.81	783.53	509.92	0	0	0	869.65	2321.76	0	0	0	0	0	0	621.39	247.50	39.47	37.16	0	0	88.78	6.83	372.14	34.65	0	26.60	0	73.69	0	0	109.14	437.07	15.12	58.41	222.51	131.00	189.50	121.72	189.32	45.72	0	16.45	17.45	0	0	0	24.65	342.45	0	0	5429.62	0	0	0	0	0	0	243.64	74.39	757.02	163.70	0	920.37	8805.28	454.25	265.69	0	0	0	419.48	771.27	187.76	9.07	366.15	0	16.05	0	26.29	0	0	0	277.51	0	0	0	108.21	0	57.32	0	0	0	572.28	570.45	575.01	79.67	3155.18	161.98	146.77	0	0	0	0	276.21	0	0	0	0	16.61	0	0	0	0	0	0	3648.22	328.27	1258.19	0	2014.94	153.30	0	0	0	0	87.80	91.63	13.29	16.28	0	3349.54	0	3353.85	0	61.64	311.98	111.58	241.14	0	0	20.86	0	58.29	117.94	17.25	2431.65	18.45	257.15	420.99	0	481.06	77.90	0	334.56	0	805.05	41.56	39.88	38.20	0	39.93	14.41	0	0	0	31.63	627.14	179.27	7.58	0	380.62	1.37	2441.34	2568.66	39.80	0	0	371.10	503.59	0	22.17	0	0	0	0	0	573.38	565.23	0	0	11.61	20.50	0	7.54	598.58	0	16403.29	53.53	2258.61	36.41	0	2460.76	384.39	33.77	743.74	0	740.95	727.16	13.51	62.61	0	0	0	0	0	112.12	0	1432.42	69.05	12.04	0	898.75	0	542.18	413.00	0	111.72	1611.95	1619.75	0	0	0	1160.74	0	1144.87	166.74	0	126.59	0	0	30.50	0	0	491.83	67.45	0	0	0	0	20.07	0	5581.51	124.95	2076.80	11894.62	45.13	49.71	0	3298.61	400.53	1492.60	1506.27	23.79	720.85	114.46	8.81	243.39	337.05	221.31	6.89	0	0	3428.58	53.06	42.25	262.71	1083.66	0	0	27.98	2488.03	87.17	1369.44	52.74	1174.77	678.04	200.56	379.50	142.81	315.49	0	782.53	227.18	9.07	35.89	3.46	34.10	157.27	0	15.25	0	78.97	0	0	4251.01	0	43.62	2781.37	743.27	0	0	0	21.14	1606.85	0	20.80	1559.36	0	177.38	162.70	31.23	27.76	1752.88	905.97	16.67	2151.76	146.56	12.13	0	2297.50	0	911.21	0	3792.70	3855.39	185.04	0	522.52	1091.66	7965.38	0	0	35.91	28.48	54.72	37.92	11.99	40.32	8.90	8.90	57.70	0	49.74	0	115.17	7.68	0	12.80	167.82	988.96	331.72	367.61	0	1259.05	1282.91	81.14	39.99	598.19	7019.21	1150.58	1925.78	125.49	69.64	58.10	0	0	10678.47	0	669.36	252.13	0	0	0	4.79	24.86	0	0	0	264.52	0	463.87	985.77	0	511.53	19.07	908.53	691.70	6.27	0	984.53	64.70	0	415.78	4572.34	414.80	52.34	65.63	0	0	0	0	0	0	0	0	0	492.23	339.63	611.35	603.52	30.87	466.27	140.60	5933.25	6388.98	0	0	248.10	141.20	14.14	0	55.45	98.38	31.57	31.57	502.02	0	3541.76	159.06	5.24	0	0	0	336.94	0	255.42	28.64	28.64	0	20.00	0	0	233.03	0	0	0	49.27	57.28	0	188.26	28.09	1538.41	93.53	14.19	20.83	0	0	0	36.94	175.79	0	418.12	0	0	1084.30	298.62	342.03	274.34	16.18	0	0	0	0	378.76	353.70	0	0	0	0	35.35	5.04	38.37	0	949.35	264.68	210.25	0	0	1211.82	304.29	0	0	0	0	0	0	5.83	24.55	753.55	0	11.05	405.67	0	0	0	0	0	68.35	0	0	216.49	0	0	17.23	0	15.76	187.33	18.18	32.16	3.68	383.31	0	0	0	0	14.04	31.75	645.04	0	0	0	629.57	0	0	15.30	15.64	0	0	0	0	0	0	0	126.56	28.72	0	0	0	141.31	158.75	35.07	122.02	0	211.03	0	16.57	0	0	276.29	365.34	0	0	0	43.63	46.76	459.21	59.09	132.78	6.68	150.22	6.78	0	61.37	0	0	0	0	0	0	0	0	0	0	0	0	0	0	0	0	0	720.23	0	0	0	0	21.07	13.84	186.81	9.57	19.43	7.32	0	37.72	0	0	0	0	210.02	97.25	104.87	141.48	0	13.35	0	245.12	0	0	42.47	164.02	0	0	126.33	432.76	321.16	261.31	388.91	380.70	22.67	0	59.03	0	36.33	9.58	120.96	127.07	6.52	6787.73	24.38	16.15	46.52	8.45	486.51	439.92	162.67	0	375.51	0	186.82	0	0	172.38	0	180.02	0	10.64	105.42	55.18	0	0	0	86.47	223.94	0	0	0	13.14	0	43.63	110.27	64.86	4.32	149.50	125.65	18.41	10.95	260.08	0	474.31	0	415.30	704.42	340.31	453.07	14.44	0	0	128.56	14.51	0	66.56	0	80.88	0	0	0	10.50	218.68	0	0	220.88	26.07	20.50	0	154.55	0	86.00	47.73	291.72	824.36	0	392.65	43.95	141.61	55.33	0	0	0	0	247.65	0	0	0	16.95	0	237.89	0	281.44	274.84	666.67	0	0	0	29.28	14.56	165.04	406.08	0	0	584.00	47.66	332.62	509.23	0	0	0	0	0	0	2046.65	0	293.50	831.69	0	0	0	752.79	23.75	0	26.71	138.08	126.60	262.84	1800.47	1054.16	21.56	697.96	26.04	0	0	4.13	0	14.98	20.69	0	72.79	238.72	42.27	0	32.70	7.24	0	0	0	0	0	0	0	0	508.82	92.95	383.32	194.35	31.72	229.49	25.33	0	251.33	2507.82	0	244.71	16.16	0	3356.22	0	222.77	85.07	0	0	0	0	0	164.77	0	0	59.41	425.65	1759.51	278.72	107.17	0	0	0	81.01	49.48	0	301.75	299.98	264.92	263.36	156.67	141.14	216.41	0	231.45	51.07	119.13	0	274.70	59.28	500.03	124.76	35.74	67.38	30.03	30.20	0	36.48	420.87	15.79	0	369.90	0	0	0	0	0	144.35	3.46	27.85	0	0	1418.15	944.63	69.26	0	0	0	77.82	6.33	0	0	70.83	0	0	348.28	0	169.53	294.80	0	13.41	4834.98	0	0	8.51	61.49	20.55	174.26	9.29	0	0	150.86	0	350.67	1620.07	146.53	0	0	0	5.11	0	54.01	4.51	306.33	307.03	187.86	121.92	28.97	0	0	187.43	185.45	90.76	0	19454.36	61.47	0	3.16	0	590.91	0	0	0	283.91	0	454.03	0	0	2805.19	0	1421.59	32.61	20.45	438.77	0	1062.51	224.01	62.83	137.00	0	0	0	0	5.93	2.81	2828.40	0	607.36	35.97	154.81	37.90	13085.74	4247.04	4181.26	0	0	0	0	0	56.00	0	0	0	0	0	0	0	0	0	215.55	0	339.63	0	1128.28	1516.06	1496.02	10.11	133.82	14.30	92.62	122.64	0	61.66	63.47	4.50	0	7.12	18.69	0	0	13.56	2788.77	231.53	83.62	0	20.43	0	9.82	0	310.45	17.83	106.92	0	6.22	0	5.94	0	0.95	48.37	0	0	408.58	429.05	108.22	0	0	0	250.92	13.01	0	0	0	61.65	16.11	351.33	137.23	40.30	49.15	268.12	203.41	0	0	25.33	3172.63	1.98	1129.67	0	0	0	28.92	0	0	0	0	51.20	14.22	30.94	0	10.36	10.15	0	0	0	78.04	0	0	0	54.81	11.95	0	69.37	2224.92	65.76	625.35	2.89	21.43	136.22	13.04	0	0	15.35	114.81	90.25	62.19	309.02	52.88	0	100.41	0	118.46	33.47	8442.70	0	0	0	3.05	0	7.15	26.85	55.47	42.73	1195.05	0	25.53	132.91	817.38	0	0	504.53	0	2468.27	0.22	2483.49	27.74	416.50	0	14.74	217.95	0	84.06	111.68	11.92	0	108.86	107.51	0	68.18	6.86	0	0	15.67	0	0	17.86	0	0	81.77	0	16.05	583.26	0	4.04	23.05	0	0	5192.04	5194.23	1262.66	0	347.62	11.76	349.44	0	23.02	50.02	0	0	102.45	43.69	0	0	0	0	0	173.16	4.99	0	0	217.48	21.39	912.03	31.99	83.41	80.30	0	54.04	271.94	152.73	275.79	171.27	22.41	2116.51	2114.18	1199.66	1123.15	0	115.68	0	460.76	1.74	240.35	167.93	9.36	16.14	0	45.22	0	71.18	858.15	0	277.17	1057.99	25.14	203.24	0	428.08	506.54	335.80	23.46	203.00	117.87	445.12	99.76	99.76	9.76	139.61	34.18	66.58	52.03	0.10	102.68	417.00	0	233.31	0	650.33	192.76	17.36	58.22	13.00	444.87	480.10	467.91	189.98	460.71	385.98	6.77	34.96	0	200.81	54.89	606.57	3.64	140.19	0	0	19.60	26.98	0	0	0	21.95	80.81	0	110.71	84.08	317.06	0	517.08	75.13	77.48	0	0	271.20	35.98	377.67	350.41	142.29	43.70	580.10	5.57	5.78	146.82	7.68	0	21.37	17.82	1732.12	7.89	0	307.76	0	27.07	194.76	0	882.56	519.04	249.67	0	2.00	26.77	0	620.80	0	0	156.05	177.43	414.24	529.78	0	0	0	311.03	0	304.51	38.88	0	46.99	436.47	0	0	0	52.44	2.70	170.75	307.18	308.12	127.73	0	8.14	0	241.22	0	257.88	0	0	178.89	32.38	927.01	0	2.72	0	113.53	36.36	0	0	27.00	0	0	424.88	354.10	8.21	381.53	26.55	0	15.93	2143.95	56.60	250.36	19.89	23.51	0	198.33	0	231.71	5.42	1132.85	0	255.82	0	400.90	0	0	0	0	8492.91	3083.47	0	0	200.21	104.20	0	0	0	0	1.22	21.95	0	0	15.39	96.97	1161.57	179.01	33.22	5.47	0	0	0	51.36	167.77	239.41	0	18.84	187.88	152.55	4725.77	0	1373.16	0.72	514.72	328.78	0	13.14	7.64	28.86	9.60	0	0	106.65	219.01	5.10	50.91	214.91	11.98	191.72	4.08	716.07	877.97	1009.65	1.47	0	27.37	1102.09	0	0	487.80	0	47.14	124.74	0	27.91	51.22	511.77	128.87	102.83	0	83.70	9.84	18.67	1066.99	1086.09	5.65	1063.49	997.36	331.35	1592.15	194.68	0	155.79	264.31	0	13.09	92.10	0	38.22	155.52	0	0	36.52	0	0	91.42	0	53.18	46.85	265.98	0	520.27	428.15	1186.63	92.33	0	0	139.41	0	407.97	62.14	100.37	186.24	0	0	68.96	1.57	45.82	45.82	104.66	5.61	0	291.84	0	3.48	302.34	0	157.08	1287.52	0	0	0	0	7.84	48.85	187.96	19.10	18.96	146.36	152.77	20.38	4142.54	109.28	235.77	1086.46	242.59	0	704.85	18.77	1.30	0	0	8.72	79.69	7.59	0	0	137.31	0	82.98	4.96	135.33	51.57	2003.41	1984.58	172.85	443.98	7.10	19.24	1.85	0	183.91	58.03	0	432.22	0	0	0	73.93	1568.94	1240.01	1258.80	0	620.71	187.62	199.34	63.22	0	654.09	885.00	98.35	1560.81	1153.53	712.11	305.50	262.72	256.32	103.23	114.33	201.40	113.50	1256.54	29.44	0	680.14	452.16	132.03	785.86	11.68	5.99	93.38	0	67.88	54.84	0	207.56	1205.91	812.54	735.35	290.85	38.93	290.10	409.62	226.54	1081.36	465.12	2050.02	33.66	1295.77	1297.87	30.74	0	0	62.00	815.81	376.83	333.50	201.88	123.87	268.45	5987.40	5873.55	57.20	4809.13	534.05	1260.66	1313.11	3.87	155.65	260.47	142.34	136.37	0	13065.64	9393.88	404.73	4754.49	4811.41	1009.16	284.28	248.33	0	1616.26	1203.91	12.52	678.61	4633.83	2961.11	2842.12	0	1367.09	5596.07	5744.68	4609.79	4375.69	35.53	20.05	150.00	1078.37	401.85	117.05	0	0	12074.27	285.63	0	0	155.53	3087.05	3067.18	2562.99	863.59	1934.21	1263.24	1252.22	1072.42	555.80	143.84	63.30	3.84	802.74	0	0	0	0	88.89	4294.84	0	0	2999.81	227.01	457.48	0	0	0	0	1027.35	562.59	0	0	112.79	2099.88	0	1538.31	0	543.50	0	1231.20	183.57	398.49	64.95	54.27	184.17	173.94	0	0	1619.56	0	89.70	1423.85	210.84	29.56	78.30	29.46	188.79	0	0	62.32	141.73	0	0	0	0	0	0	119.68	83.29	6.62	12.75	36.02	16.91	139.39	0	818.70	77.73	0	0	0	58.68	579.71	0	0	0	8.19	0	13.60	156.49	0	8.30	42.55	64.38	74.49	11.34	0	0	0	0	0	3.65	17.71	0	44.00	38.50	48.94	17.72	72.30	52.04	10.48	52.63	0	0	8.15	493.06	388.87	0	0	126.18	4.94	9.19	7.25	132.34	16.86	4.29	2377.28	36.73	0	0	14.14	5.07	91.39	28.05	7.92	0	29.42	156.76	68.01	69.71	0	18.17	7.77	7.65	0	128.13	1853.18	0	0	0	0	13.23	0	0	35.12	0	0.52	0	1.98	5.07	957.15	0	0	0	6.07	0	0	0	0	0	0	0	0	0	1387.46	0	1549.65	0	0	0	177.60	299.50	1489.25	309.87	37.12	9.67	467.01	515.49	4.33	0	94.52	38.12	70.48	10.78	10.98	138.77	620.72	605.46	56.15	14.33	61.50	82.73	0	35.20	261.12	244.55	0	21.02	103.97	9.98	0	112.33	13.10	0	0	677.07	30.78	187.26	1833.77	1.75	9.32	119.30	22.61	48.24	0	0	2093.29	1781.73	102.87	48.25	0	0	332.92	0	11.62	0	174.18	369.10	609.53	633.67	107.65	37.34	7.26	8.28	7.64	88.11	111.30	198.58	190.48	501.66	4311.32	2802.12	591.67	45.62	542.31	182.18	153.24	0	0	336.67	147.06	3.45	464.08	31.09	3.91	1415.92	0	0	75.19	203.33	5.47	0	4.19	39.00	0	0	249.12	144.72	106.40	35.93	3.06	0	22.95	9893.44	5346.86	5348.49	312.17	13.37	0	19.46	20.49	18.37	49.64	3.87	0	0	0	0	0	63.23	7134.23	3972.30	790.33	498.98	3002.37	1702.15	555.95	8.25	0	0	0	0	0	253.52	232.47	0	2157.75	1589.85	0	23.40	12.77	2.53	0	0	1318.84	777.65	777.34	401.68	13.57	1466.57	485.61	415.25	1135.72	128.34	254.25	0	0	4.05	0	0	1194.55	585.89	693.07	51.48	0.12	887.65	36.66	0	113.29	0	0	738.18	12.50	803.99	428.12	0	0	203.81	331.93	16.44	0	70.81	0	4535.16	0	0	0	57.24	65.71	4.14	8.97	0	13.67	0	0	61.17	48.34	9.16	6.84	2097.24	0	0	247.04	18.92	22.06	65.34	41.17	12.47	0	0	0	10.58	0	49.46	259.24	1.89	0	0	0	0	9.78	140.68	0	0	0	1.26	201.76	0	64.18	89.06	11.59	0.54	0.63	549.76	9.97	0	0	0	70.76	1.99	10137.28	7081.22	0	1438.51	0	0	148.56	0	37.28	0	4.78	0	0	0	3678.53	149.19	143.27	41.38	0	0	105.74	0	109.77	0	1.09	78.03	260.95	0	127.35	0	5785.33	490.05	512.93	0	4.96	0	0	0	0	14.55	0	4.69	0	839.21	6.39	79.62	86.19	135.69	1.08	17.06	0	33.73	0	0	104.74	2.62	4.14	0	0.87	1.40	8.27	0	0
S0051	61.17	50.49	0	41.16	363.79	31.75	30.59	404.59	0	152.76	0	40.33	31.12	5.83	0	0	423.88	0	300.34	0	161.13	75.14	186.02	0	0	123.65	0	12.97	0	41.05	108.03	26.06	0	21.74	1118.77	468.62	136.79	240.44	141.27	419.87	436.80	128.03	788.77	0	788.77	291.56	147.46	87.64	156.51	13.74	0	0	29.95	0	22.58	296.37	296.37	875.95	199.89	1165.50	0	0	0	0	0	3620.71	2384.12	0	385.71	749.30	135.42	338.60	528.76	0	954.42	629.22	429.57	181.74	0	3037.60	515.72	469.24	552.77	393.00	0	3076.78	1352.08	3069.25	17.54	1443.33	1184.96	778.68	1004.27	0	1695.46	0	838.16	217.45	0	0	67.28	0	119.41	257.83	272.56	18.56	30.14	173.68	153.27	0	30228.55	393.53	14996.96	95.02	1.37	0	2835.19	28.15	1013.72	1016.20	81.24	0	101.58	0	217.62	79.97	0	191.13	220.20	8983.92	2449.84	858.63	733.65	4.22	10.58	0	799.53	0	0	1932.77	1366.52	99.05	99.43	101.63	31.39	805.40	152.65	419.49	90.36	0	83.68	0	340.41	0	107.26	285.59	139.99	0	1204.70	125.21	13.76	0	92.09	67.93	7605.73	4536.59	409.96	488.27	303.01	1190.46	0	1086.33	0	31.86	31.76	536.86	141.61	1038.76	689.16	133.82	18.01	88.05	0	100.56	984.36	52.97	418.40	0	325.26	878.02	391.46	24.24	0	2154.08	0	279.06	0	163.04	238.39	0	1596.87	1596.87	476.11	15.35	0	49.58	0	7.27	1397.64	113.69	436.77	938.27	408.80	819.58	4574.14	291.24	0	751.58	59.76	0	83.43	352.73	102.66	0	102.75	212.59	167.53	705.76	387.55	0	13.73	541.87	2471.63	2394.46	254.18	536.46	44.08	136.54	2607.96	2139.74	41.88	297.84	611.47	307.97	0	405.08	709.08	709.08	144.70	78.30	0	2847.05	2847.05	573.57	0	1695.24	12.90	1695.23	0	450.77	246.06	34.12	192.04	145.19	89.30	163.46	149.84	56.83	436.94	0	390.60	0	0	89.76	15221.97	3295.64	2611.67	50.55	1.38	0	0	0	0	64.09	0	115.79	33.20	97.64	121.31	208.68	10.17	329.93	0	96.98	671.25	113.18	0	594.76	211.28	289.64	1959.48	462.74	14.95	1469.33	38.42	0	1455.84	1455.84	0	120.42	81.69	1053.66	1065.37	3.49	1050.69	1126.95	4.77	256.16	881.89	15.17	58.47	0	96.00	51.51	61.82	64.84	199.82	238.16	93.89	234.86	143.93	1.06	233.63	17.07	231.93	510.44	0	0	494.54	1850.02	205.73	1865.20	1055.78	0	1089.07	118.15	28.46	341.35	596.98	22.49	372.02	22.32	155.80	1176.40	322.17	337.98	105.41	20.26	236.87	137.45	233.84	468.96	8.21	53.51	2101.76	0	721.62	0	680.54	4.30	205.76	53.59	0	313.09	16.02	16.18	569.38	654.91	186.22	351.46	1218.10	0	0	2641.58	7727.08	65.37	0	748.46	460.30	480.87	146.19	326.82	154.34	0	51.71	155.42	31.24	83.80	0	646.38	36.54	59.21	164.11	737.65	344.33	5.84	17.70	337.48	142.07	153.72	393.24	174.75	2078.45	21.10	246.81	569.23	153.08	0	1.13	188.40	135.22	0	389.99	0	76.04	114.35	112.71	96.03	0	75.48	510.42	272.79	5.24	11.49	395.68	877.34	444.19	0	1497.71	0	0	597.74	559.11	0	201.01	105.03	594.34	5.94	0	0	48.32	0	97.97	1806.14	295.30	255.20	115.87	146.24	0	4225.33	1831.16	0	0	1116.01	127.44	54.67	222.60	0	67.71	428.44	52.55	379.22	57.85	317.58	548.23	161.66	23.73	127.03	150.20	0	121.62	376.49	206.79	426.25	89.28	174.06	1252.79	491.08	604.14	811.21	0	816.11	293.47	222.04	189.12	33.98	0	241.56	120.70	588.47	193.26	257.37	457.35	268.07	87.79	207.75	348.39	21.05	268.94	0	0	0	349.52	71.78	31.81	944.04	282.20	0	327.41	371.36	378.98	160.17	0	3987.36	1343.25	0	0	0	0	274.93	1737.87	0	221.71	59.39	122.21	7.61	124.16	0	1034.55	26.64	0	253.61	1388.41	0	706.66	395.31	7730.73	2108.60	1286.94	0	974.87	186.68	367.28	54.53	43.79	548.75	233.08	440.97	241.29	459.56	16.67	61.59	172.10	11.14	54.39	131.33	1672.40	379.66	87.24	194.87	0	198.21	252.02	2823.22	646.02	469.58	54.42	158.56	232.83	0	249.92	446.71	252.03	252.02	338.72	405.08	646.38	253.02	252.93	213.56	129.28	650.18	590.15	451.18	369.64	0	177.55	358.90	1638.49	298.09	0	345.97	179.62	625.01	92.16	126.08	706.28	74.62	344.99	0	2101.10	107.59	158.11	0	8.00	1288.41	0	0	0	0	20.26	1147.81	357.24	145.70	22.29	0	257.30	90.79	0	842.84	0	743.91	725.63	881.59	780.64	481.88	159.74	944.71	1.45	0	39.69	700.12	191.77	101.53	285.13	285.13	0	132.87	233.50	238.17	324.36	0	790.00	0	494.82	0	0	1215.22	0	218.57	230.34	222.83	156.21	375.41	321.60	68.33	79.01	259.57	37.47	0	295.02	235.54	104.25	242.32	299.18	307.26	587.46	139.90	61.83	31.12	692.49	550.97	552.18	129.52	13.72	23.63	1885.07	269.08	8.62	185.40	127.81	126.89	80.73	714.98	2871.91	1739.27	1785.35	477.27	30.04	12.00	1036.46	121.02	0	0	445.39	134.74	475.29	1065.68	0	2.73	396.12	636.94	29.42	0	370.78	891.08	16.03	159.99	36.67	174.16	0	0	129.63	227.02	451.05	246.53	1425.59	20966.55	627.19	692.88	0	0	388.64	0	369.25	122.35	272.57	141.58	242.46	0	18.40	0	16.98	0	111.10	111.10	0	392.36	0	277.30	0	74.31	182.90	0	276.84	68.01	250.31	520.96	258.66	77.93	1234.04	0	128.62	0	312.55	200.11	200.11	623.65	106.94	277.01	84.87	0	100.27	1007.05	148.17	0.31	151.18	710.99	139.29	0	0	32.83	10.39	0	6633.95	0.34	566.00	145.62	384.06	1634.20	1206.37	1209.45	704.03	0	2563.70	10.54	834.61	49.43	0	0	209.85	357.21	0	315.92	21.59	1840.11	477.09	346.18	92.52	324.12	571.04	50.75	331.11	4.91	3638.26	3648.49	1247.97	519.67	1098.09	1143.98	0	546.09	397.78	191.78	190.68	0	16.05	163.08	100.83	77.27	141.45	14.73	68.48	89.97	0.11	705.63	4.58	653.75	14.37	495.20	0	111.86	351.31	219.25	173.51	12884.93	213.70	20.10	92.16	113.00	381.54	268.89	180.52	65.54	379.99	378.79	52.07	82.73	47.50	83.36	0	624.20	1319.81	182.44	302.82	73.48	262.05	0	645.38	125.03	119.79	34.80	0	13.96	480.32	349.31	332.40	250.93	834.94	860.33	0	1799.72	81.33	2307.82	131.47	91.86	18.16	592.70	31508.10	124.58	714.92	194.38	152.56	65.63	84.77	134.45	506.36	359.36	0	0	21.78	19.65	95.68	168.26	153.11	408.31	166.94	182.59	84.63	272.20	190.25	1330.99	1206.03	737.37	0	32211.00	28.16	21084.58	25.85	0	17.21	92.60	52.20	121.55	2773.72	2774.92	0	0	3644.72	3650.76	147.70	0	81.38	0	326.49	31.32	13.13	117.06	7.26	106.78	28.90	118.92	240.62	107.52	164.64	80.67	442.29	942.66	187.73	84.43	541.30	87.22	743.84	806.84	0	323.63	710.19	0	148.93	113.47	132.73	185.97	51.76	108.59	0	94.49	80.73	80.73	24.54	459.04	218.85	117.71	100.72	100.72	373.23	132.62	104.90	554.84	40.39	2172.61	181.09	66.37	112.14	167.38	484.32	71.90	41.82	88.58	0	49.73	35.19	357.66	0	39.89	45.35	40.61	277.40	341.48	456.05	152.29	155.83	41.72	343.61	0	0	85.68	34.14	131.16	162.37	149.99	0	217.49	44.40	228.28	81.47	101.04	106.15	61.74	34.56	388.13	106.43	0	466.94	108.12	446.60	436.81	202.79	160.84	181.78	181.50	45.54	106.59	22.29	99.28	13.63	0	99.80	213.66	192.17	66.57	711.85	695.01	87.87	127.41	121.64	273.18	37.26	379.14	103.97	4.97	91.77	208.96	43.29	4.92	30.01	67.80	18.22	8.14	23.12	273.89	112.06	1683.34	421.74	429.15	249.01	169.97	1393.21	1784.20	769.46	186.13	147.28	493.86	92.31	119.09	4.51	132.83	65.52	89.76	89.48	89.48	71.70	422.12	295.38	42.68	270.37	114.36	14.72	628.29	1113.17	165.95	0	4.60	59.27	51.05	216.23	628.79	16.48	182.96	2.53	4.81	11.14	9.00	532.93	29.93	671.13	767.81	0	109.29	48.94	1.13	106.45	21.74	930.54	301.37	128.42	72.11	80.12	0	74.18	0	7.01	108.91	0	30.94	17.40	29.52	1552.17	5649.11	835.75	767.49	0	0	238.68	22.24	101.54	174.44	58.52	4.44	36.82	55.44	185.66	76.92	864.30	469.51	486.62	153.90	214.36	9.99	0	34.49	469.38	66.29	102.61	1373.58	601.43	178.54	101.72	25.84	2.99	1888.61	62.13	25.21	97.90	106.47	373.57	192.15	341.71	8.18	112.12	160.01	389.71	121.32	0	0	0	736.57	225.25	59.85	2089.35	572.88	1.75	0	638.35	178.97	232.16	294.83	49.97	14.22	5.13	0	10.86	2956.44	2997.76	19.86	632.39	71.08	7.80	68.13	997.69	113.33	0	264.44	377.35	585.08	87.35	12.01	28.75	14.89	94.59	0	349.91	44.49	0	0	67.74	0	10.96	101.48	807.84	294.21	286.25	295.09	43.71	339.76	379.27	115.04	5.34	1589.42	1589.42	567.16	590.91	213.57	199.14	173.48	107.82	23.87	337.86	0.82	178.53	0	78.08	13.76	806.76	782.42	470.02	0	429.38	138.68	930.45	131.14	77.22	196.72	61.36	34.75	87.16	0	0	392.29	387.32	394.92	327.18	258.42	203.38	137.61	0	15.95	13.77	0	2.24	9.63	216.12	57.76	1856.47	127.20	471.71	32.86	52.39	32.77	248.93	95.17	718.63	59.27	754.86	176.93	0	24.21	26.51	78.46	0	103.94	0	156.80	0	661.20	147.66	0	80.28	199.88	135.22	2190.98	0	81.96	26.61	181.55	157.52	111.01	150.38	203.65	89.56	84.43	14.15	13.63	116.95	1723.44	1721.13	0	87.18	79.09	65.88	175.41	3.41	285.54	832.53	15747.13	0	583.76	87.00	0	3437.35	145.92	0	0	35.63	367.50	0	6.29	85.23	35.38	110.60	30.95	9.46	0	280.10	0	2359.28	246.17	125.45	90.47	9.40	126.22	690.22	383.40	0	77.26	745.12	1281.68	74.84	70.18	122.50	607.32	12.46	588.08	120.45	31.51	277.70	45.42	10.28	54.77	144.08	7.15	269.45	150.61	14.55	44.25	19.18	287.72	240.17	74.57	6604.74	14.89	379.41	1956.13	88.04	0	40.12	2848.62	400.68	1354.85	424.47	68.87	272.59	214.93	2.91	142.68	325.06	279.29	102.01	16.13	62.88	4317.78	3.17	45.35	27.89	0	39.24	55.22	132.61	0	230.96	1767.45	46.53	0	172.44	0	476.30	182.54	154.75	280.84	132.19	223.07	0	190.13	90.34	87.07	122.54	600.64	45.72	19.39	236.27	139.02	22.93	1772.76	27.04	10.39	1270.33	0	368.07	0	0	23.66	235.19	101.04	330.34	0	223.96	73.28	154.69	84.86	0	242.21	95.71	0	391.29	0	58.68	155.34	1974.37	0	708.83	109.52	1913.71	2871.51	95.29	88.91	225.75	921.09	3125.96	47.96	182.97	68.75	0	46.15	26.62	0	11.98	47.26	55.22	93.96	0	0	0	173.84	0	0	1270.81	1587.42	1052.55	47.91	235.54	0	0	0	0	0	0	4835.20	1013.57	163.16	52.78	0	363.55	14.36	12.06	0	0	318.02	132.75	71.21	62.60	153.90	174.51	58.05	54.81	55.09	0	2710.80	115.61	610.89	1.26	40.96	570.23	133.26	341.65	263.21	0	0	136.18	109.68	94.65	292.31	314.22	345.20	59.75	139.19	0	379.76	131.50	51.13	474.65	216.11	181.79	0	85.61	593.30	457.86	576.30	607.67	117.95	24.69	434.04	0	0	64.68	188.71	0	0	56.92	15.86	683.42	139.36	14.56	7.14	181.01	0	1.51	73.88	0	53.31	106.84	39.60	332.31	15.55	250.92	15.52	14.49	211.16	0	38.03	177.37	76.59	11.70	16.55	0	612.63	430.24	67.04	33.47	11.18	68.41	0	14.50	80.52	77.77	9.89	8.22	112.99	12.35	47.25	751.65	61.00	0	0	0	5.67	160.81	86.75	0	0	29.77	0	0	94.53	72.95	40.23	46.41	0	0	15.05	67.62	13.95	1114.78	385.31	149.31	1.99	149.00	495.69	177.70	56.46	3.34	43.88	2.16	90.44	0	0	134.88	1471.78	20.06	6.97	246.31	0	12.64	266.44	400.15	21.46	6.66	8.42	20.01	201.42	616.53	0	11.97	0	11.36	125.04	11.57	11.77	37.89	389.91	9.31	7.35	0	8.59	24.24	268.65	470.12	11.99	140.84	117.08	196.13	37.05	7.65	0	30.33	24.44	48.92	27.59	37.41	36.50	67.58	120.99	1.42	0	15.99	19.19	0	24.42	29.79	0	222.66	0	322.82	98.35	408.39	84.04	21.09	4.39	0	47.89	0	4.29	124.53	174.37	80.18	15.51	64.14	119.59	203.52	64.57	93.39	135.20	19.34	33.67	0	16.77	96.03	0	1.08	2.36	23.77	2.32	107.39	547.19	0	29.35	81.02	0.04	26.45	525.08	94.87	0	211.80	0	52.64	80.40	190.45	34.14	83.04	46.49	0	627.42	7.86	382.63	6.25	5.37	114.79	53.01	60.78	58.45	1.35	59.74	4.08	129.65	106.71	1192.69	128.43	1184.46	19.66	54.92	1624.17	8.12	326.71	957.47	2716.88	18.15	729.07	153.91	140.53	52.17	72.97	208.87	168.52	291.47	3.04	0	0	445.57	2.19	0	296.50	7.94	21.34	53.80	787.83	56.81	113.23	76.32	6.34	112.51	430.28	124.89	438.75	0	29.72	141.72	34.97	169.72	130.62	177.20	10.58	0.54	67.63	0	9.11	0	12.09	105.50	54.62	0	6.92	212.49	368.65	149.12	0.12	86.29	380.12	110.11	276.28	124.99	28.60	485.93	26.27	0	155.72	25.44	24.61	33.19	15.44	52.53	202.55	0	40.30	83.99	48.14	624.17	76.91	0	684.59	200.96	206.23	18.29	33.21	0	0	68.81	290.06	34.56	4.93	112.52	5.67	368.02	281.45	279.86	91.87	0.74	0	65.14	83.31	26.42	17.46	8.89	39.98	114.79	22.16	0	134.57	4010.65	821.80	21.88	69.43	0	133.63	0	245.14	0	8.33	180.97	70.84	0	0	22.36	638.15	62.42	65.89	272.42	11.72	1757.61	78.81	9.09	0	327.87	175.86	58.76	1283.34	13.85	0	16.09	99.18	149.11	0	2227.11	784.49	570.55	942.02	72.94	61.22	138.13	109.75	0.55	35.94	1.84	0.11	295.03	0	6.89	8.53	7.19	2.81	208.65	47.72	55.32	45.56	74.93	897.43	0.27	50.01	51.91	8.97	84.88	39.11	79.44	97.48	94.86	84.87	70.04	7691.99	86.45	112.23	25.79	24.57	63.74	201.09	14.90	4.92	26.44	108.19	64.22	5.63	0	342.50	74.62	18.60	0	652.39	1290.94	515.47	139.35	63.65	398.21	21.01	44.42	0.92	11.66	0.32	307.14	171.96	174.57	97.45	121.06	78.88	0.50	134.62	58.52	42.05	1.92	939.53	322.05	236.22	126.32	116.05	33.48	458.54	452.23	455.04	0	184.20	95.83	62.08	85.30	237.24	376.71	0	8.74	25.22	163.96	0	0	7.43	122.91	150.96	193.14	0	0	55.25	133.09	129.14	16.13	23.00	36.09	5.33	92.48	92.23	4.70	2.32	146.14	256.92	0.07	48.73	1760.31	0	16.32	150.20	80.58	96.50	26.24	60.51	7.28	24.91	47.50	16.05	142.29	526.81	18.83	27.98	11.92	26.37	3.33	10.53	11.14	33.86	7.57	8.72	56.70	32.47	56.35	116.22	11.61	641.26	284.89	44.18	197.71	8689.28	4.83	0	0	17.98	0	33.44	0	95.56	280.32	6.80	592.67	85.30	415.57	1526.78	100.27	1378.05	89.01	26.33	433.38	33.60	235.79	32.03	0	8.95	2.77	29.02	317.32	1.46	9.31	441.38	1406.11	112.65	394.74	13.32	19.19	0	0	338.32	305.66	213.10	40.63	80.53	248.04	163.25	0	44.04	0	33.75	82.23	20.28	0	28.48	19.51	2.40	157.26	0	116.29	83.19	108.19	104.52	84.33	28.20	5.67	0	218.29	204.88	348.11	222.98	456.02	0	110.39	0	51.45	29.13	32.14	86.58	0	25.03	19.56	93.91	136.43	18.64	88.77	74.87	81.90	77.28	124.66	0	12.78	73.82	0.95	64.86	174.27	90.88	64.02	34.01	112.22	53.05	43.15	82.98	0	347.65	159.90	8.21	127.11	31.46	138.32	0	10.21	244.02	75.49	0	425.79	334.68	1.59	26.37	23.88	175.06	1679.48	8.58	90.36	448.37	118.04	0	37.21	28.82	42.29	44.67	0	42.75	332.98	142.57	68.90	45.32	30.86	138.13	33.16	30.43	0	833.22	772.15	19.57	0	0	1.83	0	210.71	0	119.97	41.20	133.38	19.05	3.81	464.44	5.08	142.27	37.81	127.50	79.30	0	0.50	176.42	541.74	40.24	84.48	70.87	1496.16	42.25	72.83	239.21	177.58	137.58	63.14	12.59	275.68	59.73	1219.86	0	168.54	0	2318.01	38.91	163.66	202.04	6.39	698.96	112.36	712.51	178.83	330.13	19.56	256.06	447.50	0	16.52	9.25	0	175.65	137.03	138.92	26.44	183.68	22.73	8.38	63.93	267.14	2.94	2.00	138.86	79.97	59.37	136.56	43.95	76.10	278.72	0	385.87	3.10	28.91	28.36	143.11	0	1231.64	3.20	0	0	0	0	123.69	7.09	112.24	110.78	136.86	119.10	0	169.06	37.29	4.06	269.59	0	7.73	310.02	3.57	299.56	49.75	149.89	1.83	305.32	299.72	105.18	60.67	65.05	226.37	232.42	155.28	37.93	19.32	20.03	301.36	279.55	6.49	0	0	850.29	730.67	229.37	2.86	413.95	2.10	26.61	118.13	1.78	137.88	7.12	57.63	143.88	3.96	9.64	173.94	6.06	0	351.11	15.79	26.72	305.79	303.92	392.38	185.36	179.55	111.42	83.18	106.82	42.06	112.80	10.60	25.06	386.82	11.37	1.63	225.52	439.36	0	70.56	1.21	9.62	121.47	234.59	646.86	270.47	222.14	142.80	42.15	131.46	1.38	0	394.24	582.00	91.59	241.42	111.86	36.56	19.06	27.19	84.35	53.58	0	0	221.42	1.99	0	109.89	84.81	0.94	60.86	216.43	219.08	84.42	38.59	1.28	0	39.36	40.25	17.29	0	184.38	126.21	138.28	328.90	26.74	18.11	1355.32	0	0	35.29	96.70	7.61	0	0	90.07	105.88	1.17	106.26	75.14	87.81	155.90	4.29	5.51	560.32	30.36	34.55	15.50	19.86	0	1306.76	14.35	5.81	0	2.03	0	0	0	279.45	26.05	518.68	0	60.35	0	79.13	67.18	1.53	0	0	57.12	36.61	0.76	55.83	6.80	7.04	30.30	128.83	44.30	343.29	176.37	151.24	41.86	143.75	143.84	107.48	154.28	0	192.11	0	201.17	25.22	80.78	0	366.07	19.62	32.26	0	52.33	547.60	138.60	17.89	72.48	244.20	0	184.05	119.12	0	0	13.23	124.91	0	59.21	4.55	15.38	30.73	7.94	0.20	1993.83	6.01	0	35.76	64.97	99.04	34.29	170.73	0	0	34.29	0	0	0	24.73	43.59	193.84	51.97	14.42	19.44	26.54	74.32	81.25	96.22	63.14	53.13	0	45.92	184.56	105.51	134.96	0	1392.51	11.18	347.56	344.86	348.52	57.76	0	0	0	33.89	0	211.80	94.87	0	336.59	205.56	38.45	34.70	41.22	564.54	1150.15	129.67	358.34	58.72	439.30	1584.22	115.72	114.18	769.30	0	141.85	270.20	19.39	0	78.43	327.40	1049.85	291.64	52.74	87.60	0	28.33	5.52	1181.37	0	71.88	110.24	44.65	1983.05	99.58	128.19	164.41	235.35	124.89	0	589.28	0	4.80	22.42	109.14	2.22	100.97	139.16	3.23	174.14	1.78	92.16	90.65	123.21	101.52	500.08	19.26	84.66	9.99	133.37	13.64	194.10	74.67	129.65	291.28	194.37	414.14	312.78	65.18	17.07	52.01	0	0	11.82	0.12	41.69	46.59	0	43.20	346.06	232.53	89.12	94.39	32.80	0	0	476.91	0	79.24	0	55.65	53.47	0	6.18	5.65	281.44	3.05	14.25	18.55	11.56	0	107.33	0	0	0	251.26	130.35	12.59	152.98	271.10	217.28	0	35.38	308.15	43.52	20.13	61.60	0	403.54	0	0	40.41	80.55	61.34	54.73	3.20	452.36	33.47	72.94	48.63	86.50	6.58	1.48	394.19	231.85	234.87	136.98	0	8.20	0	143.42	6.18	757.48	1940.37	48.43	0	1.73	145.63	0	263.95	280.56	0	713.46	235.60	946.10	245.51	146.08	746.12	115.11	96.49	151.98	1032.55	396.25	0	43.96	0	119.94	0	0	240.32	95.56	7.88	395.11	0	0	851.70	821.34	0	198.39	89.90	1218.26	0	829.58	846.35	4.66	274.91	0	0	549.98	347.52	113.86	0	52.48	739.58	5642.70	5639.98	4.04	3909.41	0	1778.81	1430.68	55.99	48.93	49.05	0	37.45	2.92	13167.17	9054.40	24.58	3779.99	3678.36	538.96	2.86	480.22	236.14	229.07	259.85	0	0	3442.73	2225.83	2193.95	153.80	741.74	1006.24	1001.87	1021.09	1033.19	0	0	238.38	848.39	309.23	88.74	41.08	0	1838.58	0	139.99	31.67	56.57	5.47	477.86	376.11	208.15	0	96.32	92.07	203.18	145.68	799.67	1.20	144.39	102.41	119.21	1456.91	59.66	61.96	16.12	3.59	124.54	79.06	90.42	97.78	1054.94	5.17	87.56	0	0	0	0	63.72	71.84	3.28	635.03	415.39	519.47	201.50	186.56	179.38	278.55	114.35	82.25	0	27.61	50.47	53.16	0.31	58.81	7536.98	81.23	99.57	679.29	23.13	846.01	397.41	0	0	28.13	124.67	271.42	201.49	11.45	124.76	134.88	34.84	812.36	0	42.96	45.01	939.11	6.19	0	0	21.85	0	0	15.85	55.61	418.22	256.93	104.52	1143.49	367.67	495.12	226.97	47.83	298.07	14.47	306.07	208.03	130.47	152.86	158.48	142.06	114.32	73.84	202.05	281.90	207.83	53.09	862.34	174.44	19.62	385.71	238.39	17.22	181.69	179.42	231.99	113.48	0	12.94	1284.69	34.01	0	800.30	415.40	444.89	214.62	152.24	231.80	290.38	114.99	73.53	0	149.10	22.82	20.16	32.85	15.09	76.28	64.53	0	0	0	24.35	24.10	35.25	34.25	125.58	43.01	0	42.08	543.04	1167.75	995.72	542.77	489.04	28.71	34.01	48.94	3.66	33.52	292.17	354.19	26.73	57.97	0	0	0	0	273.66	103.80	154.93	164.41	20.59	10.02	0	361.06	176.76	33.78	37.05	0	4745.96	23.15	3369.95	0	61.96	16.05	7.38	68.07	376.29	75.60	8.72	6.95	407.19	330.74	103.47	32.45	348.65	14.86	98.04	8.99	38.99	0	418.86	172.77	7.44	8.06	7.35	32.10	7.31	69.38	0	0	4.23	65.55	148.27	71.59	41.42	79.14	12.73	172.45	357.41	340.82	32.79	0.56	404.74	1120.49	792.23	19.73	23.86	918.40	20.42	5.02	6172.30	4493.48	426.08	371.42	149.77	170.57	451.41	0	9.59	178.27	198.13	649.80	1152.70	1153.87	393.78	0	46.83	23.88	28.08	0	72.73	2413.26	2390.18	63.29	1913.69	1061.69	125.56	81.91	418.68	206.37	147.37	3.12	6.55	235.50	136.22	219.99	112.65	283.75	74.62	27.43	575.96	207.79	272.76	0	23.60	28.18	38.37	187.50	0	133.35	75.43	22.81	0	25.45	4.47	21.23	4.74	1424.58	763.08	743.33	1219.13	105.76	0.65	6.63	28.13	84.70	87.63	162.07	581.09	69.56	9.63	14.28	0	445.20	53.69	93.65	63.73	56.56	1176.05	815.24	274.92	18.90	79.20	434.58	227.87	82.73	72.17	775.84	437.60	106.22	89.96	786.73	23.95	112.81	107.55	598.20	722.11	60.01	2283.05	1447.72	1465.96	552.01	40.32	2119.02	18.73	0	1407.70	36.39	0	47.50	15.27	62.62	360.31	180.47	365.99	284.53	123.10	51.47	53.72	201.49	32.55	8.48	860.96	344.46	42.58	3727.58	70.50	3286.71	639.85	11.72	39.67	0.09	17.69	102.07	86.27	322.28	54.00	2582.07	15.67	2679.51	5.76	0	6.56	0	49.03	0	429.36	234.85	8.21	1075.79	820.02	132.95	108.09	58.95	82.76	21.73	2175.38	24.74	18.34	226.99	161.19	75.50	29.21	1032.85	12.47	48.90	8.77	136.25	170.74	38.88	537.98	538.73	4.67	99.73	109.07	269.45	43.31	291.28	213.44	0	3940.31	2050.64	487.78	8.85	277.26	399.27	340.88	129.26	105.90	0	21.29	3.70	10.02	53.91	2455.58	1460.91	0.01	238.27	71.42	56.01	26.33	33.54	2.51	29.32	40.57	15.55	0	17.23	100.01	3.60	25.54	76.35	44.58	31.73	75.88	146.21	0	35.46	23.25	34.30	57.34	31.13	179.51	139.52	629.47	135.04	147.44	209.34	69.16	721.75	263.74	366.40	213.59	20.56	5.67	194.97	118.48	284.85	0	525.37	568.25	0	95.80	0	46.01	16.82	51.05	0	31.39	1690.83	3586.39	1105.75	2127.07	2235.35	60.75	293.54	831.11
S0052	0	0	0	8.67	259.12	119.06	0	0	1.54	27.70	0	6.88	14.86	0	0	0	7.97	3.37	18.89	0	13.39	233.52	125.30	25.22	336.24	0	210.10	6.57	36.01	8.71	83.32	0	684.73	3.38	140.95	45.90	242.53	14.46	164.14	100.18	101.32	9.66	0	0	0	151.89	48.15	0.37	13.86	1.45	258.82	57.98	0	1.74	72.81	32.83	27.31	423.27	15.73	65.11	54.33	58.16	39.76	28.61	0	0	52.48	99.58	56.43	39.41	237.61	112.40	89.97	23.07	363.34	190.09	90.42	104.85	1007.43	957.48	180.86	254.53	47.83	563.14	347.52	0	52.82	2171.43	80.56	0	113.01	165.42	240.99	0	1964.93	0	887.62	0	386.36	496.66	45.39	96.03	0	0	67.02	19.84	8.58	181.23	238.40	6.57	13582.52	62.29	0	0	10.14	15.54	1248.94	77.59	0	1491.25	0	0	36.98	0	157.02	12.25	1920.44	30.10	74.66	4722.44	2500.44	688.60	287.29	0.97	24.82	237.01	223.18	139.81	139.81	720.46	1230.98	21.11	19.97	193.14	4.63	9.62	69.43	42.09	0	196.73	28.48	0	699.15	432.19	39.53	85.96	169.18	0	498.63	93.15	92.09	7.49	0	7.84	4605.86	2633.05	129.74	566.53	115.17	354.92	0	0	2.69	0	2.12	897.12	112.76	337.34	194.53	239.82	28.66	14.95	200.34	57.54	660.90	52.69	131.97	88.59	63.78	437.32	24.78	7.01	41.91	950.03	3.28	42.76	47.53	0	0	1024.61	506.98	499.22	131.23	0	0	0	102.56	0	4.56	64.98	295.47	287.43	264.86	102.64	2173.68	54.88	1227.88	427.92	9.79	23.13	33.95	441.34	95.71	0	6.29	86.23	134.21	292.37	0	0	39.88	144.03	627.45	619.46	94.64	471.72	163.56	103.09	514.23	543.03	0	26.27	155.76	34.88	40.33	239.07	463.69	658.94	116.86	79.02	117.82	1312.30	1311.87	41.13	392.29	182.66	67.78	11.05	32.99	29.07	176.09	11.25	13.29	121.74	237.62	193.34	182.72	45.39	169.58	0	0	1646.31	66.16	0	6017.83	618.19	256.66	9.27	73.47	0	75.23	42.21	73.42	0	193.99	136.55	10.37	50.69	34.59	303.61	42.58	0	77.83	90.64	118.50	7.00	76.18	144.91	0	75.35	624.30	144.51	28.34	4.49	0	39.25	491.99	496.45	0	46.51	701.47	716.40	716.39	38.21	634.04	726.88	78.49	139.84	503.34	48.47	125.73	0	2.33	102.95	70.98	55.31	34.88	59.56	44.89	84.17	23.80	0	93.84	136.76	102.84	138.60	48.99	67.44	249.59	505.16	77.93	540.60	193.80	63.47	195.40	53.20	62.24	74.67	218.11	23.85	146.54	24.31	319.97	2.30	166.07	73.95	25.65	4.69	44.21	0	58.73	374.84	0	104.52	602.62	6.72	1559.20	35.70	990.10	8.43	538.70	0	222.52	113.13	73.98	31.51	0	236.47	43.35	56.76	0	54.30	31.04	1602.59	2448.81	0	0	384.57	19.44	218.20	172.46	15.67	0	61.45	0	56.91	176.61	118.24	121.97	128.59	21.87	122.63	17.96	222.10	74.71	0	1.50	18.41	12.08	72.98	104.60	22.43	571.72	13.63	364.22	1183.39	142.25	97.36	0.85	21.14	148.94	2.10	39.09	93.32	0.71	117.13	91.61	29.59	0	26.09	13.66	61.61	9.74	0	308.85	999.34	86.77	3.58	300.78	18.35	0	99.76	0	16.24	62.05	114.48	1306.98	2.91	130.06	58.48	21.10	0	30.06	605.10	0	15.90	23.08	53.84	0	3269.31	529.23	212.04	10.73	18.56	218.26	22.53	98.14	91.09	45.78	114.85	2.13	20.78	26.63	134.23	57.78	93.26	31.11	154.74	41.40	94.49	281.31	108.54	0	188.16	159.36	11.62	263.87	285.10	192.24	150.78	14.67	151.97	134.83	61.24	56.87	0	128.60	58.11	32.31	233.11	48.33	44.73	78.36	89.32	41.32	92.67	798.56	383.75	38.28	13.33	5.58	65.43	99.02	55.24	115.00	305.31	74.62	59.37	88.25	85.88	51.26	50.10	0	803.15	247.45	581.12	91.84	89.16	68.70	73.84	210.91	33.98	2.19	53.73	9.24	20.81	0	235.44	162.48	5.89	10.94	498.86	575.06	272.57	272.51	614.07	2281.43	707.82	353.68	133.77	1919.34	32.40	12.03	0	0	0	9.64	326.29	39.99	57.16	57.31	85.66	1.06	15.39	0	86.71	242.97	143.73	0	38.50	1356.78	140.12	45.30	977.75	1248.98	167.79	4.95	204.78	13.54	281.32	44.16	567.08	140.16	143.41	111.76	376.24	270.21	87.85	87.05	27.88	63.06	0	0	102.67	112.48	0	18.07	77.00	426.29	282.56	204.24	49.00	789.32	65.06	38.73	74.38	470.20	0	27.28	259.07	252.06	121.44	9.10	1425.82	3.99	1005.04	282.04	53.79	80.85	222.40	71.84	100.86	633.94	147.96	13.48	7.57	16.95	69.44	526.78	526.78	26.72	167.27	154.11	37.78	6.86	82.20	61.78	304.55	0	0	0	214.87	23.61	11.72	34.33	34.34	0	60.79	81.37	79.30	31.24	0	272.42	0	575.17	8.03	615.24	615.27	321.63	44.60	101.77	52.82	79.86	74.79	62.84	306.97	55.75	155.65	10.78	1.32	1.06	10.81	0	60.58	0	74.21	182.61	11.37	0	1.55	26.77	0	0	21.77	130.99	2.88	1252.51	203.19	46.61	40.65	0	57.49	0	442.80	1391.59	328.17	488.11	228.28	84.99	179.08	73.77	1.37	80.05	13.20	129.41	15.22	156.74	195.33	0	14.02	184.53	95.80	12.43	0	26.03	382.75	1.32	27.98	299.03	224.35	165.54	109.23	0	12.68	161.06	0	591.29	642.17	395.83	274.64	353.58	0	106.76	0	110.70	80.76	94.88	114.32	127.91	90.60	203.11	48.03	0	2.48	35.79	35.93	28.43	0	97.31	52.82	126.81	0	190.95	47.21	0	35.06	10.10	456.55	1.57	4.53	616.18	476.82	0	29.59	11.73	5.19	5.80	188.72	3.07	151.03	13.80	16.92	5.56	2.92	62.46	75.57	8.00	18.53	79.64	91.60	90.89	112.23	2.09	141.74	956.17	2.12	246.57	88.52	114.78	686.82	509.28	507.65	120.12	16.58	1438.33	46.48	963.70	131.32	0	0	0	122.92	16.59	34.52	2.69	3265.94	193.91	70.63	66.71	17.57	281.14	133.65	92.24	19.47	2710.77	2703.91	597.18	242.40	241.16	234.62	478.79	401.61	15.30	46.51	70.50	20.61	217.43	264.73	186.57	14.63	0.65	0	76.17	43.61	0	189.10	0	159.78	110.85	191.61	0	34.54	0	7.71	0	1587.77	39.39	0	838.78	0	306.60	610.83	78.76	0	313.24	320.68	0	1.33	42.20	0	0	124.49	793.37	339.22	4.05	0	17.02	0	0	50.76	0	118.49	0	484.31	0	143.55	294.45	56.75	90.94	231.81	64.21	24.56	14.91	59.34	0	5.71	149.41	31.62	33264.44	47.11	179.70	29.46	16.48	75.09	4.18	17.23	319.02	18.16	28.77	22.53	17.13	31.41	42.04	35.25	24.43	27.70	16.34	3.53	6.73	47.10	7.18	2787.99	1116.03	496.01	27.34	5566.59	17.66	0	35.05	8.03	2.99	24.85	11.22	0	1408.83	1359.90	6.66	47.60	2652.09	2688.08	54.33	18.87	37.85	26.32	24.45	0	0	16.27	0	0	0	0	228.91	37.38	0	4.98	17.17	559.28	0	3.04	109.32	0	308.24	453.39	9.56	60.84	93.41	11.90	11.74	7.01	16.25	52.63	0	125.55	14.99	29.67	5.62	5.76	16.69	116.27	0	13.30	24.07	12.27	129.70	47.38	48.34	123.58	0	622.99	65.66	17.59	14.84	0	0	3.54	3.88	0	13.80	10.44	0	0	103.73	0	12.98	6.35	157.61	0	0	1.96	102.10	0	96.19	103.01	0	4.76	47.54	38.82	35.36	42.63	0	50.40	6.94	15.31	2.08	128.78	6.47	0	5.26	7.75	15.48	0	3.34	0.01	72.84	0	16.01	22.12	0	4.46	2.26	2.68	0	0	31.25	0	21.37	47.14	54.47	0	397.56	385.23	10.66	29.80	7.22	40.80	11.26	127.59	20.36	0	13.39	42.45	5.59	0	9.63	0	2.12	16.36	11.40	65.79	0	974.62	59.54	58.25	47.83	0	564.20	1030.57	143.95	0	182.31	201.61	13.31	2.88	2.30	15.57	10.03	9.89	0	10.20	85.96	181.89	169.42	31.45	74.97	32.30	0	118.90	5.57	0	35.93	5.43	0	0.96	190.38	71.27	45.40	44.57	0	43.95	9.24	6.88	12.44	82.94	99.45	250.77	245.18	36.50	213.58	31.47	4.21	11.29	44.51	11.07	0	31.66	3.91	0	24.35	20.52	2.96	13.46	12.15	6.63	25.56	0	248.21	1876.26	123.08	359.16	25.42	31.58	112.88	0.84	73.28	106.59	12.14	4.22	13.71	11.97	61.56	14.37	176.33	85.06	18.10	30.68	127.08	37.25	0	2.77	87.89	31.42	70.75	724.07	111.74	66.30	0	2.79	4.76	811.73	0	3.61	57.56	0	431.40	68.91	262.77	14.16	39.05	111.99	166.62	0	31.99	35.47	0	212.92	0	0	722.64	6.28	2.27	0.88	368.00	41.47	61.19	35.72	3.39	40.42	1.02	0.89	17.04	1883.96	1955.61	7.52	521.56	8.76	30.44	35.67	211.92	32.22	0	49.49	19.52	0	163.88	10.82	132.31	5.71	5.97	44.14	56.63	0.36	2.06	105.66	25.33	0	7.78	6.40	6.88	269.39	273.75	271.86	58.06	80.00	226.30	67.05	3.02	242.52	241.88	128.94	139.93	45.16	12.56	12.08	197.37	7.21	77.81	109.94	0	0	18.02	26.49	225.49	185.68	198.81	6.07	346.78	17.93	96.40	29.49	23.38	0	13.62	0	47.50	34.47	14.80	354.08	394.11	408.02	208.54	73.30	50.91	90.33	16.61	0.40	0	0.36	1.75	0.83	333.13	6.30	717.41	8.60	100.55	71.56	1.57	43.02	12.31	25.22	110.34	22.61	43.38	9.58	13.67	96.08	23.35	3.55	6.10	0.25	9.85	23.23	95.34	238.23	39.30	28.24	24.48	0	30.19	607.48	0	10.52	99.24	242.24	217.61	132.85	85.44	316.86	19.95	28.00	16.84	17.09	67.66	438.67	440.04	18.81	71.56	8.38	28.63	30.94	3.38	155.41	130.46	4461.80	20.74	421.53	10.76	17.20	1296.97	31.20	17.62	336.18	39.22	334.19	331.48	6.85	5.72	0.64	33.87	72.24	0	23.57	48.16	23.77	268.07	49.93	15.53	119.87	63.28	11.30	240.42	377.77	3.14	41.10	318.00	318.76	0	26.56	42.16	584.05	3.20	589.07	103.56	1.45	152.88	52.12	2.76	9.49	218.26	0	453.97	71.54	0	33.54	3.61	83.14	93.33	0	2441.56	16.64	177.54	905.59	46.69	22.08	14.34	400.08	106.06	503.23	283.67	164.81	184.82	29.12	1.50	63.52	65.15	36.93	9.54	14.08	6.79	1555.70	2.01	4.01	0	58.11	3.37	13.16	4.04	2977.83	13.35	0	0	185.54	14.10	55.47	225.45	14.35	147.09	48.42	10.56	256.75	1.66	101.90	114.75	0	114.84	275.30	33.15	0	18.09	16.15	2.42	640.71	0.36	7.17	562.86	0	132.36	18.52	131.94	0	36.62	2.78	128.57	0	63.86	5.36	0	0	0	132.10	136.48	27.67	175.73	0	0	39.42	800.18	8.25	202.84	12.48	1181.89	1161.33	35.29	31.04	93.26	307.02	462.40	7.27	0	38.27	0	0	0	40.46	12.63	32.53	32.56	302.35	46.74	17.09	0	31.60	42.56	3.97	340.51	388.54	360.29	11.11	133.52	2.52	27.78	35.92	53.11	0	1.89	1453.91	0	384.04	78.78	88.17	98.52	9.98	4.62	386.25	1.34	117.90	88.38	559.37	8.41	11.67	7.19	0	0	0	0	1090.55	94.10	213.86	10.15	62.38	108.57	22.02	196.86	107.19	1.27	0	68.28	15.86	0	480.99	105.38	474.56	155.27	22.87	5.75	0	15.45	3.95	75.08	43.47	0	3.87	16.83	80.48	348.73	237.60	229.14	33.86	16.23	18.32	538.01	668.32	1.13	55.11	16.45	56.86	31.60	15.16	57.42	83.43	0	0	15.02	3.93	53.61	7.09	105.61	28.88	34.91	35.25	160.68	1.08	159.13	8.80	5.64	81.32	52.69	6.05	32.53	43.02	75.82	1.68	4.27	114.83	75.99	16.44	145.47	76.60	3.11	82.99	10.55	3.42	45.20	30.28	31.71	13.12	24.38	0.68	191.82	0	32.58	89.92	3.04	1.92	27.11	6.82	0	23.37	14.89	0	21.18	13.17	0	0	0	1.36	4.14	2.03	50.50	12.29	362.65	105.78	80.69	13.74	0	142.23	23.59	15.29	10.44	9.15	11.71	49.58	36.00	0	8.13	612.56	3.76	18.27	97.15	17.35	9.05	61.59	178.56	7.84	17.24	0	0	42.92	0	0	4.52	8.26	0.98	29.98	7.10	13.36	0	113.94	4.69	0.77	0	0.36	6.37	25.02	110.93	10.51	6.00	14.01	98.49	0	8.68	10.23	11.41	1.16	1.39	33.40	0	0	10.12	14.10	0	3.61	0	1.18	3.73	8.77	0	0	5.96	0.51	6.45	31.94	22.65	2.06	51.42	5.94	0	5.15	1.88	0	16.85	96.13	0	0	24.76	12.53	43.42	0	45.44	82.06	2.34	0.71	0	1.43	2.74	4.98	3.70	0.36	0	0	0	85.60	8.08	6.54	10.40	3.39	7.53	76.82	9.33	17.86	35.48	3.08	0	0	0	0	26.97	30.92	15.76	183.74	8.25	98.52	0	0	13.19	0.89	7.11	8.24	0	21.68	93.97	26.88	36.87	2710.87	39.67	2729.02	12.24	135.91	361.27	0	0	165.29	528.20	0	31.06	42.89	40.86	0	1.57	62.01	45.68	84.55	0	1246.87	4.74	78.30	8.52	6.24	62.15	0	6.27	0	163.81	15.03	8.14	212.94	8.13	43.99	211.38	9.80	58.97	0	10.30	87.37	12.03	29.37	8.64	27.47	13.32	43.02	14.49	9.74	1.54	0	3.86	28.61	7.70	1.27	60.70	27.39	240.35	2.79	0	20.48	190.15	0.98	84.33	52.00	0	65.19	13.31	2.79	78.69	5.79	26.69	26.95	4.31	2.38	19.77	0.81	0	0	13.72	50.91	41.59	10.21	40.72	5.06	5.14	0	30.20	51.66	2.35	14.07	83.74	53.70	1.26	32.10	8.67	71.07	172.78	169.38	62.08	0.96	0	0	0	0	0	0	34.91	57.92	9.92	7.15	23.54	0	335.69	2.88	33.47	50.26	15.20	6.08	66.42	1.27	7.12	20.07	1.87	0	50.08	15.06	1.14	8.61	39.37	8.64	4.94	457.54	0	2.62	54.14	0	0	0	192.06	19.82	13.40	2.22	88.87	55.91	6.56	669.88	170.31	0	180.31	6.25	0	25.45	51.19	0	9.87	19.30	83.74	17.68	6.79	0.65	3.38	0	13.42	0	47.87	12.45	2.15	16.77	0	32.60	0	15.36	5.80	9.96	25.49	0	23.45	6.76	0	44.37	1218.76	0	65.48	10.23	13.01	19.56	6.63	0	1.01	13.88	233.17	26.01	0	65.51	78.05	35.70	17.01	0	262.47	636.96	221.88	4.69	13.32	325.79	6.66	93.68	37.62	0	0	119.33	44.28	43.27	32.63	0	10.82	0	38.58	30.34	18.84	0	448.17	56.09	48.62	25.44	61.97	9.78	50.75	51.80	52.58	5.55	4.53	26.11	0	24.22	30.99	0	0	14.11	4.13	11.50	0	0	19.99	15.57	13.08	42.47	8.48	1.50	25.17	38.57	17.13	36.48	0.76	4.57	10.77	39.31	37.48	2.87	0	0	63.22	0	0	692.88	14.31	6.18	53.20	14.73	13.10	0	17.03	7.37	0	0	0	71.71	151.60	11.02	16.68	1.24	8.44	0.77	8.65	8.83	2.20	5.65	12.27	0	3.17	0	57.06	0	192.69	21.47	1.64	56.52	3675.96	46.83	65.52	66.13	0.06	0	3.03	79.18	18.22	18.70	38.42	59.30	32.14	3.31	397.18	34.10	317.40	16.75	6.55	355.18	14.79	184.06	28.87	17.56	16.04	2.40	17.29	38.07	181.91	50.71	35.11	563.55	22.45	192.88	6.00	0.81	21.32	84.33	251.33	337.29	512.01	0	2.40	229.91	28.48	229.33	61.61	3.21	2.57	65.69	3.98	49.06	35.55	10.56	92.97	34.50	4.54	19.50	21.39	2.54	11.79	8.88	77.80	0	9.11	45.86	2.35	4.31	1.17	65.53	2.63	0	55.76	15.43	54.77	57.81	11.38	72.88	58.17	9.92	42.42	85.68	0	57.54	8.14	0	9.21	25.56	62.11	0	3.92	3.22	7.34	46.09	25.93	8.63	0	49.86	53.25	49.21	2.10	3.57	38.59	22.86	0	32.12	6.87	0	19.64	0	99.42	33.70	23.18	45.55	82.69	3.14	0	0	72.46	682.86	0.25	113.99	51.86	33.16	0.11	9.34	0.79	3.79	7.35	0	0	19.12	0	6.69	0.22	5.62	162.20	1.92	21.73	24.49	91.29	78.00	9.76	0	25.91	0	0	104.82	10.97	4.87	31.06	28.78	8.76	0	43.85	0	57.21	57.96	38.13	25.01	17.38	44.05	5.94	298.80	23.06	37.63	9.87	1774.24	18.44	47.05	300.36	16.79	0	51.11	10.40	186.63	1.99	469.30	0	32.32	0	1118.14	10.58	55.13	45.27	34.57	417.07	65.76	421.68	46.92	119.68	314.47	138.53	185.98	46.95	64.08	10.23	8.94	0	5.78	5.47	0	40.03	0	0.69	0	12.92	4.08	5.75	85.70	16.27	89.68	234.63	0	5.18	82.06	6.37	16.71	0	2.16	41.01	213.05	205.78	426.13	0.02	0	38.08	0	52.53	25.82	0.55	39.11	0	50.22	18.54	0	21.09	0	0	29.68	0	5.30	0	4.81	62.01	15.11	40.12	20.36	67.53	92.01	16.78	9.84	61.53	85.25	42.66	31.48	32.28	40.70	40.24	141.08	149.64	8.43	7.38	33.92	468.57	234.42	173.12	0	178.62	0	0	33.20	0	5.49	0	5.03	35.26	10.29	0.39	57.34	6.43	0	113.95	106.52	19.60	106.70	103.05	88.58	41.05	27.58	25.97	19.64	72.69	9.20	25.80	7.01	0	45.28	2.47	23.64	4.55	53.28	4.08	2.17	0	21.04	48.62	90.75	155.38	57.17	100.52	83.19	14.27	43.80	2.94	0	82.57	97.44	0	44.68	51.87	9.99	2.66	2.85	26.89	11.69	24.67	50.27	42.57	0	0	56.97	88.57	12.02	205.21	47.13	46.56	10.58	6.89	25.57	37.46	0	0.91	5.38	0	66.00	21.40	63.82	17.75	1.79	0	242.33	32.99	353.71	22.24	25.10	10.34	2.98	2.82	18.32	31.91	41.31	61.09	44.94	0	45.54	0	4.39	136.26	11.13	0	0	0	26.26	191.51	17.92	5.41	11.60	0	4.74	53.52	0	188.91	21.44	214.23	0	11.87	87.14	14.60	2.80	22.35	56.43	63.07	24.45	6.38	0	0	12.41	0	7.19	9.82	0.31	90.12	11.63	28.43	31.71	0.97	0	50.66	54.57	2.93	0	0	23.07	0.92	26.33	7.49	34.75	19.35	34.00	41.02	4.75	98.14	36.47	4.97	52.98	27.18	4.99	37.56	23.02	42.82	6.34	0	27.00	0	34.63	18.22	32.05	0	34.70	0	774.23	130.18	9.82	123.71	31.14	0	4.97	14.82	0	27.47	11.37	8.21	0	0.08	0.98	4.66	98.59	41.21	2.60	4.38	0.46	15.55	16.52	46.02	35.98	0	5.40	1.82	6.16	6.81	28.20	70.26	457.06	8.28	101.40	0.72	0	3.14	0	0.83	14.62	20.08	0	16.24	4.67	6.50	36.49	12.01	11.09	31.54	7.55	130.86	317.92	62.11	52.04	0.58	51.73	384.54	0	78.75	283.73	4.76	17.17	28.37	0	8.70	13.26	166.30	89.61	33.99	0	0	0	0	12.81	120.86	2.42	141.24	132.94	21.54	523.21	14.78	82.79	82.23	65.82	11.23	0	207.77	3.88	49.49	20.14	14.08	7.34	27.37	55.10	0.55	40.04	1.69	99.03	91.93	64.21	9.05	92.48	6.42	40.93	5.32	12.40	0	158.31	41.01	2.04	51.53	44.74	1094.28	45.55	13.60	1.64	27.94	0	25.90	45.47	2.89	13.43	0	6.04	1.40	0	34.80	13.34	76.96	0	5.26	1.96	8.34	0.94	15.63	10.53	8.44	5.21	6.52	79.73	70.13	542.13	38.47	8.20	41.18	0.60	13.95	20.08	0	8.92	65.54	19.15	0	19.30	7.39	3.42	0.34	6.35	3.33	96.53	0	0	65.84	115.64	125.28	11.28	13.86	1.64	3.66	10.91	0	16.15	126.81	10.37	12.68	0	0	1.41	10.81	111.34	58.96	61.22	0	3.25	15.93	9.98	8.61	0	271.76	609.75	0.26	15.18	35.02	45.55	17.97	32.89	17.93	0	145.70	0	132.63	201.42	6.66	104.61	93.26	6.98	68.80	0	0	112.12	156.79	7.61	11.22	8.17	5.00	9.38	35.11	77.57	98.11	34.48	25.33	101.69	0	11.35	213.82	3.63	319.58	38.51	188.76	160.86	7.90	0	15.32	8.56	161.27	67.20	37.16	0	0	22.77	1518.49	1515.87	3.92	1155.87	44.16	473.43	338.10	0	56.12	54.74	25.50	58.61	10.98	3312.45	2218.98	24.65	800.99	737.08	7.21	1.27	12.36	0	306.99	278.49	7.96	0	559.35	339.22	312.18	0	15.92	1476.19	1322.56	1165.84	1206.66	4.81	413.80	104.48	0	0	0	0.08	1261.36	1243.17	78.04	24.11	0	27.09	128.05	96.83	91.78	21.15	426.31	250.56	235.48	191.05	0.65	162.88	105.47	158.62	12.94	0.95	249.70	33.03	33.03	7.83	262.91	1.62	39.10	106.15	2.00	22.38	16.10	7.21	0.49	74.04	14.43	2.52	4.04	93.42	43.96	269.12	0	248.03	0	91.40	0	240.22	59.03	0	3.15	9.01	37.18	22.46	0	2.72	0	15.95	37.12	3.07	13.87	78.15	54.66	2.41	83.94	14.70	7.89	29.56	11.86	0	12.43	17.79	23.24	0	0	2.77	10.79	2.49	2.55	2.17	1.83	0.97	7.94	291.97	4.55	2.40	0	0	9.64	445.55	183.03	11.42	2.70	0	410.37	0	378.15	0	0	31.24	38.42	30.58	11.51	14.30	5.91	9.65	60.01	28.06	28.24	0	0	60.62	19.82	6.47	0	26.86	30.68	27.01	35.94	0	413.14	0	327.06	310.33	116.08	185.22	94.27	0	17.01	15.25	12.88	3.75	0.73	207.04	8.80	4.67	0.86	3.09	36.19	19.25	23.88	22.50	0	10.41	7.34	5.90	20.92	8.57	1.60	4.28	4.48	0	26.61	223.72	19.72	144.79	1.22	0.82	1.10	4.51	12.34	53.37	1.77	36.06	34.77	0	0.95	0.24	0	47.24	0	31.62	3.96	3.70	1.88	0	0	0	0	0	0	674.03	1.01	551.54	0	0	0	11.44	18.83	323.74	61.81	2.75	0.48	63.10	62.77	12.59	0	9.11	0.46	11.44	3.33	2.53	9.16	102.38	3.10	0	5.30	0	3.12	10.38	6.57	0.74	1.99	0	8.73	10.21	7.74	2.03	8.14	5.19	62.30	15.52	109.06	22.33	23.01	57.12	45.53	15.45	10.31	5.88	404.92	0	48.79	1996.44	1692.48	255.30	119.25	75.06	49.18	49.27	0.85	6.43	8.28	8.55	93.04	139.14	147.76	45.85	8.04	12.06	0.46	0.50	1.14	0	829.43	839.95	34.16	539.99	385.12	163.65	17.56	217.09	4.37	45.70	19.11	1.19	9.61	23.43	119.00	155.36	11.71	1.13	21.58	171.95	0	0	0	5.85	12.26	41.98	38.05	2.76	10.57	8.92	19.04	0	0.22	0	1.67	0.86	1785.26	1310.41	1207.50	169.13	55.61	0	238.29	337.13	3.74	9.31	5.47	68.63	21.92	12.23	23.32	29.06	30.84	119.49	97.09	85.78	11.10	399.60	522.66	393.52	4.30	55.75	87.22	68.08	37.34	13.20	193.96	120.36	39.46	70.23	61.21	4.54	67.59	52.77	221.38	317.68	11.18	1124.75	848.48	871.25	157.76	27.40	718.79	0.90	0	526.05	1.34	45.41	73.79	57.39	27.27	7.88	63.15	0	145.59	77.07	34.91	14.01	86.94	12.28	1.60	802.28	488.24	0	2056.08	14.19	2227.97	398.64	0	1.86	1.01	4.94	22.89	36.23	0	11.19	859.63	0.92	0	0	0	17.55	6.82	10.94	0	218.41	121.76	0	589.72	465.13	76.49	45.39	3.24	2.76	1.61	234.03	6.05	2.71	93.98	74.37	19.71	17.31	7.86	0	0.32	4.01	0	6.94	0	0.72	2.07	1.38	14.50	13.24	105.55	0	15.73	21.82	5.90	310.35	0	182.68	8.16	10.87	12.85	12.92	12.46	29.08	2.52	47.61	2.38	0	21.58	458.70	333.32	25.23	113.15	44.58	17.51	26.86	23.14	8.35	41.78	28.40	116.10	103.09	4.65	11.66	17.98	45.87	52.40	37.95	0	49.77	38.98	0	4.05	0	0	8.03	6.18	31.00	18.19	748.93	154.83	176.21	7.53	4.72	0	17.15	39.34	13.19	4.21	0	34.02	57.17	0	19.46	167.03	178.69	0	8.94	2.86	2.26	3.34	0	0	41.88	0	0.11	0	0	0	0	26.65	0
S0053	0	0	0	0	0	0	0	0	25.05	14.76	15.62	0	24.10	17.10	0	0	0	3.30	110.15	42.08	28.58	18.29	216.06	88.49	0	68.02	248.13	0	9.53	0	95.56	34.90	0	11.60	193.79	75.64	57.46	33.69	57.52	133.02	133.02	205.94	27.24	0	27.11	165.90	163.39	59.24	65.26	5.41	0	0	11.68	7.27	39.73	36.83	36.83	707.86	23.27	92.41	11.66	13.77	200.56	103.34	24.60	0	0	95.41	61.79	46.79	14.42	45.58	314.21	27.61	302.53	116.16	39.35	40.71	1914.40	1836.41	410.44	264.40	151.48	26.33	264.07	0	28.51	1036.50	8.49	0	201.58	109.61	934.37	0	0	798.62	108.81	14.31	347.02	0	63.06	69.04	0	112.02	91.97	0	25.61	274.06	273.54	0	24132.50	75.29	11354.00	28.11	6.72	11.75	3505.68	10.31	0	1482.95	25.76	27.96	23.07	0	231.69	4.57	497.24	64.16	113.06	13868.41	2882.74	301.45	210.95	0	24.66	0	0	30.35	30.39	3088.83	2152.60	108.20	108.20	210.10	156.04	79.68	21.18	16.97	0	95.58	12.17	0	0	0	84.85	177.29	334.92	24.96	1161.06	286.52	94.19	44.50	0	14.19	1943.63	859.40	109.90	568.47	202.21	655.08	0	98.30	15.60	77.99	83.07	147.10	18.99	416.13	0	33.05	100.24	0	0	0	451.95	189.28	20.51	95.98	0	467.74	0	9.54	0	839.17	51.29	151.70	27.47	0	15.74	3412.02	1690.60	1690.23	184.39	14.14	26.59	0	12.42	0	0	24.29	726.00	526.24	332.91	321.70	6948.36	57.12	3184.89	490.66	78.08	160.91	129.87	369.45	46.79	0	17.61	767.65	69.24	560.08	188.14	131.00	8.68	0	0	2346.05	46.01	349.07	57.01	53.03	680.36	1819.28	0	225.82	373.02	50.32	38.45	681.38	1281.70	1339.90	237.69	23.34	91.07	2557.53	2423.63	313.94	475.16	671.19	100.65	417.18	0	88.52	507.05	0	34.26	230.09	56.30	48.39	54.40	87.34	0	8.25	305.44	3017.54	0	0	13572.04	1860.28	1384.66	22.82	376.83	0	560.30	409.43	18.98	110.91	94.57	44.15	0	112.65	221.51	249.09	57.54	0	81.01	233.73	125.04	81.27	89.68	122.49	56.67	0	1494.22	0	4.17	754.47	0	0	2104.15	2118.91	0	0	1468.38	1875.84	1859.04	95.61	199.66	1307.17	15.02	473.41	835.52	44.05	314.99	0	27.35	30.54	5.45	26.25	94.62	93.26	72.66	323.13	12.91	72.42	320.55	339.79	42.08	208.28	67.82	88.54	500.23	2793.77	164.80	357.24	1097.49	55.50	1097.49	20.50	158.64	312.15	0	57.37	187.21	57.52	139.50	192.09	0	97.78	14.87	7.59	260.03	28.77	197.15	306.51	0	399.32	2118.12	5.00	1397.72	76.57	1088.41	3.74	150.07	459.02	602.93	542.43	0	0	415.60	419.55	196.64	175.86	105.52	6.83	483.55	4088.60	6125.69	0	0	187.65	89.08	118.33	142.30	0	21.37	0	385.01	18.98	0	122.93	131.17	856.10	3.80	26.52	41.67	0	39.99	0	0	182.07	0	66.37	266.60	53.08	1161.62	5.89	380.46	996.09	294.12	121.96	6.91	127.63	84.09	8.66	172.41	0	75.16	8.42	7.05	0	158.95	28.48	16.37	154.79	18.10	36.30	870.20	1044.95	164.35	0	1124.71	0	0	23.18	608.97	0	107.75	61.00	440.50	10.24	48.52	97.48	11.59	0	1.16	1708.66	353.92	44.59	45.94	14.11	10.39	3758.44	1144.25	1032.62	262.29	152.03	261.00	80.15	489.53	0	528.64	38.92	331.29	12.94	145.02	77.44	125.07	170.97	33.58	93.34	16.19	12.29	195.22	194.49	96.43	486.31	69.34	83.90	2236.03	259.07	376.32	1182.87	136.77	1110.61	125.45	153.16	115.17	18.51	336.27	318.06	33.06	547.66	101.96	141.05	97.52	0	0	50.61	344.36	150.25	25.29	0	0	57.30	388.43	106.63	279.89	1294.11	326.05	99.94	60.61	883.55	154.71	21.06	138.52	5703.51	1383.02	4412.33	152.59	152.58	57.15	0	230.58	34.29	27.24	0	29.34	12.44	96.35	396.17	542.40	0	132.53	481.76	3872.96	613.64	457.45	501.80	7542.09	1545.09	1517.21	524.55	846.72	179.51	236.36	0	0	685.69	22.33	53.15	92.80	84.71	74.47	148.91	0	141.14	0	129.69	469.32	31.09	53.21	0	9090.69	88.70	217.44	5553.31	238.98	966.86	0	505.37	214.37	543.41	13.20	983.57	110.99	110.99	84.62	651.28	468.48	75.40	82.07	74.32	14.24	525.21	30.46	346.12	73.93	2.03	88.81	102.35	2565.98	567.58	283.96	120.54	1811.21	105.95	205.85	444.79	1650.70	0	49.60	4316.64	1491.34	136.00	11.24	3337.37	71.41	2322.90	251.02	337.79	0	289.79	2.62	0	2145.25	15.38	43.69	0	0	63.27	0	91.07	0	151.78	152.08	113.15	0	77.88	111.49	566.12	7.79	0	1.69	489.50	0	28.22	222.48	203.47	0	283.23	0	134.69	31.84	0	661.10	0	312.42	83.85	0	0	346.42	372.18	279.74	152.24	171.18	65.00	0	34.23	65.76	24.58	0	149.61	96.39	151.12	45.30	183.27	138.69	40.12	0	422.89	18.34	0	395.47	53.84	41.55	22.63	125.54	0	0	31.34	24.00	0	0	146.93	0	1653.09	5049.11	1492.51	1513.19	739.96	1316.89	416.14	219.00	88.38	66.12	0	276.51	36.26	3.37	98.81	0	61.57	330.39	34.61	6.12	0	21.63	764.88	14.50	17.32	556.23	199.76	244.54	145.99	250.12	196.59	94.79	0	286.55	5293.85	221.48	394.71	1010.97	48.52	343.69	0	0	0	102.93	130.10	109.45	74.67	846.09	0	19.29	37.74	0	0	9.97	12.95	26.54	102.04	31.26	70.18	69.09	9.40	45.06	0	50.94	235.38	42.61	5.04	1698.88	1744.77	0	31.22	0	2.17	1.96	381.50	6.03	88.37	12.12	0	0	252.13	11.97	32.16	14.51	99.32	61.08	0	9.43	217.78	0	0	1318.65	0.03	372.52	4.85	339.73	2564.30	1380.80	1409.07	440.55	46.15	889.02	78.15	3093.42	101.97	0	367.18	0	86.45	16.85	7.23	0	1459.73	44.52	12.73	0	115.54	143.03	42.67	66.38	160.78	7991.83	8143.18	284.51	1182.58	0	0	237.99	463.50	85.33	53.41	51.73	8.30	246.52	263.91	192.87	1.21	13.25	86.40	0	237.96	0	309.89	0	456.91	194.07	271.89	0	28.51	47.53	45.37	93.09	7395.72	134.37	0	1218.48	0	602.40	954.45	176.56	0	636.46	9.66	18.51	11.65	34.84	18.60	0	396.77	891.71	244.67	1.64	10.03	72.05	68.68	176.66	50.52	0	134.46	0	1559.37	1008.57	248.17	690.85	119.49	890.74	1473.78	101.99	22.37	0	151.20	61.72	25.96	71.98	111.21	15550.30	100.70	0	73.86	57.67	28.41	14.14	0	1598.97	501.78	252.59	77.93	0	45.54	88.31	128.80	258.82	0	4.46	0	4.86	0	31.47	2102.11	787.18	345.42	30.41	19944.61	18.12	365.16	710.70	266.49	12.61	220.12	134.36	0	295.57	306.74	82.21	0	3483.83	3486.94	0	0	0	10.99	47.41	0	0	0	0	185.73	0	20.42	647.72	55.49	0	26.62	111.20	1108.41	0.47	0	945.42	492.51	659.22	149.58	0	164.35	147.03	60.93	19.92	219.42	88.69	187.98	59.91	244.76	0	2.95	13.55	13.47	8.92	991.14	515.58	89.24	79.98	78.58	239.37	358.49	171.94	384.13	0	2464.39	32.18	265.87	237.45	38.91	242.99	0	13.05	101.22	68.96	20.64	7.04	245.72	0	0	0	0	796.58	1.89	24.14	0	110.43	0	288.15	147.18	63.75	46.33	201.80	37.21	34.39	43.86	0	58.21	0	0	10.97	0	201.99	81.56	7.64	400.82	188.38	0	238.55	20.62	234.91	75.88	75.00	44.38	34.79	32.96	320.54	0	301.58	0	0	15.78	114.41	96.39	52.67	3.45	2095.97	2055.97	53.14	47.54	0	233.94	47.43	78.62	0	140.59	33.81	90.75	0	0	0.21	15.43	5.59	35.72	35.60	88.90	5.14	5201.30	353.01	342.83	0	115.25	1569.13	3303.54	919.62	98.20	616.30	317.13	56.24	10.88	0	0	0	15.59	0	2.05	38.66	203.39	233.61	6.65	135.47	162.76	0	419.52	588.60	0	147.21	0	7.87	182.00	737.50	588.16	100.87	127.13	102.13	25.24	19.07	0	0	165.71	18.77	290.94	290.16	70.92	161.13	0	22.20	12.11	369.29	0	132.17	94.60	0	0	0	21.38	0	399.33	0	25.15	103.33	54.15	1712.73	10021.89	734.13	2313.06	32.70	30.55	426.55	1.07	253.56	321.27	0	0	0	0	54.54	0	727.78	34.65	134.94	0	55.60	12.88	26.51	0	635.05	130.80	30.98	2358.79	586.60	484.25	6.14	42.07	16.53	440.69	0	37.28	193.46	45.32	979.56	263.76	212.60	16.21	130.93	8.41	85.59	32.11	21.77	70.02	0	254.89	34.78	0	3567.76	19.55	1.89	0	31.69	35.57	53.64	162.59	23.00	285.71	19.68	22.87	92.37	3949.30	2148.77	123.49	607.63	2.68	2.64	95.85	1386.45	132.67	0	236.61	23.81	13.33	81.56	7.46	33.48	57.91	52.16	129.90	169.07	100.41	10.41	0	2.18	0	20.05	0	43.77	962.58	1003.84	1032.23	43.06	714.11	524.75	714.55	27.31	2791.26	2630.98	844.37	998.37	23.42	126.76	0	143.25	5.12	235.00	14.36	0	17.55	2.61	7.10	1448.72	0	789.37	37.60	0	20.18	885.09	1.73	4.17	247.93	0	12.30	35.34	81.91	15.27	770.45	702.26	705.89	18.71	284.35	153.60	432.50	0	3.23	41.21	21.09	19.02	9.31	1058.52	5.41	4623.15	0	75.52	211.64	8.53	70.24	22.84	14.25	622.48	25.90	382.21	109.39	18.66	297.69	26.07	118.13	19.64	31.54	0	105.67	329.58	1841.74	207.34	4.45	78.73	126.19	0	1778.14	0	13.10	0	741.86	675.21	464.01	200.80	27.45	58.48	55.48	71.93	70.21	197.73	1609.50	1602.26	12.22	87.61	20.02	51.93	0	0	556.34	526.87	14340.21	0	2317.46	180.52	1.00	7873.66	103.37	46.51	590.95	25.44	810.22	627.24	67.53	111.73	0	1.50	118.81	0	0	226.64	0	1068.21	81.22	62.71	0	384.73	9.60	529.30	477.30	18.65	164.58	1838.23	1854.39	5.77	2.33	4.12	960.78	13.48	984.23	45.15	4.33	469.33	7.69	0	48.18	0	102.25	1070.07	128.93	52.77	45.64	6.27	119.62	123.91	0	8627.33	95.89	705.43	3705.51	38.40	0	0	2553.12	17.43	2941.83	1543.68	103.59	563.03	108.57	9.54	213.45	129.63	161.91	14.35	7.84	0.26	5353.52	31.86	41.42	37.46	335.17	0	7.80	71.46	1048.25	63.05	0	11.19	919.33	705.90	458.93	459.89	0	615.29	165.85	298.10	453.17	0	372.15	195.04	0	134.16	65.04	173.33	27.93	342.79	0	1.89	106.93	0	21.91	1398.65	431.94	668.64	23.85	57.58	88.31	571.92	93.23	173.98	2766.90	134.38	231.96	13.64	278.09	0	124.87	149.62	40.05	903.65	0	1.49	74.55	2336.96	0	628.46	486.92	1767.78	2379.51	164.54	167.35	216.43	603.91	3025.13	136.80	228.86	0	4.76	0	14.41	90.06	131.40	67.79	66.84	83.89	21.89	8.26	0	154.36	59.19	0	111.12	196.73	1538.27	73.74	443.11	49.11	337.36	359.13	0	9.31	338.82	6248.66	425.74	1829.93	200.12	490.96	411.07	0	6.14	77.69	7.41	414.86	0	58.47	21.94	0	0	24.60	0	0	3.92	346.05	3.28	384.81	3.28	0	194.17	48.03	731.76	493.85	52.95	23.01	329.20	74.19	0	590.60	363.38	430.82	194.78	51.87	11.48	285.64	53.76	0	371.41	26.74	0	0	0	601.74	106.04	633.61	490.92	127.12	160.94	28.80	2804.76	0	0	3.09	0	107.85	23.81	3.11	56.94	0	133.71	46.35	278.38	39.38	580.55	46.34	0	40.59	88.89	15.82	80.84	0	163.41	11.98	11.77	124.65	49.87	0	0	3.40	46.63	0	83.73	8.10	12.87	62.70	156.91	247.75	75.47	52.23	39.09	48.61	0	5.89	0	135.12	125.06	0	1216.29	0	211.27	308.56	14.66	20.85	33.31	3.08	0	0.31	161.71	0	141.50	358.18	0	0	0	80.16	45.85	81.77	5.79	91.86	358.90	162.19	178.71	138.92	19.37	412.91	26.21	5.34	43.56	192.69	22.77	22.98	0	0	76.47	243.15	53.99	7.48	480.63	0	0.28	94.20	276.73	7.00	43.73	0	1.00	165.35	0	285.54	0	91.48	0	83.29	35.51	35.17	0	291.01	0.67	10.70	5.36	13.03	5.39	56.03	527.03	54.50	59.61	63.36	135.60	57.37	6.04	132.78	125.59	12.14	30.69	23.75	0	7.71	1.86	0	0	6.03	0	0	0	7.57	49.08	20.86	14.61	0	230.11	172.79	283.28	0	1.57	139.90	55.26	127.15	0.97	7.90	136.67	187.28	243.47	4.91	116.18	0	229.93	5.20	0	260.75	110.14	121.06	59.16	89.10	4.13	30.52	36.24	0	57.45	0	7.34	32.88	11.17	0	11.76	10.13	45.91	210.12	20.78	183.06	0.21	66.89	17.39	22.09	218.97	0	236.67	76.97	32.73	148.45	120.74	39.03	54.78	51.73	366.31	206.03	246.02	242.96	37.47	257.67	118.36	101.37	0	1316.30	44.54	1459.77	39.18	215.94	435.71	23.78	41.88	381.30	5137.96	1.86	0	59.03	59.47	323.39	127.62	407.66	223.01	103.57	1.86	2171.11	0	21.55	62.64	3.13	527.14	50.62	94.57	1.23	1699.91	84.39	153.17	112.86	9.05	296.04	995.54	268.53	903.33	0	72.08	3.17	0.48	0.49	117.53	87.07	80.36	69.18	0	0	22.42	14.11	11.25	75.51	76.40	13.86	172.88	1198.90	153.09	27.53	0	210.81	1253.96	0	548.48	68.25	11.87	271.27	52.42	0.76	70.55	0	145.81	149.38	6.78	1.80	104.43	20.28	0	30.34	153.56	650.66	76.49	15.57	624.76	149.27	148.05	126.13	60.60	53.72	169.00	161.38	185.72	295.75	24.64	142.42	12.31	355.35	269.22	0	47.80	6.47	8.08	300.34	91.24	0	6.23	112.14	90.21	655.74	94.08	385.21	322.59	4535.65	827.60	0	20.05	1.53	63.24	13.88	1075.07	36.93	30.37	667.01	117.88	0	164.87	43.14	25.05	3.58	3.75	68.18	0	3375.54	96.20	19.55	770.08	370.96	244.01	33.12	657.76	100.71	52.87	3.64	136.00	0	32.30	3207.88	510.38	557.51	558.27	18.55	119.29	167.65	76.49	0	23.80	39.50	421.87	1315.66	45.79	3.16	6.37	32.65	3.56	0	107.90	93.33	0	39.03	0	125.36	0	64.46	113.99	34.38	135.70	30.29	67.60	0.96	0	52.24	4720.82	0	64.07	33.84	42.60	936.42	11.21	21.35	9.97	9.52	220.93	8.66	0	0	268.11	142.59	14.87	45.76	854.65	1088.09	202.96	54.19	100.34	230.22	1.60	0	7.10	0	0	258.33	262.23	279.26	136.37	94.15	55.12	24.75	53.14	19.76	0	46.89	805.55	118.73	70.97	22.94	69.49	10.15	228.00	276.73	277.86	35.12	87.36	50.15	65.56	185.48	108.95	2.19	15.86	2.58	9.35	169.62	36.27	124.23	18.58	100.98	125.35	125.62	0	6.36	34.00	0	42.44	6.45	0.95	18.03	1.77	45.47	41.90	21.17	1.51	4.50	64.92	0	5.89	1772.31	3.49	24.04	100.52	120.69	97.60	41.66	62.28	74.19	13.31	56.05	14.44	703.47	1576.00	44.91	55.40	34.49	18.23	20.88	13.20	13.01	19.03	1.87	2.57	29.92	9.68	17.14	179.59	50.80	299.45	105.88	0	52.47	29139.16	2.36	15.87	0	17.21	10.24	47.53	93.11	0	130.34	45.44	0	38.41	132.14	2745.77	28.34	2512.70	116.16	0	1886.88	2.81	996.23	137.73	0	60.78	0	18.19	251.71	298.99	96.99	3.62	789.25	0	275.32	8.32	37.94	13.41	5671.39	4561.74	4170.36	79.00	63.98	33.17	6.35	30.95	18.17	6.39	0	0	67.45	3.14	0	47.82	0	18.35	137.97	0.26	182.38	149.36	335.97	332.40	288.63	47.91	0.21	0	37.52	34.13	212.78	146.62	121.59	1.46	8.66	37.61	20.35	49.95	56.22	21.55	29.86	135.86	0	0	121.97	10.37	738.70	86.67	183.71	80.72	11.98	0	28.59	42.82	15.41	32.63	77.29	41.16	2.40	1.45	53.09	116.44	57.30	1.78	0	667.96	181.08	0	7.71	0	32.55	141.88	43.22	732.77	337.13	0	230.33	335.06	0	0	0	46.56	3494.71	0.38	514.41	206.35	89.93	0.79	0	0	0	129.51	0	0	33.51	0	0	3.75	0	620.73	72.22	52.93	55.85	817.94	618.31	156.64	167.32	34.97	26.35	89.16	299.05	48.86	141.13	0	224.16	41.45	37.00	722.68	2.45	455.95	97.08	120.95	59.78	0	95.81	38.50	1959.30	192.31	46.18	59.56	2112.36	83.71	0	531.65	37.67	0	0	63.05	486.39	26.28	1217.80	152.73	125.47	122.23	519.13	0	143.37	80.24	63.88	1725.46	0	1410.99	27.31	359.02	20.77	276.22	1302.07	0.11	11.08	2.08	44.69	24.19	64.01	63.59	82.85	28.84	2.37	1.20	0	126.75	4.99	30.88	106.40	21.99	0	169.58	0	0	514.62	0	684.75	80.85	344.55	344.11	318.25	277.53	2819.99	11.42	187.59	95.39	181.54	39.53	47.89	21.26	234.05	0	85.37	90.93	0	187.24	5.17	16.17	5.01	256.72	0	0	25.71	112.92	19.06	161.68	50.08	154.58	142.73	60.91	41.35	43.17	316.56	95.64	62.49	116.54	199.97	199.59	514.95	521.96	24.49	36.51	44.30	1392.31	21.11	491.09	0.49	27.78	0	0	85.05	3.88	142.87	734.84	50.09	98.25	0	3.14	0	0	554.40	560.16	316.84	8.84	232.72	206.20	143.05	0	0	0	25.60	84.94	80.30	56.23	20.52	10.70	353.52	99.37	13.82	148.68	379.45	1.33	29.24	0	0	128.98	178.61	418.28	302.01	356.18	236.03	0	14.96	0	75.87	198.01	481.21	0	72.48	38.26	12.24	59.29	0	16.86	80.33	97.97	0	124.76	0	41.21	357.42	239.51	0	705.50	138.81	139.79	0	4.77	48.53	35.41	9.25	0	0	0.97	224.00	296.08	330.44	347.70	17.05	82.33	785.68	0	1417.58	60.38	247.36	28.61	0	0	0	36.05	95.16	256.79	82.60	20.60	97.05	4.46	3.29	1160.86	57.93	25.27	7.53	5.27	41.99	444.21	52.53	0	0	334.11	0	252.02	0	173.21	22.18	970.26	14.47	43.30	0	210.63	147.61	4.02	162.97	158.25	20.07	13.51	85.08	0	120.69	40.56	34.21	64.27	3.46	109.09	1.82	85.97	47.74	60.13	0	183.67	58.65	0	462.74	4.32	390.28	4.60	46.10	6.36	665.99	22.23	82.28	0	142.74	1139.59	31.05	10.92	0	58.11	43.53	56.30	0	88.85	0	706.34	103.88	61.58	0	304.60	51.22	4.01	153.19	68.25	4875.63	186.58	0	59.56	173.02	0	0	4.78	36.33	113.15	9.03	0	0	0	35.44	114.72	459.59	396.86	99.83	32.27	26.00	0	0	259.96	135.53	62.98	78.85	0	71.68	22.60	462.19	84.58	1092.17	13.41	464.53	45.04	0	7.75	282.29	26.13	0	81.74	0	163.24	12.43	0	492.76	0	83.71	74.06	2.53	166.79	993.10	197.90	569.64	0	53.43	3353.19	0	348.96	1129.16	0	87.42	135.72	14.72	0	139.27	268.00	940.24	111.75	0	68.30	0	0	142.47	94.43	7.71	397.68	269.33	72.92	2328.48	1.40	300.18	311.91	158.73	55.08	1.82	1143.56	134.63	13.17	78.04	0	15.80	109.26	478.47	0	218.77	66.27	0	76.97	220.56	82.69	253.23	23.45	580.04	114.17	1.95	0	483.01	94.93	103.62	52.92	468.10	224.13	283.79	132.26	28.48	119.72	52.10	51.99	140.63	28.11	0.97	0	0	11.90	5.47	58.43	48.86	493.39	11.31	6.23	0	254.56	42.53	126.78	29.95	1.76	0.85	0	108.29	119.76	982.03	93.41	91.12	80.99	52.97	0	129.65	14.49	15.19	0	102.71	54.69	80.47	41.35	4.24	0.04	15.61	0	516.77	0	81.69	61.31	409.91	517.79	38.59	0.17	14.45	162.91	21.67	17.41	7.81	204.43	22.76	0	55.51	0	2.41	110.32	594.75	130.21	305.48	32.14	12.03	0	0	0	0.01	0	2834.55	0.74	0	42.78	189.69	134.67	135.01	0	0	725.62	0	606.55	415.03	24.76	435.97	645.43	0	258.12	0.04	10.35	237.23	642.11	84.62	99.69	36.39	7.54	39.19	29.83	32.43	529.30	152.35	8.37	1400.16	498.61	15.66	346.39	79.28	1764.72	0	1038.93	1034.45	42.79	175.83	20.15	52.51	975.04	565.40	129.97	0	64.27	1446.93	7443.08	7492.94	7.04	4555.87	436.22	1316.78	1047.96	0	149.68	141.97	7.72	0	5.68	15630.38	10906.30	237.25	4254.63	4038.51	0	2.54	112.87	62.74	545.82	481.44	0	21.67	2587.80	1247.17	1151.17	13.54	165.18	2851.31	2720.24	2464.54	2457.59	3.76	0	744.16	238.08	21.65	1.62	0	3852.15	3889.30	0	72.28	0	122.37	564.21	534.28	292.25	30.84	184.12	495.97	480.56	494.99	193.48	232.32	60.16	107.23	4.77	12.41	1296.29	0	49.93	40.56	657.55	55.13	27.46	246.04	61.10	18.95	7.42	9.24	8.83	0	14.87	0	27.73	39.95	1.49	604.70	0	533.67	33.47	175.49	0.33	818.84	108.60	163.28	2.17	14.36	126.63	122.72	0	0	380.15	235.77	254.65	494.73	14.04	10.81	235.58	142.55	296.07	153.25	4.54	132.97	105.73	0	0	116.50	65.02	0	0	0	0	8.89	0	0	8.55	4.38	42.94	121.94	2.85	0	15.03	24.12	4.97	1145.28	478.65	831.77	388.17	20.86	348.23	4.28	909.72	396.91	23.20	133.25	116.99	72.73	9.96	126.12	4.07	585.83	446.04	116.64	20.07	0.81	86.86	268.04	448.95	129.47	97.77	86.31	343.29	214.19	210.46	16.91	1650.37	0	1156.77	1223.54	0	460.43	331.68	75.54	71.16	163.76	12.25	51.44	0	229.86	20.63	154.27	78.05	65.79	135.45	147.74	95.66	36.10	1.60	50.84	54.38	3.57	30.59	0	0	28.68	34.96	0	280.26	583.33	144.59	78.00	0	51.22	0	2.00	4.68	102.12	61.94	74.53	1.92	14.42	44.97	7.89	36.80	23.09	0	25.32	22.16	7.34	0.57	271.59	637.79	305.58	23.65	28.72	13.58	1089.30	0	914.59	66.80	0	3.92	2.63	6.91	717.40	77.52	0	30.51	282.89	178.21	46.63	0	88.75	2.50	12.02	58.85	30.92	0.14	1238.03	87.44	0	34.20	0	39.56	98.73	70.56	0	0	71.53	49.59	148.68	39.59	0.43	138.00	11.05	151.50	0	216.26	40.25	43.72	80.96	59.77	32.40	32.99	53.62	403.60	4.78	35.22	1673.94	1166.04	186.48	154.70	287.39	197.78	410.85	1.79	23.93	88.61	85.17	159.34	187.15	165.27	114.97	0	0	8.15	13.67	29.38	17.96	322.62	310.03	143.46	1466.41	498.25	127.20	10.77	137.88	93.60	60.88	9.25	53.75	23.83	36.87	13.60	74.11	13.00	4.59	63.10	1086.21	0	0	0	0	93.39	127.42	477.36	79.54	104.56	99.08	59.72	37.46	26.84	0	4.11	31.17	2633.42	907.41	898.41	731.15	102.59	1.40	35.97	38.30	11.44	37.65	28.39	4.24	0	26.23	27.57	18.94	90.19	180.67	130.07	91.83	125.61	3051.84	1907.02	276.59	4.90	36.83	198.22	149.96	61.08	0	395.94	261.89	64.75	179.80	38.65	0	139.34	95.42	286.07	378.32	21.01	4078.39	2606.63	2612.37	148.99	148.16	2436.10	1.00	0	1663.14	6.51	325.78	0	47.42	1.74	3.93	69.02	650.85	623.40	305.15	29.98	0	390.71	44.12	100.06	1504.02	699.36	72.61	1722.25	24.63	1572.42	482.79	0	10.51	50.24	57.69	53.82	86.13	9.41	35.75	937.10	30.17	0	8.74	1.11	0	13.55	0.83	15.80	177.98	59.38	0	383.66	316.61	11.49	44.62	9.54	6.41	15.58	1310.55	10.51	0	225.45	133.31	109.06	28.70	81.49	0	0	0	103.11	93.85	7.73	679.71	509.43	0	3.18	5.05	132.27	3.05	1.69	12.70	0	1097.81	0	332.26	25.24	0	0	4.39	199.75	1.09	10.02	14.28	115.58	0	0.96	2709.38	1646.07	331.76	346.60	386.82	0	323.28	238.21	3.18	559.46	488.66	272.82	316.90	18.93	241.55	108.04	224.62	206.86	284.46	0	443.54	42.59	0.59	24.45	0	5.84	6.55	1.12	87.72	77.07	1849.44	292.18	250.35	398.61	0.58	331.29	211.18	264.76	13.93	39.57	4.62	208.70	56.06	183.23	84.09	310.52	341.64	368.56	33.28	10.65	0.19	6.94	11.66	13.04	39.88	1233.20	229.03	1.27	0	0	0.51	0	0.79
S0054	0	0	0	0	2.82	0	30.13	0	0	49.50	4.28	39.50	5.42	7.68	0	0	0	0	76.91	0	568.20	59.17	0	13.18	0	89.08	278.25	0	0	49.60	0	61.75	0	0	2022.21	488.28	120.57	238.55	124.43	239.50	238.73	0	1979.47	99.34	1975.12	403.21	40.76	0	49.55	20.32	0	0	1072.09	593.02	83.02	5.98	5.97	652.31	66.52	1226.50	3.36	215.59	219.63	90.61	394.84	4480.47	3281.59	1848.73	0	704.98	63.74	0	41.31	0	611.23	265.95	0	75.93	2007.22	1856.17	216.43	204.00	307.74	309.29	647.05	0	2875.78	64.82	46.89	1013.89	0	89.37	1199.28	0	2004.06	0	1010.65	472.67	0	0	115.56	169.17	205.75	287.58	0	125.20	48.20	109.74	108.07	0	31183.70	112.26	13518.89	395.28	0	0	1155.38	87.49	84.85	82.45	0	0	0	0	173.78	7.78	25763.54	0	0	3931.05	4369.67	1248.23	0	345.53	60.43	2919.50	2919.50	0	7.02	2394.99	761.12	39.20	39.19	5.65	10.68	303.92	79.94	2770.78	219.82	4925.44	0	0	1175.00	0	158.57	334.60	485.91	0	2224.99	264.61	98.28	273.19	1317.63	3.86	10684.38	6184.36	189.15	566.70	131.34	609.00	0	29.65	447.13	50.95	50.95	1335.33	16.06	160.81	0	0	24.10	62.30	153.60	59.41	2013.88	97.11	491.28	128.74	1588.25	1614.67	0	0	13.26	2145.25	35.47	702.29	0	93.69	305.64	3673.91	1913.64	1922.24	15.52	25.64	11.70	0	51.19	0	8821.68	71.57	234.16	1623.21	762.75	762.58	4312.82	27.96	2034.56	108.85	102.43	2.53	889.21	464.92	104.32	185.57	17.23	1161.25	6.03	377.83	946.69	1111.68	25.03	0	0	1448.12	77.50	981.97	47.30	84.62	2795.47	694.48	706.76	722.22	703.41	0	146.25	607.40	1124.50	1144.44	169.88	17.87	127.07	3673.84	3635.48	622.78	0	4205.25	34.03	3559.03	218.46	0	11.31	0	81.62	333.53	285.78	176.03	67.08	155.47	679.83	12.89	84.23	0	0	0	20779.35	2438.92	1866.75	18.21	134.19	961.75	0	35.47	66.58	178.95	286.56	83.91	3.26	0	838.14	418.69	328.54	0	160.78	139.46	116.71	442.70	504.39	330.64	41.45	363.54	1459.01	577.41	0.23	2729.58	4.73	6.02	1509.43	1526.05	0	96.24	1108.06	2747.08	2764.16	897.74	231.52	1800.38	113.61	679.12	924.88	199.82	320.06	1259.58	22.96	219.07	109.50	0	0	36.20	4.58	87.48	10.42	4.48	88.66	217.21	151.34	6.77	217.99	148.87	101.23	3644.82	196.52	3614.56	1359.46	0	1407.43	53.86	206.82	656.12	442.09	111.47	99.63	113.57	0	1438.50	33.89	340.06	0	0	0	56.12	76.67	1055.45	353.42	439.01	3633.26	0	2115.70	122.37	1456.55	3.31	367.29	279.82	8.11	593.77	48.68	56.10	406.00	123.84	29.11	183.78	439.25	14.84	360.28	3178.78	12328.80	195.39	0	274.02	54.55	166.61	423.31	203.29	96.69	27.87	283.44	102.02	428.36	419.74	135.78	379.08	81.59	89.63	0	26.09	15.94	1.24	434.28	0	199.84	807.21	110.51	189.03	1555.52	0	528.95	2331.88	428.33	229.10	22.83	87.17	0	33.84	64.03	180.39	0	177.10	242.19	0	0	41.77	0	581.55	0	7.62	484.55	2725.72	0	0	693.68	0	627.65	394.91	710.60	0	179.30	167.77	814.12	66.13	253.19	41.78	35.82	92.56	20.04	802.54	152.44	25.68	0	3.48	13.65	2914.27	1814.59	5958.37	0	2059.16	775.12	20.22	223.45	599.04	127.00	55.02	126.42	34.79	45.52	138.45	1401.43	447.03	0	304.39	6.35	0	10.30	224.08	134.55	376.78	0	44.28	1297.79	263.14	491.38	403.93	0	441.75	40.71	0	69.48	2.79	0	19.66	68.08	798.31	133.25	1055.83	1055.83	0	0	229.67	688.79	200.50	0	204.70	127.08	0	51.39	19.81	181.74	506.01	209.06	8.19	140.11	37.14	3.50	0	132.30	3210.12	741.95	0	390.20	288.89	0	2.86	5028.59	42.65	25.52	113.00	1.35	97.29	64.45	0	451.65	0	75.51	436.35	787.77	0	319.68	562.09	4991.01	2191.26	334.66	43.79	1445.03	260.63	11.39	14.51	0	715.34	43.71	883.60	167.81	62.21	101.68	69.59	8.98	0	0	57.03	864.80	775.67	10.75	364.80	5529.25	91.92	1.28	2924.41	112.66	181.73	0	111.61	534.61	115.84	474.83	2015.05	646.97	647.14	663.09	1189.02	805.35	136.18	134.27	34.97	0	508.00	62.46	211.49	441.93	9.59	445.87	275.38	1347.05	572.68	142.86	1204.70	1150.54	1120.67	9.80	236.74	1011.81	95.17	1658.82	14701.24	2376.48	0.99	0	0	0	0	0	118.71	0	0	108.29	1996.83	1198.55	95.90	80.96	37.52	111.38	27.10	2073.16	2073.16	3233.51	94.88	115.39	3219.65	2009.17	788.54	109.22	678.22	50.28	479.90	0	528.66	54.31	28.62	168.75	159.92	0	148.90	93.96	87.92	0	136.88	172.29	0	188.17	0	2489.16	2370.56	0	511.55	198.64	208.87	246.41	905.80	451.42	271.09	88.48	362.97	9.43	515.53	509.40	240.72	234.50	231.40	204.62	129.07	605.53	75.53	1.57	9.18	485.38	881.88	370.40	0	663.57	0	1022.67	42.86	7.50	10.50	2702.97	215.68	1386.77	1699.57	3210.18	1590.32	1703.13	208.64	131.24	111.95	1435.50	86.29	0	0	0	75.94	428.20	282.53	0	0	130.91	80.92	0	10.41	19.21	743.30	128.37	145.40	490.88	0	385.14	138.84	239.42	86.44	157.80	621.17	1345.26	28893.56	1314.08	459.00	4219.74	0	41.03	0	123.61	0	94.95	112.15	100.78	92.70	193.51	180.30	0	10.62	219.03	225.87	905.98	0	0	0	82.18	98.48	0	125.16	159.17	0	33.72	408.09	0	0	1433.59	1102.16	0	0	1076.95	131.57	469.28	652.47	149.84	163.09	24.53	0	0	1989.33	0	110.63	664.42	1202.44	91.96	119.11	66.55	84.55	0	0	937.06	1.21	547.36	0	256.56	1131.44	0	666.53	0	80.93	2351.05	264.99	97.36	360.09	0	0	14.85	174.74	0	0	0	3177.78	0	328.44	55.28	0	207.20	0	57.05	180.47	820.17	834.06	929.12	3039.09	0	0	0	0	0	582.63	634.56	0	0	543.65	36.67	102.40	91.81	181.15	69.01	212.89	17.76	76.06	43.28	51.99	763.56	0	34.69	97.98	115.56	39.69	22.58	9510.53	215.82	0	0	56.17	637.38	260.20	89.77	115.21	233.93	0	136.93	180.20	0	534.71	344.31	545.59	648.31	300.60	0	41.15	25.51	42.72	839.57	29.68	0	43.96	35.85	0	246.41	350.57	1413.56	0	346.66	1121.18	35.13	70.86	20.94	1493.02	45.38	37.04	0	513.73	28082.33	0	97.29	14.85	52.17	112.19	0	85.27	1524.66	448.76	40.58	0	73.04	0	37.59	262.72	85.70	344.01	73.88	0	112.79	191.11	27.43	8039.62	1722.27	674.46	237.65	71172.69	0	24.90	0	10.17	4.90	80.33	16.30	0	1732.48	1551.19	177.69	0	3052.72	3069.50	151.89	63.51	41.52	36.78	347.85	565.39	0	75.46	114.76	244.57	1.07	57.92	0	285.00	43.92	10.28	2964.64	4724.61	0	47.22	633.24	237.78	3209.41	486.19	0	937.92	36.24	41.02	144.59	0	86.72	0.70	26.02	368.39	207.95	114.91	57.28	0	15.16	1329.21	213.51	292.95	0	141.59	516.51	1531.59	948.38	0	6.84	6841.47	33.84	209.89	194.93	110.84	217.88	8.98	113.76	0	0	3.49	0	312.91	0	0	10.17	0	496.68	182.17	61.81	50.85	57.79	51.64	366.26	1248.99	85.22	15.09	1157.68	266.57	29.67	40.01	0	75.18	18.96	0	13.83	320.21	90.14	40.66	0	539.56	38.79	0	305.32	21.22	358.06	235.23	83.40	546.56	7.33	8.34	332.76	24.63	157.45	0	227.10	15.40	68.08	45.22	20.21	2.53	1730.54	1680.02	81.82	66.91	0	167.84	5.74	487.65	39.03	41.14	8.72	228.28	86.09	0	17.62	8.31	3.59	33.51	71.06	76.12	18.78	5041.11	315.60	315.60	0	0	1054.19	1216.36	706.74	174.78	256.35	440.53	112.41	8.77	30.65	10.68	22.41	19.82	24.91	14.47	94.69	550.56	33.53	82.36	141.86	70.59	0	358.99	1573.58	335.23	0	0	0	576.76	729.25	866.15	21.78	156.21	80.22	7.08	0	2.60	689.19	433.36	438.08	1067.50	962.43	174.13	2.54	102.84	7.52	0	417.41	0	236.15	207.76	0	0	0	7.99	0	0	58.26	48.52	64.19	0	1686.86	8450.45	681.11	531.06	212.48	14.58	701.43	2.58	27.64	28.19	22.51	18.58	21.14	51.00	13.15	0	408.60	36.41	263.70	242.81	218.85	49.30	0	0	489.11	30.01	24.95	4427.66	322.04	84.04	0	18.50	0	1272.35	47.09	9.35	108.38	234.72	1198.23	335.40	32.60	13.09	107.37	31.17	0	0	29.25	96.54	0	0	15.23	0	7287.37	501.90	53.57	7.03	82.33	54.15	67.08	0	0	49.15	10.44	0.98	8.17	4081.57	4457.93	29.70	631.49	66.95	147.25	114.64	1008.42	17.96	0	235.53	266.03	247.21	224.73	3.43	14.31	65.62	70.87	69.66	115.08	0	32.35	0	7.32	53.01	0	0	2149.76	707.47	702.33	708.78	60.39	416.83	406.01	341.82	0	1938.14	1753.63	44.82	818.98	83.35	262.84	103.77	210.15	2.41	90.76	13.71	0	6.66	0	36.91	1095.09	750.28	492.57	0	748.35	19.30	0	0	0.48	0	0	159.14	24.02	35.52	4.71	507.47	662.67	629.96	99.84	113.36	137.89	283.39	57.59	0	20.94	117.77	22.30	1.43	135.10	0	1024.74	0	767.78	75.91	4.04	121.70	38.41	20.47	456.88	0	432.32	118.38	199.61	37.47	44.02	55.55	2.25	39.75	1.15	24.93	0	367.50	166.18	0	5.41	120.26	31.41	2063.55	0	0	44.08	125.17	89.78	110.85	118.43	443.47	40.87	0	14.29	9.35	90.81	2411.86	2213.29	0	89.33	56.17	0	2.57	7.93	17.85	0	15343.78	0	569.72	0	0.24	6402.53	80.09	32.15	402.15	13.37	0	401.14	45.72	84.62	0	0	189.37	0	0	95.27	0	878.72	187.87	45.89	0	30.85	0	364.61	262.86	17.78	295.17	0	403.80	38.86	0	13.04	168.72	0	337.23	96.66	0	94.59	19.59	11.53	0	0.41	0	1372.79	342.66	27.85	4.46	36.71	155.01	132.67	0	11521.89	0	4.59	1391.24	477.81	0	5.93	1727.56	337.16	1277.29	854.15	0	705.15	0	0	260.29	145.18	326.14	0	0	506.26	6827.98	24.81	23.67	9.36	0	62.24	0	36.71	5286.05	60.27	0	0.44	390.28	78.96	90.72	192.81	0	338.69	2.14	27.35	16.09	0	196.10	0	0	242.14	435.92	192.76	521.40	539.23	0	0	2922.11	0	0	1371.98	303.36	287.32	0	0	0.06	105.25	22.26	9.12	0	0	123.37	189.64	42.27	0	0	0	0	1194.36	1183.04	0	61.59	202.88	7.94	85.53	153.17	2060.15	2010.16	406.76	228.62	73.44	328.68	4780.71	155.04	194.98	98.33	0	0	6.86	77.64	157.37	17.33	0	188.70	775.47	56.54	0	123.22	0	0	1442.05	757.13	84.59	0	23.74	0	264.20	263.26	99.63	51.50	253.91	6180.63	90.71	1313.84	11.63	59.87	42.32	0	58.81	0	2.45	0	357.97	996.24	45.36	2.06	10.59	0	0	0	92.28	2062.32	37.46	362.18	0	52.05	545.34	29.33	57.05	56.42	32.96	0	36.53	40.50	0.85	813.60	272.81	824.09	380.84	37.44	0	369.14	50.85	4.67	320.48	125.83	13.70	0	44.02	36.84	538.58	275.74	51.95	7.26	7.59	45.60	1817.80	1016.56	3.87	35.36	0	201.57	221.85	4.55	9.76	18.37	5.44	7.54	4.52	0	82.50	1.22	34.52	100.16	315.05	94.59	113.72	0	113.19	0	0	73.20	0	0	11.10	0	27.73	34.47	0	367.93	364.41	88.45	56.85	115.60	53.42	165.96	2.86	0	0	11.30	13.85	37.59	74.44	0	578.59	0	72.35	156.08	40.70	1.89	11.87	62.65	0	6.37	45.89	775.06	112.47	419.56	454.23	0	0	48.84	41.40	3.95	4.84	76.35	61.87	69.41	95.72	83.11	0	259.37	0	9.05	0	4.23	0	49.32	0	0	72.71	172.77	37.20	145.31	291.95	70.50	30.34	137.77	894.24	5.45	0	0	0	129.22	1948.99	0	2.69	7.44	6.99	36.06	13.63	4.59	0	232.84	0	91.43	48.57	0	34.35	11.50	0	0	35.69	53.91	136.25	24.32	7.98	0	0	4.56	0	17.71	0	0	39.45	90.79	1.44	13.69	0	0	0	0.29	29.07	0	48.04	0	439.15	256.57	597.50	0	3.32	31.76	13.84	67.23	26.83	24.71	149.07	178.64	360.48	0	0	58.60	208.92	0	32.14	124.22	0	13.98	11.78	0	68.06	0	0	0	0	0	0	0	0	48.45	5.77	10.50	49.97	766.89	11.10	125.10	137.49	0	111.02	32.30	158.10	0	6.48	0	32.29	915.48	23.84	403.86	4.43	37.27	8.56	0	1.19	2650.33	0	358.63	0	72.87	46.77	3448.65	80.03	3447.68	38.31	40.50	596.18	45.11	139.64	490.27	453.29	13.60	5.62	54.52	34.42	28.48	13.83	354.50	106.26	401.97	1.42	1788.39	0	2.32	0	28.46	357.86	73.97	86.08	90.88	127.63	47.18	2.37	427.18	4.06	130.46	772.49	231.66	224.48	0	98.58	108.60	27.06	77.15	484.65	54.93	23.12	62.26	62.03	69.30	3.15	310.38	22.37	33.79	8.49	0	0	508.37	160.44	0	0	2.47	332.03	0	114.44	63.96	3.94	305.63	31.43	12.95	138.09	0	77.69	78.73	0	0	134.66	0	3.54	9.10	0	871.27	0	3.61	902.75	36.71	26.24	0	139.27	113.57	0.08	103.87	336.86	39.78	38.60	305.84	1.72	471.26	397.36	355.01	1.76	0	0	108.65	33.37	2.67	0	107.43	22.90	224.90	12.28	231.30	67.89	15857.33	1098.19	2.33	47.05	31.96	25.87	40.48	764.31	0	1.40	744.76	12.68	0	0	32.87	0	29.67	95.40	105.38	111.46	2626.64	64.32	0	0	2155.44	1083.08	3.60	93.90	3.56	189.18	14.28	27.91	0	36.57	3338.77	0	1481.09	1105.08	23.15	33.50	169.90	19.15	0	4.00	77.20	105.65	0	114.81	0	21.69	10.70	39.23	775.66	7.54	76.29	91.31	48.80	735.30	0	27.27	197.34	77.12	110.41	18.64	31.80	24.40	21.13	422.27	44.11	372.01	378.61	44.47	0	0	691.15	64.83	0	0	8.18	1076.10	0	9.74	0	347.87	54.13	22.40	4.70	402.90	805.96	37.09	0	43.80	0	4.23	0	0	0	0	297.49	158.55	164.84	73.55	14.60	8.24	23.31	1.37	1.23	94.88	60.77	1513.48	2162.12	889.32	64.63	29.85	27.78	371.33	378.15	376.13	8.88	711.43	78.86	5.18	232.96	20.70	20.15	173.30	46.44	0	239.24	54.83	0	63.75	310.77	162.43	65.68	87.41	0	48.54	145.05	203.99	58.95	5.13	108.68	11.01	72.44	0	0	34.29	315.54	31.76	0	0	2119.42	0	6.42	84.71	89.84	80.69	5.92	26.49	119.92	6.90	23.07	0	790.45	713.64	4.11	62.14	5.94	0	2.28	0	0	7.67	4.15	47.51	71.42	23.37	0	103.80	0	800.35	2382.37	17.56	196.32	17239.40	154.12	17.51	0	4.15	23.54	3.95	165.09	105.35	234.52	0.01	417.93	293.02	171.20	1914.84	30.04	1385.42	71.55	69.35	1630.30	0	908.94	90.06	6.94	8.10	0	20.24	62.71	0	12.04	1393.27	5290.21	1348.53	587.83	58.29	13.92	74.58	2974.19	477.40	517.08	30.40	64.57	48.54	1.30	41.57	10.19	0	0	0	34.00	32.00	0	0	0	86.69	0	178.86	56.21	74.44	136.57	255.80	160.20	1.94	0	0	338.34	114.00	242.48	139.94	240.83	0	0	7.51	72.67	0	1.38	99.54	395.57	146.03	27.09	0	0	6.15	225.51	0.24	60.35	22.02	71.28	0	7.89	1.14	0	0	241.34	0	29.78	0.97	13.07	89.83	21.67	0	0	619.84	315.72	9.98	39.19	0	94.92	44.61	0	359.38	145.46	10.77	1896.00	325.00	0	0	26.64	122.52	2834.83	10.53	194.87	164.20	67.46	0	27.39	82.12	0	40.71	0	8.83	97.33	38.32	0.13	1.52	0	456.26	0.84	0	25.68	1158.96	1085.27	7.73	47.41	25.96	0	0	252.26	41.77	25.10	0	0.07	0	38.79	697.90	36.03	95.84	4.25	0	18.70	0	18.91	0	17.40	162.44	4.63	21.70	6762.64	19.32	23.05	1456.31	80.03	15.53	55.24	180.80	225.32	31.62	1089.64	30.75	73.74	448.06	1791.34	15.13	112.61	74.98	13.24	31.29	44.68	13.56	0	0	205.06	275.01	537.36	0	240.99	8.11	114.07	40.76	12.53	12.55	18.60	75.10	0	2.94	334.06	189.70	38.88	48.21	117.85	21.57	48.48	111.79	0	68.26	316.20	646.41	657.35	26.49	61.24	58.72	376.73	337.17	1008.44	0	0	21.36	0	0	4.83	4.15	695.99	24.66	75.93	71.99	139.40	694.00	12.14	71.78	298.91	83.21	28.37	56.18	44.48	323.02	0	148.22	35.90	165.51	164.75	62.23	0	0	118.70	0	21.39	59.86	0	1.59	258.68	298.76	0	20.74	4.43	1145.16	563.88	9.21	0	170.24	0	1.41	118.13	148.06	42.28	703.10	66.87	99.98	0	0	162.56	46.06	293.15	330.71	188.24	30.44	179.40	141.71	225.11	68.82	51.33	0	0.06	115.77	37.89	36.05	0.66	0	570.90	89.40	0	92.55	404.47	0	4.10	0	0	183.92	0	332.80	207.45	104.80	0	0	58.52	14.51	58.46	118.98	631.49	0	104.21	0	46.49	0	0	0	3.45	25.38	0	0	0	0	0	243.88	8.53	287.46	13.52	0	0	7.25	11.96	0	0	0	0	0	42.78	239.36	269.87	294.97	19.44	23.79	1330.19	6.73	0	0	170.91	0	0	0	50.28	174.45	0	0	45.88	0.49	43.78	0	0	155.33	53.21	16.62	0	0	83.24	730.31	75.91	0	0	0	0.68	0	0	655.26	5.12	0	63.31	0	215.37	148.65	179.17	0	0	52.34	34.49	0	0	12.56	53.64	0	69.49	68.93	0	146.00	86.49	0	0	2.02	0	96.36	90.69	0	202.33	0	352.32	0	42.38	0	373.85	0	0	0	150.42	561.84	31.07	0	28.84	29.83	0	5.75	0	50.19	32.32	12.19	202.50	0	0	357.29	9.10	15.58	43.37	115.29	2708.38	70.69	0	17.03	0	0	0	0	0.29	0	0	5.13	0	0	10.81	64.37	358.56	6.02	1.53	2.55	8.82	10.87	0	165.63	159.04	5.74	1.55	0	2.17	4.42	81.30	584.62	1731.17	47.89	327.61	0	0	0	0	0	0	63.25	0	120.71	2.39	0	384.62	169.37	96.96	32.60	0	399.31	1000.52	214.04	166.59	0.96	90.10	27.93	0	312.88	622.44	7.69	0	90.65	11.90	0	78.73	417.89	828.58	67.62	29.71	45.60	8.39	11.04	2.67	44.76	0	384.87	160.83	0	1954.51	0.21	58.65	0	47.65	10.70	0	319.98	28.86	6.51	37.01	0	0	108.99	104.74	0	246.38	35.70	32.93	19.18	157.13	4.01	356.48	0.39	4.55	0	0	11.58	117.81	0	0	25.27	359.40	750.67	349.46	46.79	1.06	16.77	2.86	0	118.57	8.07	0	8.29	3.87	0	887.05	32.92	38.62	109.14	0	0	0	1508.98	0	41.03	0	7.52	17.19	0	0	61.76	344.52	29.04	20.32	6.54	0	0.83	0.71	0	0	180.68	31.23	49.09	67.85	33.85	20.58	0	32.50	11.74	31.41	0	0	0	0	27.64	2.13	0	11.43	71.63	0	0	0	368.60	18.33	6.53	25.46	0	0	4.93	0	0	0	6.14	0	0	0	4.03	0	0	3042.99	12.30	0	0	0	0	5.19	0	0	726.08	0	800.20	72.51	0	673.98	19.82	363.48	0	174.22	889.44	0	72.30	12.45	66.26	47.07	21.02	44.92	0	0	7.93	0	0	653.07	468.21	0	575.49	1.68	1125.27	1.09	683.23	578.33	0	0	0	0	5.56	0	0	0	33.19	615.93	6494.89	6629.93	0	3591.70	130.64	446.09	310.97	70.15	0	0	0	111.89	13.15	16987.11	10070.26	11.30	3351.11	3076.86	3956.35	6.43	173.50	192.25	38.19	28.48	0	0	3186.66	1929.14	1799.76	109.73	227.57	678.42	615.45	825.78	501.22	0	0	30.50	82.66	0	3.74	0	0	1261.64	3.35	0	0	0	317.18	312.77	208.69	8.88	0.74	0	0	55.84	38.16	447.86	149.47	0.36	0	0	2928.02	18.13	0	0	0	0	0	0	0	128.70	0	0	1.64	207.77	0	0	0	125.84	0	3502.46	2700.88	2128.47	1.08	555.27	0.63	224.16	0	14.67	20.58	9.57	61.46	85.59	0	28.73	480.46	58.39	142.29	203.94	75.56	310.71	321.76	10.07	390.15	2.58	55.13	440.18	86.16	0	89.28	328.95	112.24	333.79	0	1.67	0	2385.42	0	0	0	4.05	3.79	0	0	4.51	0	0	11.32	2537.69	1045.51	575.57	409.11	0	81.52	0	94.88	0	54.17	200.80	91.80	33.39	3.54	21.78	0	422.05	401.84	20.93	84.46	43.93	0	225.05	36.07	12.63	0	78.87	58.14	9.59	81.87	4.85	2982.82	0	1315.26	2380.78	1756.98	1593.99	140.94	0	103.32	0	8.88	0	0	0	0	16.34	7.98	0	64.08	49.48	196.31	82.12	0	61.58	12.72	0.76	17.83	228.91	0	1.89	2.09	4471.03	596.75	1770.23	91.75	815.92	0	46.05	2.27	0	3.76	123.46	187.59	70.02	17.61	3.64	0	1.92	18.35	48.39	32.71	48.67	9.88	17.84	1.93	25.21	196.51	91.03	5.46	0	0	984.26	0	721.17	13.22	6.55	0	0	0	19.00	0	0	0	373.96	125.94	11.49	0	36.41	0	42.30	0	0	2.50	120.84	0	9.99	0	0	0.30	0	266.30	0.14	0.38	2.85	0	0.92	0	0	0	0	77.81	658.98	694.84	1.65	479.61	358.42	893.57	570.18	2.52	4.40	2360.33	87.15	0	7313.89	5429.46	346.15	317.66	391.61	356.02	0	0	0	0	0.34	425.39	608.23	528.53	118.48	0	0	0	0	5.26	4.77	2978.01	2477.37	50.04	947.59	239.35	3.35	16.91	0	0	0	28.54	69.32	137.48	27.61	313.48	28.30	5.41	0	4.23	755.60	0	0	4.23	5.95	65.09	73.01	131.15	21.34	7.81	10.19	26.18	0	6.78	0	3.39	0.62	973.97	603.64	284.58	511.76	15.53	0.80	2.43	1.22	3.81	2.34	0	331.85	99.40	10.62	6.10	0	74.23	0	0	0	3.04	180.44	364.37	119.63	2.17	16.43	369.79	171.39	70.64	86.59	780.02	305.32	162.64	0	549.58	0	136.92	64.74	1565.02	863.25	7.69	1840.30	1159.25	1170.10	79.43	0	1097.58	0	0	1093.27	0	385.77	0	0	0	418.66	0	251.38	220.70	67.45	15.33	6.09	55.97	0	0	3770.10	1912.71	0	11176.00	0	9520.36	2388.01	1.11	0	0	0	4.58	502.16	3.45	3.11	4557.40	0	3480.18	0	0	8.02	5.27	0	0	467.45	186.00	0	2011.51	1809.73	185.08	53.08	0	8.60	0	3640.06	1.14	0	12.19	73.86	14.99	16.00	1013.58	0	0	14.63	76.25	75.72	3.57	1048.20	351.77	0	379.28	4.43	180.18	33.19	25.42	0	0	1341.19	0	287.11	5.00	23.01	0	0	0.57	0	2.90	0	0	0	0	5329.27	2904.13	1.55	175.41	0	0	0	0.30	0	0	0	9.01	0	0	150.46	0	0	1.84	2.01	0.29	0	78.30	0	12.67	0	6.76	8.66	20.49	342.96	261.23	1337.82	255.68	310.30	139.57	11.21	5.62	154.08	91.15	527.34	31.69	0	0	32.43	444.40	0	60.95	60.41	65.05	32.13	0	0	0	2.61	0.04	696.31	1154.59	600.21	14.42	17.58	45.44	0	0.87	6.90
