## Supplementary Table S3 for "Comparative evaluation of imputation and batch-effect correction for proteomics/peptidomics differential-expression analysis" (part 2 of 3)

### Sheet: Sheet1 (continued)
S0055	4.65	0	0	114.66	0	1.70	5.52	0	0	0	9.37	0	0	0	2255.48	2609.70	0	6.47	0	42.85	636.19	1836.25	0	190.52	0	566.41	0	1.92	0	67.46	0	20.59	0	0	0	0	0	0	0	458.11	0	717.39	0	0	0	0	0	700.37	451.88	92.93	0	772.22	0	0	0	0	0	4975.11	126.20	417.06	608.33	448.65	0	0	911.32	1537.74	701.00	0	0	698.59	709.63	0	0	0	45.78	0	0	1224.50	5704.56	3084.86	0	4462.95	1001.38	0	0	4901.54	1936.28	929.63	0	1302.94	1106.72	0	2083.09	153.96	17010.32	0	2459.57	0	0	0	0	0	0	0	0	0	0	2617.02	2827.18	411.30	58131.39	0	19342.76	35929.06	0	0	0	2660.10	0	0	0	0	4245.81	650.16	795.20	0	12545.13	0	0	9870.47	2054.78	115.56	13.87	0	403.53	46.23	240.61	15224.18	14359.59	0	0	0	0	0	0	0	202.09	2034.22	0	87.42	0	0	0	963.36	0	0	0	13.20	4841.86	511.97	516.63	0	57.93	0	17787.98	9653.89	78.81	7785.79	226.74	0	0	28.94	0	0	0	841.84	0	569.68	471.90	130.61	0	0	0	0	0	149.43	0	617.87	196.38	0	0	0	0	2554.50	1248.07	314.95	94.58	0	0	0	5053.46	5316.03	148.79	0	262.57	683.75	0	0	0	686.19	0	4177.58	1010.95	227.44	12210.91	0	0	572.83	0	0	0	362.71	79.99	0	0	1676.18	0	3652.50	2900.14	4367.36	1843.92	20738.10	5062.07	5802.72	0	3044.47	0	25.37	1912.71	2880.58	0	1910.02	35.94	0	0	0	0	0	0	803.48	0	4681.80	11270.37	154.91	1230.32	8292.53	0	2188.79	0	137.76	148.89	23.73	0	0	0	0	0	0	68.46	4.08	105.53	0	73.67	1383.51	23504.99	2627.18	1181.96	0	416.74	0	1741.80	337.72	550.82	256.51	0	0	0	37.41	203.44	0	50.09	0	0	0	0	0	0	27.26	0	0	1993.99	0	13.51	0	0	87.93	392.19	526.12	42.41	68.01	425.33	0	139.94	0	1219.27	1043.01	0	0	0	0	0	259.38	0	0	31.66	0	0	0	0	45.28	0	0	0	345.51	5.57	0	0	0	0	0	0	0	0	0	0	0	0	99.77	1294.01	0	0	50.83	0	0	655.59	0	0	0	0	0	0	0	3218.04	0	2117.31	0	10582.58	0	5442.02	2112.16	214.34	0	0	0	11569.75	11563.55	0	0	0	0	471.09	386.23	4.02	9889.05	6737.57	5351.62	1744.58	0	0	0	0	468.36	143.46	0	0	69.03	90.57	0	0	0	0	0	0	382.65	0	482.48	12045.64	0	1702.25	38.52	0	1282.26	5406.58	0	0	2028.00	0	0	5034.66	0	0	0	0	12781.27	0	7040.33	7060.54	0	3.21	0	645.29	0	0	0	0	0	915.33	0	3127.80	1433.30	2823.65	174.89	0	0	137.91	0	0	24452.33	1955.75	0	0	1246.65	0	682.94	606.17	0	1099.40	22.90	89.89	48.99	1609.30	0	1619.45	21.99	0	12.47	2.57	0	0	335.38	0	179.97	0	133.11	593.30	0	3.38	0	0	0	42.70	0	396.52	42.82	1205.63	0	0	29.00	1184.74	0	0	0	0	0	66.82	103.04	0	0	136.47	0	229.13	0	0	0	1.21	415.67	6729.64	4534.15	0	83.45	0.65	935.50	45.80	0	0	0	0	10.27	416.45	0	0	37.60	0	2650.27	0	739.10	570.82	0	86.92	212.80	191.00	0	0	0	32.39	0	1333.14	2694.97	2609.98	17.26	524.11	2533.83	0	0	2665.90	1128.58	16761.14	1647.53	0	0	785.90	0	0	22.91	0	1171.36	1101.66	419.08	1554.69	0	0	0	16.20	10.47	0	67.33	49.20	0	631.75	0	188.94	417.24	0	0	1817.58	1921.39	0	0	91.78	0	317.75	0	116.53	116.53	116.87	27.67	987.76	1453.21	1370.47	0	4.32	1884.31	499.98	1701.69	0	0	0	229.37	76.03	164.21	0	0	0	118.71	0	0	0	0	0	7045.62	5596.32	0	0	0	0	0	0	0	0	73.24	416.17	74.81	0.06	415.64	0	0	133.85	488.24	494.02	1427.19	0	0	0	202.28	1713.78	0	0	2428.64	0	0	51.25	1189.95	0	0	111.75	67.99	0	0	0	0	0	1102.62	1128.40	2478.12	2517.14	0	104.57	1314.96	0	41.90	0	46.93	0	399.48	1047.82	88.39	0	0	0	0	317.49	0	593.51	0	0	0	0	0	77.12	1007.18	0	722.00	330.84	0	0	0	3307.85	0	965.44	28.64	90782.14	0	9542.42	3198.11	651.30	2809.01	3229.98	41.27	1046.44	9.91	223.20	19.08	0	24.79	228.31	210.19	1422.88	2009.29	1116.00	917.71	49.17	394.96	58.29	2.45	2819.16	0	204.38	385.04	0	103.88	794.31	0	0	0	0	134.97	3587.67	339.72	0	368.05	0	0	0	118.34	38.84	214.60	0	0	153.73	0	0	222.90	0	4951.17	0	0	0	922.00	10.03	108.36	92.14	0	6.42	0	36.24	15.75	1414.53	81.39	411.45	136.05	702.80	0	180.48	680.63	9090.26	655.89	198.55	688.75	25.49	0	0	0	0	0	0	0	1102.60	602.96	269.55	0	0	299.11	2511.15	0	3148.74	2644.39	33.37	77.63	0	0	0	0	47.57	2834.10	3017.63	97.15	23.75	0	228.49	0	234.39	77.29	6.55	0	0	6764.89	276.53	300.73	0	0	40.75	186.82	0	0	1518.07	1574.56	0	4724.51	0	177.60	844.91	160.90	46.98	0	0	50.74	20.35	175.05	38.17	2300.36	2302.24	1761.44	0	0	2244.84	0	1012.52	1760.92	0	1095.95	35.21	0	24.29	0	0	0	0	0	0	355.86	0	376.56	0	42.91	3212.65	110.93	488.75	0	0	298.31	296.99	0	0	0	0	0	0	0	1478.18	0	0	683.55	0	0	0	0	0	0	0	153.18	0	0	0	1837.18	34.22	23.30	0	424.54	74087.09	0	12.92	0	5.98	155.54	323.68	13.55	5.13	107.93	0	0	0	1098.42	0	316.81	0	0	0	41.98	0	41.95	20.82	923.06	844.22	222.37	1824.63	3502.13	0	2877.48	0	3.06	0	0	0	56.41	5322.19	5264.45	0	0	1227.49	1230.28	0	1021.65	0	76.92	0	181323.34	0	0	31.48	152.60	152.22	0	87.56	41.80	36.07	2.46	144.10	46.63	0	5.16	844.18	0	0	83.18	663.03	246.28	280.53	15.47	3161.83	93.36	45.99	370.68	0	95.21	729.23	12925.22	0	0	462.08	0	0	15.55	81.99	56.16	365.23	0	0	0	1042.41	0	0	96.51	831.96	15.42	0	0	218.01	0	0	0	12172.95	3534.18	0	763.33	0	0	0	554.31	0	0	27.60	178.90	106.35	0	0	5427.40	0	0	0	0	1.57	238.56	0	4121.93	614.36	294.68	0	0	0	0	0	0	0	840.09	375.84	57.40	134.97	23.11	0	30.34	0	0	0	6.82	117.92	0	0	896.39	825.43	1482.03	1801.45	2398.18	39.22	0	193.88	30.34	0	386.29	1432.11	0	0	1228.76	3941.78	0	10.34	322.63	53.34	3098.68	2588.77	33.91	110.73	3044.58	201.82	772.82	0	0	860.36	392.84	0	0	0	670.51	2514.46	6.79	0	0	30.06	182.56	365.48	392.73	0	128.68	89.78	0	818.17	0	24177.47	46.95	2295.72	394.39	0	6.90	0	6.37	0	353.09	0	0	26.44	0	0	1420.28	3333.46	657.38	1626.91	2681.94	1355.18	0	7.46	862.28	15.25	0	0	0	0	0	10.95	0	0	0	0	0	0	0	0	0	0	14162.17	12.31	1493.53	748.75	0	24.46	166.06	0	0	0	0	0	0	0	175.97	0	0	0	0	451.33	0	0	120.79	120.43	0	0	6982.71	0	583.59	0	7.01	0	0	0	13.24	0	0	0	0	247.35	0	0	0	1041.81	0	0	0	20.01	633.20	0.21	0	5371.53	93.05	0	15.43	0	0	0	0	0	0	28.69	0	0	2178.28	3676.64	0	790.42	309.67	302.78	1094.88	12.78	10.18	49.93	123.10	0	24005.05	37.76	208.39	371.83	0	0	0	0	142.90	0	12.22	0	0	154.89	0	109.26	0	12.24	7.00	4.64	0	0	0	0	164.52	144.31	70.88	39.04	0	1301.86	1264.38	397.35	18.00	0	51.83	0	490.58	0	129.51	0	0	0	0	0	0	310.81	67.11	0	0	0	83.84	0	0	8.93	0	0	0	0	0	0	13.54	0	0	0	193.36	0	0	0	0	1125.18	51.22	228.06	893.30	53.85	0	74.48	0	174.86	8.37	556.94	32.35	38.74	0	164.34	8.89	10.90	45.02	0	0	345.39	325.19	160.38	0	3.73	550.49	0	143.06	311.80	9.06	6.70	0	0	0	0	1165.99	180.73	0	0	0	746.76	2006.07	0	37.71	15.04	0	0	246.10	0	18.09	66.07	11003.92	0	0	0	13.70	778.57	0	0	0	0	0	0	0	0	0	0	0	0	414.33	0	585.12	552.67	0	0	0	0	0	1817.72	4340.13	0	0	0	0	0	0	0	0	0	0	0	0	0	27.35	0	0	327.19	0	52.29	5.34	142.49	0	53.74	0	0	45.37	9438.59	16.28	28.00	0	95.24	5.13	0	0	1482.51	8.28	1.89	0	0	0	0	0	1297.21	0	18.90	13.93	22.91	7891.35	0	0	203.10	12.11	0	0	0	0	32.16	0	63.60	421.31	81.92	0	0	83.49	0	0	0	77.70	0	0	250.16	2806.25	0	1062.25	0	0	270.80	2.42	0	755.68	701.83	0	297.85	0	211.01	68.05	88.06	0	0	0	1020.66	0	0	0	0	138.56	0	0	0	15.47	30.30	32.63	2807.07	852.93	1500.88	0	22.80	0	236.97	927.27	87.20	293.79	0	1447.39	27232.42	0	0	108.69	0	0	21.94	0	12.05	7.87	132.27	32.25	45.71	0	0	0	0	0	1344.42	1765.91	1085.03	457.38	546.38	0	0	0	0	42611.00	0	2891.35	0	591.97	5.64	0	11.47	12.86	444.94	0	0	0	172.21	41.92	7.90	0	0	526.58	667.97	2.46	0	3310.14	42.53	386.86	0	233.61	0	0	0	0	0	16.13	0	114.62	0	43.59	0	47.39	54.82	24.21	0	406.14	0	0	0	0	0	0	444.36	0	145.46	0	23.22	0	0	21.91	24.02	106.22	0	0	0	27.25	7.22	21.02	124.89	483.18	0	0	0	0	0	53.30	0	0	0	0	0	0	20.36	0	0	0	15.44	36.34	46.28	275.31	0	0	0	353.19	37.86	132.30	0	0	0	0	0	7.73	15.99	11.05	10.59	0	0	0	2070.35	619.60	226.49	19.86	0	31.46	131.09	4777.26	69.08	0	0	9.23	0	266.19	3442.57	1006.91	15.59	24.03	15.32	0	15.97	0	376.01	286.98	0	0	0	18.83	0	0	0	0	13.16	0	0	0	27.06	349.66	1.40	0	102.52	0	1502.13	2814.80	1328.28	0	5949.53	51.49	33.75	61.54	24177.18	168.19	0	2229.92	0	1446.54	0	0.82	0	0	0	371.96	374.41	301.70	0	0	28.74	0	189.99	0	0	0	0	0	0	2.71	0	241.20	0	0	0	14.67	0	0	0	0	0	0	0	0	0	1.38	0	0	0	0	3.45	0	0	380.79	25.82	25.08	73.84	69.82	0	0	0	0	0	0	6862.66	776.84	0	8398.27	298.21	648.34	0	63.21	0	0	0	0	607.41	0	179.47	382.85	1725.10	5647.33	5.30	40.25	119.86	456.63	28.27	0	66.95	0	7.12	61.43	97.49	0	0	0	0	185.39	0	16.61	0	13.53	0	0	0	80.10	34.08	0	0	33803.53	14.17	34215.52	59.45	752.30	982.71	55.84	21.75	2005.90	10547.89	21.90	0	142.67	171.67	2433.66	0	104.78	0	418.16	0	0	439.74	54.37	0	0	423.35	0	446.16	0	820.94	126.79	0	1536.68	0	95.81	651.66	34.68	0	0	59.23	0	1345.89	2515.72	0	147.21	0	5.93	379.27	49422.24	277.58	0	689.82	0	0	0	0	18.35	121.43	0	0	6.38	0	44.44	0	0	0	9.25	0	0	27.85	0	0	44.32	0	0	0	11.57	26.59	0	34.73	155.66	0	889.17	0	0	0	0	0	0	10.46	235.30	26.77	0	590.19	266.22	0	522.28	378.68	406.77	751.72	1840.75	0	0	477.64	17.14	0	494.08	0	387.45	0	375.45	406.49	148758.24	12504.11	118.85	0	68.56	0	591.58	1217.38	0	22.94	432.78	432.73	0	0	3989.01	0	0	103.64	188.73	192.99	2032.06	117.54	0	0	6782.88	2398.87	0	193.40	0	0	0	0	27.43	31.17	1388.05	0	2500.06	1384.85	10.56	0	236.61	21.01	267.82	54.32	739.60	5.67	0	161.59	0	0	2319.86	552.17	0	0	0	0	0	2087941.55	0	59032.83	185.46	80.02	0	87793.29	339956.01	109.24	743.71	0	470.73	0	22.66	22.01	89.51	0	0	81.21	9158.56	144.59	6431.71	425.39	0	0	0	540.68	39.05	13.47	115.24	0	248.30	131.64	184.19	426.72	0	7.27	662.59	209.60	0	148.56	134.26	0	14.13	0	0	0	0	3.72	0	899.11	471.52	5367.25	0	46.77	67.84	90.74	550.62	717.38	261.61	176.89	41.42	93.40	0	16.93	0	0	0	11.76	52.24	799.38	35.03	404.65	0	95.80	0	0	0	434.59	0	63.59	0	359.91	0	0	0	25.55	22.65	18.65	0	0	0	0	620.77	0	2104.06	0	301.52	414.64	163.92	905.71	63.61	23.79	70.53	0	28.58	45.61	267.37	430.08	1031.16	165.46	0	20.93	14.08	0	25.69	69.76	0	0	0	0	52.66	904.52	130.71	86.15	234.91	38.32	2281.40	13228.58	6016.01	176.26	1250.03	224.47	0	2362.54	521.87	139.11	1365.34	122.33	14.77	39.82	356.16	308.60	96.27	436.53	111.45	21.20	20.63	6.95	116.77	0	0	432.46	12.14	65.65	3019.61	0	9.13	1448.80	3096.25	979.56	1023.35	39.39	372.90	0	0	0	0	398.42	0	0	1570.75	0	35.00	283.56	26.15	3.32	37.26	319.14	0	7.98	0	0	0	2.37	13.15	0	0	0	0.97	122.00	26.17	0	594.02	441.14	0	0	20.91	333.40	781.22	444.51	221.52	111.29	277.94	11813.74	0	1039.19	3.42	53.32	74.68	18.01	0	100.12	0	0	15.50	19.91	0	0	2.90	0	1972.64	0	0	166.29	39.58	0	541.64	0	174.78	0	664.46	0	0	0	1659.20	0	0	22.55	39.14	349.39	12.38	316.59	0	131.18	0	61.45	1336.78	678.51	2916.37	0	13.20	8.93	392.95	0	0.97	51.46	10.55	798.59	594.62	46.63	0	78.36	185.39	105.12	36.69	56.33	129.69	0	0	0	0.18	286.86	119.03	0	0	2369.24	0	85.15	0	0	544.32	206.39	187.27	1717.11	1418.10	68.65	0	0	25.52	0	0	1106.73	96.90	71.34	24160.51	0	0	1484.18	0	79.28	147.40	0	159.09	34.94	302.39	50.18	13.96	896.06	3204.98	0	0	14.82	5336.07	0	0	0	0	9.19	162.24	19.18	1328.14	27.55	155.81	327.29	0	44.63	47.47	48.09	18.48	156.60	0	120.53	31318.10	0	45.62	104.79	0	32.92	0	55.15	220.93	190.35	9.07	519.94	1001.62	1164.43	0	0	0	0	823.90	0	16.06	1621.10	12.93	0	0	8.90	0	36.47	0	24.64	0	0	0	0	45.54	0	19.48	0	11160.96	28.12	0	3.10	0	0	0	0	37.70	97.43	18.08	0	0	84.68	3.83	5.13	59.08	47.38	0	0	0	2282.49	701.48	116.90	17.55	1897.34	0	38.30	0	0	0	0	0	0	0	11.24	0	0	0	9.47	15.44	11.79	14.74	3.06	42.03	0	3.18	0	0	0	0	3.98	0	0.79	67.57	5.24	334.85	0	26.68	746.38	25.46	46.75	5.66	21.23	225.36	543.35	85.62	7.40	5.37	0	0	781.80	386.75	0	8.03	0	0	14.04	4.65	91.88	0	0	0	0	0	47.86	2.05	0	133.08	195.19	0	269.39	201.78	184.61	0	0	0	0	0	0	0	0	0	0	107.18	39.87	0	0	3078.73	209.17	7.34	0	6.05	0	46.31	51.06	0	889.72	0	23.15	0	61.11	171.11	0	0	444.72	49.69	2.30	0	0	11.44	39.83	0	0	0	35.91	65.12	120.36	0	0	0	1069.91	268.67	13.89	328.24	3.03	0	0	0	8.64	0	18.52	408.30	0	0	0	175.99	338.17	0	0	1.61	0	0	110.04	6.62	0	155.99	0	167.21	0	199.89	0	4.53	0	255.78	0	15.94	80.25	32.71	10.57	0	0	103.69	12.63	0	25.74	48.17	0.25	19.24	82.28	0	0	0	641.21	0	0	116.25	0	646.73	444.06	2.99	3.47	0	221.48	0	78.97	105.42	0	15.35	0	293.17	80.75	0	0	22.73	0	0	20.04	0	0	0	238.44	254.38	277.57	0	0	380.96	153.92	74.03	16113.88	693.77	1914.71	36.55	1401.40	0	14.81	0	29.17	4.56	46.14	0	35.57	0	0	0	0	15.18	0	36.24	86.63	457.30	0	0.48	0	79.35	1632.37	74.20	0	548.38	0	19.55	97.64	234.29	0	0	0	16.67	0	0	154.51	0	0	1.70	0	4522.28	100.30	0	0	1482.27	0	154.54	0	0	10.43	0	827.21	0	116.43	0	126.24	0	29.70	134.41	5.84	164.97	0	0	0	0	70.46	0.98	129.31	0	0	5.38	100.78	14.49	0	0	57.27	0	213.66	0	0	4.16	34.33	0	0	19.97	0	4.63	69.55	187.27	15.35	19.57	30.98	9.97	0	0	0	448.40	2665.21	0	0	76.75	0	24.90	0	6.00	26.18	0	0	0	0	1.19	6.84	0	0	12.58	0	0	0	0	0	260.95	296.13	0	40424.03	244.98	0	0	0	0	0	14.68	24.83	3228.62	490.37	4.91	3.94	55.97	1963.02	430.65	8.52	6.89	0	0	0	0	0	0	0	0	0	0	44.11	18.57	71.62	519.11	0	0	11.98	0	10.39	6.67	61.80	57.05	0	35.97	0	349.34	0	197.78	0	26.77	122.38	0	762.28	17.56	0	0	0	0	0	0	0	0	0	0	3.96	44.94	248.99	0	31.27	0	426.36	0	274.24	156.18	0	0	15.70	0	22.51	12.30	0	0	0	2.51	5.10	144.30	0	2912.86	0	1316.81	0	0	0	0	0	0	0	7653.79	0	0	461.78	79.17	0	0	38.80	0	0	63.00	0	0	436.09	728.44	116.00	485.78	0.86	361.87	51.15	192.58	104.18	0	8.14	4.94	17.31	0	4.27	0	29.17	283.95	0	0	0	123.28	196.24	233.71	194.16	75.20	0	0	0	4.02	0	1127.68	289.62	160.78	8.58	21.15	257.77	0	0	7.70	0	0	29.04	0	0	0	0	12.72	0	0	2.42	0	0	0	5.61	4210.30	146535.60	0	76.44	1314.45	32.37	0	0	0	102.78	81.98	0	0	0	42.29	6523.61	0	22.13	747.75	328.91	1407.39	128.19	0	81.11	174.06	0	0	0	0	0	0	0	0	0	0	0	0	0	0	0	37.58	0	0	0	3.50	0	0	0	4434.16	2272.83	407.86	124.54	0	2155.31	0	2210.66	1142.00	0	9.56	387.42	0	0	159.70	5117.74	5161.18	1702.05	871.60	2101.87	149.42	6.59	0	285.17	57.03	0	0	706.24	34.22	794.32	0	2723.08	0	1426.52	2787.38	606.44	566.15	326.55	51.84	0	0	0	0	0	0	0	1849.89	1285.08	105.10	12.21	0	0	0	0	0	0	0	232.39	0	7.21	0	0	86.26	1740.60	3676.73	2123.38	1216.24	3.67	0	0	0	0	0	0	0	0	0	0	0	16.63	1186.33	0	1297.57	0	189.58	0	9.70	0	0	354.97	36128.46	29974.94	19493.77	131.48	18287.61	0	0	5.80	0	1174.74	0	21.36	0	0	22.06	0	0	68.87	45.62	0	0	0	0	2986.70	485.17	41.69	0	0.30	0	1.72	0	6081.01	64.90	0	86.13	0	327.52	0	98.70	140.42	0	488.36	184.79	168.08	2.05	210.52	880.91	441.51	554.81	1.35	5.68	285.79	3150.48	0	261.26	638.79	280.82	0	0	0	6.59	4.15	0	0	0	0	26.96	9.81	0	7.55	20.92	0	38.45	0	0	0	13.03	0	0	0	0	0	0	0	1.80	0	0	8.97	0	4164.92	3688.25	0	0	0	2504.27	401.60	105.40	0	0	0	36.74	27.89	3.24	0	756.16	21.35	0	43.79	1933.76	0	0	33.40	27.25	0	13.70	11.58	0	1352.81	1481.04	0	8.46	0	0	0	0	0	26.13	204.51	0	5.80	3.79	0	0	0	37.58	25.15	48.34	327.83	36.90	24.57	680.72	572.63	205.14	12.87	7.18	0	18.67	76.74	0	790.15	896.15	502.78	1517.26	1341.20	1136.87	966.25	1180.76	713.60	850.25	1068.99	719.45	347.26	88.12	12.81	2.47	0	5175.11	28.80	471.47	27.29	10.86	0	0	36.69	0	561.18	2201.75	2124.53	580.84	1496.59	0	2150.30	785.03	16.01	107.27	0	0	0	0.39	9.92	89.81	565.92	10.43	90.98	10.68	0	15.91	3.05	0.52	471.49	0	0	16.75	0	0	0	7.20	0	0	0	0	0	0	18.53	0	75.07	42.05	933.24	31.38	0	19.03	0	0	0	3.16	0	9.90	23.41	0	48.34	140.73	494.12	626.95	213.27	3616.28	0	1163.25	0	740.27	562.09	758.87	12.10	53.46	0	0	120.44	0	0	1254.51	19.61	551.54	0	548.09	144.51	563.72	402.04	0	23.34	34.64	796.83	954.49	675.13	0	1.68	0	8.26	713.51	93.66	0	0	0	0	0	17489.23	21107.00	6253.88	75.13	42.73	1476.43	81.19	0	134.88	0	0	10.68	76.43	0	13.68	0.72	0	0	0	0	0	0	0	0	0	74.97	0	0	35.55	0	1.60	2.29	28.65	0	0	0	0	0
S0056	0	0	0	8.45	3.60	0	19.42	13.02	2.30	0.92	0	4.17	24.72	12.02	0	390.49	68.40	0	133.72	45.80	3.16	18.01	0	28.12	0	132.63	190.17	0	38.44	0	173.88	33.32	0	7.19	1184.11	281.44	68.17	70.09	55.73	83.55	83.55	172.88	690.96	40.78	596.46	79.84	232.59	40.05	125.15	6.37	1106.34	0	433.75	309.32	45.94	198.64	198.64	1424.89	0	12.65	104.24	106.97	117.99	4.64	138.65	359.32	173.14	54.97	145.77	0	264.07	140.61	104.30	142.17	471.32	220.97	44.52	188.40	3041.76	2878.33	757.41	374.91	213.17	195.81	1283.94	0	0	14.31	36.92	86.56	485.23	843.01	501.76	213.52	2152.01	0	1142.25	343.36	1042.63	0	6.37	209.15	0	0	220.19	0	15.50	269.69	0	0	25620.66	104.56	11192.84	120.00	33.99	170.14	2893.96	43.51	197.65	20.11	56.06	47.23	0	100.22	111.66	18.43	1341.41	19.12	533.90	2811.16	2624.55	606.10	278.37	0	14.26	58.05	38.28	171.12	145.60	2444.80	258.01	191.35	179.72	30.36	21.84	20.71	6.40	512.00	0	140.17	4.63	0	260.23	163.79	2.01	0	250.39	0	2282.32	414.04	379.57	233.32	0	0	8478.80	5137.22	305.69	0	276.71	370.72	0	6.79	130.69	433.53	0	682.49	0	29.40	0	54.58	226.14	7.78	364.76	107.54	1155.74	83.22	244.22	225.34	0	96.92	200.75	0	0	2891.06	0	16.08	4.41	0	0	3052.14	1493.44	1447.60	207.29	0	0	0	45.81	0	0	116.65	0	2177.65	27.68	350.69	7157.96	40.25	3204.67	532.32	73.40	48.20	198.71	986.06	141.79	0	0	101.90	29.03	1610.63	230.65	195.32	0.81	0	2941.59	2918.40	7.49	465.93	165.55	0	1782.42	3141.38	0	68.99	589.21	217.23	81.15	542.37	479.52	423.53	12.13	188.21	8.83	1976.18	1947.02	47.85	0	2847.20	0	1887.45	115.31	237.69	0	0	0	534.13	0	48.59	46.09	68.08	189.58	0	333.62	3711.29	0	0	15151.95	1581.08	902.43	7.80	0	324.09	101.70	104.89	0	68.23	68.24	58.49	0	101.99	211.84	123.74	8.36	0	30.42	117.29	145.17	89.76	225.25	246.19	201.86	0	900.68	212.62	3.17	0	0	35.04	1796.13	1822.42	0	61.61	531.10	862.87	885.22	213.82	592.24	956.92	211.48	531.33	756.39	111.64	279.96	583.02	6.44	0	0	49.44	191.95	186.71	23.27	566.93	99.95	2.70	539.60	560.83	128.99	4.51	493.28	271.31	295.51	1554.74	0	369.23	758.00	7.75	764.62	58.18	131.38	36.55	0	8.66	98.28	8.66	50.65	0	260.04	41.99	20.41	0.57	0	0	48.88	946.18	0	416.41	2341.44	94.07	237.02	23.86	129.74	4.48	428.50	44.84	568.33	0	17.66	17.50	0	23.31	7.41	0	119.40	30.74	0	2428.14	10096.10	0	0	823.13	404.10	480.75	0	186.08	81.08	78.28	0	0	0	28.77	39.28	276.28	54.84	8.44	19.44	504.22	57.35	4.99	0	589.08	0	276.51	461.63	75.15	2103.58	87.47	9.90	609.74	52.38	0	7.27	135.19	146.67	0	0	0	104.77	35.23	0	0	13.91	188.07	195.94	95.03	97.80	12.58	172.65	697.38	38.39	0	2178.25	0	0	311.04	0	0	234.79	3.46	1055.87	0	115.07	0	39.28	29.46	3.68	2829.56	250.35	128.99	83.46	32.25	0	6621.63	3122.66	190.48	0	0	21.23	40.69	147.84	0	36.08	45.96	48.99	0	63.95	78.91	0	34.55	14.10	733.79	0	0	114.51	133.63	165.07	721.48	19.99	0	1643.87	492.60	580.62	867.24	11.80	732.57	250.03	28.38	112.15	0	239.98	373.45	139.52	510.07	106.66	221.01	76.80	172.85	0	0	0	6.69	12.38	0	0	20.14	276.16	14.25	55.85	1052.12	234.79	75.89	123.58	101.24	403.35	240.84	192.57	4563.47	1253.69	0	95.23	95.24	96.63	270.10	248.04	36.00	16.46	0	0	0	75.71	449.55	0	0	42.20	0	1064.04	315.48	0	1933.24	11741.96	2849.64	505.45	104.39	2294.67	102.19	0	111.10	20.34	626.50	49.43	43.25	101.31	69.37	0	227.07	5.09	67.85	0	0	920.32	58.62	66.11	111.62	4498.39	265.58	114.37	3013.41	2910.20	14.60	47.05	17.66	107.80	19.44	10.58	1630.20	0	0	0	1019.81	587.10	247.77	211.64	0	20.07	389.97	0	285.08	0	0	137.94	30.19	1226.68	598.06	668.00	29.84	345.96	64.29	304.07	52.13	2285.11	27.07	0	144.64	2839.01	211.29	29.44	0	27.11	2376.45	504.08	155.41	109.88	0	32.29	0	608.30	5.94	30.38	0	30.38	72.51	372.82	360.19	27.26	309.72	299.71	23.20	0	177.54	275.67	417.01	191.38	0	0	615.62	60.65	0	31.50	0	0	102.23	80.32	62.41	127.38	0	1164.66	0	39.81	12.13	0	421.90	517.36	150.49	216.61	75.73	134.17	25.12	68.37	244.92	72.01	259.47	0	0	0	33.75	0	59.33	0	168.32	0	151.60	17.45	0	456.38	221.42	219.13	0	8.37	3.87	2205.39	49.29	20.99	73.73	0	137.08	0	265.31	3551.01	1602.92	1537.27	369.08	153.46	277.65	20.39	4.02	74.98	0	132.76	38.49	195.30	269.24	66.67	28.28	0	210.43	0	0	79.15	5952.35	0	4.01	274.35	186.00	193.77	109.58	86.67	39.72	449.23	0	594.51	1753.89	197.03	248.57	826.63	0	230.06	315.55	316.97	88.73	177.69	98.80	109.18	0	280.51	160.98	0	0	86.86	86.86	9.61	2.24	0	97.74	109.69	12.76	0	64.13	68.05	9.05	0	0	3.05	133.60	1607.34	1171.30	0	0	0	0	0	358.54	0	0	12.88	0	0	0	0	1.03	2.58	0	163.72	186.80	168.95	96.51	50.32	132.26	1508.01	56.80	531.34	275.10	156.44	2098.59	1415.83	1418.13	710.19	5.33	4945.48	18.73	10.59	51.64	5050.78	0	153.14	0	20.48	87.55	8.73	2295.60	0	10.16	6.71	0	0	12.46	2.93	160.85	402.62	401.50	740.78	828.31	17.32	0	538.65	295.54	26.05	61.91	0	10.32	0	475.86	0	0	0	0	118.06	83.34	0	75.23	25.63	0	75.68	0	17.59	6.14	34.31	0	46.11	3332.45	188.10	0	3.26	0	1130.05	0	362.99	19.29	4.77	0	133.57	252.31	0	345.51	108.35	263.69	3946.00	375.87	7.81	0	0	24.37	0	0	3.18	84.89	0	8.39	0	84.75	0	371.95	90.19	497.31	281.97	154.55	60.71	264.76	9.26	15.75	41.08	144.08	33102.79	62.50	13.00	19.74	0	218.54	68.34	0	214.90	260.28	43.78	10.85	5.76	0	29.78	87.77	80.99	16.32	22.45	7.75	4.40	0	97.01	1433.00	771.44	252.46	0	11246.39	0	7037.40	22.39	212.73	50.33	5.68	0	0	1339.79	1278.63	10.80	22.83	3165.39	3146.95	72.43	19.90	9.83	6.88	29.28	0	0	7.13	0	143.49	5.71	0	0	71.87	8.02	32.45	294.99	483.02	8.76	0	341.26	0	126.37	254.70	0	32.05	20.74	27.61	45.42	95.46	7.72	85.11	18.06	147.92	0	30.75	0	0	8.83	64.85	1.57	59.28	8.08	0	226.20	0	0	417.21	0	1007.71	87.45	278.27	281.12	21.62	338.73	0	52.88	0	0	14.03	0	0	0	0	18.83	11.70	241.07	0	0	0	8.92	0	99.63	17.30	0	0	24.81	102.81	0	0	10.15	29.54	0	29.56	0.31	58.54	78.04	15.24	26.07	0	86.21	0	28.68	0	119.32	0	6.95	0	0	4.13	5.50	0	0	4.75	7.93	34.88	149.78	62.31	34.99	0.46	212.89	74.05	0	50.86	0	87.08	0	184.02	0	0	0	17.39	0	0	1.97	3.49	5.54	19.81	13.16	106.98	0	967.61	228.74	221.26	0	0	869.54	1466.50	435.17	3.63	457.72	305.09	88.06	0	10.94	0	0	6.04	6.04	0	35.41	454.59	400.65	0	32.94	174.48	10.62	396.14	0	0	98.74	0	0	5.70	51.64	333.66	0	45.75	3.03	4.05	0	0	0	310.61	235.10	234.80	233.30	0	22.97	13.52	0	0	46.97	78.42	11.82	12.30	0	0	0	0	0.75	5.15	0	13.32	13.32	0	1662.67	5004.52	273.88	1040.61	21.15	0	0	0	83.50	90.42	5.08	0	0	0	14.01	2.48	561.16	225.53	248.47	248.98	159.02	50.44	21.88	0	492.94	18.20	146.94	0	61.41	277.10	2.21	0	5.07	1294.13	8.43	0.50	104.48	64.36	241.72	90.72	356.72	0	29.14	65.14	127.18	41.35	12.69	75.52	6.00	497.46	9.22	0	6815.60	20.21	75.67	0	962.41	93.57	78.15	88.65	2.37	156.95	16.78	0	42.91	2725.62	1944.98	36.99	769.93	34.44	58.83	18.34	626.00	71.43	0	116.95	44.68	0	123.46	10.15	6.86	0	37.90	0	99.54	0	11.97	32.85	90.27	42.79	0	0	19.62	89.60	66.43	162.21	68.19	27.69	10.16	5.82	13.83	1318.10	1161.31	68.94	557.68	57.28	62.17	0	23.26	4.19	39.48	120.58	15.74	0	0.21	0	250.68	218.26	39.02	2.17	240.99	44.30	184.70	20.69	27.58	64.17	4.09	0	15.95	0	0	219.08	160.06	167.34	160.24	37.16	8.14	238.13	45.70	102.47	190.48	1.74	9.63	2.01	342.20	2.13	1982.69	0	50.43	198.40	0	758.12	21.58	0	659.53	41.57	810.62	150.21	0	0	17.68	44.58	9.60	0	0	0	25.41	797.86	362.27	36.24	24.66	81.14	0	2322.87	861.42	0	77.27	165.31	125.17	176.09	142.32	202.77	48.30	3.16	0	3.29	43.55	331.09	331.10	1.77	11.42	27.28	0	9.51	0	422.43	204.57	16883.95	2.72	1360.15	60.44	0	3171.84	90.01	5.35	561.26	31.52	665.18	491.69	61.91	119.15	0	45.60	41.27	0	0	157.59	0	1074.42	13.68	12.90	27.35	109.17	10.97	552.80	290.39	0	48.80	1283.54	1105.79	168.78	22.72	0	639.49	23.27	618.00	56.81	7.77	227.34	41.70	0	13.90	71.49	5.68	262.81	127.88	0	13.45	0	189.67	100.68	0	9885.69	19.52	179.71	3457.43	61.71	0	116.22	3048.79	290.27	1767.48	547.02	74.75	330.49	89.50	0	148.11	188.93	315.35	44.26	1.88	1.96	7845.96	5.63	6.02	0	0	28.50	0	48.69	7785.78	38.89	1267.14	1.06	310.05	166.82	30.63	280.80	28.47	524.27	221.91	135.56	315.82	63.65	232.46	0	12.28	141.14	384.58	23.94	0	383.22	0	0	397.00	0	59.94	867.60	1.79	65.96	0	0	38.70	304.93	111.07	579.56	3000.77	210.50	41.66	178.89	63.11	0	270.79	135.57	107.93	353.85	510.00	0	0	1895.23	0	329.35	87.78	2971.72	2877.81	114.42	108.73	84.69	0	1848.96	0	0	48.77	0	0	0	132.44	30.15	57.43	58.31	88.18	0	0	0	131.56	5.58	1.51	524.05	580.51	1378.48	44.86	167.27	0	0	0	0	0	13.74	3031.67	187.64	288.54	83.01	3.46	2.06	0	32.76	0	0	20.18	19.94	0	0	5.49	6.17	0	0	0	5.70	2486.28	10.52	940.14	0	2.72	261.65	13.95	115.11	196.17	0	0	110.44	98.21	0	99.44	23.03	162.77	0	3.03	0	294.12	24.98	16.89	377.10	190.30	0	0	46.15	486.62	241.72	383.70	355.09	51.01	20.93	28.20	347.17	0	20.47	52.99	108.75	15.71	39.70	5.15	0	1.08	5.33	0	82.75	1.80	205.91	72.89	0	0	0	0	301.05	0	273.65	0	0	172.00	0	0	0	0	31.08	0	7.95	191.82	184.67	15.99	20.69	0	0	1.98	0	59.86	129.11	4.77	8.45	0	76.12	0	704.92	0	65.48	2.53	0	0.81	25.65	3.42	0	0	12.07	0	56.00	230.76	0	0	0	63.74	4.18	5.95	9.88	7.78	1011.00	299.33	263.16	69.98	38.33	411.58	43.47	0	5.91	67.32	12.11	15.60	0	0	23.99	2010.82	0	0	182.78	0	69.41	100.71	207.65	8.94	0	0	1.94	58.78	0	423.30	14.81	0	0	62.11	41.62	10.33	0	233.20	0	0	0	2.30	85.39	82.45	579.62	0	0	66.61	225.08	14.37	5.80	12.13	9.18	9.13	14.43	55.55	8.17	7.99	0	34.54	0.67	5.73	0	8.72	3.99	3.73	35.08	39.76	86.00	0	399.09	45.15	512.96	3.10	47.65	6.80	0	25.78	0	1.01	137.12	191.99	203.95	1.12	111.92	151.68	39.30	0	17.10	0	0	0	30.99	0	7.26	0	30.83	7.04	44.97	13.34	37.10	326.96	7.77	0	8.80	8.95	0	57.35	0.84	0	74.24	0	23.29	17.12	138.03	15.16	73.13	7.83	55.16	37.41	0	16.74	0	0.13	90.43	4.11	27.09	18.15	2.77	9.74	116.43	68.22	0	2371.35	87.61	2327.90	7.07	162.66	502.57	0	98.47	145.07	2011.25	0	0	64.39	67.27	2.68	48.09	55.37	54.63	119.93	20.19	7031.06	39.29	293.07	16.30	0	65.46	6.94	0	0	703.67	0	8.92	49.76	59.40	166.82	410.16	77.91	717.46	2.21	2.45	161.89	18.46	26.02	80.87	75.02	0	56.40	35.07	6.77	24.77	8.54	0	40.82	31.28	12.68	45.66	30.52	21.33	0	4.17	62.16	380.37	0	185.94	89.77	6.80	451.94	21.69	0	136.60	24.17	5.98	0.22	10.60	0	55.22	0	0	81.77	1.53	751.80	63.06	4.50	902.66	183.61	180.89	28.34	72.68	148.58	61.83	80.16	206.81	170.85	10.46	187.83	13.02	106.35	214.74	210.96	123.66	0	0	120.67	37.01	0	0	88.51	132.20	238.76	22.99	326.24	308.64	6811.75	501.02	7.77	65.32	2.15	22.18	0	617.51	28.61	33.32	155.46	5.18	5.13	225.44	19.21	295.99	0	7.53	58.61	14.66	2004.63	75.58	0.23	104.00	170.36	108.05	37.31	1122.05	0	28.06	12.53	201.39	80.40	20.48	3686.00	345.87	465.04	906.23	10.76	110.73	128.21	81.34	3.83	3.12	49.96	33.39	755.86	135.00	1.54	9.17	0	8.57	0	64.11	55.23	8.94	40.44	0	117.32	0	68.47	48.96	14.97	14.60	1.18	33.10	54.89	0	91.32	4331.46	0	139.56	0	0	416.73	55.16	0	0	0	127.28	4.64	2.80	84.47	121.60	20.07	9.05	2.81	1174.98	2173.78	527.75	0	11.55	203.12	42.48	102.25	58.79	0	0	365.84	168.10	173.17	0	101.84	10.24	0	124.46	21.35	8.14	0	497.70	72.23	124.92	54.83	60.53	6.59	450.61	454.19	451.54	0	304.29	43.28	69.40	75.15	69.08	34.08	35.36	6.13	6.07	63.42	36.74	0	14.13	42.37	220.25	64.68	0	1.46	6.39	96.14	59.37	31.06	0	31.91	1.62	34.95	1.10	1.63	0	10.21	56.66	0	0	2762.88	0	11.84	87.88	44.68	150.34	0	91.23	24.80	0.20	23.80	17.45	379.85	629.33	4.96	35.77	0	0.23	7.76	0	9.60	0	1.73	1.14	0	0	3.00	85.62	0	259.36	33.23	0	18.35	13857.01	114.94	62.34	156.74	0	3.92	3.16	61.17	6.72	41.16	22.30	0.26	7.71	0	1482.15	87.44	1400.21	52.61	10.67	1088.55	0	479.72	72.59	0	0	0.25	7.47	114.79	312.13	30.37	4.05	5210.75	3.94	855.07	0	0	0	2559.78	1775.40	1521.60	527.67	0	4.62	244.18	6.90	30.39	70.41	48.20	19.60	60.95	18.76	1.24	3.44	26.73	446.06	90.94	9.97	114.40	37.72	17.40	108.61	55.72	115.25	0	13.56	10.02	19.13	137.46	42.01	215.05	2.11	22.80	41.03	94.20	27.57	0	45.77	676.46	7.51	112.11	0	249.79	2.70	375.50	37.34	26.36	32.86	15.01	0	14.68	29.53	4.39	18.81	64.61	31.63	0	0	189.92	222.37	133.94	19.38	13.36	195.79	170.17	5.74	33.53	0	39.73	0	42.09	76.10	8.32	0	0	320.44	5.05	0	0	27.40	1686.07	0	175.75	92.36	32.02	0	32.34	0	0	18.98	0	0	1.86	10.92	4.12	8.19	0	72.16	17.94	26.99	2.58	202.36	164.55	1.03	0	142.92	0.32	6.97	2.73	44.78	8.16	1.94	20.11	4.20	0	120.35	12.68	1.08	111.47	94.03	99.36	0	0	0	868.18	100.51	31.02	0	12681.27	0	35.87	653.39	0	0	1.87	0	100.85	23.91	2635.51	50.51	12.32	26.25	2348.52	0	137.27	100.41	122.94	1680.11	0	1793.92	341.25	148.90	1069.21	247.27	98.52	0	0	8.66	24.43	159.38	10.78	40.19	99.59	53.88	18.83	0.26	0	78.74	0	0	0	17.06	0	28.43	0	0	57.83	0	68.03	1.12	44.10	19.78	1573.11	1430.98	2787.89	141.89	0	21.85	0	197.97	0	0	15.02	20.00	3.21	5.71	0.91	0	10.21	131.22	14.29	158.21	43.32	0	15.76	43.15	0	58.84	73.69	85.35	81.81	1.85	1.28	99.29	316.84	80.18	65.34	2.20	288.90	290.83	201.20	208.88	0	6.82	37.22	903.02	222.80	290.92	0	155.02	0	2.75	56.53	0	0	0	0.62	23.14	96.88	0.65	110.26	5.41	0	128.66	172.04	66.10	187.50	187.54	334.47	20.47	0	0	61.57	0	0	1.83	0	6.98	210.20	0	0	176.14	307.65	14.90	0	109.68	0	51.86	172.30	717.21	1.70	112.01	47.25	58.30	0	19.73	96.38	6.94	446.80	4.62	60.53	78.05	9.32	18.78	0	54.65	2.15	11.88	261.65	276.20	4.58	0	87.33	0	0	0	0	7.81	0	10.19	72.56	14.40	4.27	0	1.92	0	64.60	45.94	61.04	268.78	30.23	56.51	1443.46	12.81	5.83	1.70	95.87	10.86	30.69	28.38	10.83	0	213.02	491.39	0	101.56	0	16.02	12.74	317.34	26.07	0.23	23.09	14.68	0	1040.35	0	0	0	506.64	19.90	484.28	0	97.87	2.13	369.11	11.04	0	115.90	39.42	36.01	0	16.55	189.10	10.26	13.13	0	0	24.22	1.19	11.37	56.92	0.73	416.93	21.43	0	0	43.56	0	89.87	100.90	5.18	54.14	0	27.69	0	20.93	0	264.32	0.50	86.87	0	176.89	110.32	183.72	0	5.42	0	7.86	16.16	0	74.66	25.65	6.11	0	0	64.05	10.62	43.98	0	176.04	0	3650.75	75.40	5.02	65.66	0	0	7.45	0	26.86	0	0	0	0	0	1.45	18.09	376.32	247.02	1.71	17.79	23.60	0	10.48	34.69	0	4.34	1.01	0	14.03	5.14	363.55	0	1501.61	10.40	170.40	2.98	2.07	8.12	38.37	0	2.81	0	0	0	7.46	1.01	190.30	14.58	26.50	50.74	21.59	236.64	854.74	69.38	219.75	50.28	22.85	1550.66	0	209.37	261.75	0	0	55.25	11.78	1.23	75.14	412.67	625.14	130.22	216.71	128.18	0	0	16.56	32.90	3.11	253.48	116.04	0	1412.91	0	173.38	0	56.00	18.40	0	934.21	34.95	107.85	29.58	0	0	68.98	152.34	8.69	58.67	9.77	157.41	170.33	0	30.43	166.12	0.38	56.32	6.08	5.74	11.06	169.32	12.10	27.98	149.65	13.11	625.18	0	0	1.04	0	0	27.50	83.55	0	10.51	0	8.50	0.82	0	0	30.40	142.26	0	2.43	0	43.87	4.39	39.06	0	19.56	19.65	18.92	61.86	122.58	2019.15	12.00	4.28	2.26	10.79	96.30	116.68	14.96	4.59	80.16	6.49	22.96	0	11.49	0	0	16.14	4.26	179.73	5.02	12.06	60.62	891.46	899.61	0	0	2.79	26.94	1.26	0	9.92	280.99	5.34	2.76	10.36	0	4.15	0	745.21	776.41	741.81	193.99	3.31	8.01	6.94	0	0	0	1136.96	0	0	116.24	201.99	65.97	71.88	19.80	42.55	113.95	0	151.40	361.81	0	70.02	357.91	0	314.24	549.82	0	0	0	0	5.68	6.42	7.76	4.77	136.51	0	591.85	124.74	0	655.45	616.32	0	433.31	0	770.51	0	570.41	502.74	0	124.84	5.96	0.06	986.28	467.11	233.78	0	0	461.69	4451.69	4526.81	0	3056.42	75.91	980.82	787.07	1.12	78.29	101.52	0	2839.24	0	14987.82	11060.26	21.62	3657.14	2875.39	768.12	7.87	180.44	79.78	114.11	200.91	0	5.76	2809.53	1544.26	1435.23	6.76	130.37	1748.85	1714.01	1714.40	1648.27	7.26	617.45	410.53	264.33	125.55	13.31	0	0	3616.88	0	3.62	0	37.52	408.60	501.33	200.66	27.53	0	0	67.12	75.35	0	89.47	111.21	19.03	7.24	0	1040.27	85.97	83.69	0	261.81	0	2.60	31.79	39.14	12.13	0	0	73.30	114.14	7.19	0	6.70	44.89	0	459.06	14.04	123.22	0	74.14	0	13.16	95.19	0	3.32	35.33	80.29	19.10	0	0	464.71	61.58	87.86	59.36	0	39.87	166.55	18.80	172.61	28.42	33.10	31.99	11.47	0	13.25	90.95	114.10	0.52	1.33	0	0	0	15.96	7.00	0	0	19.47	0	16.53	2.57	0	0	0	437.00	201.29	102.48	56.49	3.57	43.59	0	14.26	96.23	0	72.40	206.21	29.87	13.22	19.27	53.76	86.01	129.85	2.64	121.38	24.43	0	74.30	34.20	0	179.04	51.25	2.98	3.41	32.57	0	747.23	0	53.09	491.21	21.39	100.80	75.59	3.40	125.13	168.99	33.13	48.19	0	58.46	12.21	0	0	0	0	218.82	178.66	56.30	0	62.93	27.23	9.05	0	0	1.14	5.71	0	0	50.21	404.49	37.25	189.04	9.36	0	0	3.02	16.38	122.11	0	122.28	6.78	0	0	1.92	11.06	4.78	13.60	0	0	0.45	0.29	29.14	0.92	0	1.36	0	0	915.13	2.06	723.85	13.70	0.78	0	36.45	0	759.37	0	0	0	46.07	178.25	28.01	0.22	0	0	0.12	42.59	42.78	0	60.81	42.49	0	6.07	0	22.55	79.54	5.13	0.33	45.66	6.23	16.04	19.43	0	0	3.60	14.36	0.67	77.11	332.26	2.88	4.37	10.16	40.31	11.95	0.76	6.52	551.49	17.55	186.96	4231.99	3012.35	360.47	38.81	1619.07	1379.69	66.02	17.83	0	41.71	18.74	135.01	195.45	117.44	33.12	0	0	37.86	36.27	8.81	0	1509.67	1389.22	50.40	1498.02	964.90	156.16	24.08	54.52	10.90	0	283.80	626.27	210.71	50.31	10.07	0	152.36	0	69.23	388.66	0	101.80	25.19	0	34.27	5.81	47.35	20.38	0	2.51	0	1.84	8.67	0	0	0	6231.96	3966.11	3494.49	428.27	63.09	33.41	304.55	234.11	0	12.16	63.68	66.85	0	2.73	3.51	0.74	0	188.58	247.97	137.82	13.02	1505.51	999.75	319.90	0	110.34	207.69	76.99	18.46	0	140.59	53.14	49.17	139.70	0	0	34.84	37.76	107.83	286.85	13.35	1936.88	1397.45	1424.06	0	51.67	1257.71	0	0	1817.38	0	360.63	21.01	0	0	10.45	18.54	291.17	64.12	48.34	0	20.33	188.89	13.52	0	121.22	63.68	35.04	3579.00	0	3165.16	763.62	0	6.84	0	0	8.83	401.02	7.29	271.79	251.99	4.92	298.20	0	2.00	0	0	12.64	15.30	153.82	79.05	29.90	400.68	284.83	187.87	80.98	0	0	16.90	44.57	7.13	0	84.41	107.42	15.48	0	145.20	1.72	18.11	0	67.91	446.41	9.95	0	0.52	0	0.15	0	243.05	9.67	3.07	10.55	0	602.71	249.98	212.86	10.60	7.76	2.46	0.62	27.76	0	0	0	0	68.57	1.70	751.20	1375.99	9.51	155.34	4.01	0	0	0.04	0	15.47	16.92	10.21	9.83	4.45	73.05	14.16	203.70	155.60	1.90	0	960.27	150.57	2.19	35.74	0	13.74	4.67	10.50	16.40	0	2383.02	265.30	250.58	59.73	24.25	0	288.00	428.16	0.11	0	0	78.14	64.12	0	0	571.37	428.01	465.41	76.91	1.05	0	0	1.62	0	158.07	112.29	214.15	24.03	239.73	118.60	2.59	0	0.09
S0057	10.77	0	9.39	0	0	0	5.77	407.00	2.29	0	0	32.09	64.10	37.71	0	0	159.23	0	341.53	115.98	99.47	187.16	219.40	0	837.42	163.62	0	31.23	120.15	61.91	258.64	24.13	0	6.96	1438.80	210.68	222.01	100.07	222.01	159.69	163.74	47.51	1231.85	305.63	1264.22	24.07	111.60	13.28	21.71	7.67	0	40.17	591.76	357.20	83.91	72.96	72.96	804.63	29.55	152.55	41.00	327.49	112.66	42.75	327.57	515.48	400.63	357.43	93.46	188.61	120.22	249.07	287.56	248.46	390.29	231.39	98.68	132.51	1542.92	0	375.27	322.54	622.93	261.22	589.19	0	147.91	78.65	79.20	0	515.23	194.04	698.52	100.56	2540.08	0	1585.51	650.19	684.14	780.86	105.48	0	75.64	180.28	150.28	11.31	16.96	532.50	514.31	25.09	22333.54	126.02	8161.50	121.32	1.80	0	1897.64	63.65	117.47	5.63	71.82	47.25	32.21	67.31	222.94	7.47	4617.65	25.76	333.60	5219.61	1835.10	434.81	255.46	2.00	0	6.17	63.63	130.46	132.61	2047.11	239.41	227.82	227.82	138.71	10.14	222.96	73.86	786.47	6.87	520.48	9.48	29.51	0	414.30	45.55	215.45	43.20	42.45	1957.58	380.05	0	70.04	43.40	44.50	7824.76	4574.03	209.40	833.03	193.14	1207.56	974.97	670.36	26.97	99.43	93.43	511.38	27.73	170.67	178.65	256.73	198.60	8.06	155.29	83.65	1153.75	121.19	216.66	396.52	70.03	201.80	0	18.52	112.78	2544.52	0	202.66	0	0	502.95	2865.52	1565.30	1580.47	303.91	22.77	0	9.96	136.92	44.35	27.02	135.51	159.83	771.04	0	1190.88	5157.33	69.91	108.31	74.70	8.80	7.56	108.04	620.59	133.46	57.89	37.06	301.84	27.38	1342.45	808.82	956.73	6.60	680.88	1470.28	1470.28	11.24	830.84	209.48	129.54	2865.89	1706.51	0	262.33	916.90	411.06	7.20	454.05	0	438.23	161.20	85.90	0	2929.14	2929.15	184.34	0	2964.77	136.89	2462.30	233.73	447.58	171.81	32.28	67.60	192.89	109.16	299.50	255.83	118.91	683.71	0	199.75	2571.93	0	0	13600.44	1201.87	731.23	76.33	26.80	0	51.68	51.33	72.54	388.03	419.05	198.02	16.08	106.92	111.05	303.61	0	0	110.07	211.77	534.13	181.46	194.26	895.78	125.68	149.60	1667.50	665.12	25.21	1198.70	9.33	278.79	831.04	830.43	31.75	0	705.95	1127.73	1154.79	121.11	1144.58	704.37	81.47	443.90	788.84	65.32	296.00	757.12	34.07	285.61	95.78	232.12	377.41	124.33	35.46	281.13	35.64	0	281.46	339.42	88.78	402.85	253.42	162.17	527.31	2065.08	67.71	1241.50	990.19	112.12	990.23	31.68	25.20	853.02	562.71	0	384.86	0	67.07	174.91	89.39	198.37	0	0	176.17	0	163.23	535.85	533.71	129.76	2885.90	0	2999.85	13.41	2247.26	10.22	548.30	93.95	22.15	0	127.03	126.28	0	144.86	99.91	0	375.38	42.95	195.79	3723.96	7858.54	23.92	368.19	349.17	316.12	197.93	0	345.59	114.43	0	93.22	0	132.13	182.51	139.40	868.68	195.65	13.73	5.85	241.39	104.53	12.87	175.13	161.94	37.85	105.00	208.59	128.74	2461.73	17.49	415.25	1377.57	313.03	78.70	24.09	48.34	111.83	54.23	263.55	548.19	22.29	254.15	442.56	59.98	380.46	107.71	777.76	127.92	33.57	35.21	672.86	1750.92	198.10	6.45	1097.40	28.44	0	376.43	1009.13	104.16	41.80	59.68	1381.83	33.27	169.96	15.18	102.04	12.65	15.16	1293.72	197.31	43.93	28.15	36.80	24.66	5603.47	1690.39	1713.68	0	326.77	263.93	57.17	166.87	297.51	121.87	161.55	128.46	159.90	90.46	296.75	131.16	308.47	36.40	352.76	63.69	47.14	0	365.79	105.78	433.43	0	62.32	1380.19	356.04	801.93	876.14	11.75	866.29	159.77	226.06	206.65	23.19	287.57	207.54	52.68	268.93	135.62	225.04	208.19	87.81	83.08	135.77	1465.39	476.96	383.94	339.02	0	181.24	210.19	61.39	92.39	867.80	321.97	162.29	216.81	395.97	228.96	100.43	0	781.76	616.98	84.27	88.70	102.77	80.24	255.70	841.16	151.48	148.03	31.62	28.33	21.59	118.97	312.69	396.26	18.27	16.29	585.54	1096.05	595.37	332.24	757.53	7733.67	2532.20	649.11	22.33	2104.92	39.21	4.91	0	15.09	749.72	37.45	2.15	167.66	157.77	143.93	7.21	11.94	14.08	12.81	61.80	657.49	196.22	67.02	93.24	3237.41	180.29	213.92	2469.25	1092.47	58.30	18.21	156.42	5.24	148.16	95.97	487.23	337.21	342.66	337.47	305.21	923.22	263.01	290.31	10.15	134.93	675.99	0	513.86	372.12	38.41	113.87	366.64	1486.73	488.35	384.20	197.65	689.05	105.38	108.26	419.04	1132.29	219.74	37.48	7990.18	2793.64	102.41	17.66	2631.33	60.95	1902.91	484.60	156.66	103.62	560.96	45.90	161.26	1011.46	79.73	37.92	0	118.48	140.26	597.01	478.35	63.13	234.65	208.23	72.84	30.80	152.89	42.90	748.08	33.30	0	3.86	528.44	47.84	29.05	239.85	241.77	20.83	141.54	233.37	230.59	191.05	77.99	443.08	142.19	127.55	159.24	807.12	805.17	456.57	225.87	53.74	126.49	40.00	362.68	230.12	358.44	24.42	185.99	26.60	1010.43	1001.48	260.96	550.59	288.25	0	44.33	0	12.13	22.86	46.80	279.63	479.04	470.11	30.46	167.78	78.24	2133.79	196.38	118.42	45.80	718.69	142.59	480.13	2049.33	1366.48	2044.04	2042.65	72.72	99.74	58.61	249.41	21.12	162.87	0	497.57	30.90	351.88	352.26	0	31.82	0	64.17	69.88	101.47	29.99	349.86	311.46	47.47	112.64	361.15	321.65	26.07	293.23	10.54	176.96	34.73	908.66	5942.85	582.37	522.51	758.24	18.43	199.68	0	134.99	14.81	133.65	130.14	149.07	264.35	277.05	436.44	15.41	209.28	68.17	68.20	0	0	129.33	105.95	174.83	156.66	292.39	114.96	0	78.27	104.66	260.26	105.50	0	656.40	435.24	42.79	182.25	73.66	41.27	41.20	436.85	131.32	163.44	92.49	0	94.39	782.65	146.89	19.96	175.20	511.31	151.22	152.40	152.38	96.69	5.63	1554.14	1566.01	5.52	501.27	16.72	328.03	1470.03	1072.40	1080.52	593.61	2.27	1815.15	21.70	140.14	168.83	2717.39	0	194.61	89.83	21.49	46.94	12.37	4261.70	249.40	156.63	107.29	5.57	54.14	39.52	74.63	60.84	714.61	716.78	602.64	330.31	733.12	293.81	457.86	391.86	0	18.78	53.66	90.12	3.83	152.87	0	108.71	95.68	88.97	22.89	102.70	6.32	126.07	3.85	240.25	171.35	0	92.76	31.73	0	30.37	68.80	13734.80	155.10	0	0	7.24	410.26	63.95	67.59	60.26	146.50	249.68	53.66	183.24	65.54	580.32	386.41	447.80	1001.70	472.03	12.72	28.66	16.43	0	211.85	12.68	35.10	0	25.11	82.27	0	225.01	782.80	236.42	272.27	273.59	186.83	260.63	19.24	621.47	66.98	48.38	15.50	423.93	35810.52	8.83	121.45	71.46	46.31	62.87	66.51	38.13	1808.14	78.30	11.56	0	21.73	32.27	42.28	119.76	14.56	115.27	12.24	50.69	11.45	113.03	44.01	1313.25	715.98	286.35	27.25	19026.89	4.57	621.60	21.47	53.38	15.33	44.55	21.52	89.34	871.30	1237.50	13.27	11.20	4137.86	4149.30	140.44	0	18.66	45.97	40.71	529.00	175.54	0	26.18	38.57	14.61	28.34	166.08	9.12	0	0	689.75	948.27	14.81	0	485.51	262.28	533.06	473.75	7.88	120.15	237.22	37.10	48.57	104.59	0	139.97	15.77	183.42	6.93	64.12	23.14	19.05	8.75	204.63	2.91	33.43	52.03	47.92	282.26	0	25.41	134.55	28.72	2748.63	76.42	208.33	207.28	93.94	128.72	16.15	12.46	0	36.86	24.34	4.05	96.59	299.65	12.23	7.74	8.13	506.70	564.55	308.72	54.70	20.41	26.67	231.66	34.18	146.16	4.42	0	27.22	41.94	47.31	20.39	4.98	0	34.78	20.95	37.80	14.36	41.89	46.78	39.50	6.04	0	51.04	71.15	266.87	131.10	66.18	127.99	42.44	43.65	0	35.68	0	41.17	88.44	13.20	33.34	121.17	122.02	31.96	416.69	439.82	41.19	140.79	2.23	122.05	5.41	309.98	15.17	0.97	66.11	89.92	27.94	6.23	22.23	8.17	2.60	32.37	53.22	209.20	20.26	1570.35	100.78	100.76	0	61.04	0	1079.58	193.54	81.75	325.31	244.79	168.69	51.20	6.33	73.26	5.87	42.43	43.72	43.72	56.69	360.25	0	5.09	0	90.92	0	237.76	1204.69	92.91	57.68	10.57	13.16	0.47	403.92	201.58	4.43	141.37	1.39	3.94	27.57	10.04	986.77	337.91	629.24	1073.24	0	5.60	99.22	0.99	25.74	13.80	385.41	0	0	103.84	60.68	0	45.62	0	0	119.16	45.56	44.06	73.23	22.91	708.40	3138.23	334.23	366.22	403.32	36.86	31.63	0.75	98.09	129.05	24.86	5.94	14.00	76.19	86.64	22.51	323.57	172.33	200.30	150.91	131.18	78.22	3.59	7.13	356.74	92.03	49.17	1681.95	580.67	88.54	5.42	18.07	4.53	1178.81	5.74	0	76.18	38.99	420.93	91.24	122.05	17.53	42.41	174.35	63.31	53.91	33.68	170.55	0	455.91	0	9.88	0	213.80	81.96	11.81	329.42	68.32	0	42.92	0	44.08	22.85	0.47	15.39	2557.08	2889.16	7.26	738.23	96.39	84.42	100.50	419.06	112.49	1.45	139.64	275.06	315.54	133.47	22.19	54.49	5.68	10.65	28.74	144.94	28.44	37.99	0	11.41	1.66	1.83	0	68.52	140.18	250.91	277.25	51.24	278.29	198.33	221.53	1.95	547.12	547.15	9.78	373.27	81.37	92.42	86.31	205.51	16.52	73.90	21.27	65.21	0	0	41.88	0	566.31	0	13.20	0	35.16	286.09	10.37	13.56	133.61	18.11	14.91	0	94.10	1.21	769.41	772.30	739.84	234.89	107.67	97.72	175.08	12.60	40.49	37.91	199.54	11.32	4.81	286.03	3.86	1448.13	2.67	229.75	107.46	47.93	111.57	86.88	65.77	188.57	21.27	164.55	66.39	35.25	0	64.00	22.39	0	1.24	16.34	43.47	0	629.61	249.09	25.10	23.54	34.48	26.19	1855.45	0	19.54	105.12	174.05	179.90	122.87	129.62	346.07	89.62	38.09	10.17	16.85	141.73	1119.03	944.63	22.63	77.48	0	13.48	0	0	612.66	2.50	11314.94	0	507.90	0	0	2027.45	28.04	8.69	434.06	27.59	413.68	431.24	25.47	54.61	4.97	5.56	93.60	3.42	0	92.81	0	1240.46	88.77	37.75	0	232.33	41.90	994.67	995.27	40.27	0	448.68	427.02	12.59	30.36	46.47	569.07	12.86	567.41	139.38	6.32	130.73	97.71	8.96	32.76	88.49	0	645.45	82.29	4.74	28.09	9.91	150.60	150.28	0	6210.32	12.05	367.43	2397.16	748.59	0	4.69	830.11	252.77	953.35	589.96	42.49	351.02	164.27	0	195.07	232.83	196.28	41.35	0	33.32	4469.60	15.17	43.44	6.35	120.73	15.75	26.46	55.52	4775.24	35.42	0	0	307.96	29.10	0	160.98	59.09	205.64	180.75	56.53	318.56	84.78	96.30	117.73	125.35	190.68	193.91	81.13	19.42	338.75	0	47.62	1559.41	5.51	41.10	1134.92	165.61	406.70	30.52	306.52	46.11	143.90	23.31	150.90	914.82	147.32	104.28	156.54	11.02	3.30	165.22	329.79	55.00	600.83	120.82	28.35	135.80	1961.85	1.32	629.28	40.48	2023.85	1964.83	147.06	146.70	108.94	654.41	1342.40	9.79	181.01	0	0	64.70	13.80	54.56	27.24	51.93	44.58	0.52	149.96	0	27.09	45.15	135.58	9.54	783.02	1247.62	1121.25	240.89	364.89	23.84	55.27	56.99	10.21	93.49	123.20	2782.01	547.60	625.85	137.68	104.53	105.06	8.90	73.14	0	1.15	285.32	145.51	181.04	40.09	28.65	1.70	16.95	10.14	7.65	0.85	2033.39	117.90	658.24	62.68	14.30	241.93	37.02	291.94	269.13	0.71	0	77.41	68.71	5.96	507.39	795.17	553.12	133.35	72.83	13.91	305.24	75.69	59.43	178.05	121.02	113.27	1.99	58.93	460.34	328.80	332.31	380.24	106.17	10.89	22.03	1418.15	0	32.46	136.26	11.81	135.53	103.64	24.39	25.67	78.25	8.93	3.50	25.59	5.54	0	50.27	10.19	53.62	117.37	206.49	302.73	21.42	292.05	13.41	9.72	142.82	94.72	44.10	86.61	69.13	6.28	0	6.29	134.24	81.77	0	191.50	74.95	72.46	76.97	9.53	8.29	54.46	19.25	19.26	134.64	3.25	18.65	794.23	3.01	102.78	214.20	60.76	4.41	186.29	7.25	11.61	7.93	0	0	12.23	126.79	13.51	6.03	0	45.05	33.88	0	51.79	0	1117.90	267.40	262.71	56.55	2.38	353.89	98.64	55.54	8.58	6.79	23.88	58.02	9.07	11.64	80.30	503.77	17.09	3.86	466.55	51.02	26.45	143.49	362.23	7.50	16.94	0	0	237.71	143.61	42.11	25.66	66.86	3.35	56.41	31.26	29.67	8.37	318.76	0.89	5.14	0	0	41.39	8.09	589.19	69.21	38.58	73.21	208.22	48.08	11.17	12.04	30.67	7.60	39.83	33.13	14.07	13.38	1.62	21.59	0.68	0	7.55	12.46	0.01	12.97	45.02	6.03	106.83	2.68	183.25	112.87	214.25	17.63	0	71.06	222.25	28.46	18.79	13.91	117.82	159.86	0	32.64	65.49	4.07	135.48	3.52	14.46	17.25	2.17	0	40.73	79.35	17.50	10.42	35.49	11.38	0	55.28	54.85	72.68	26.71	26.97	9.13	3.03	4.97	232.47	48.36	119.38	0	15.05	1.68	37.84	157.96	6.73	279.73	96.24	20.99	257.36	17.16	113.61	26.29	19.34	51.53	11.20	24.34	0	10.35	40.91	380.96	156.53	67.20	1758.32	67.54	1876.83	33.04	229.60	820.85	2.27	32.34	461.94	2668.20	1.79	144.59	38.10	38.00	0	12.32	125.18	47.61	215.46	0	3454.29	10.60	54.23	8.50	59.60	238.28	32.83	12.73	1.87	1017.25	34.23	110.89	129.50	51.19	214.48	397.80	74.24	580.37	0	172.17	5.96	24.63	52.41	39.38	97.41	17.96	0	21.75	49.14	23.19	0	6.54	75.54	16.64	5.80	63.70	180.15	802.40	58.54	0	99.39	1019.64	3.16	414.11	56.81	0	152.08	13.61	41.86	147.12	109.47	29.70	28.74	28.92	6.89	23.16	10.94	76.57	8.95	67.02	204.91	93.43	9.91	245.96	60.93	61.37	41.28	130.74	137.89	166.18	169.79	464.34	147.86	54.79	46.45	50.71	404.90	405.70	380.00	76.14	0	0	56.28	80.52	3.28	2.43	11.88	80.52	96.05	26.04	116.49	136.48	5570.68	1600.36	1.80	72.03	1.15	83.24	22.17	467.83	46.37	59.84	240.93	26.90	0	83.64	45.54	144.85	0	60.61	104.11	5.61	1412.27	0	11.91	0	487.52	147.14	16.69	545.08	96.17	28.94	2.03	250.70	132.33	12.71	2099.77	486.14	942.21	487.48	85.02	0	102.00	82.79	4.80	2.88	73.59	114.54	943.19	8.29	3.80	0	1.65	48.98	0.57	53.03	9.57	0	32.53	523.11	72.16	16.05	92.30	32.43	18.83	36.26	3.21	0	69.61	1.38	207.45	5178.07	1.74	215.30	24.51	22.24	223.38	107.29	21.64	0	13.28	266.70	31.08	31.73	114.13	58.42	24.78	39.29	7.78	452.58	2392.80	757.61	116.68	10.54	659.93	24.51	36.69	0	11.65	11.07	252.13	36.42	27.24	31.31	17.95	4.94	148.32	221.34	99.02	0.68	19.68	1792.98	146.05	162.79	115.23	48.94	33.50	486.14	484.39	480.77	4.21	154.11	0	98.23	51.21	85.68	253.61	37.67	1.47	11.82	172.83	72.65	63.20	22.04	57.90	274.23	190.67	14.78	60.03	47.95	66.88	20.62	48.37	1.42	29.56	33.16	30.02	0	16.86	22.86	27.24	165.53	0	12.44	1183.61	23.86	16.28	97.43	50.97	59.95	16.74	62.03	130.32	4.42	28.44	18.43	247.16	229.53	31.40	57.67	6.12	25.91	2.50	0	31.11	5.73	10.60	16.27	12.72	0.82	0	141.89	4.67	425.58	70.31	1.94	115.43	4627.94	165.31	283.62	125.60	6.86	5.51	14.61	92.97	5.33	65.14	0	375.25	55.05	11.56	411.12	69.66	467.75	8.45	5.84	387.36	60.83	219.83	5.18	29.94	40.66	1.60	8.78	83.07	431.46	35.68	92.22	2269.08	41.85	248.42	0	15.35	62.72	1142.78	747.42	592.89	470.09	77.18	92.42	147.82	32.64	70.69	26.64	3.13	44.67	80.24	1.05	19.48	25.58	55.14	95.36	161.03	4.02	117.48	92.40	0.69	83.70	93.18	43.09	0	8.84	44.96	37.67	50.44	16.65	199.62	28.02	211.20	135.73	65.72	119.94	125.38	71.75	458.88	22.84	152.05	165.32	100.56	5.32	256.82	33.19	101.12	39.09	33.96	67.80	14.11	2.69	0.40	5.78	167.08	77.60	73.03	1.58	72.20	90.70	33.77	0	6.25	189.76	180.01	0	68.72	24.57	88.12	77.63	38.09	80.83	49.97	56.42	319.26	194.41	8.79	15.34	10.83	0	1301.12	5.83	340.07	125.62	98.31	0	75.08	9.10	0	27.99	38.93	19.12	35.52	109.17	4.31	33.35	29.44	253.93	16.81	6.53	0	271.49	238.50	31.98	0	111.79	26.40	142.87	217.87	0	66.72	11.22	23.01	3.02	0	268.98	4.71	274.47	21.93	122.82	77.18	0	56.81	64.87	426.82	67.71	20.11	16.55	1416.57	0	34.95	515.25	67.76	0	134.51	13.96	304.51	35.85	1542.42	7.94	39.07	6.94	1067.09	32.81	65.52	0	2.08	1198.08	0.56	1103.02	128.80	148.72	44.79	244.23	224.76	140.88	108.55	2.31	15.77	10.95	58.74	49.05	62.23	143.89	46.32	2.89	348.52	218.78	1.66	37.16	136.68	29.98	46.57	209.50	26.67	8.09	187.30	0	75.58	0	37.57	95.05	275.35	247.20	1034.10	4.15	3.29	52.71	3.98	1.76	0	4.50	48.10	7.60	55.53	45.14	30.35	0	14.17	1.45	151.65	0	84.10	109.50	109.56	343.39	49.96	182.57	73.45	109.11	112.04	37.46	36.14	79.54	130.92	137.58	0	49.97	114.71	118.71	314.31	298.88	4.13	28.16	98.96	920.71	376.42	258.69	0	207.72	0	0	193.44	18.32	52.24	0	10.71	95.68	13.78	0	119.02	16.42	1.64	261.51	0	0.93	235.43	0	315.02	98.61	98.17	63.39	80.51	67.13	11.22	69.69	9.46	8.83	132.40	24.66	17.09	39.11	188.06	2.91	56.65	52.05	55.63	141.07	153.76	574.81	124.54	0	106.22	18.26	0	56.36	3.68	122.18	355.28	8.67	183.29	158.71	0	9.54	0	12.46	56.02	68.30	0.84	96.36	0	0	117.50	68.02	23.20	407.56	35.10	34.27	26.37	59.29	9.89	9.22	8.91	8.90	0	0	80.90	68.50	155.15	519.04	58.08	72.44	4024.36	213.33	2099.12	0	31.42	8.94	8.90	0	68.53	33.09	14.88	102.13	100.03	87.01	80.61	0	21.69	247.46	44.46	9.66	0	46.59	78.83	771.69	17.59	6.55	8.32	0	11.10	0	64.49	318.72	73.52	412.19	0.97	35.90	196.89	27.33	19.41	17.65	104.13	0	4.49	15.38	100.24	5.81	54.53	0	57.32	26.80	0	86.37	62.91	233.48	116.67	64.25	65.00	89.43	134.00	0	69.68	14.84	66.93	16.77	33.81	0	248.08	0	10.68	67.00	84.22	186.57	68.04	18.51	7.26	124.15	0	68.80	72.33	65.42	1.91	41.57	135.51	0	28.80	82.86	44.46	0	5.76	0	1925.89	27.30	28.41	217.38	54.80	15.15	6.20	38.47	12.95	11.00	22.07	39.02	0.49	10.85	55.38	47.08	112.54	95.06	59.76	13.09	19.97	23.76	24.69	110.49	91.86	15.19	0	3.62	28.98	57.11	134.51	318.72	1250.92	35.75	198.47	3.45	0	6.59	76.84	0	0	59.01	29.30	58.19	7.26	0	438.51	75.31	31.97	23.09	0	433.08	665.00	112.18	100.36	26.59	84.11	1801.38	119.59	115.27	448.69	9.47	101.56	97.90	8.99	0	36.53	96.42	406.72	118.60	12.19	154.26	54.79	2.62	1.14	156.86	3.67	298.63	53.78	27.69	1544.26	49.24	98.01	216.26	128.49	42.31	4.55	616.67	0	20.77	36.14	44.77	3.06	63.03	110.95	2.69	66.61	11.26	71.81	27.63	162.23	147.24	234.85	36.70	168.81	44.77	20.28	0	196.50	39.99	21.64	191.36	114.95	1778.19	0	11.96	2.30	72.50	35.54	40.68	79.57	87.32	0	3.46	9.98	9.63	28.38	81.54	41.57	125.27	2.60	3.70	12.14	0	1.77	28.63	0	10.54	9.97	44.52	78.46	205.28	938.33	11.66	17.92	102.50	10.02	5.25	20.69	27.72	24.23	121.61	53.91	35.57	39.24	66.33	330.14	271.92	4.35	387.54	164.17	0	0	59.04	316.06	306.80	3.50	0	0	37.37	0	0	0	249.22	24.74	7.43	12.67	0	1.53	27.43	191.18	142.22	143.24	72.58	0	0	0.71	96.55	7.54	0	1386.81	0	17.91	24.97	137.28	114.02	12.34	225.18	175.49	406.03	185.16	409.75	511.34	95.82	333.71	99.89	0	10.89	188.64	0	3.28	56.31	32.61	47.67	47.42	1.30	57.03	173.90	549.40	482.07	172.21	2.08	652.30	778.20	51.15	358.15	172.98	896.95	41.09	587.89	579.96	3.45	248.77	4.41	21.91	1056.52	452.96	259.60	29.37	38.55	170.19	4405.09	4459.75	68.61	3134.91	199.32	1476.70	1113.03	16.11	158.22	188.78	16.20	157.11	13.83	11797.79	8421.45	83.60	3403.97	3325.04	0	23.08	0	45.73	0	224.04	0	26.44	2764.10	1508.85	1530.50	21.15	666.08	1806.29	1726.36	1537.39	1568.28	12.88	238.05	0	299.12	194.44	57.57	36.85	0	3318.95	0	27.79	0	5.56	793.26	768.07	535.91	159.91	184.97	259.41	287.05	197.24	0	309.64	119.58	0	110.62	106.57	1158.01	38.80	41.89	18.86	358.96	237.43	182.45	153.32	21.44	129.81	0	13.77	1.31	2.28	25.54	0.87	111.34	253.90	0	439.53	1571.99	452.54	143.75	83.03	112.86	189.62	2.77	34.19	60.15	87.27	93.85	154.35	0	0	0	35.78	50.33	14.46	93.20	255.30	514.59	36.27	223.00	5.26	51.49	1.88	92.21	0	6.29	147.87	84.09	1.89	25.53	8.01	5.97	18.86	71.91	39.42	0.97	6.14	24.66	374.73	0	5.72	228.09	183.99	77.32	724.87	280.38	77.91	19.78	0	418.90	0	338.18	0	20.24	280.54	92.10	234.98	7.83	0	136.70	157.04	112.96	32.28	217.67	51.89	0	96.00	44.70	31.93	112.50	102.77	22.17	55.02	79.04	20.05	412.79	0.10	75.14	508.16	297.06	320.83	118.73	25.93	38.36	102.33	210.32	0	0	135.37	0.95	66.55	24.74	15.97	71.85	49.39	108.85	5.70	77.40	1.76	10.72	0.85	87.32	77.19	4.90	7.37	24.32	2876.04	1622.10	915.91	1194.37	0	0	0	4.38	3.18	0	27.17	58.07	90.97	31.10	1.75	0	0	3.76	100.15	0	88.98	1.86	24.25	10.27	116.09	328.76	159.72	34.39	12.70	10.54	2319.97	3.12	1918.89	0	0.71	20.00	5.34	32.94	239.02	60.04	0	5.98	481.83	366.92	145.18	29.13	162.74	0	127.03	25.86	5.20	0	61.69	0	0	5.64	0.32	2.82	45.88	9.82	9.95	10.15	10.66	110.67	0.74	62.43	24.52	17.85	18.22	129.56	134.94	175.71	2.55	42.57	208.79	426.78	288.42	3.20	37.62	1127.24	17.94	11.17	3396.63	2909.79	379.20	398.02	25.77	100.99	141.39	0	5.03	16.34	58.57	306.39	477.54	538.72	140.24	0.46	32.40	0	2.23	11.09	33.02	1122.22	1348.29	59.34	500.04	491.03	297.33	42.43	376.54	0	64.28	8.58	0	85.75	38.91	137.69	137.59	12.62	2.71	0	333.77	178.65	0	4.92	30.16	39.14	35.71	79.26	59.87	41.63	22.83	25.49	12.65	34.18	7.54	4.86	20.75	2309.66	1407.89	1183.56	788.63	150.17	59.50	26.79	69.84	51.08	66.05	6.38	155.21	27.67	0	0	1.78	137.50	258.15	263.63	232.23	120.58	630.47	439.44	227.99	13.94	90.89	700.69	379.71	100.90	236.62	1327.09	671.34	48.87	136.46	114.60	100.13	200.52	175.03	571.78	862.17	15.01	3205.20	2126.12	2124.00	460.02	0	2722.79	13.91	10.70	2091.85	0	509.37	97.31	21.70	0	118.63	99.23	447.46	0	127.20	99.83	26.97	339.15	51.68	0	1633.16	834.90	108.63	3284.63	4.62	3322.58	1210.43	0	32.72	19.44	19.28	68.78	48.87	21.06	23.86	1355.56	9.47	1345.02	0	14.62	79.42	41.56	23.93	2.74	455.68	214.67	0	913.40	797.96	320.31	189.24	25.14	7.55	5.57	414.90	42.01	15.27	179.92	182.51	36.46	27.84	180.08	8.75	3.94	35.24	38.83	156.72	10.80	18.29	16.97	11.57	19.15	24.38	233.38	3.45	0	63.22	4.87	563.27	0	456.62	26.44	139.85	7.83	125.21	70.02	26.77	4.21	30.20	11.57	0.89	0.03	3489.23	2047.90	0.68	276.40	66.80	10.98	31.51	67.00	6.31	29.64	21.82	60.58	73.35	0.29	186.92	27.25	111.06	213.57	60.66	3.23	386.81	40.67	5.94	8.92	7.36	20.01	48.53	48.52	104.66	132.22	547.79	188.69	229.45	106.76	80.03	4.73	154.72	219.80	12.64	4.58	7.01	228.74	100.76	100.54	103.79	640.95	704.88	548.06	66.48	3.90	0	23.00	15.90	15.41	154.19	583.72	1388.87	0.19	826.96	869.75	0	0	0.59
S0058	549.30	0	389.53	397.28	879.34	149.52	0	834.74	0	386.22	160.99	16.67	152.41	101.34	2923.81	0	2807.47	0	1845.98	303.40	954.10	213.89	573.73	17.04	3207.57	479.52	899.11	54.35	406.26	0	183.57	442.60	0	9.28	6226.36	1108.71	291.00	727.67	290.38	452.88	459.12	0	7255.36	185.70	8028.33	687.30	328.19	0	51.81	80.46	1046.61	309.57	2566.77	1392.88	105.28	615.96	615.96	3948.79	626.70	3251.62	0	237.07	270.41	117.13	1712.09	7335.35	4429.77	3547.31	370.35	1574.70	96.67	107.57	1197.07	5.00	657.50	228.73	0	0	1100.43	954.07	762.41	128.11	267.42	145.24	183.54	0	4184.12	20.67	0	639.31	249.54	581.25	1649.24	0	0	1257.26	229.22	122.47	119.78	0	479.60	22.06	237.30	317.79	180.17	11.84	35.73	675.38	675.37	40.08	29054.22	150.41	14477.69	353.53	20.49	0	4881.73	0	0	0	0	33.61	0	194.28	248.42	0	7747.87	124.87	291.68	6348.35	4088.82	528.44	319.70	933.19	196.65	738.64	704.64	0	0	0	690.36	372.88	257.55	0	296.20	396.84	0	4148.31	330.88	1658.53	35.66	101.45	982.57	0	95.07	409.03	521.78	283.36	1538.29	265.52	264.86	3.46	758.36	59.32	1978.11	1389.37	164.75	666.74	202.67	1366.09	1248.81	916.52	0	88.26	0	158.45	0	965.88	536.65	74.97	186.36	0	47.45	0	568.45	224.57	181.68	230.60	645.64	1320.36	498.31	5.19	0	1003.64	13.74	0	0	0	372.23	5293.14	3085.68	3022.33	162.09	0	199.24	18.33	51.31	9.43	3521.36	0	290.27	1354.56	469.56	537.83	6835.29	0	3094.69	0	0	26.39	298.59	460.47	84.05	354.99	0	691.51	0	959.29	749.81	773.95	20.59	0	3783.14	3661.32	84.69	627.41	0	0	585.22	1805.97	1812.98	1293.98	397.94	288.89	0	1142.37	931.92	1025.78	55.45	30.06	84.73	5886.70	5899.16	1552.20	1341.83	5013.18	44.87	0	42.31	167.43	0	5.62	0	301.15	0	0	0	205.50	269.79	54.30	39.18	3337.00	262.06	0	22464.50	3688.43	3748.20	42.45	619.56	2395.37	554.71	0	0	421.42	435.52	21.62	55.46	298.05	0	614.50	267.57	0	229.17	249.47	0	224.43	119.34	561.92	1.92	138.64	2386.07	420.14	0	1017.77	0	0	3037.86	3136.06	45.59	58.24	1338.54	3517.75	3513.81	762.81	0	2288.64	0	737.75	1362.39	0	604.17	1116.53	0	396.41	230.25	125.21	0	0	3.48	600.39	52.63	3.48	599.57	433.15	78.10	0	231.53	194.82	613.09	5377.99	709.91	218.82	862.74	78.85	862.21	0	190.15	1427.36	374.79	0	365.38	0	207.74	585.83	96.15	934.91	51.06	4.12	447.61	0	286.43	452.72	1843.83	509.42	3001.26	56.96	1878.87	0	1358.30	0	0	517.55	0	583.52	0	0	387.57	190.81	0	62.43	3.26	0	1006.92	4013.62	5820.85	391.57	0	0	148.25	0	85.68	562.58	108.09	166.04	738.60	51.86	394.75	569.57	164.54	832.31	25.01	115.06	76.62	0	0	42.04	223.72	5.92	247.12	0	486.65	298.65	2756.35	88.02	206.65	1809.42	436.07	344.61	75.65	156.41	30.30	0	0	0	0	105.18	102.02	0	924.90	55.36	740.79	923.47	170.73	0	512.90	2259.11	1113.27	1.87	2307.65	0	2314.56	470.12	1305.05	68.82	392.87	184.07	0	139.41	0	184.69	321.89	0	0	1963.94	29.07	13.67	0	0	58.19	0	1314.49	1664.62	0	26.70	205.56	55.45	872.15	210.99	300.79	438.95	302.20	0	258.24	167.98	1800.77	447.37	0	221.93	159.06	0	43.66	219.97	0	411.89	153.52	270.68	1416.36	0	774.05	1003.81	193.06	971.98	229.39	0	134.07	8.61	536.56	473.02	71.44	0	144.57	227.57	896.16	0	96.40	527.20	801.54	553.14	500.74	0	41.95	654.94	395.03	0	0	0	418.83	213.26	20.39	452.73	104.53	0	266.64	6251.28	720.76	2888.16	206.92	245.94	0	342.83	6413.63	204.20	136.73	245.49	0	205.87	0	578.34	985.74	11.10	2.13	411.81	1763.75	1162.66	1014.63	0	13487.79	1760.63	1662.44	801.94	0	0	0	94.32	135.96	935.91	42.94	551.76	309.51	189.91	150.40	28.60	69.17	15.60	0	205.88	2650.03	403.45	0	489.32	3482.23	0	282.39	3021.50	103.83	579.76	0	584.13	543.03	519.61	964.28	698.47	21.49	632.78	621.55	593.79	856.60	265.02	272.74	0	228.34	863.76	700.83	749.87	412.27	60.27	135.07	486.96	3251.80	407.04	99.67	393.89	1151.93	1465.36	0	255.87	2389.14	640.20	830.25	12876.54	3051.93	66.36	0	1949.50	0	2293.92	142.40	388.67	495.87	0	0	2181.70	1960.46	0	0	15.77	148.73	27.93	438.07	438.07	1386.39	297.18	296.83	1387.10	1121.00	658.30	0	1042.92	139.12	0	21.51	625.05	0	1.05	554.85	554.85	143.25	374.11	552.08	552.51	578.97	1104.67	1165.17	571.97	153.07	161.47	645.56	633.19	248.38	190.36	184.55	230.73	57.39	430.17	479.57	0	212.75	0	10.35	449.24	449.07	512.31	282.84	506.82	493.44	0	1188.14	570.98	5.44	241.35	88.24	300.63	302.92	0	650.18	20.76	399.50	0	0	206.11	2184.44	1046.42	918.22	930.23	7915.75	2417.06	2413.58	1151.04	1374.08	700.25	1635.69	122.43	923.52	0	0	0	428.41	15.22	13.74	2424.37	230.16	0	26.76	0	0	372.61	96.64	275.31	255.70	515.49	391.72	33.41	141.80	216.12	0	584.28	933.97	13640.53	161.23	552.74	3208.74	0	411.14	0	0	67.03	169.37	154.66	247.42	146.52	1276.09	445.92	84.13	9.49	151.45	244.83	961.80	0	0	259.52	0	0	0	42.44	486.63	0	231.90	643.11	265.38	110.51	2768.64	2137.76	211.29	128.45	1131.21	462.72	450.56	705.41	183.20	201.92	0	0	0	1256.20	0	0	154.28	924.76	253.85	253.85	253.85	0	0	0	3472.82	0	19.35	431.44	201.97	3129.81	2104.27	2128.19	1052.26	99.21	0	8.59	305.97	0	6375.80	0	406.75	0	0	170.11	79.72	0	235.17	0	0	89.28	15.87	90.34	123.14	506.81	1516.67	1516.67	0	1167.09	855.29	0	0	740.71	537.46	0	50.50	0	51.41	313.11	32.40	289.15	289.04	406.34	111.52	372.41	127.27	524.57	152.05	95.92	165.32	232.70	109.52	0	225.77	0	75.25	7493.14	0	183.26	176.83	238.80	950.02	213.00	429.78	113.67	561.07	236.46	494.79	289.80	0	708.06	468.22	0	243.43	0	0	49.10	0	6.47	1913.61	50.48	82.31	19.88	221.19	160.49	497.14	483.73	628.38	356.92	1516.27	1658.28	437.76	0	0	4899.61	91.37	48.91	29.86	0	0	14.28	272.59	59.43	34.09	126.07	8.89	0	2368.80	472.47	65.11	0	0	47.05	0	0	44.84	295.99	91.83	58.84	0	248.50	167.69	0	0	0	140.35	28885.03	0	19236.58	1196.17	0	21.29	291.67	143.66	199.60	1030.14	830.95	154.53	0	0	0	357.03	192.75	84.82	90.63	714.10	808.84	24.59	264.41	33.95	0	4.70	176.05	96.88	0	318.37	0	984.68	1019.43	120.78	0	1351.61	1644.37	580.08	18.11	140.21	42.83	401.19	85.38	0	58.10	188.07	0	64.76	355.91	42.75	255.32	101.38	0	0	661.96	0	199.56	0	230.46	637.09	0	0	358.92	53.98	3548.13	1.61	379.96	386.32	309.42	413.35	192.10	24.44	0	0	32.27	0	1359.05	0	5.03	6.95	0	0	269.93	336.10	181.07	221.26	141.30	476.53	0	204.97	3.89	19.10	5.50	0	0	0	369.47	172.81	223.95	11.60	203.83	219.79	175.49	0	78.98	10.54	0	2.60	441.93	688.20	720.49	332.35	140.94	0	0	156.92	89.02	0	110.96	150.62	50.31	180.11	315.85	232.94	156.24	1970.52	1836.60	207.37	92.05	94.48	491.30	0	209.92	59.65	0	86.15	444.27	51.31	20.19	42.20	194.36	37.32	199.72	147.97	305.20	74.19	4061.42	495.61	479.20	383.90	58.29	2363.80	2084.32	1471.76	193.07	449.90	463.49	70.33	140.99	69.63	142.50	139.32	184.49	184.25	184.85	2.04	972.35	1075.49	4.93	297.40	221.90	36.94	765.83	4808.50	132.89	297.24	3.01	48.02	8.88	639.46	1685.60	11.62	273.11	108.17	20.28	63.87	82.66	369.76	29.71	230.14	597.84	25.74	101.95	72.04	0	119.30	7.73	698.55	54.77	43.34	68.25	5.27	73.73	71.92	10.39	33.42	191.81	161.40	87.04	86.44	122.76	3609.92	13715.14	1505.98	1109.54	15.70	9.19	329.69	157.06	257.33	203.19	52.72	54.56	25.88	88.05	264.08	107.52	1322.72	735.46	778.28	565.29	68.90	63.39	39.73	0	1726.39	180.21	0	6011.41	433.84	337.64	45.52	84.63	0	506.89	100.06	51.73	401.39	268.75	826.90	141.90	336.34	0	90.02	0	538.48	257.65	18.90	164.18	110.16	209.33	75.72	0	13840.83	1474.10	6.39	148.64	0	0	133.06	554.19	184.58	328.20	0	84.62	18.64	4328.51	4680.41	213.25	122.01	60.40	195.06	169.38	1698.01	124.90	3.41	0	185.34	2995.47	18.61	57.11	21.01	152.75	162.74	315.67	472.35	78.88	0	236.38	21.24	883.50	15.76	65.75	16.38	1390.55	1274.13	1339.79	31.57	1283.14	1075.91	1233.46	12.48	2482.73	2479.99	973.44	0	0	285.10	262.49	0	45.30	81.22	159.54	246.67	75.31	13.43	11.65	2960.29	0	440.66	0	1073.39	108.89	1095.87	37.33	7.14	261.78	130.75	79.72	309.13	442.48	48.16	873.59	915.64	899.07	0	196.20	0.19	482.07	99.81	24.60	52.10	268.93	36.81	53.90	697.36	0	2011.33	76.49	153.84	266.83	44.99	981.76	105.62	87.38	1378.67	85.56	1741.45	290.31	290.54	289.12	109.90	0	173.29	168.79	0	18.34	0	811.24	14.13	0	98.52	243.08	165.62	4103.72	4055.83	243.11	416.17	476.22	477.07	267.54	229.87	27.54	0	121.78	122.24	107.22	5.33	392.74	392.74	7.58	156.08	173.33	3.00	64.43	0	550.06	1282.18	24740.11	29.94	1764.33	0	17.55	7215.07	309.91	0	717.13	37.05	986.66	686.89	63.11	197.28	0	0	136.05	29.41	0	238.77	0	2500.33	289.77	209.77	184.70	305.51	182.69	2564.34	1071.40	45.40	617.80	689.82	725.12	0	3.25	60.19	853.66	17.74	871.04	3.22	8.68	0	4.12	0.38	83.31	20.32	72.85	1040.94	63.17	170.59	0	110.87	0	206.63	6.48	13568.64	152.15	816.43	4534.92	220.37	0	167.14	4691.23	0	3289.15	1817.44	151.00	785.19	0	80.46	454.34	464.70	222.19	0	0	0	6579.01	10.47	40.29	278.66	495.64	80.25	57.54	181.78	3264.06	322.96	0	14.44	598.69	101.11	122.56	230.93	75.29	0	29.09	139.05	101.17	29.25	485.51	0	43.70	333.39	119.63	160.20	63.54	491.06	0	3.38	3686.83	15.23	0	2441.63	230.48	296.12	0	231.45	227.11	959.97	416.90	281.82	3359.50	0	221.74	303.05	407.57	35.89	75.96	0	0	1653.42	1514.99	56.60	221.40	991.98	25.70	190.75	1081.38	3908.87	3890.19	1684.05	1690.61	902.47	759.87	8694.32	113.08	254.65	165.40	3.45	74.83	81.19	18.16	35.99	0	0	37.63	77.46	3.88	4.58	55.02	72.53	0	744.43	553.04	163.13	0	10.63	96.97	501.29	508.35	0	12.67	228.79	11432.60	1497.21	325.66	157.15	116.50	56.31	85.36	61.80	4470.61	0	1251.52	358.66	141.17	95.52	157.91	119.14	0	3.93	0	11.87	1015.47	79.99	216.26	0	49.57	1044.19	196.84	102.66	100.50	264.96	312.36	164.87	338.18	45.88	562.79	2364.61	554.91	110.91	40.08	9.53	0	314.70	16.23	67.82	60.65	88.75	45.67	116.66	296.72	363.91	136.15	161.77	127.27	0	511.54	3521.84	0	145.96	16.68	0	116.14	187.95	2.31	616.74	120.95	0	7.23	30.24	60.04	330.11	29.71	0	71.79	122.76	0	281.74	0	129.86	0	0	278.87	0	9.36	54.25	115.33	190.75	105.35	0	335.84	481.56	25.34	195.96	27.27	191.05	196.12	47.18	11.34	1.77	3.04	0	94.16	36.04	0	2259.01	0	34.95	239.34	161.58	2.67	115.82	364.51	114.51	15.90	139.61	0	140.13	424.22	0	195.38	0	410.16	98.58	0	41.41	18.62	358.49	247.61	246.97	1.18	67.50	364.70	254.80	17.32	21.73	371.15	84.16	0	0	1.68	94.26	0	25.00	3.78	454.59	0	14.94	74.76	0	0	3.97	43.03	50.09	156.71	263.93	167.78	71.13	71.97	7.63	70.25	31.51	12.48	5.75	295.07	0	28.05	35.90	22.66	0	0	97.98	92.46	681.33	123.38	157.66	37.86	0.87	9.11	0	37.99	51.94	0	0	0	216.59	190.00	0	19.77	0	70.59	0	30.71	44.84	4.16	9.36	11.13	250.55	268.71	262.70	0	0	0	0	135.87	0	101.66	106.16	76.53	174.67	75.10	105.18	12.62	298.02	0	17.89	120.71	30.37	427.46	18.38	28.03	70.83	7.75	0	0	0	328.90	5.68	14.91	31.17	44.17	66.48	33.07	138.31	238.00	99.85	223.94	0	51.66	65.99	239.17	125.01	91.91	99.95	93.12	14.94	216.08	63.93	78.16	38.58	42.78	382.48	289.46	248.41	248.20	11.24	444.97	283.99	73.22	26.55	21.36	77.17	20.77	0.94	0	1592.43	7.52	0	504.26	2709.66	0	967.37	27.30	59.78	52.67	94.53	347.86	209.54	258.24	0	4546.84	0	43.22	0	162.36	707.38	38.92	120.40	156.48	499.62	10.46	163.47	0	88.15	402.65	555.39	230.20	0	17.45	51.51	13.66	11.19	45.36	254.68	46.92	8.05	70.62	27.99	18.91	50.21	8.53	24.12	0	99.29	0.67	55.88	449.14	137.95	181.60	28.56	0	1269.62	0	627.88	74.78	81.91	848.28	25.19	35.98	112.29	91.01	10.50	12.87	78.72	41.20	105.77	13.34	12.65	130.64	30.95	1191.77	107.60	5.65	0	183.45	180.04	68.75	99.77	129.28	82.71	175.98	352.30	186.06	16.82	123.97	0	527.38	329.89	0	0	37.22	0	194.93	107.67	0	17.96	0	0	749.71	1.74	177.74	152.20	787.15	0	6.34	6.30	9.89	54.62	0	1626.80	0	1.33	163.41	116.99	0	33.57	12.44	381.88	30.46	0	162.07	25.02	3479.63	22.34	35.46	1445.69	13.82	0	75.36	739.90	528.78	100.56	20.31	0	0	0	3955.49	1359.62	42.75	1552.51	3.48	95.02	359.28	102.57	0	0	90.57	359.23	1039.69	43.70	11.12	0	23.86	50.83	1541.82	0	0	261.18	212.82	0	830.57	18.55	149.96	62.91	67.02	70.46	131.22	64.77	53.45	536.81	35.09	7408.18	521.79	0	0	1.63	365.88	263.41	102.31	10.00	144.03	0	79.94	9.15	0	158.04	162.65	85.02	21.49	798.68	940.44	100.36	15.71	0	472.42	69.92	74.41	48.72	1.45	0	304.97	63.79	161.51	103.09	104.29	6.59	0	5.96	18.17	28.23	33.90	1036.66	2133.86	855.73	166.67	37.86	10.93	288.08	287.37	287.51	80.31	116.84	255.98	74.34	84.48	271.73	465.26	7.90	16.49	4.34	236.84	0	89.07	34.07	343.93	245.90	56.52	14.69	8.37	11.74	0	30.23	34.98	17.41	145.14	0	66.50	0	0	0	10.04	165.63	52.24	20.60	2572.01	0	6.55	151.61	38.81	159.12	26.67	102.21	78.49	29.11	80.74	33.32	516.34	1343.70	19.53	29.03	0	8.56	0	0	0	0	11.01	0	56.52	45.18	52.18	168.63	6.26	357.59	4272.72	9.15	155.63	21121.42	79.90	49.39	0	6.00	85.55	342.31	180.05	0	862.39	0	534.32	37.62	808.60	1794.46	76.53	1142.89	40.33	161.64	1295.08	75.31	495.36	90.59	15.20	37.78	7.22	10.80	182.41	337.95	0	309.30	2792.46	290.55	0	34.35	18.13	52.63	4781.36	2265.93	1675.93	0	6.79	2.31	0.87	53.92	4.73	0	0	0	104.35	121.00	21.94	4.59	131.46	0	119.88	37.08	172.91	201.17	127.51	252.07	250.02	0	10.50	0	9.02	74.50	152.67	22.85	595.20	0	60.27	0	112.52	33.09	32.52	168.69	403.37	206.73	0	95.15	129.33	2.31	399.33	76.13	31.12	0	67.00	0	94.28	10.71	0	2.52	15.03	0	0	0	63.72	31.13	0	58.91	0	534.82	90.82	49.38	100.86	11.90	139.76	125.33	0	925.26	168.55	56.30	1052.99	444.84	4.05	56.01	24.15	0	4675.95	9.57	25.69	0	134.81	0	38.32	28.13	0	187.89	0	4.83	0.13	0	55.67	0	1.96	360.06	13.64	46.18	65.15	978.32	883.20	13.15	0	47.58	89.77	0	1016.57	7.30	23.41	16.00	0	0	47.92	606.78	0	211.10	63.43	69.76	50.97	0	63.11	0	342.65	253.85	78.52	50.49	3656.33	64.14	18.40	361.93	126.36	0	121.43	101.97	413.33	20.43	973.48	23.82	20.23	23.00	706.07	0	247.87	284.71	1.30	249.70	55.37	94.12	24.29	311.69	0	400.97	483.60	0	58.56	0	195.09	0	54.18	53.92	0	148.26	64.42	3.93	0	93.21	45.99	42.37	248.05	16.76	0	40.00	0	129.64	164.78	1005.66	1177.23	508.24	183.66	213.02	0	514.38	1782.92	0	269.78	14.55	267.19	0	12.31	15.81	1.44	50.52	95.61	0	0	817.27	11.55	24.24	320.81	62.25	48.74	0.85	218.23	555.39	7.65	213.68	0	88.49	79.91	6.14	53.57	168.21	305.26	597.14	12.93	77.19	6.17	6.22	422.49	427.57	438.04	9.64	0	1510.20	524.50	558.34	26.91	0	0	25.55	198.92	70.90	125.87	0	139.86	321.40	1.34	8.23	217.87	3.51	27.20	523.94	459.17	42.87	466.80	314.23	472.80	120.22	110.86	95.32	153.11	250.98	91.48	31.65	12.07	0.81	525.67	169.08	9.20	44.11	261.18	11.19	63.13	18.09	0	378.53	300.13	562.57	333.03	370.21	231.31	0	173.41	18.07	23.41	328.91	410.17	62.76	48.22	30.56	0	14.62	7.34	40.70	0	101.68	124.69	178.77	1.63	64.97	34.39	236.73	49.90	0	121.53	124.40	0	0	14.96	90.24	0	0	0	0	188.48	77.88	98.34	464.01	6.81	5.28	1858.53	194.16	4076.87	29.92	106.21	11.94	92.23	88.14	0	45.95	4.70	0	186.77	197.97	88.04	0	0	393.30	19.50	4.95	155.73	163.92	0.56	1393.53	0	0	4.16	15.67	132.95	0	0	218.58	16.37	320.67	43.51	200.59	82.90	76.22	100.61	1.46	201.88	0	106.44	106.09	10.45	35.61	33.87	15.88	317.20	622.85	39.92	547.48	54.43	294.09	39.39	0	151.05	43.60	162.40	0	0	0	910.76	6.78	46.73	0	300.31	0	23.20	233.84	124.90	2917.68	151.24	48.79	108.65	236.26	0	96.28	99.76	93.89	120.45	0	681.00	64.44	1.83	159.68	73.49	2.09	204.82	31.01	8411.61	100.20	42.99	0	411.92	82.47	0	144.17	134.82	176.77	15.47	63.13	63.40	10.99	6.93	100.31	850.55	375.94	86.25	0	30.34	91.68	96.38	202.04	220.61	0	638.26	10.95	0	0	1137.41	250.43	1501.21	66.12	411.25	197.91	0	209.13	416.67	0	36.95	32.15	0	111.64	0	0	1332.40	373.18	58.61	123.70	0	337.50	1197.95	131.95	269.34	15.70	513.21	2575.85	69.55	167.98	1494.97	15.95	23.07	136.06	168.32	125.26	77.14	387.90	710.67	100.89	90.43	100.36	19.86	9.34	113.12	142.05	0	103.32	21.01	215.17	3544.45	216.03	247.24	716.03	306.95	170.79	6.81	377.03	53.30	66.10	46.58	560.30	23.89	81.72	602.12	0	210.89	52.90	126.57	121.91	188.06	52.02	644.28	62.11	486.61	80.70	205.00	0	618.70	143.08	129.74	197.05	523.26	0	383.27	97.37	7.72	191.99	17.75	42.91	309.43	46.27	3.01	2.60	16.77	18.56	0	155.56	131.76	473.68	124.20	119.25	1.63	509.56	29.85	149.00	36.63	16.43	16.92	102.67	45.65	73.64	182.60	0	4.46	0	41.98	9.65	11.11	0	28.30	0	186.43	77.08	88.77	65.83	4.93	0	39.61	125.94	84.29	0	0	22.35	23.13	44.03	16.13	16.13	15.01	0	0	0	38.96	544.48	0	16.27	83.50	45.93	28.51	43.26	0	0	0	0	0	0	5.11	49.18	0	4154.02	4099.01	6.28	0	11.28	156.68	0	0	53.91	104.21	1317.92	44.67	1328.00	525.70	58.46	1003.50	198.08	108.35	460.20	85.37	4362.39	227.00	173.29	792.70	620.84	620.32	27.13	420.61	4.05	62.13	56.90	0	0.94	1474.27	1159.05	98.32	1070.26	296.48	2855.84	0	2093.37	2091.52	0	81.56	5.85	0	72.43	0	4.05	0	112.98	0	10531.40	10531.70	138.87	7090.27	747.54	3440.50	2472.06	0	73.42	74.05	40.83	1721.08	0	19978.84	13714.68	163.25	3496.06	3233.82	354.46	80.42	165.82	0	370.10	462.70	72.91	0	3902.64	2870.25	2767.85	78.64	527.54	2473.32	2506.46	2371.05	2416.97	28.46	757.45	393.43	527.74	169.46	27.72	14.25	1049.60	4554.31	0	84.45	0	52.98	720.80	724.76	578.98	256.36	304.37	247.21	253.97	195.65	0	646.20	349.22	178.30	56.00	80.34	2297.35	231.01	231.21	98.67	483.81	167.30	22.37	165.99	63.25	51.58	0	119.89	0	5.99	40.52	0	3.02	92.46	0	1436.28	416.51	1144.37	56.92	382.67	72.19	319.99	114.60	108.56	45.33	0	212.00	297.29	39.96	36.47	0	82.81	258.34	76.75	0	0	417.16	217.58	1515.64	26.21	81.89	809.14	453.22	0	0	102.08	62.24	343.52	50.73	46.34	78.33	890.43	1550.22	0	38.85	0	217.17	269.86	0	0.06	0	0	39.97	759.30	340.54	759.42	482.37	0	388.60	0.32	410.92	99.43	127.15	124.28	272.52	87.37	33.10	127.89	374.64	2026.82	1005.64	139.73	0	0	0	117.17	26.02	141.11	177.11	192.34	33.87	101.86	137.14	11.04	2978.69	0	2107.83	2219.96	769.45	785.85	159.92	209.78	180.97	217.74	215.69	48.89	0	6.05	24.88	4.71	6.59	66.41	277.54	327.98	293.21	101.24	46.83	97.35	35.54	51.91	174.93	108.78	0	0	0	494.89	246.27	1047.09	198.44	579.86	52.08	141.41	67.40	24.81	7.39	250.70	421.81	0	93.95	0	26.39	44.52	8.08	379.48	0	196.86	0	32.27	9.16	366.97	465.18	282.98	107.98	83.27	64.90	0	0	0	0	33.81	33.10	0	158.15	71.05	9.59	8.45	0	336.26	399.26	105.93	6.10	0	0	115.57	1.98	6.77	106.11	1139.37	459.82	41.42	6.20	0	0	15.47	466.05	70.00	0	48.42	0	212.49	15.66	38.98	98.48	2.44	125.36	489.35	467.95	93.80	132.14	276.06	0	0	0	0	0	0	20.12	0	0	17.20	304.44	0	0	609.16	0	0	1.13	317.61	0	462.67	264.29	297.79	18.99	2.83	0	0	85.99	66.27	542.46	0	344.50	852.74	462.56	133.16	22.45	0	0	21.67	0	0	242.91	179.95	198.58	55.25	142.43	44.11	31.17	937.29	625.69	71.17	43.08	27.64	258.45	12.34	267.78	30.92	89.51	67.25	135.34	62.92	18.03	0.78	35.45	1.63	303.30	269.82	251.94	1030.79	195.55	20.38	0.59	2.81	9.00	26.78	203.04	83.90	0	0	20.42	0	63.23	9.25	15.72	84.71	107.85	880.59	532.74	423.37	50.46	62.33	221.50	6.83	8.87	94.09	400.75	248.98	21.94	12.25	133.34	0	274.22	210.09	590.37	995.38	66.59	4095.05	2640.02	2639.71	0	155.31	1857.06	4.34	21.61	1494.83	23.40	420.22	139.48	106.26	0	464.44	469.98	982.16	727.85	121.25	155.72	0	389.24	73.72	1.47	2398.33	793.13	263.10	0	24.60	0	2.01	0.12	5.26	105.85	135.67	159.19	0	14.70	0	1935.04	0	2264.87	0	39.04	134.23	66.37	0	2.64	144.66	111.09	74.00	0	0	0	82.44	175.65	224.91	0	4784.10	13.86	0	249.40	164.80	190.87	247.57	287.15	15.43	56.35	320.75	73.35	191.03	30.14	541.82	578.56	215.87	0	0	314.61	15.20	324.88	297.65	0	3509.84	2390.91	736.15	10.38	212.46	177.48	69.26	349.93	19.86	66.33	30.81	10.73	6.49	0	3265.38	3450.71	18.32	324.05	0	0	0.96	69.51	9.37	0.94	0.38	22.56	20.57	0	505.05	0	0	54.63	0	2.65	0.31	28.36	0	0	6.03	733.38	703.39	343.42	86.88	238.00	1694.16	358.58	363.37	527.15	212.76	44.13	339.88	482.39	2566.46	132.12	12.43	128.23	265.57	106.12	54.49	300.70	443.06	372.21	13.53	46.53	0	43.35	27.03	35.22	312.13	36.27	21.19	0	4.57	10.68	1.67	0	2.29
S0059	0	0	0	0	0	0	0	0	0	0	0	0	0	0	420.49	378.75	5.15	0	0	0	0	47.12	0	0	616.35	254.94	228.06	0	0	0	0	0	519.34	0	343.62	267.30	0	15.20	0	0	0	0	0	0	0	271.55	0	169.73	16.36	39.48	0	268.15	0	0	0	530.48	530.48	3622.37	25.93	34.99	0	0	45.71	0	0	114.30	19.29	331.27	0	116.11	227.94	0	0	0	770.92	240.58	0	71.66	3181.74	3319.66	992.62	475.10	45.24	0	297.68	254.79	434.65	1801.00	0	46.73	229.08	0	1080.47	148.89	1666.75	0	0	68.45	0	14.42	46.93	34.59	0	0	31.83	0	277.24	3193.86	3199.06	0	38745.62	0	135.99	6694.11	1123.33	0	0	660.39	7794.09	7815.38	889.61	1609.09	0	78.56	55.38	0	4188.26	0	675.94	14145.65	2947.48	695.66	184.44	0	96.53	0	380.65	2332.89	1318.90	0	1163.88	0	0	205.91	96.08	0	59.87	0	0	136.87	0	131.47	655.04	568.77	0	0	0	0	0	978.53	0	0	0	0	9744.16	4005.50	121.31	251.72	0	359.64	0	151.47	0	650.90	650.90	797.84	0	1263.60	0	0	1718.98	32.47	43.05	0	336.61	123.85	0	1665.68	202.10	1335.53	164.87	0	0	1696.43	43.61	96.21	214.11	892.58	0	0	5227.85	5223.73	480.05	0	0	0	174.03	0	0	0	414.60	5238.88	717.65	0	18326.94	67.74	127.81	0	186.09	70.29	0	1558.30	95.49	0	0	0	0	0	1730.10	0	667.83	9416.24	0	1745.27	214.98	2676.37	189.42	0	0	0	241.45	479.65	0	0	0	102.59	1017.18	918.79	0	0	0	6726.46	7266.90	75.22	1793.09	1137.06	341.29	1114.24	381.60	0	1242.02	0	127.88	257.47	0	339.58	339.76	185.20	0	0	317.91	0	226.46	879.14	34397.09	3462.21	1349.28	87.44	48.72	137.91	149.28	87.91	0	0	383.91	0	0	157.93	19.23	947.44	14.95	799.57	0	153.90	31.36	0	0	0	116.58	0	6819.56	740.83	26.18	1000.35	0	17.40	2310.37	1098.33	0	204.03	2193.98	2367.71	2478.06	0	116.31	2702.91	48.76	574.34	1600.67	41.49	426.82	0	53.55	109.43	0	100.72	379.12	458.96	0	103.78	0	0	0	384.63	198.51	0	0	0	0	1619.52	16.87	0	972.59	49.05	972.59	0	142.55	0	0	0	24.67	0	204.42	0	0	0	0	0	498.45	0	173.50	0	398.43	92.30	0	0	604.17	0	126.16	0	0	0	0	0	0	0	0	26.12	0	0	59.59	0	0	236.35	0	2491.91	3494.88	1029.10	0	306.50	94.14	0	0	0	0	0	0	0	0	0	0	0	0	1350.10	238.39	0	3703.76	0	0	86.98	293.49	152.45	0	0	671.14	0	0	0	305.96	0	0	0	0	353.54	0	123.11	180.52	0	0	0	0	105.93	0	0	0	0	115.84	0	1787.08	50.37	0	152.47	0	0	316.43	0	296.17	2210.90	879.84	0	0	51.98	28.32	0	559.20	0	0	0	0	10831.32	2226.46	0	70.81	46.49	0	81.99	17.87	0	0	94.98	0	68.20	0	174.86	0	0	0	0	0	0	73.35	0	224.08	0	0	336.38	0	171.39	593.31	0	32.79	0	0	221.26	84.70	0	0	0	36.39	96.03	23.72	0	0	0	0	0	111.67	0	0	0	0	19.11	0	0	0	146.37	0	0	0	0	0	38.29	0.03	1754.71	63.91	780.80	0	0	36.87	20.24	0	0	0	0	0	0	334.05	0	595.98	0	0	0	0	777.65	831.47	1359.07	24449.84	963.45	0	0	1416.03	16.71	0	0	39.41	145.54	0	275.64	198.37	0	0	0	0	0	0	301.85	0	247.69	128.30	0	0	19.56	53.21	0	2623.82	199.43	4.40	0	14.61	0	14.32	918.25	19.20	19.20	19.20	87.61	47.56	15.54	31.92	0	0	4.27	0	0	0	0	0	0	0	977.51	273.23	0	0	121.52	0	0	236.73	0	0	9860.42	0	0	0	0	0	0	0	17.92	0	89.88	0	102.82	0	0	0	0	14.68	65.04	400.20	400.19	0	109.95	144.16	45.70	0	0	0	0	0	0	0	274.40	15.70	0	72.36	32.18	0	0	0	0	40.66	635.04	860.24	204.37	248.19	0	256.69	307.76	18.61	44.28	0	0	3.21	15.01	10.00	182.96	0	0	0	86.65	90.79	0	25.39	0	0	0	9.79	0	0	0	0	53.09	53.29	0	131.32	0	497.84	0	22.10	0	12537.08	28.34	8498.68	0	2390.53	462.84	671.63	67.38	298.04	0	0	0	0	0	39.48	117.56	0.32	106.21	19.43	0	0	209.20	0	7.63	55.42	118.91	0	0	81.00	14.12	19.98	0	29.15	83.03	177.26	0	45.95	4332.17	363.00	60.55	356.51	0	0	15.37	0	0	0	0	8.89	0	38.75	145.52	0	358.92	0	0	0	0	0	0	0	0	0	0	0	0	402.01	46.88	0	0	473.78	168.00	12.93	0	205.23	0	0	140.89	0	10.00	0	0.56	0	152.93	0	0	0	84.73	0	0	0	0	0	0	1614.91	0	0	1.48	165.51	0	0	0	0	30.12	2898.46	0	760.84	0	0	45.41	0	0	0	0	0	2956.46	0	0	0	278.41	0	0	0	57.14	0	2244.72	725.68	560.23	0	0	67.84	130.49	13.70	0	0	15.70	60.61	0	26.48	4.07	108.20	0	0	0	0	34.33	0	0	0	26.78	0	0	0	0	73.06	0	0	0	976.02	434.47	20.86	78.87	0	0	17.52	0	0	0	0	0	45.08	392.69	0	103.82	0	0	40.52	0	353.22	0	0	0	0	150.20	10.06	0	0	0	0	1925.39	81.43	0	0	434.63	7.05	0	0	0	29941.00	0	0	124.35	0	39.85	0	0	0	654.33	181.29	0	0	0	0	0	96.43	120.11	97.67	0	10.65	0	0	1116.46	996.60	540.94	0	5805.49	0	4199.84	12.37	0	0	0	0	0	1817.00	1750.76	0	0	1844.00	1850.98	0	0	533.50	0	0	4879.82	2555.32	0	0	490.64	0	0	0	21.34	0	0	98.60	167.22	0	0	1776.90	0	94.19	282.80	19.69	0	40.48	0	88.73	29.83	0	0	0	391.81	60.55	39.69	0	0	1379.55	0	0	0	0	0	0	0	0	20.67	225.92	360.44	0	170.90	290.53	0	0	0	0	0	0	0	10.77	86.85	0	224.47	47.89	44.77	0	102.89	0	0	0	0	0	0	0	479.57	0	0	0	0	0	85.14	0	626.23	20.82	0	0	0	0	0	350.52	0	0	21.57	0	0	7.13	0	0	0	0	0	0	0	14.31	0	20.45	3.98	16.77	0	2204.74	2110.51	213.82	0	0	24.09	0	0	51.18	0	0	252.18	0	0	1.58	0	13.29	0	103.95	0	0	3405.62	90.96	61.33	0	0	1734.06	5522.06	916.08	0	239.69	441.37	0	3.07	0	0	0	0	0	0	22.97	528.14	486.37	0	117.95	398.63	309.45	135.42	709.16	323.56	35.76	8.06	0	0	584.18	65.08	29.85	0	0	2.13	0	66.04	843.68	0	0	307.00	0	65.81	53.18	0	7.14	0	0	64.90	0	0	18.66	0	0	0	0	0	0	136.25	136.25	111.83	287.42	18317.71	95.36	2468.11	31.19	0	0	115.47	41.92	0	0	0	0	0	28.70	0	255.46	172.98	273.96	60.98	0	0	0	0	116.89	0	104.48	7879.98	0	672.17	0	32.02	0	0	1188.92	0	373.97	397.08	1042.20	73.49	719.14	5.98	0	134.89	250.64	0	28.58	0	3.21	1136.19	0	0	4887.07	0	0	7.55	990.80	176.58	0	0	5.30	0	0	0.25	0	6886.47	8163.16	88.73	3046.10	91.18	91.64	91.41	11.00	0	0	0	0	441.32	1086.99	0	9.59	9.97	62.71	26.47	0	0	0	12.16	66.44	0	0	0	303.19	593.39	578.95	578.95	360.66	56.42	368.63	57.77	0	104.45	101.41	16.90	18.10	28.42	14.78	14.78	0	0	0	0	0	21.87	0	0	306.42	0	0	0	88.28	0	1074.93	0	0	0	0	24.50	0	0	0	264.19	272.02	187.92	82.26	0	0	0	24.01	0	0	70.32	0	0	0	0	3401.39	0	0	1219.20	0	0	156.86	0	522.60	0	1431.17	43.86	62.73	0	0	0	0	0	0	0	0	958.31	232.49	0	0	0	0	1313.25	0	0	0	0	0	125.08	0	411.09	0	0	0	0	947.91	26.87	26.87	0	264.89	0	0	0	0	0	215.54	14199.16	26.04	788.12	0	0	619.83	0	90.09	0	0	0	0	23.58	0	0	0	11.50	0	0	0	12.07	406.80	0	0	0	0.20	0	480.44	506.66	10.28	46.74	17.60	16.80	41.43	0	1.59	11.93	0	571.28	0	0	0	14.97	0	0	253.52	0	401.53	39.88	177.23	0	34.01	0	0	0	11277.03	0	83.68	1163.89	620.93	0	0	114.35	409.53	303.60	178.36	0	18.15	0	0	0	0	0	0	37.52	0	6301.39	0	0	0	0	0	0	0	8556.93	15.67	0	0	0	0	0	365.18	0	484.56	0	392.30	240.83	0	178.96	279.63	0	0	0	5.20	0	0	0	0	1339.87	0	59.99	1360.77	0	424.08	0	173.50	182.37	0	59.80	57.50	4118.07	682.38	0	0	115.56	0	0	0	0	77.91	0	0	140.32	2312.56	0	146.95	182.69	54.98	3372.26	692.45	338.57	0.73	440.06	10277.97	0	0	267.70	0	0	0	0	0	29.24	35.32	0	0	0	0	11.06	0	0	744.06	2384.84	1261.85	82.44	155.92	0	0	0	44.12	29.38	0	990.14	240.75	258.49	0	0	23.77	0	72.07	0	0	0	0	0	0	0	0	0	0	0	24.15	2616.23	60.17	104.64	0	0	0	0	128.62	193.60	47.40	102.61	0	0	0	393.46	717.75	707.76	28.91	0	0	448.00	0	0	0	22.38	26.51	0.38	0	0	479.21	37.33	39.60	0	0	0	0	0	0	132.15	0	6.01	0	0	0	0	0	0	418.75	0	0	0	0.49	0	0	45.18	68.83	0	136.51	0	0	0	0	0	19.98	0	16.51	0	0	0	0	37.62	0	0	0	0	0	0	17.61	0	0	0	0	0	3496.05	0	81.57	0	0	0	41.53	1041.47	0	0	0	0	8.93	223.36	0	0	0	87.44	0	0	0	0	2438.47	784.26	684.88	0	0	0	0	0	0	0	0	178.88	0	0	0	256.76	0	0	0	0	0	133.43	56.68	0	217.07	0	0	11.24	5420.38	0	0	0	0	5.76	0	0	0	27.05	0	0	102.49	32.70	0	0	0	0	189.90	0	0	0	0	0	0	0	0	58.18	0	0	0	0	0	0	0	0	0	4.47	0	0	0	0	0	0	0	0	45.12	0	0	0	0	0	0	0	0	0	0	0	7.30	0	17.31	0	0	11.27	0	38.15	0	35.78	0	0	0	0	65.72	0	0	0	17.09	16.10	0	188.74	0	71.10	55.19	0	0	0	31.09	0	0	0	0	0	29.50	0	0	0	0	0	0	0	0	0	0	0	0	3954.19	0	4626.53	0	482.79	2218.19	0	0	714.62	4585.11	26.35	92.65	9.05	8.99	102.98	0	0	0	23.20	0	0	262.35	31.40	0	16.63	25.95	0	0	0.06	475.05	0	0	0	0	14.06	0	0	0	0	0	187.43	0	334.67	15.96	31.82	0	0	66.15	2245.82	0	0	0	0	0	0	0	0	0	0	0	0	287.05	0	191.67	0	0	0	0	0	0	0	0	0	0	0	0	0	0	0	0	0.41	0	57.46	0	0	0.08	0	0	0	0	0	45.54	41.12	1702.19	49.11	0	0	0	23.78	166.89	0	0	0	0	0	0	0.25	0	162.39	0	0	0	26076.48	2600.03	9.53	0	0	75.55	0	203.01	1.23	38.56	59.07	0	0	0	37.22	0	0	28.82	8.55	0	1345.15	0	0	0	233.91	282.22	0	177.05	0	0	0	131.51	0	47.06	1362.19	1081.58	787.46	1483.33	0	0	251.43	13.34	0	0	43.41	0	0	11.73	0	0	163.34	0	0	0	0	0	0	15899.32	0	3653.13	57.21	61.12	0	1349.78	5137.81	0	0	0	6.55	0	0	14.49	7.82	19.30	240.05	0	0	0	0	0	5.98	0	25.81	0	94.05	14.49	0	0	241.77	20.26	0	6.49	0	0	0	0	7169.94	0	0	4.97	4.97	9.82	0	0	0	0	0	171.65	28.51	5431.81	0	2.65	0	0	48.99	24.27	3.47	3.47	4.04	255.51	0	0	0	0	0	0	0	295.99	551.20	0	0	37.87	0	0	0	0	0	97.46	0.59	0	0	0	0	0	0	0	0	0	0.45	0	77.29	0	58.14	0	0	134.57	229.29	23.93	18.59	0	0	0	0.09	0	0	390.30	33.48	0	0	0	39.76	0	0	0	0	0	0	0	0	123.37	250.64	0	154.34	44.90	427.73	13375.77	12.50	27.06	3.57	0	0	796.93	0	0	353.43	0	0	0	0	207.25	0	217.35	9.33	39.47	109.44	0	565.36	41.41	24.81	0	0	52.27	739.68	0	0	0	197.86	76.08	77.74	111.40	17.82	0	705.18	596.04	592.52	1650.94	0	0	1031.62	0	0	27.59	96.77	102.03	0	12.31	25.62	0	0	5.81	0	0	0	0	0	0	0	59.22	0	0	0	0	0	0	14.38	251.08	0	0	3.71	0	0	41.42	125.98	21.88	0	0	0	7.67	0	8.56	0	0	0	0	0	0	0	0	56.22	0	262.37	127.51	0	0	115.60	0	2.86	584.52	413.29	0	0.56	0	0	0	0	657.92	249.27	131.07	0	444.51	0	0	0	0	4830.67	0	271.01	0	0	117.17	516.38	179.47	0	24.45	0	0	19.09	0	0	0	70.45	364.64	68.75	0	14.31	3.69	2.34	70.08	60.79	50.73	173.79	0	0	46.84	44.03	0	392.40	0	3.30	123.17	84.89	848.07	560.32	0	0	0	0	0	1946.96	67.01	14.36	0	3269.44	0	0	975.94	0	0	77.31	0	635.59	128.30	306.47	91.55	247.83	3000.77	0	0.11	0	0	946.69	150.50	0	232.91	824.33	248.37	28.24	493.52	175.71	0	0	0	0	0	6.54	6.59	0	13.77	3.47	82.38	3179.84	0	21.60	82.01	16.83	113.34	161.75	0	20.88	0	218.85	41.73	185.99	0	0	0	0	0	0	0	0	0	0	0	0	0	0	0	0	25.42	0	0	0	0	0	0	1598.09	0	1363.83	0	15.90	0	3.43	0	0	270.19	0	5.58	10.41	11.90	39.24	0	0	0	0.61	9.22	0	0	0	611.56	1772.55	0	0	213.08	0	0	0	4.65	0	1020.97	0	0	0	0	0	0	35.64	36.46	21.43	0	0	0	0	0	0	0	0	0	0	0	0	84.13	32.91	316.60	0	0	22.85	0.05	0	0	0	23.22	14.66	128.52	0	69.48	5.62	0	34.45	58.00	0	0	0	0	0	0	0	0	0	0	0	0	0	0	0	0	0	87.20	21.48	31.13	57.95	54.00	0	0	0	0	0	0	0	0	1.13	0	15.68	0	0.82	0	0	0	0	0	0	0	0	0	0	0	0	0	0	0	0	0	0	665.43	98.26	0	0	0	0	0	0.18	14.34	0	6.45	0.53	0	0	67.37	0	812.87	27.18	0	32.20	0	0	0	0	2.21	0	0	3.22	67.34	0	15.68	0	0	0.17	3.09	38.31	0	0	0	0	0	0	0	0.54	0	0	0	0	0	10.82	0	0	3.02	154.55	31.02	0	0	7.99	0	0	0	0	0	3.85	98.07	7.64	0	0	250.67	0	0	478.01	699.00	136.53	353.35	0	65.42	0	0	0	0	28.11	0	0	0	0	0	0.83	0	22.80	0	0	142.43	0	0	0	0	3.77	0	34.03	1.66	0	23.22	150.78	942.65	100.10	151.52	29.90	0.76	48.59	119.43	99.24	0	52.75	35.92	0	0	0	0	0	0	0	0	0	0	194.39	0	7.91	0	0	1932.08	0	0	0	0	0	0	0	0	0	101.91	0	0	0	7.30	0	0	0	33.23	0	0	0	1.99	783.85	0	36.57	0	0	0	0	620.92	2.18	0	0	0	0	0	0	0	18.38	0	0	0	0	0	0	0	0	2.77	0	0	54.27	0	0	33.64	0	1931.61	0	0	0	30.16	0	0	0	0	0	0	0	11.19	0	1.32	0	0	0	0	54.88	135.45	0	0	0	6.93	0	0	0	0	253.07	0	0	0	0	0.97	0	0	0	0	0	0	0	0	0	0	0	416.31	0	0	0	0	0	0	0	0	41.76	0	0	0	2.81	121.88	93.38	0	0	0	0	0	0	0	0	0	0	0	0	0	0	24.89	24.89	0	0	0	3.18	0	5.25	3.45	5.58	0	0	0	0	0	0	34.41	0	0	0	0	0	0	0	0	0	0	0	0	0	0	0	0	0	0	0	0	0	1.49	0	0	0	0	0	0	0	0	0	0	0	0	0	0	0	0	0	0	0	0	0	0	0	0	0	0	0	0	0	0	0	0	0	0	0	0	28.40	0	0	0	0	0	0	0	0	0	36.93	123.53	0	0	0	0	0	0	0	0	226.20	0	0	0	0	0	0	0	0	4.26	0	0	0.37	0	8.94	0	0	0	0	0	0	0	0	0	0	0	0	0	0	0	0	0	0	0	0	0	7.42	0	0	4553.55	31.32	0	0	0	0	0	0	0	0	0	0	0	0	31.83	0	0	0	46.09	332.39	76.87	0	0	0	0	0	0	0	0	0	0	0	0.81	0	0	0	0	0	0	0	0	0	0	0	0	0	0	313.54	348.15	0	0	0	401.66	0	832.01	0	0	0	0	9.03	1.62	84.79	0	500.78	269.98	76.30	0	0	0	0	0	0	0	0	0	0	89.96	0	784.32	0	16.91	13.57	521.17	687.71	132.54	0	0	0	0	0	0	0	0	0	21.49	0	0	0	0	0	0	0	0	0	0	0	0	0	0	0	0	195.65	0	229.70	0	0.40	0	0	0	0	0	0	0	5.34	0	0	0	0	0	60.50	0	1.70	126.63	0	0	0	0	0	0	526.68	0	128.39	0	0	0	0	13.32	10.14	0	0	0	0	0	0	0	128.14	0	0	0	0	0	0	19.78	0	0	0	0	0	196.71	0	0	0	0	0	0	0	3.42	0	0	121.19	116.22	0	0	0	176.19	273.52	0	4.17	0	0	0	961.64	380.14	0	0	68.68	29.78	0	0	0	0	0	0	0	0	0	0	0.76	0	0	0	0	0	218.90	0	0	0	0	0	0	0	2.41	0	0	0.10	0	36.15	88.83	0	0	0	3.60	0	0	0.92	0	0	0	0	0	0	0	0	0	0	30.90	0	0	13.12	10.73	0	0	0	0	0	0	0	0	0	0	0	0	0	0	0	0	0	14.47	0	0	0	0	0	0	0	0	0	0	0	0	0	0	0	0	1.12	0	23.97	0	0	0	0	0	0	0	587.93	0	0	0	68.11	0	0	0	0	0	10.49	11.88	0	0	0	0	0	0	21.52	483.17	291.26	20.11	0	0	0	0	0	0	0	0	0	0	6.39	0	1.36	0	200.82	0	0	0	0	0	0	49.64	0	1.97	22.05	0	0	0	0	0	0	0	0	0	0	0	0	0	0	0	0	38.60	0	0	0	0	0	0	0	0	0	0	0	1.15	0	0	15.59	54.90	0	8.53	3.33	3.65	0	0	0	0	0	0	0	0	29.62	0	0	0	0	0	0	0	0	0.28	0	0	19.46	0	11.96	0	0	0	0	7.61	0	0	0	0	454.03	479.93	254.94	0	0	0	0	0	0	0	0	14.37	16.68	0	0	0	0	0	0	0	0	0	0	0	0	0	0	0	0	0	2501.83	1858.85	0	261.47	99.36	0	0	1782.11
S0060	302.97	276.25	86.67	1090.30	723.28	0	0	419.20	77.59	0	202.31	0	0	0	0	3548.78	0	0	956.22	1877.82	4181.23	346.81	852.43	0	2901.19	193.36	282.74	0	0	22.51	401.50	36.65	0	0	8406.81	1857.71	213.95	455.04	214.56	376.85	376.84	0	2661.91	0	0	0	297.67	0	106.24	85.57	3367.10	438.76	3247.11	1371.02	0	353.58	355.57	2986.72	497.27	1488.20	0	0	114.54	10.67	866.55	0	619.98	2272.13	0	876.76	199.45	0	0	59.94	1491.77	913.34	289.24	87.73	3294.03	3405.25	688.10	118.86	207.95	0	832.59	529.51	1344.00	0	0	1115.40	33.36	0	1353.94	0	2185.18	2215.20	1714.03	190.47	785.24	259.50	0	512.40	0	193.66	96.37	0	0	1360.51	275.84	0	30149.89	0	14943.55	81.25	0	0	5227.54	481.97	0	11.48	0	0	0	23.05	0	0	33512.82	0	336.87	5646.85	389.86	0	0	1497.43	26.13	2607.34	2607.34	117.07	138.80	3018.27	795.18	0	0	0	0	549.06	0	3422.70	0	4478.56	1214.20	14.89	160.37	799.38	272.37	463.77	0	359.43	585.58	288.43	536.86	34.21	608.66	6.98	12176.16	6843.96	0	0	60.21	1454.42	250.16	339.17	0	0	0	1132.74	0	732.41	699.19	0	0	0	75.30	81.83	1491.47	0	0	355.37	0	639.99	0	40.61	0	3487.87	0	377.45	58.13	615.34	42.84	5310.77	2416.41	2416.42	617.70	0	372.35	111.85	0	0	9265.67	0	29.55	1344.68	0	1081.84	10854.74	0	7529.95	0	0	0	0	0	5.40	158.24	0	1418.52	0	3122.65	0	0	0	0	4686.50	1930.59	0	921.56	0	0	2185.32	3878.42	0	6444.40	1150.93	2626.59	0	125.21	0	0	0	0	52.68	1940.25	1940.25	668.75	3535.79	0	60.13	0	229.81	540.30	0	0	24.41	0	8.14	117.98	0	0	83.67	0	94.57	115.12	630.16	0	15626.36	3704.47	2320.29	0	21.97	364.04	80.85	64.43	177.19	118.75	0	0	0	0	0	543.90	26.30	32.75	1419.90	537.25	0	0	250.25	717.77	0	0	50.20	0	51.45	422.73	0	0	1367.52	1236.44	0	0	1217.02	1276.26	2199.96	417.61	0	1857.70	0	0	2027.72	0	0	0	0	532.26	1239.15	182.46	56.23	104.47	0	0	0	0	0	474.31	282.71	0	0	71.90	0	2497.05	144.36	0	1042.95	0	1179.72	0	29.92	560.14	366.98	0	21.09	0	235.86	2329.83	0	420.53	0	0	0	0	0	97.61	0	194.51	3735.73	0	886.54	0	672.31	15.42	361.49	167.72	0	0	61.16	58.71	36.78	36.78	28.27	128.10	0	458.33	1545.66	5795.96	11026.23	0	0	412.63	491.42	0	122.84	0	70.09	0	0	0	544.72	921.08	222.99	1102.29	16.45	0	0	1106.72	401.19	1981.80	0	0	0	0	644.35	0	5976.79	6.99	49.52	3367.52	0	0	213.26	70.13	0	277.23	85.65	45.81	0	537.94	537.94	0	304.28	0	1544.33	412.60	0	0	22.22	3877.63	477.42	0	1765.21	255.52	0	541.99	0	0	0	0	871.48	0	648.44	220.19	0	341.45	0	2158.02	0	165.65	0	0	169.41	6817.03	3360.55	1643.27	0	49.83	109.81	0	0	0	0	53.11	0	783.30	0	664.39	370.51	119.90	0	1631.85	86.82	0	843.55	615.92	0	725.03	544.77	3.41	2006.68	131.59	361.51	1893.83	738.74	1875.50	150.89	0	414.51	0	351.85	132.81	220.61	137.38	316.52	243.33	177.54	0	303.79	485.70	997.24	201.90	1079.89	3.08	0	203.94	342.25	0	791.61	919.34	378.82	48.05	0	414.63	0	834.98	0	0	511.73	767.64	1046.58	1046.58	453.10	0	2100.96	0	0	0	0	0	0	2152.46	0	98.46	1179.21	1198.51	2239.60	2905.50	2817.68	47.60	15838.13	2725.71	968.19	960.93	1544.29	0	0	0	0	0	624.68	0	0	635.08	0	0	0	54.03	1100.23	259.94	3206.14	0	0	81.59	3904.44	14.46	210.56	3520.03	4396.18	10.71	68.63	932.89	651.62	788.41	0	1146.12	258.28	258.28	224.34	924.53	0	0	0	0	0	3332.16	3332.29	2927.43	2143.10	0	286.04	1658.00	2965.08	0	91.58	902.89	1576.12	0	0	20.13	2642.36	0	2162.70	0	4242.15	0	0	2124.69	0	879.32	0	429.09	226.36	1467.56	0	2435.71	1419.83	0	0	0	1673.14	1419.14	3542.21	3516.00	1976.67	198.21	194.07	1966.92	1069.84	566.91	68.00	603.91	637.07	0	93.74	0	26.82	0	253.12	372.43	0	526.21	214.54	0	1270.43	3254.32	3229.57	185.39	70.29	0	2422.59	2422.59	0	0	66.96	802.98	48.66	0	750.12	123.28	0	108.32	0	48.43	0	0	0	184.35	0	0	1382.02	0	0	57.04	0	280.10	281.98	0	554.80	15.70	0	0	272.53	0	0	573.39	81.36	3684.90	4056.56	4313.81	4144.90	583.75	0	75.16	362.06	56.77	327.89	339.52	532.56	1615.02	1027.95	205.88	980.33	171.75	1831.15	115.02	119.46	218.85	48.77	5938.56	49.38	130.05	343.99	217.56	0	68.11	1642.75	0	0	262.42	2364.51	2613.89	0	1251.45	1468.74	0	158.55	416.60	0	0	0	13.18	365.30	0	137.00	286.88	0	337.82	180.38	181.28	550.00	487.41	0	0	804.13	68.54	257.73	48.16	340.59	307.13	56.34	0	87.95	55.55	1108.74	1039.64	381.90	0	369.71	105.78	118.14	0	5.12	0	0	199.34	219.72	125.78	364.32	0	220.80	111.97	160.37	186.83	161.12	83.84	93.24	0	3994.76	3.45	2178.32	135.09	495.67	2480.64	1029.81	957.35	303.38	118.93	3840.48	20.66	0	14.17	0	413.23	0	1353.37	0	0	0	2939.33	599.66	0	0	0	0	13.82	0	0	0	0	416.50	1283.42	550.41	548.95	0	25232.04	24928.69	0	0	0	0	436.98	0	0	85.34	304.98	41.34	169.92	4.50	204.67	236.50	489.61	0	1037.08	994.05	0	507.65	0	0	13523.43	0	0	0	0	655.49	640.02	196.42	10.94	774.15	0	0	0	0	488.34	1363.82	0	4946.76	0	0	177.35	0	0	0	0	0	0	143.54	0	416.39	0	713.70	280.74	26.09	114.75	0	1642.62	0	3289.58	0	0	0	1563.10	33570.00	0	0	55.02	61.33	82.01	16.13	0	2677.24	45.52	0	0	0	0	189.97	0	112.42	664.65	0	872.76	72.58	1012.72	769.00	287.21	0	50.77	137.10	71791.62	789.59	46121.45	0	0	0	0	0	819.80	939.36	689.54	0	0	4199.15	4227.69	0	0	0	0	531.11	2550.02	0	64.76	0	0	155.88	532.78	3.35	0	551.81	805.48	4082.49	4377.31	8.95	0	29.87	265.68	2999.91	95.72	0	452.09	115.51	34.54	0	475.88	0	741.20	83.33	195.81	248.79	0	284.45	316.67	0	0	0	0	0	512.10	779.10	0	0	77.56	0	5871.45	0	47.22	16.51	867.48	157.02	0	0	165.39	114.37	0	0	0	0	0	0	459.35	176.89	482.27	376.35	39.43	0	91.33	0	0	1245.57	170.81	0	0	0	0	106.66	0	0	545.94	83.79	1186.80	0	0	0	617.75	0	0	363.12	304.47	0	0	0	198.01	0	0	0	594.89	0	168.29	605.46	0	91.83	438.49	343.94	15.70	2079.37	440.71	183.78	16.84	0	216.69	0	242.01	0	0	0	0	9.63	0	55.63	18.44	0	711.40	365.14	0	3.24	773.00	334.08	0	0	457.37	904.75	355.64	190.80	184.50	718.71	675.97	195.76	761.42	111.25	0	49.21	79.06	134.70	163.80	0	746.06	772.63	0	1220.07	421.28	2125.44	219.87	0	0	0	0	0	27.76	57.76	980.42	0	0	306.31	57.15	51.94	85.03	0	35.44	34.98	117.37	161.36	8.64	0	242.23	0	0	2058.09	48.85	2027.79	1952.44	137.50	242.28	0	479.94	0	0	0	0	0	329.94	1447.41	6075.07	1070.07	473.21	0	0	857.55	0	0	0	406.98	0	0	481.92	0	25.54	0	21.20	1787.42	338.59	7.70	18.45	13.18	181.75	76.64	20.44	75.92	2650.65	303.18	25.91	184.11	0	0	365.85	113.87	0	471.04	492.70	115.92	32.96	0	778.79	0	39.48	0	703.14	0	0	301.58	917.34	62.65	220.70	2229.80	486.25	4.15	0	24.09	0	0	1869.27	63.87	0	29.47	12.36	26.52	6360.92	6779.75	0	1312.83	955.17	257.91	1291.27	1031.33	7.14	44.93	637.19	32.31	0	0	193.17	46.25	0	0	0	371.46	91.28	0	132.39	0	0	67.97	238.06	1321.31	113.49	127.25	154.06	1.89	32.78	13.84	141.59	0	2179.80	2179.84	804.93	960.69	0	401.19	371.11	0	0	11.79	298.27	361.72	86.58	0	29.36	359.65	352.36	117.68	0	243.62	0	72.39	0	0	0	0	182.66	0	27.91	0	0	0	33.42	0	9.88	0	1087.99	0	127.72	70.74	120.68	0	0	262.93	0	882.33	0	311.09	368.96	16.54	373.30	17.97	0	107.70	0	0	257.84	80.28	0	0	315.75	342.04	139.54	831.44	0	597.91	220.26	188.50	0	118.07	0	125.09	2114.31	2008.65	292.77	420.25	169.17	181.06	46.57	0	558.84	72.49	0	56.26	263.82	156.94	819.39	776.01	34.39	0	615.19	0	0	187.39	88.75	401.63	11096.09	249.52	1455.53	0	0	2163.37	57.93	104.21	1235.15	0	0	1133.32	70.05	0	69.47	51.83	122.80	211.94	0	171.02	28.58	789.46	0	111.88	28.28	0	19.65	652.17	728.93	12.90	353.87	381.01	415.59	235.58	0	0	506.59	9.24	719.85	0	0	289.02	3.05	0	56.37	0	0	168.72	285.53	0	268.12	1316.73	0	90.74	78.16	6972.96	0	1000.97	1903.05	86.32	0	8.36	1968.89	707.17	1681.37	626.85	129.68	455.92	432.56	0	369.40	391.81	270.41	158.41	0	4.60	4879.85	0	0	378.14	0	21.17	91.29	241.20	8010.47	293.62	1406.90	142.60	1396.32	68.02	187.72	1098.46	375.13	213.97	0	506.60	44.51	158.46	176.90	0	0	40.97	374.39	12.84	21.34	689.70	41.21	34.23	1006.02	35.93	49.95	1753.74	0	600.44	0	331.29	104.74	42.15	334.87	110.39	2894.36	77.00	0	316.47	127.98	55.09	190.72	704.80	9.55	616.85	680.45	203.58	175.64	921.69	0	145.45	431.09	126.84	1027.88	141.30	0	134.53	165.26	6487.02	0	0	10853.55	0	14.74	55.13	15.05	0	96.92	20.90	221.75	0	0	294.54	140.61	555.01	97.56	1913.35	1906.40	334.94	86.33	225.41	29.36	0	0	218.70	91.00	27.05	4151.27	603.38	1629.48	1143.76	0	79.75	16.79	148.77	655.52	0	457.74	25.39	27.85	89.46	45.02	44.62	0	0	0	13.25	3267.48	40.02	1080.24	24.57	29.78	166.47	13.11	91.62	205.46	0	0	0	0	44.09	482.17	359.27	533.66	251.07	68.27	0	41.84	34.65	57.57	10.45	404.77	90.36	0	182.74	74.12	864.70	31.30	248.30	50.62	10.51	0	1375.09	0	0	207.83	0	0	411.48	0	11.28	678.67	0	0	0	34.37	0	0	0	0	0	0	551.07	0	323.79	11.73	11.88	0	0	20.15	57.71	25.39	138.21	31.06	0	1040.34	1243.75	43.35	145.71	0	0	5.65	0	0	0	0	0	7.98	0	185.04	726.03	0	179.33	20.62	0	12.82	44.97	22.51	45.77	17.64	0	0	0	30.65	48.60	51.27	77.59	52.75	0	0	145.95	26.97	23.86	50.74	50.46	0	0	389.24	185.01	41.89	0	0	56.37	0	0	5.72	0	1044.29	0	14.53	368.02	0	0	248.81	5.77	14.31	76.84	62.51	15.98	983.95	0	0	391.67	252.13	0	33.38	0	0	27.49	460.88	14.51	21.77	25.24	25.54	39.15	33.55	61.86	728.52	68.43	80.11	129.66	118.10	0	460.23	0	70.83	41.55	135.31	126.48	126.32	4.26	76.01	0	0	0	0	0	23.74	24.03	0	49.29	0	124.92	233.24	145.82	8.39	0	0	0	1.55	495.92	0	262.38	943.88	0	12.91	129.81	6.53	156.17	0	256.42	0	0	65.65	1746.99	401.64	0	0	0.88	0	23.77	422.25	0	46.36	0	0	24.94	88.40	40.06	116.60	394.65	287.36	471.28	0	0	0	1065.42	51.91	0	0	298.99	0	0	5.85	0	91.17	3.07	6.14	7.54	8.91	0	30.92	994.42	28.64	113.44	0	275.44	0	0	21.00	470.97	682.24	295.48	581.34	492.60	15.22	0	124.67	127.14	124.44	5.91	93.18	82.71	299.06	2.19	6516.61	0	0	0	169.14	24.21	17.28	0	31.44	129.99	68.15	616.96	0	0	0	1461.34	144.52	338.81	0	31.44	592.74	205.03	271.58	35.87	139.06	50.76	201.37	314.11	324.20	0	0	0	284.11	16.06	34.85	154.92	105.68	0	0	9.97	111.82	33.04	0	35.78	189.99	0	55.73	5.33	0	0	0	33.57	40.80	0	0	90.38	397.21	60.19	76.94	35.59	336.71	0	105.37	214.67	149.31	92.11	67.61	1.58	0	63.70	86.05	1272.40	0	27.07	456.44	0	294.60	438.96	0	84.93	86.09	85.57	0	97.86	34.69	60.50	321.23	6.40	0	47.79	0	81.13	2535.88	265.11	0	106.97	84.22	354.69	101.23	86.92	25.94	389.78	138.10	673.38	3.39	104.10	241.78	0	108.67	61.10	0	464.57	630.28	45.14	8.51	0	0	24.71	102.48	1604.84	293.64	378.72	52.96	0	241.31	0	135.91	0	0	175.51	0	0	0	55.90	3.40	122.76	634.34	0	121.26	109.65	0	0	30.55	89.77	192.56	0	4.47	0	0	163.86	0	0	0	0	45.50	0	22.67	36.00	88.56	0	108.72	3118.70	0	845.34	1495.84	1545.36	0	271.99	25.13	5.07	349.31	20.29	0	60.75	0	135.23	21.46	0	0.77	156.83	718.04	306.82	381.04	0	17.05	47.04	279.12	0	0	0	278.90	82.85	92.07	186.28	39.15	0	0	0	21.28	282.87	0	6726.04	385.32	63.51	34.89	158.45	306.01	130.59	117.87	119.24	9.29	348.80	211.85	41.02	5.21	247.50	11.19	105.53	0	448.81	233.56	233.51	0	451.92	57.39	53.67	198.23	136.77	0	142.90	149.24	265.48	162.55	0	0	0	42.27	34.00	0	0	4.99	0	485.26	0	4092.39	55.53	90.97	367.47	437.37	96.09	27.11	268.66	26.12	4.63	0	71.56	46.43	0	505.14	101.63	0	0	187.75	13.28	0	165.46	0	0	0	1.27	0	413.81	11.67	0	206.89	65.70	63.45	2583.06	0	186.24	126.93	0	0	20033.80	21.28	390.03	2411.86	0	1803.61	37.38	207.45	174.80	0	84.10	0	0.24	0	20.31	408.38	0	27.03	10.68	0	2700.68	111.89	249.87	0	2307.36	2303.46	2304.71	512.89	112.13	0	64.43	372.29	301.63	0	2.67	0	0	10.63	0	184.71	0	24.74	264.54	458.12	269.25	1105.72	27.56	0	188.91	4.06	114.41	47.37	4.65	0	0	9.56	0	0.53	16.08	0	0	22.29	3.39	203.31	179.30	0	9.32	57.93	22.28	19.20	51.81	333.00	72.72	45.88	0	7.59	202.76	0	195.35	0	23.44	238.19	55.77	154.89	0	0	3.38	0	0	5.95	0	1087.05	1300.80	867.60	0	563.60	22.51	233.04	7305.09	60.52	12.86	0	5.88	0	29.59	44.64	70.21	0	34.90	0	226.19	361.64	554.26	1942.77	123.98	139.04	404.34	279.34	29.87	0	68.71	273.26	502.03	0	10.41	189.60	0	0	0	161.97	79.19	390.09	926.04	479.67	528.25	0	33.27	0	63.92	430.49	203.44	31.71	0	53.22	158.58	0	0	8.21	0	0	0	235.74	41.88	40.75	90.02	0	3765.51	200.47	8.16	234.46	0	0	0	0	0	0	0	0	171.07	11.67	76.22	916.15	0	62.67	1252.62	5426.08	0	214.14	116.01	318.28	301.92	0	334.89	18.23	139.07	0	0	292.42	0	324.03	47.44	0	0	0	0	0	0	0	14.41	1281.39	61.58	107.66	99.12	337.48	35.92	83.76	225.72	135.75	122.60	22.93	578.21	1797.64	978.53	255.70	254.87	34.68	0	611.40	0	476.29	49.96	462.55	0	35.10	0	43.44	13.08	130.65	84.41	70.68	0	0	0	68.93	0	0	213.47	5.75	217.41	107.85	0	10.98	231.18	303.69	112.93	0	507.74	147.98	0	0	0	1.24	1.24	496.98	441.30	0	81.98	0	656.31	791.58	134.72	29.47	354.41	84.69	0	156.54	0	1.63	0	79.19	0	6.38	4.10	0	0	0	122.48	176.32	26.19	179.18	178.28	480.95	15.35	15.35	49.47	0	0	27.09	35.79	0	0	748.20	0	0	38.53	322.48	135.64	228.64	128.46	0	273.88	69.22	331.63	250.63	48.98	141.17	0	0	0	0	658.69	507.97	0	48.78	52.77	0	0	0	6.43	3.32	0	133.96	0	22.95	0	120.18	306.41	165.02	4.20	122.27	131.87	14.46	58.67	0	0	6.97	0	10.81	0	76.51	0	0	140.86	0	0	11.25	56.73	142.97	13.11	133.57	0	114.10	0	0	0	0	0	139.07	137.39	0	9.22	9.18	55.32	19.95	15.33	0	0	130.66	187.36	10.00	2.38	11.47	0	0	84.63	0	112.97	56.26	109.11	124.65	707.07	0	0	9.61	0	96.53	98.67	6.36	0	86.35	0.52	0	0	0	418.42	0	0	0	0	0	5.76	47.06	0	0	0	0	0	0	12.33	0	0	0	0	0	108.07	634.28	722.95	165.25	0	48.89	35.56	35.82	0	0	145.29	0	19.72	82.35	2.18	109.86	0	87.48	36.84	752.30	49.21	7085.53	691.11	0	5.52	0	0	0	0	0	0	24.27	18.13	0	0	0	0	706.51	4.56	105.55	0	2.24	35.06	39.92	21.82	54.98	178.57	138.59	0	0	7.46	610.71	90.87	1171.16	11.42	232.46	196.11	0	15.13	0	0	0	0	0	111.68	0	8.49	453.36	88.76	9.69	106.46	274.21	221.59	81.24	0	23.57	0	11.23	942.88	0	442.17	323.78	15.87	84.40	170.32	1.34	231.80	0	524.51	441.17	309.01	81.39	0	0	7.57	0	73.57	71.11	479.60	0	37.50	1079.59	71.74	4.60	0	148.54	2.27	0	32.74	0	21.91	0	0	99.66	84.58	71.92	2407.07	205.99	104.68	0.53	1.17	0	13.98	0	3.46	0	19.82	102.68	0	281.03	27.63	0	38.47	0	589.63	0	0	105.62	122.20	12.03	14.13	600.50	5.61	206.29	0	46.77	0	0	8.47	47.21	36.87	0	0	51.93	0	1.75	274.30	0	372.25	360.54	18.36	133.58	138.04	284.50	0	0	0	0	0	11.55	36.69	60.65	43.74	0	48.51	0	120.86	0	0	32.91	22.85	0	0	44.61	77.33	129.84	130.33	51.94	48.49	37.81	14.44	11.10	0	0	0	27.58	0	0	19.24	0	18.95	168.17	0	16.39	50.62	0	0	0	23.42	0	1361.04	1361.04	0	12.53	0	60.18	0	0	0	0	478.37	0	501.95	0	21.59	436.92	2.95	0	165.18	313.66	270.33	170.08	0	0	0	0	68.67	162.38	11.83	40.27	53.65	11.19	0	99.90	133.03	0	638.26	254.74	853.05	0	683.96	620.78	79.52	251.11	30.60	1189.63	887.34	0	54.02	33.43	57.58	73.36	4951.62	4946.56	4.29	4030.90	46.54	2275.99	2020.35	18.71	0	0	18.86	887.49	0	12976.70	9381.33	0	4314.39	4263.91	0	0	125.40	0	216.44	347.26	0.83	2.80	2148.61	1676.07	1639.85	0	311.57	1245.17	1267.13	1589.88	1591.19	0	451.88	270.25	213.57	0	48.53	0	0	2777.43	99.34	27.67	9.70	120.79	459.02	476.73	403.40	126.23	116.80	102.66	102.70	79.09	85.34	122.26	204.73	0	0	22.70	36.96	0	0	0	155.36	11.25	0	4.66	0	0	0	9.72	21.34	137.41	0	0	0	79.95	0	6.45	0	225.89	61.89	99.32	0	0	15.47	0	57.28	45.82	0	0	17.11	0	279.95	1.95	29.82	0	0	0	0	260.56	145.14	0	8.12	108.40	139.78	0	16.72	26.49	30.90	433.81	0	0	0	556.90	0	0	4.97	0	65.49	0	0	0	0	0	0	206.62	271.26	91.06	25.81	34.95	34.65	0	9.64	0	112.72	5.21	0	0	5.89	0	0	99.44	12.29	0	0	0.14	15.10	145.26	70.64	72.70	122.20	118.84	14.19	24.99	83.83	9.39	687.76	0	630.09	664.59	388.68	285.41	0	0	97.82	70.90	46.99	0	12.41	0	0	0	0	0	0	6.96	46.71	8.62	0	0	0	2.71	30.75	0	0	2.64	1.91	39.61	0.78	0	0	0	0	0	23.28	0	0	49.62	4.68	0	0	0	0	0	0	0	0	0	0	0	0	0	40.64	0	0	100.70	8.39	3028.13	0	1840.22	301.85	0	0	0	362.89	0	0	0	0	97.60	89.20	4.76	21.75	73.86	0	34.24	0	0	0	120.25	12.40	0	0	0	0	0	3.71	28.65	0	27.77	0	0	1.62	189.63	0	0	543.98	178.62	586.52	0	0	0	6.95	0	0	34.45	205.16	19.22	10.58	768.44	936.95	413.19	0	29.22	0	73.12	0	0	38.93	58.82	7.95	0	4.12	40.64	8.22	0	650.75	888.21	0	0	608.45	591.45	0	232.70	72.68	3.21	15.85	12.46	0	0	0	0	8.63	0	0	0	0	0	0	194.23	0	0	0	0	0	0	443.42	136.50	6.60	0	0	0	23.03	0	4.82	19.42	0	0	0	471.93	233.72	41.42	0	0	0	30.95	131.13	0	0	0	0	0	17.44	0	0	1.48	0.51	0	0	0	0	21.53	144.43	36.25	10.70	0.30	269.49	97.30	17.33	12.28	1.37	0	54.46	46.17	0	0	5.11	1346.99	987.55	993.22	634.16	97.33	679.73	0	0	723.55	0	474.72	0	0	0	23.82	12.53	266.12	108.06	49.81	0	0.34	11.37	1.37	0.39	0	76.12	1.56	3708.80	0	3890.08	1620.10	0	0.90	3.56	16.30	0	0	101.83	230.84	0	0	6.06	0	0	10.29	0	662.94	0	0	0	7.74	202.28	297.16	16.58	98.55	0	0	0	0	2.21	2.18	24.50	10.56	0	258.22	0	3.81	2.03	0	14.26	41.17	16.86	3.90	6.85	0	0	0	31.96	0	18.62	72.00	9.62	3286.06	2154.56	1157.89	0	482.62	775.46	1004.19	0	161.67	0	0	0	0	13.08	2773.31	0	0	938.62	1.65	0	1.46	2.81	0	0	0	0	0	0	58.63	0	0	36.89	0	0	0	93.83	0	10.01	0	301777.62	295139.67	9609.32	0	0	0	1368.27	1390.52	14.27	0	0	0	31.24	26.87	0	0	26.40	12.42	0	2.88	226.34	285.41	193.57	40.76	20.17	1.93	0	18.07	6.42	2098.34	460.57	480.89	0	79.14	48.98	0	0	0
S0061	284.20	152.51	120.19	565.76	1760.54	208.48	283.92	1179.93	96.81	122.53	83.42	123.93	31.45	34.51	4730.27	2364.84	110.36	35.81	2855.71	0	27.18	265.91	323.56	115.29	5124.96	517.87	772.39	149.55	630.66	0	143.47	261.47	2143.78	44.28	1455.47	1041.61	686.85	477.80	694.68	1022.68	1032.97	162.44	678.06	0	0	730.42	20.46	617.97	396.65	175.02	2994.57	619.82	0	0	0	784.20	784.20	3560.00	297.47	854.26	0	196.49	224.37	82.64	0	740.38	267.65	611.46	683.79	335.03	294.59	265.00	529.60	0	1568.23	1097.10	529.75	318.54	4188.25	4194.82	1224.55	371.83	152.05	206.26	1269.65	1712.86	434.54	1319.01	8.77	310.88	475.82	991.95	1379.01	676.85	1507.24	1501.97	446.25	85.92	272.80	373.03	90.90	335.65	108.08	0	249.34	29.07	115.36	2123.33	2183.22	0	37067.99	67.70	0	0	40.36	68.21	7897.62	15.00	1731.13	3335.57	149.01	272.52	89.89	101.38	0	186.90	4939.66	379.25	799.27	14713.64	1765.23	490.03	165.33	0	114.81	128.22	135.98	0	599.15	1885.37	493.98	324.15	324.16	230.36	27.49	160.35	355.47	147.99	0	410.12	52.27	143.22	221.50	728.30	98.14	231.50	36.49	121.47	1329.25	496.04	487.21	288.48	22.35	9.42	5401.94	627.58	588.18	433.03	426.45	1188.94	1163.46	606.91	0	189.98	189.98	252.52	64.94	1717.42	972.06	145.83	349.24	123.22	362.42	207.06	653.92	69.10	235.76	444.95	170.49	1669.29	704.89	67.41	13.92	1214.92	88.47	89.10	0	33.17	111.21	0	2482.48	2458.67	467.79	4.55	367.05	84.28	169.55	20.72	85.35	83.33	519.21	1418.11	381.88	123.65	13335.15	235.09	0	779.12	7.70	86.65	19.72	1682.62	360.63	115.95	58.85	0	6.22	1545.04	260.80	260.80	127.08	0	0	4256.13	238.97	715.93	58.59	0	56.70	3702.37	3809.29	2233.56	435.07	145.25	0	193.47	311.76	441.17	91.16	220.88	257.29	3836.76	3836.76	326.23	876.42	1252.72	385.67	1146.33	15.39	164.18	1081.01	55.37	313.19	24.20	217.48	188.19	150.06	52.89	108.23	32.10	979.34	0	0	0	20303.43	2871.64	2284.13	69.33	0	0	332.87	0	0	103.87	255.35	153.51	24.39	476.13	101.24	133.21	16.54	395.98	311.16	51.77	668.24	246.06	217.71	219.49	543.99	215.63	3466.43	0	63.79	0	53.18	578.53	2735.81	2758.84	110.11	117.91	635.78	830.58	842.49	567.94	713.11	765.48	87.74	675.50	550.49	71.19	437.47	771.96	100.08	0	0	38.84	277.66	168.63	127.09	1145.71	87.91	122.45	1184.10	818.63	244.94	29.62	487.39	255.30	36.18	2257.07	131.38	1385.21	681.01	90.69	682.76	52.51	26.36	146.11	545.17	0	422.39	0	0	251.71	242.45	177.36	5.40	0	130.03	909.21	95.05	1037.48	20.53	189.76	1341.27	50.63	1242.91	15.55	880.53	22.17	241.06	8.23	29.51	31.91	68.38	71.94	182.49	214.44	74.81	103.24	1311.35	15.90	22.01	4658.86	6428.04	488.43	0	2200.75	187.34	1226.15	345.85	961.47	116.33	0	63.56	89.10	0	0	54.39	675.34	374.30	118.68	205.34	931.05	406.46	12.72	0	547.51	380.02	2.65	745.39	333.27	3272.27	139.53	80.71	319.38	0	0	1.57	535.67	467.08	0	0	27.95	261.41	100.57	101.20	0	54.70	131.72	349.73	56.71	103.87	73.68	189.41	609.38	117.77	17.10	3296.77	72.24	2695.92	475.21	945.68	172.48	466.44	34.58	579.25	34.44	24.16	18.20	79.05	100.68	80.36	2311.96	560.02	18.47	8.35	201.34	42.70	14971.88	1975.18	757.75	311.69	0	0	66.89	562.32	576.77	12.16	0	12.24	26.92	94.39	149.00	286.18	65.36	81.41	840.31	0	287.45	280.97	321.25	427.28	750.92	92.26	302.39	1076.15	1290.93	543.65	625.95	49.29	655.07	319.36	48.91	182.18	0	673.91	184.60	0	109.49	0	382.05	344.25	62.44	0	419.17	669.04	242.64	279.73	88.87	0	220.94	662.02	55.01	0	902.78	312.64	132.73	706.22	206.09	530.77	0	488.18	8372.50	711.75	4682.28	176.07	176.07	204.40	566.89	816.71	130.95	0	0	26.54	37.88	193.18	1032.68	943.75	42.25	0	0	979.39	856.92	830.60	1175.22	14207.67	1749.70	880.11	654.68	1454.00	0	0	111.21	0	0	218.07	0	0	414.69	12.50	30.83	163.67	36.57	94.27	97.58	1758.20	180.65	161.89	0	4020.87	321.26	311.57	3420.23	1065.89	445.81	118.92	0	219.14	0	223.60	480.43	57.97	57.97	142.69	333.77	468.61	271.43	271.50	20.54	197.11	923.06	336.26	671.58	282.41	84.00	10.84	382.03	2636.22	171.11	386.07	109.30	444.97	0	51.98	65.19	1080.85	39.41	102.31	2265.96	2214.01	0	175.26	4940.37	140.04	3580.18	59.70	364.80	97.93	221.59	121.15	201.11	708.44	93.80	0	108.15	246.15	0	725.60	742.80	189.21	530.25	520.34	174.93	205.08	546.31	0	0	123.90	0	40.11	0	127.03	103.73	138.81	151.41	0	133.23	221.98	270.61	245.68	0	1425.89	782.99	0	105.41	1210.98	1210.99	0	616.18	0	150.75	109.94	0	82.88	299.87	108.97	343.27	5.54	0	0	212.01	0	168.26	176.21	182.25	434.59	0	93.06	60.30	320.13	146.04	132.94	24.84	609.69	85.20	1198.80	241.36	188.66	87.92	16.78	482.73	0	1302.01	4922.69	0	1522.42	984.66	2183.19	62.24	277.54	103.16	222.83	0	113.91	0	0	771.02	138.30	700.79	314.47	793.06	59.54	0	446.84	1035.04	0	96.26	53.82	12.13	263.07	24.72	177.44	142.82	525.94	521.59	1129.50	1516.15	568.25	586.07	556.43	163.60	416.52	0	0	74.09	213.90	0	145.16	0	221.44	304.00	48.77	172.69	52.10	57.95	199.36	163.73	0	200.84	163.20	0	52.95	0	322.03	0	239.19	362.22	178.22	312.67	2569.24	1324.20	0	186.13	56.61	71.24	64.76	0	69.78	139.92	10.17	0	14.88	3.13	112.87	62.65	36.27	7.38	363.90	0	361.53	448.17	11.24	0	6331.98	10.31	887.75	590.34	336.89	4598.33	3262.05	3283.87	1232.70	43.89	4409.39	0	2046.14	210.24	0	306.63	0	238.66	49.47	371.71	0	2661.23	218.68	0	96.36	544.76	38.26	137.49	122.85	12.69	9355.45	9438.56	890.48	167.50	306.41	405.18	0	1194.13	674.81	21.22	27.23	304.65	32.57	153.13	131.90	23.63	15.02	0	0	117.00	3.32	471.26	0	326.04	0	0	183.64	6.68	305.80	157.53	140.98	10231.55	136.57	0	220.95	217.95	527.40	234.67	230.44	3.79	249.02	379.17	31.83	0	124.15	87.34	129.20	269.99	1393.06	0	298.65	115.35	102.89	0	0	30.73	65.08	143.60	43.78	492.85	553.29	376.92	46.93	506.30	1149.61	1168.78	665.01	0	183.25	1389.54	156.53	147.85	41.15	599.98	20509.28	0	497.70	119.74	0	136.14	97.69	105.84	836.61	582.23	277.50	25.19	5.53	0	85.55	119.20	465.69	352.13	13.65	64.54	55.89	0	66.10	273.12	175.76	17.67	98.29	34394.12	23.44	23083.14	345.71	284.75	0	74.25	36.86	231.14	1320.99	1326.64	132.87	68.47	1272.35	1280.08	499.50	0	0	7.07	254.01	20.56	13.89	0	303.82	241.60	98.92	0	156.03	49.77	260.91	0	275.33	337.37	296.11	0	715.92	0	173.10	423.06	54.20	5.45	826.83	0	223.53	0	185.79	377.75	170.07	308.69	161.03	238.41	224.25	244.29	39.70	0	8.40	133.63	0	264.65	424.75	0	17.30	172.30	26.07	1519.55	169.16	286.68	284.66	0	821.24	14.36	34.99	0	44.09	57.76	2.42	14.74	223.37	55.85	33.62	55.20	78.11	9.50	166.05	93.29	228.55	28.68	377.59	0	0	202.30	0	146.65	151.58	148.51	0	0	0	222.22	49.98	43.56	62.18	106.82	81.59	65.49	7.22	0	5.61	109.93	794.68	0	300.97	44.46	186.43	189.15	0	233.71	0	86.95	0	18.46	373.34	222.78	187.84	18.52	847.08	864.36	111.87	139.29	0	1149.40	0	319.89	121.02	0	128.67	298.42	41.24	0	18.90	21.46	1.27	30.80	0	197.61	18.50	1999.63	1636.93	1311.29	575.39	266.83	2176.12	4390.01	941.00	130.03	39.29	219.81	20.13	98.01	31.77	0	57.06	35.73	35.19	35.03	91.41	734.07	673.07	23.29	187.60	182.67	13.83	1975.97	328.58	72.14	48.86	11.34	0	30.30	114.38	1248.18	17.26	149.09	64.27	28.24	12.80	3.58	0	3.27	3.36	144.98	163.26	0	41.40	190.50	0	3.55	734.77	102.80	134.18	236.74	36.53	485.53	172.47	89.36	10.67	68.66	46.11	13.60	72.54	15.34	3511.45	6679.12	703.73	715.17	57.61	113.35	0	94.65	196.38	107.84	35.31	8.04	32.06	92.50	171.33	150.53	1215.90	182.76	640.37	305.95	133.64	159.86	10.05	77.04	406.76	267.02	180.01	0	303.44	240.17	80.86	75.52	74.37	933.14	46.71	73.65	121.90	121.76	110.86	50.05	868.50	18.73	58.03	146.92	326.75	51.19	188.72	0	159.09	685.44	87.26	31.43	6242.75	494.72	0	0	921.79	16.70	301.03	587.38	227.43	109.79	71.64	4.87	83.58	1356.95	4360.34	0	848.24	0	0	85.02	1343.07	180.71	67.95	530.35	292.82	0	120.08	35.78	31.53	52.56	62.70	186.25	167.15	41.24	12.39	313.08	86.32	444.59	16.23	0	380.01	114.36	114.55	114.53	112.03	282.47	117.07	262.36	0	1799.36	1802.73	0	1100.31	71.78	136.72	44.96	27.29	20.02	78.25	35.44	143.25	8.80	32.13	42.14	472.76	483.54	205.12	28.93	98.77	152.77	658.43	87.10	52.46	160.68	59.85	124.74	225.11	196.84	10.06	208.65	264.27	250.27	40.54	165.14	75.04	119.39	113.47	117.80	131.33	114.91	36.38	34.83	1490.74	26.93	3718.70	162.14	44.06	1331.25	59.08	1371.31	161.88	129.33	1064.52	78.65	1245.25	65.32	65.63	3.41	129.34	58.71	96.13	35.95	106.01	0	221.31	2085.33	83.85	36.14	221.12	262.22	307.43	3077.27	0	59.78	79.64	166.69	152.38	92.61	140.12	472.48	47.18	28.84	0	0	307.79	1183.62	1183.62	11.24	104.44	86.15	14.55	34.22	0	699.18	0	16255.15	46.19	1808.38	0	1.38	5437.76	53.96	42.77	0	61.49	0	0	32.82	217.79	0	124.60	6.96	0	9.00	261.45	41.96	1869.45	261.99	98.05	257.56	326.11	167.53	966.69	108.43	3.13	170.44	348.97	437.66	273.42	10.76	0	169.70	0	172.75	77.79	30.90	0	102.98	4.71	188.72	69.07	0	207.00	55.46	127.29	80.16	124.27	0	200.82	98.34	8064.07	1.64	73.88	1306.51	0	0	4.08	5017.49	230.23	2110.47	392.80	52.03	441.00	191.94	32.13	534.21	485.73	136.45	117.26	46.02	1063.05	5994.23	0	0	0	15.23	155.70	56.74	235.22	5432.24	436.20	1220.39	35.99	295.53	0	58.39	318.16	196.36	151.21	97.21	295.23	848.01	41.68	184.42	156.29	60.08	23.77	459.80	86.22	5.94	499.48	14.84	5.50	549.08	21.40	64.94	983.03	140.16	130.69	14.64	499.25	43.93	281.96	142.97	707.96	1636.44	336.97	147.21	208.75	415.91	0	1191.24	713.47	221.23	694.21	330.61	51.78	85.44	2746.60	70.43	215.28	676.41	2787.90	2803.88	455.03	452.78	512.44	861.48	7916.38	0	0	190.65	3.19	97.62	104.24	0	40.95	39.44	39.76	0	0	0	63.43	9.98	215.20	0	936.30	662.16	2124.82	80.88	39.24	106.54	0	92.84	32.83	184.52	0	8224.37	1789.22	574.77	259.32	30.18	29.87	40.01	13.90	335.70	15.33	17.03	105.66	42.00	70.69	178.07	175.15	25.48	52.36	53.72	71.45	2186.75	222.92	670.85	15.66	16.99	558.90	225.24	279.24	161.11	65.19	38.60	131.21	65.63	20.35	59.22	448.36	59.21	0	203.22	9.89	652.32	0	63.22	27.39	272.90	192.32	32.47	120.60	800.19	210.01	421.00	447.52	205.65	127.14	530.25	616.44	617.66	100.24	83.57	0	95.77	130.38	34.28	463.72	169.20	0	40.00	714.53	435.73	0	150.44	70.86	4.63	20.20	174.70	129.17	15.84	147.05	22.96	19.60	226.50	88.77	84.35	144.99	144.13	244.89	42.01	5.57	694.24	409.66	245.43	47.73	7.90	14.59	9.21	0	184.13	100.60	81.19	85.85	188.44	0	59.63	1540.48	106.51	0	0	21.25	22.16	136.37	71.77	181.83	19.49	58.18	1443.66	13.28	563.17	421.45	55.13	136.90	166.93	0	18.19	95.26	12.44	1116.00	273.81	258.17	17.81	112.58	1169.35	311.30	197.52	10.44	109.17	0	48.19	18.43	103.77	0	2573.47	47.57	772.80	489.43	0	10.58	213.25	593.05	85.44	40.98	78.68	36.80	232.82	0	0	33.67	37.69	57.90	163.96	31.80	18.23	26.35	553.14	1.89	45.37	49.84	24.05	38.75	179.32	771.05	6.37	319.45	153.03	381.77	122.65	20.75	0	20.47	45.47	101.19	208.17	64.73	65.40	104.14	246.78	40.69	11.13	35.23	8.52	29.69	25.87	50.23	0	117.07	2.34	389.61	105.66	281.59	161.75	30.01	0	97.67	77.91	0	30.87	58.42	293.15	101.32	51.48	222.88	57.91	337.25	103.82	59.29	266.27	101.73	31.37	9.41	12.71	195.22	13.08	39.41	51.44	30.98	249.77	11.48	469.21	0	42.88	167.31	0	71.77	605.18	14.67	0	371.54	70.91	0	134.08	329.89	0	179.17	137.08	23.28	267.35	25.65	154.22	22.39	71.75	512.43	510.20	258.34	6751.00	22.18	179.75	0	126.68	186.23	3683.58	225.34	4033.55	41.55	179.97	585.23	9.81	46.62	284.55	3603.25	25.11	160.53	48.57	56.72	52.01	451.24	360.78	386.79	120.41	60.67	5745.34	161.42	270.93	0	16.39	300.56	89.02	153.19	2.52	1501.77	146.01	80.62	9.51	104.56	317.01	750.55	143.08	135.23	4.08	67.24	393.88	26.33	108.78	0	198.83	75.02	0	9.41	0	97.82	295.70	78.61	27.55	0	37.92	44.79	804.62	279.35	8.90	7.21	15.91	367.22	68.74	273.26	71.39	143.92	549.68	0	14.98	109.61	0	46.75	47.28	0	31.45	71.57	22.34	58.89	159.87	52.28	1305.58	177.56	13.98	1308.66	515.65	513.99	67.68	468.15	0	155.36	154.01	231.96	32.72	63.08	91.46	0	514.87	254.94	36.43	82.46	0	0	199.04	267.19	0	5.30	0	50.11	613.62	87.89	306.68	307.44	11233.61	1269.78	1.28	19.84	54.64	56.84	26.21	1189.14	27.88	27.51	483.22	204.78	87.41	118.74	6.30	17.70	65.82	95.03	26.83	32.56	3767.90	0	16.27	0	84.61	148.13	57.13	1808.93	31.04	6.79	51.47	81.46	120.80	11.03	5352.89	779.65	721.87	1131.40	51.37	0	610.39	81.89	0	8.71	137.02	16.47	100.98	57.77	38.85	19.64	13.54	66.86	108.47	144.56	4.78	0	67.97	91.93	0	0	244.45	115.04	41.69	47.11	154.35	51.96	47.08	66.44	40.44	2316.90	41.87	39.51	8.20	5.46	266.19	31.07	69.34	15.79	0	134.63	24.97	20.34	219.94	0	124.11	51.81	32.16	1816.14	1075.98	450.14	22.73	2.07	0	115.85	364.02	176.99	2119.06	38.74	219.82	127.61	128.10	43.08	144.88	42.59	1.97	29.36	43.97	0	38.63	940.88	108.56	1.59	1.56	46.52	93.24	123.19	122.58	120.98	19.62	109.56	66.72	24.05	0	36.68	99.25	0	5.48	27.28	127.45	123.64	45.12	0	27.24	45.71	132.45	4.93	2.50	8.81	0	55.20	13.62	37.27	14.96	2.71	0	71.15	0.72	0	0	85.58	11.19	23.96	3534.89	0	18.80	49.29	6.66	202.73	64.07	55.00	27.42	15.47	77.82	22.09	61.11	491.04	34.95	56.92	5.89	19.13	13.78	34.26	34.23	12.54	3.54	4.03	0	1.00	25.87	165.13	18.92	699.40	20.20	0	365.61	10506.59	93.91	186.95	0	0.30	13.81	61.94	151.15	32.07	342.88	5.64	0	41.93	0	1759.38	27.80	1770.03	254.82	76.19	7.67	88.23	41.88	0	75.36	131.78	44.59	3.77	233.54	59.16	3.57	172.93	1128.82	158.72	73.77	32.85	4.62	0	524.85	0	276.32	418.88	2.10	0	260.56	0	0	142.70	2.14	0	49.35	86.56	0	0	12.10	0	28.64	2.00	110.89	90.55	40.21	55.34	0	7.89	9.34	2.08	23.17	0	132.64	110.08	773.24	49.76	123.47	0	235.71	19.44	0	84.25	115.85	23.31	4.01	49.38	195.58	16.31	0	37.10	17.19	9.11	17.40	0	117.93	69.34	10.13	33.26	79.94	4.43	19.70	7.39	122.66	126.48	59.40	136.93	46.75	0	197.81	65.51	166.06	8.30	44.03	141.72	31.67	187.27	114.60	0	109.92	233.53	4.30	0	0	141.18	3775.59	61.79	369.88	0	41.86	32.06	22.42	12.15	0	157.51	0	22.79	39.29	202.13	6.17	22.38	0	84.33	15.29	0	18.06	1.53	0	98.89	239.06	43.11	65.51	155.05	187.00	28.15	67.84	0	236.81	12.66	38.04	388.40	1.18	389.41	0	115.49	105.86	0	3.82	0	1654.33	225.25	0	0	8185.09	2.55	155.07	893.47	141.66	0	57.58	3.67	474.15	32.52	1485.59	214.96	9.24	0	3224.08	12.17	313.94	388.25	52.66	1451.00	0	1336.74	332.04	465.49	1.05	492.56	537.92	158.30	32.53	8.84	47.59	139.22	0	0	0	63.78	0	1.15	0	126.25	63.53	80.32	184.64	2.80	0	187.22	28.67	0	294.20	70.07	501.54	328.38	176.39	179.09	271.40	300.58	1951.15	1.99	0	35.70	0	3.89	270.06	24.14	65.92	154.08	95.48	89.12	185.73	1.32	33.44	103.78	83.50	6.70	10.44	0	10.40	248.49	45.81	79.30	24.48	141.36	125.44	40.79	45.32	116.45	261.85	960.92	0	11.24	61.30	59.27	265.15	255.54	114.59	11.06	90.81	1041.39	432.89	393.68	3.03	239.59	39.20	0	72.95	112.46	28.96	1131.62	1.34	7.13	0	19.22	9.29	0	189.10	384.44	286.21	91.65	275.54	259.54	443.82	222.43	223.94	17.12	74.80	30.80	17.02	0	0	0	901.99	0.47	13.43	226.91	281.76	1.21	9.49	29.48	0	124.10	249.33	606.98	5.85	296.22	224.56	9.97	71.86	0	0	409.90	473.92	122.00	101.49	64.12	0	10.71	0	31.83	52.26	50.51	12.30	131.17	59.62	20.46	65.82	114.09	5.69	976.00	81.32	75.69	0	26.53	5.54	2.58	57.87	57.59	32.34	0	173.77	0	209.62	150.72	108.16	98.23	1539.52	0	3743.26	2.75	114.04	0	0	0	0	59.21	0	264.60	0	0	113.27	36.92	39.12	1055.09	0	28.85	74.38	75.68	0	1006.44	0.74	23.12	10.30	432.59	0	371.48	103.03	278.45	44.58	773.73	17.14	77.71	151.88	171.98	47.03	1.96	153.76	0	0	57.98	219.46	0	1.81	26.84	31.06	211.36	19.40	95.94	45.45	91.16	8.19	2.84	0	296.14	0	0	173.12	30.22	39.14	27.98	28.84	0	337.75	0	67.19	0	73.82	1290.62	81.10	30.83	73.64	142.60	49.27	41.94	74.95	127.54	318.86	545.80	16.90	15.25	42.96	152.00	16.07	6.17	91.02	96.88	8103.15	290.85	67.61	136.12	0	174.04	19.20	1.80	146.02	288.22	0	70.53	0	13.03	6.93	0	141.08	99.32	32.37	0	21.16	36.63	38.64	266.10	0	5.75	14.45	10.26	5.30	2.00	422.97	99.30	1181.17	24.37	307.87	126.92	19.63	128.79	0	0	26.19	272.27	201.25	316.64	106.48	34.39	93.42	503.31	13.65	20.95	271.39	397.39	1304.19	126.29	564.54	46.08	547.22	2395.55	0	131.89	1042.64	22.48	124.49	396.91	113.04	0	37.03	431.46	1873.34	323.46	0	195.15	17.82	3.62	0	754.77	0	119.74	104.56	253.12	3057.85	236.07	56.84	152.09	192.18	71.63	0	890.73	1.33	120.98	16.10	227.98	78.83	231.32	14.33	16.74	225.84	0.04	18.28	21.40	147.95	6.38	757.39	73.34	83.91	61.61	86.68	0	122.26	22.25	0	156.80	377.55	917.35	287.17	77.82	5.47	1.43	2.22	9.49	352.70	1.15	106.15	45.64	25.34	10.58	49.65	0	46.57	211.22	5.20	19.44	10.06	0	14.58	189.51	23.36	20.78	21.12	28.57	73.26	278.64	1107.28	21.84	32.78	144.69	48.18	49.80	43.38	0.31	0	0.92	449.81	85.48	84.63	131.09	0	2.91	26.81	37.66	805.34	0	214.45	60.94	510.55	492.52	0	0	12.86	52.86	64.20	64.64	4.04	196.25	0	0	110.20	43.68	9.16	139.15	522.91	278.39	277.69	0	0	0	25.95	122.56	0	5245.47	5153.39	15.94	0	3.90	107.35	0	186.38	187.84	159.23	2420.18	156.71	2428.06	546.17	115.73	1255.61	230.47	15.35	49.62	0	0	13.28	38.21	409.64	362.03	362.58	0	219.86	61.85	243.57	195.44	0	0	2892.09	1853.37	190.14	813.00	251.00	1574.27	76.35	1092.62	1066.70	33.79	0	0	0	290.66	41.69	33.24	0	114.03	0	7445.42	7383.30	61.94	5108.81	189.02	2436.07	2122.88	101.22	0	0	0	0	60.42	16306.22	13510.05	259.80	5477.06	5743.50	0	49.93	109.60	665.37	196.44	155.67	37.41	0	3685.78	2861.61	2833.31	5.30	971.89	444.44	444.62	466.40	475.22	26.17	0	138.73	729.98	268.02	55.15	48.02	758.47	1346.52	28.79	0	6.68	18.54	246.42	253.43	253.13	143.49	0	8.61	8.61	49.46	11.17	902.81	468.72	147.58	98.01	93.43	2500.26	366.42	360.89	0	18.31	67.62	63.48	1.54	27.06	80.97	0	152.79	147.60	367.27	0	0	56.07	126.39	0	1176.81	0	900.94	15.55	2.78	12.13	763.14	126.44	200.46	115.01	112.56	43.66	91.90	21.23	28.18	3311.25	334.99	317.04	272.99	60.92	184.05	319.47	0	137.54	151.64	91.33	96.99	184.47	27.82	111.41	186.31	59.68	0	0	0	0	65.31	0	0	12.70	0	2.27	793.89	43.40	2.37	0.25	0	221.62	968.61	241.41	554.53	0	0	0	25.70	180.52	330.58	41.79	99.59	572.00	113.16	64.89	129.42	0	0	0	125.99	607.69	81.84	94.48	392.75	779.29	252.55	247.73	248.31	624.21	391.05	273.38	8.75	0	0	1844.98	696.45	0	78.01	223.15	0	227.96	219.49	119.80	69.25	51.81	369.94	35.37	42.67	52.59	18.07	5.28	355.02	265.01	187.82	0	7.22	0	0	25.53	32.43	14.17	0	23.42	1.15	103.89	845.13	108.81	197.34	49.19	27.47	18.95	0	4.35	211.93	366.71	0	15.02	7.02	12.31	7.48	11.56	215.19	70.32	88.05	4.28	55.64	0	254.72	343.87	189.35	2.98	11.89	0	5741.37	8.71	4810.00	8.96	6.09	43.54	6.77	16.22	795.78	69.11	117.19	105.26	478.42	365.83	157.15	35.60	196.65	118.20	113.29	193.70	193.05	185.03	362.59	57.45	1.77	68.62	6.33	78.98	123.24	47.66	0	57.53	1.26	158.37	12.23	139.27	34.76	8.50	7.26	22.66	0	276.59	0.40	29.37	264.16	138.86	77.08	0.33	7.76	765.08	0	31.24	2918.85	2202.04	291.06	403.74	128.94	121.21	549.58	21.22	21.68	324.14	282.07	150.40	307.37	292.80	229.92	46.37	14.81	16.16	15.74	49.93	24.20	1154.41	1160.79	116.76	2349.19	544.63	125.28	15.33	95.65	139.99	96.75	11.16	0	151.08	93.03	0	36.62	100.62	33.01	26.68	523.39	375.14	65.44	13.44	42.95	0	0	155.58	148.54	151.91	92.82	8.56	60.35	7.00	0.55	9.89	34.11	2832.60	867.14	831.70	700.19	148.75	46.88	2.25	1.42	27.72	63.61	48.18	28.86	11.56	3.98	0	0	142.29	67.18	111.59	19.71	46.02	4659.84	2859.62	306.25	35.24	96.00	312.89	169.37	54.76	0	508.83	311.00	86.28	228.04	93.69	19.21	72.65	78.98	0	0	29.56	3260.14	2374.46	2368.02	0	76.96	2982.55	65.67	61.47	2201.33	59.72	245.74	71.01	11.68	0	837.92	470.13	232.05	253.32	105.35	37.97	49.98	297.07	178.16	0	0	822.37	9.17	3368.56	31.02	3376.67	547.06	11.70	57.61	1.05	5.34	26.47	30.66	9.76	0	2001.30	78.13	0	11.93	9.06	14.18	3.09	6.07	12.98	499.11	301.12	0.39	797.79	615.87	100.81	118.60	21.59	88.77	0	2433.20	3.94	9.88	449.54	326.50	138.76	83.36	0	9.64	36.56	52.70	123.64	143.13	25.43	456.29	412.75	90.66	9.54	18.64	385.66	7.28	212.54	267.21	0.45	1713.70	856.55	277.04	13.09	72.06	90.29	80.90	141.70	0	3.32	47.53	25.56	52.68	91.56	1623.62	1047.18	63.95	364.41	301.82	0	200.48	142.54	35.65	235.93	275.68	347.80	404.33	96.54	25.22	115.64	212.12	259.67	395.98	88.74	325.85	154.98	23.03	108.94	16.65	1419.33	1565.15	248.80	107.37	0	1337.12	354.21	342.75	461.60	0	49.18	483.20	741.03	91.36	40.01	9.27	512.64	386.46	133.73	51.97	333.67	338.01	267.04	97.30	0.05	162.89	0.37	28.90	24.90	1354.70	0	0	0	0	0	0	0.32	0.15
S0062	208.60	43.03	31.30	546.06	895.33	469.89	126.64	640.19	60.99	38.37	29.43	19.77	172.81	36.42	7030.87	1633.37	0	17.86	565.71	140.99	50.05	0	334.09	17.35	3648.50	372.29	865.73	0	211.51	80.52	713.55	1.98	0	40.62	920.01	506.21	216.72	250.95	201.23	703.71	711.56	191.43	465.37	0	0	181.88	49.43	145.77	38.14	51.10	1444.74	335.60	0	0	34.99	215.90	215.90	1961.90	205.16	502.29	10.79	188.09	226.15	110.78	12.95	318.83	170.52	568.20	367.83	290.19	67.79	107.68	327.30	5.72	1352.80	1217.31	578.00	235.50	4540.12	176.25	899.80	431.34	114.70	0	959.91	1321.33	4.94	2793.72	7.96	90.73	554.43	1055.57	987.42	0	1039.01	0	126.30	80.84	72.95	388.19	43.54	293.36	0	423.49	345.57	18.02	42.54	1284.74	1218.61	89.79	38364.55	99.59	19244.97	0	38.37	28.33	6730.59	7.63	2338.01	2497.88	0	96.00	72.66	122.65	161.99	0	1805.84	183.23	507.85	13970.19	2664.20	449.69	192.71	0	32.27	0	33.40	527.13	533.69	1517.55	1528.10	205.00	205.00	118.83	0	163.77	55.73	83.67	0	222.62	37.21	34.34	3.75	211.94	50.06	71.90	0	0	1391.36	991.75	827.86	228.29	0	10.87	3521.06	1719.60	262.98	135.53	285.40	1011.24	0	602.13	9.45	80.70	8.40	257.76	11.78	843.61	519.12	37.86	174.06	36.15	154.48	14.34	243.57	3.33	27.11	340.90	102.27	971.21	894.82	37.00	2.41	1812.86	71.28	117.51	36.24	46.70	150.92	6213.33	3165.14	3107.09	327.50	3.65	263.55	23.28	119.55	1.37	19.75	0	485.28	1540.51	188.91	148.34	15494.70	66.06	7283.79	2396.82	264.01	223.46	0	1076.90	235.80	21.09	14.99	770.56	5.74	1384.17	47.46	48.49	7.73	301.01	5544.67	5047.16	29.18	214.25	117.75	0	410.90	4160.63	5018.39	2005.70	652.45	292.02	42.59	472.85	1093.96	1205.38	208.19	39.22	173.98	2812.74	2801.43	322.76	0	783.08	133.87	778.17	0	273.70	673.57	8.32	117.89	267.05	147.37	224.36	224.36	120.67	133.90	0	664.22	7701.37	0	0	16480.48	2932.42	0	58.40	462.68	12.86	539.16	0	0	219.51	0	51.75	60.85	591.66	44.74	144.89	27.46	535.43	413.69	195.87	862.09	78.18	0	162.32	177.36	0	3148.89	453.41	38.39	4560.09	76.20	0	3294.34	3437.44	87.71	0	1317.54	1497.54	1515.90	61.26	1511.76	1279.70	61.84	742.24	984.86	65.41	0	703.20	0	129.75	49.62	132.12	301.64	271.86	70.99	1044.67	94.47	71.97	1042.42	1000.87	91.92	614.80	72.37	272.24	675.39	1922.06	272.53	1668.24	780.08	110.04	780.08	52.71	4.74	173.91	66.81	0	929.82	0	161.63	324.24	0	171.11	50.27	33.32	34.17	89.64	93.98	508.14	0	90.20	1443.24	0	498.31	100.98	474.50	0	281.88	0	44.65	335.37	10.64	10.64	603.48	711.58	38.22	385.94	407.24	36.23	267.08	5282.47	5287.23	472.42	533.50	1582.13	448.86	858.87	0	830.20	120.21	265.27	57.63	100.95	5.32	15.03	13.73	980.59	314.51	30.87	103.81	1474.81	257.57	8.59	0	1082.20	101.64	87.22	1122.85	156.00	1934.75	123.55	245.44	835.34	0	74.85	0	332.21	221.81	1.63	67.54	19.86	164.20	106.41	106.31	9.74	89.61	131.99	214.58	44.18	43.38	31.55	255.06	835.62	83.14	0	3412.79	121.04	3037.64	354.65	1001.61	0	182.83	73.84	724.71	176.82	185.53	21.62	0	52.68	0	4111.59	365.07	54.74	31.87	13.82	41.89	9764.82	2531.13	5477.27	4.58	0	25.33	43.90	589.11	269.23	176.93	19.66	192.76	0	107.80	41.18	191.12	412.81	55.01	424.91	214.84	90.18	204.88	704.77	163.48	1297.38	94.98	506.33	1454.11	797.86	349.91	897.16	218.98	876.23	422.84	0	64.72	31.32	944.91	201.66	0	689.78	116.71	0	17.47	281.20	15.95	152.20	184.68	0	302.29	0	85.33	109.80	670.64	45.47	112.24	1113.34	296.05	120.40	503.82	239.38	627.15	133.77	177.40	12474.96	3884.33	2830.19	0	0	64.41	663.70	431.20	243.30	22.87	57.73	76.54	2.28	27.42	580.58	532.18	7.61	35.69	262.96	1530.64	332.53	327.73	775.56	16270.01	1931.85	916.21	304.54	1318.53	21.66	355.75	74.07	29.03	243.01	46.05	0	93.87	195.23	0	97.80	101.90	90.35	42.40	60.11	2341.25	123.66	0	58.21	4448.96	266.01	442.31	2978.83	1091.36	361.99	65.13	205.41	367.86	203.95	70.31	1043.86	62.09	61.84	62.09	626.44	405.36	150.47	151.28	6.74	82.68	534.71	20.61	432.41	217.26	16.84	58.52	256.97	1953.33	130.27	158.57	75.29	596.57	129.19	86.24	48.06	1273.84	7.32	78.35	30602.66	1390.93	131.23	38.38	4161.45	83.09	2697.12	0	875.20	154.15	94.21	0	181.57	775.85	25.19	35.95	62.01	93.02	55.83	234.11	234.46	27.37	116.08	131.31	30.84	158.40	315.95	66.30	790.06	132.04	0	16.87	530.22	303.66	0	44.30	0	0	93.39	65.58	136.36	106.00	1906.12	2212.68	1685.30	136.36	503.70	517.32	522.03	284.51	263.21	0	127.66	55.34	27.57	0	136.48	66.83	156.89	16.65	509.48	403.10	39.86	231.14	63.60	0	0	0	0	19.66	0	740.56	34.49	78.13	14.91	670.88	7.63	790.30	56.00	0	93.30	0	520.26	0	860.18	7405.37	1479.95	1475.85	996.06	2042.86	689.58	86.64	157.85	154.09	160.96	62.82	54.60	128.16	193.29	0	216.17	118.63	170.26	4.57	0	92.47	1803.88	3.82	26.16	232.09	55.30	216.69	47.74	332.82	40.46	210.05	62.63	372.83	8634.01	242.60	0	2677.71	8.86	1133.36	0	0	0	247.57	0	44.56	0	315.68	193.86	0	0	9.88	9.88	0	41.25	18.58	308.58	6.98	17.34	88.26	0	208.52	0	147.97	393.92	130.89	78.55	3027.35	223.51	119.84	32.41	7.44	3.37	0	272.04	18.26	61.92	0	0	0	56.48	0	0	97.45	189.52	489.46	498.87	498.87	309.30	2.39	3650.54	3649.36	4.83	855.67	866.86	339.55	4119.46	2707.95	0	1010.15	3.47	2110.69	6.19	1990.97	201.03	13128.96	284.39	0	0	0	241.01	0	2310.07	150.65	30.05	3.27	524.72	230.04	129.45	60.96	0	7528.28	7528.28	467.95	526.68	0	32.67	0	0	794.29	25.29	39.69	170.76	40.37	487.84	58.79	35.82	24.46	51.38	92.70	73.26	1.08	217.00	3.32	88.02	0	207.81	0	0	215.65	16.83	53.99	19100.12	42.00	0	349.63	0	764.41	383.68	274.97	0	182.65	279.36	3.04	5.09	0	0	3.57	0	1746.19	111.63	94.20	47.47	87.43	0	185.78	186.54	35.83	0	6.30	237.35	344.56	206.22	1282.73	753.73	903.77	1575.69	635.86	213.15	5.21	790.88	21.09	121.39	20.29	326.93	18246.41	24.20	171.59	33.43	26.22	212.22	74.57	25.30	1728.50	500.82	272.47	84.63	0	23.87	187.66	160.63	354.33	93.79	0	0	23.94	0	122.37	1114.83	573.91	210.10	0	100762.98	17.31	65098.69	1380.95	6.68	18.05	39.66	43.48	270.54	102.64	196.03	22.79	0	1428.80	1427.79	211.51	18.77	0	0	79.43	13.09	0	0	0	56.11	0	0	126.86	41.54	0	6.57	0	1860.97	328.58	0	445.02	157.65	1139.65	36.65	39.71	195.01	520.82	37.48	0	38.94	182.53	168.36	26.27	35.94	41.53	8.99	80.77	84.10	0	0	616.57	108.67	0	107.29	197.35	381.55	410.67	26.48	1.78	3112.44	0	105.09	96.63	79.15	782.02	0	0	69.05	10.26	0	12.35	493.62	289.10	16.70	6.55	34.00	92.27	51.34	113.90	4.98	46.54	30.98	308.78	4.89	0	0	0	48.95	90.93	75.73	0	0	21.82	30.49	9.17	0	7.82	5.82	15.55	69.96	3.17	4.14	54.45	12.10	283.46	0	60.20	4.26	32.67	32.67	0	10.20	62.70	10.41	0	0	444.03	138.97	94.03	22.41	792.24	760.44	46.55	39.50	53.52	319.43	0	133.51	129.65	0	21.80	144.29	9.66	0	1.32	8.64	0	0	394.93	68.35	0	2478.57	510.22	439.53	161.72	76.97	2644.70	3620.19	1103.55	26.40	403.72	571.04	76.53	46.80	67.66	0	94.04	62.02	0.59	35.00	23.55	606.04	579.80	0	207.16	167.47	48.67	1263.46	2554.31	132.64	193.28	0	3.99	20.35	224.42	748.95	5.71	65.09	26.10	0	0	105.69	85.88	146.76	141.96	146.59	1.49	0	4.47	19.85	0	0	1710.62	41.69	58.10	205.25	4.50	0	42.02	40.52	0	0	0	1.24	1.24	73.67	2429.65	7593.68	1169.18	824.47	79.88	0	0	18.73	41.83	55.49	16.19	0	5.89	13.88	0	59.69	1281.35	43.53	272.46	168.33	58.12	0	5.49	0	371.58	51.40	204.54	4317.16	475.80	116.05	24.81	4.69	0	255.17	22.01	2.85	170.70	106.03	444.35	124.63	559.48	57.03	63.19	7.22	595.44	123.11	6.22	34.44	0	204.63	46.74	0	0	1242.29	5.56	0	185.15	29.61	59.80	576.33	230.34	94.40	1.83	0	6.06	2435.47	2830.11	0	316.27	40.42	13.54	53.60	920.22	1006.62	85.37	312.06	316.14	135.23	17.16	7.63	3.11	9.95	14.19	0	142.93	17.55	3.16	0	6.06	0	0	0	35.01	111.74	110.51	123.93	129.82	168.20	64.36	163.47	2.41	1452.08	1443.35	430.25	0	1.50	144.33	146.63	11.97	0	100.21	30.49	71.15	30.98	0	0	89.90	73.78	0	21.46	230.63	104.21	230.17	9.11	0.85	40.19	51.05	2.60	0	42.88	0	60.06	65.21	63.24	0	53.17	63.46	123.24	99.61	35.07	51.99	56.93	8.32	4.00	3697.96	10.15	1680.16	29.48	0	823.70	4.93	977.88	0	10.31	681.17	8.61	1071.03	6.16	0	0	48.20	39.78	55.14	16.61	25.04	8.05	0	1026.55	240.80	0	23.09	296.57	34.18	2572.78	2268.58	10.97	97.19	111.25	110.78	150.38	6.64	290.55	5.53	0	67.42	62.34	46.78	810.16	810.16	0	58.72	121.79	0	0	2.00	101.54	392.70	18996.54	0	551.22	0	0	2850.35	34.00	0	989.80	53.85	0	980.83	0	222.68	0	105.24	11.84	0.19	32.37	127.34	32.58	2587.26	166.86	41.92	0	0	44.26	401.00	142.35	0	127.01	551.34	571.36	40.35	0	4.15	358.92	7.88	359.42	33.87	0	180.39	19.72	0.38	217.05	0	29.71	74.01	12.77	14.40	12.57	37.50	258.26	252.56	0	4461.30	10.06	0	1200.53	60.76	33.37	29.40	6487.92	159.04	763.19	202.61	0	38.99	118.31	0	262.28	276.70	75.75	41.16	0	32.53	3555.02	2.30	3.64	0	74.99	0	0	265.66	3916.89	326.81	0	28.65	261.34	0	0	94.55	69.08	371.26	62.65	441.34	307.94	32.01	0	23.77	43.47	0	92.72	15.26	0	256.87	0	2.37	391.19	0	11.73	501.87	37.09	68.56	6.41	37.13	16.40	269.82	139.88	98.85	1077.96	67.65	0	126.80	0	0.69	511.44	760.02	15.93	310.26	327.81	26.51	9.33	1220.19	2.83	340.27	121.43	3290.17	3267.88	244.01	249.34	327.94	255.48	4797.45	3.51	4.13	0	0	62.08	29.84	0	17.96	1.43	7.86	0	102.99	0	10.59	0	60.52	0	177.10	113.66	789.45	117.58	184.24	26.95	7.66	22.60	47.05	74.93	27.97	7404.57	1078.49	232.29	67.74	84.55	86.60	42.52	41.01	0	0	0	90.18	22.42	48.00	137.43	26.60	0	1.87	1.78	3.45	537.08	0	386.44	8.56	0	544.64	132.82	93.86	165.55	0	0	6.09	0	38.54	359.70	161.38	388.60	123.79	53.76	0	50.28	253.32	0	98.44	69.55	216.57	5.98	87.79	809.13	96.31	111.50	113.94	214.45	6.49	298.97	399.77	488.45	0	0	407.15	0	57.54	0	172.61	122.10	11.84	11.84	346.22	32.84	0	99.52	0	0	32.20	4.48	89.37	17.87	114.86	12.42	0.78	187.26	0	14.29	37.86	45.46	38.52	8.45	0	256.30	287.23	7.80	33.47	8.86	4.99	0	13.65	0	0	0	0	65.33	11.49	2.95	431.03	12.09	18.08	5.34	0	0	2.64	13.86	0	6.02	0	5.92	2.74	166.87	11.09	8.17	18.49	57.92	6.51	0	46.19	0	318.17	132.08	124.66	74.75	1.68	1386.71	229.43	38.50	12.20	0	18.84	2.13	5.08	20.05	173.07	1175.68	35.08	25.01	157.07	8.92	1.02	7.05	0	28.35	2.07	24.09	22.55	54.45	15.59	0	14.09	0	5.25	0	3.48	3.45	8.42	219.63	37.25	16.16	16.24	0.53	0.72	72.24	812.03	10.21	71.47	55.01	155.65	73.21	18.21	43.45	40.46	0	114.46	23.89	34.47	36.27	10.33	40.05	16.90	0	10.06	55.18	5.21	0	0.86	6.66	65.62	0	441.97	0	420.32	274.80	0	9.31	23.75	5.22	6.60	0	86.10	71.53	100.66	0	29.08	52.85	213.13	85.73	81.11	34.95	2.47	3.84	14.53	30.15	92.67	4.62	38.50	5.51	0	0	0	220.11	2.40	0	34.32	2.19	0	633.57	54.28	0	196.03	5.15	18.42	0	276.23	18.48	57.12	37.29	39.01	78.52	0	0	6.11	1.08	442.64	280.12	139.80	106.66	0	122.32	0	106.42	18.13	1202.52	69.80	1217.41	7.75	32.97	224.26	0	193.25	221.08	557.59	0	185.96	55.43	55.18	101.56	152.38	53.22	208.50	118.30	0	9356.44	38.81	121.83	0	17.01	527.63	20.83	138.94	0	661.96	39.80	284.32	7.41	7.06	553.69	202.29	63.35	329.86	0	118.87	23.97	21.02	52.29	23.61	103.32	10.33	61.38	26.96	4.42	47.12	0	77.53	86.35	12.90	6.06	0	59.89	112.08	0	6.06	25.92	8.60	25.68	24.13	19.89	7.85	402.06	4.44	11.29	13.61	0	8.09	8.01	4.17	38.35	26.39	7.72	18.24	76.93	20.20	753.81	0	58.80	753.64	253.97	259.58	31.44	244.76	0	19.25	23.56	72.36	4.77	13.19	50.88	2.66	131.54	110.72	108.88	11.70	0	0	88.06	103.16	21.58	0	12.60	47.98	180.98	37.76	262.69	257.91	650.79	52.66	14.79	2.91	0	51.08	2.50	1109.39	12.98	381.34	346.17	101.99	32.85	152.37	40.97	509.39	28.52	1.70	27.12	3.29	4442.80	64.65	7.10	0	14.75	8.03	0	2530.77	23.93	94.88	0	56.18	44.75	0	6767.41	1587.73	0	1536.07	11.79	0.62	450.77	89.08	1.06	0	133.81	54.85	1908.41	47.49	0	23.27	0	40.34	0	7.54	14.08	36.77	180.02	157.95	0	24.42	177.40	18.11	60.53	41.85	3.87	0	10.88	2.92	24.33	6118.52	4.53	82.40	0	41.53	108.13	267.05	0	0	74.01	10.47	36.23	43.98	66.93	20.64	17.14	10.47	16.82	1536.06	949.91	384.41	78.38	2.80	119.99	114.98	92.97	5.89	56.88	114.28	106.71	8.24	8.29	3.43	191.02	30.48	65.29	22.03	35.86	10.85	0	20.27	41.63	50.72	21.06	23.31	40.10	93.79	107.18	120.84	0	80.61	38.26	0	19.58	94.73	577.73	0	0	48.52	9.40	28.50	33.77	35.46	0	12.44	143.40	0	2.66	0	9.73	0	27.42	4.02	24.25	0.85	22.69	0	0	0	0	84.50	7.34	10.74	3973.50	27.58	0.15	34.99	2.43	604.83	0	11.44	34.30	0.80	0	0.95	313.18	263.03	8.76	21.82	0	4.39	0	18.32	16.08	7.54	0	6.08	0	0.82	0	8.50	0	451.71	56.22	3.19	52.78	9096.29	19.28	95.89	1.77	0	0	859.61	34.55	0	1251.70	0	559.01	1.03	0	1164.10	0	1186.30	6.38	29.72	149.64	33.03	89.29	5.21	3.08	0	0.22	9.63	77.27	0	1.69	2.51	1360.49	2.04	187.21	0	11.50	0	251.29	224.36	216.26	2.47	51.90	57.40	14.69	22.43	26.34	32.94	0	27.43	14.82	29.04	0.99	1.28	9.48	0	31.75	1.78	2.75	0	0	9.87	6.70	4.66	0.72	0	0	0	55.98	26.17	491.36	0.26	0	0	51.93	0	0	50.23	0	2.31	0	21.50	126.38	10.48	1.22	20.50	0	0	0	25.93	0	19.17	0	0	16.56	27.03	0	6.08	171.81	153.04	15.59	3.82	11.09	31.54	0	750.68	2.88	0	19.34	2.59	0	87.14	58.77	0	234.17	25.58	1.23	4.81	7.84	41.39	1973.56	0	276.24	202.28	41.04	0	31.17	5.62	1.99	40.64	0	0	12.19	81.96	22.69	10.33	8.57	120.67	16.50	0	0	59.85	38.83	1.76	85.59	68.32	36.56	0	0.96	0	1.50	7.57	41.38	0	0	40.69	16.83	97.96	87.07	31.04	9.56	329.95	0	382.64	648.27	12.48	0	0	10873.22	0	67.43	1184.91	30.77	0	8.83	1.19	190.59	22.79	890.35	0	11.78	8.32	982.15	5.07	115.30	357.82	22.12	1293.05	42.45	927.10	149.83	76.29	199.70	267.70	100.11	102.03	7.65	53.38	0	33.86	10.22	11.97	0	37.04	8.89	5.75	0	42.94	0	0	46.44	10.70	2.53	110.60	0	0	33.86	13.73	58.43	0	92.67	92.45	376.41	381.76	1046.39	5.87	9.98	9.80	9.77	10.65	11.46	0	21.46	20.37	5.42	3.03	47.88	127.03	0	35.85	21.31	0	0	123.65	13.69	69.39	0	23.56	0	12.60	20.56	0	3.50	54.26	191.66	263.58	68.10	16.20	8.18	9.90	60.79	60.66	0	13.37	99.20	489.96	51.57	72.65	43.49	12.05	0	4.82	100.44	0	5.26	0	0	29.08	0	1.18	63.19	0	22.94	56.68	70.65	3.62	77.38	76.31	184.79	61.36	61.67	33.44	109.02	13.44	2.30	16.98	0	0	324.69	0	75.92	148.83	95.17	0	23.02	39.94	47.41	90.75	123.10	173.20	81.86	37.51	69.21	7.21	23.37	0	5.84	395.15	235.55	14.41	22.42	8.08	11.61	0	0	27.20	0	9.60	0	81.62	0	12.54	107.11	106.87	4.39	362.79	75.58	70.46	9.81	15.70	0	1.83	22.36	21.25	9.25	0	42.37	0	51.69	312.63	0	28.69	900.39	40.26	3856.38	0	60.55	0	0	0	61.11	5.73	0	120.15	32.10	14.30	53.98	0	0	192.73	20.11	0	37.89	45.97	47.75	707.37	4.26	23.38	16.37	0	60.91	0	73.51	32.53	65.27	279.09	7.91	11.91	113.39	0	1.21	2.95	93.69	0	3.84	5.08	7.65	0	0	0	53.43	55.40	0	131.10	121.86	66.33	82.93	0	23.03	31.01	49.26	0	8.62	0	25.23	0	0	0	31.11	1.26	9.65	0	137.27	598.35	56.19	13.13	0	0	9.73	8.83	12.29	0	59.61	0	0	3.80	0	1.46	0	0	44.78	24.08	5768.01	66.95	0	38.68	0	0	0	0	0	59.65	0	0	0	1.44	0	23.10	208.52	130.73	3.10	11.93	0	6.18	0	97.33	44.52	0	0.58	0	0	0	134.76	32.07	667.15	0	31.74	0	3.78	0	0	0	0	0	32.11	89.30	5.93	0	129.88	87.94	0	43.57	25.52	223.64	482.59	45.89	366.26	7.99	95.94	479.97	94.42	118.41	348.03	79.95	23.27	71.64	44.01	0	75.34	144.53	1653.94	79.84	0	144.38	52.50	1.88	0	77.48	3.26	141.40	155.69	76.95	1158.18	66.52	26.31	158.77	241.90	40.68	1.79	622.22	0	111.38	0	0	0	12.40	4.54	0.24	14.12	21.99	0	0	105.40	33.57	300.61	14.23	0	6.21	7.27	0	90.81	13.86	0	179.93	145.32	43.18	182.51	22.96	4.65	35.27	0	0	114.32	0	29.15	32.07	6.40	0	143.71	13.12	0	9.70	0	0	0	77.43	0	75.72	0	41.52	37.66	0	54.46	58.67	478.98	59.11	4.62	20.30	0	6.15	46.46	0	0	0	0	32.99	9.40	31.21	55.85	55.37	7.92	0	34.65	0	0	115.20	471.92	554.47	0	0	39.41	7.06	0	0	0	49.18	0	0	118.51	0	9.78	0	408.54	385.37	413.60	117.60	2.48	0	0	15.41	0	2213.73	2308.50	7.00	0	17.32	91.98	0	0	17.87	34.84	1207.06	16.49	1236.81	0	14.52	930.41	53.07	20.82	76.62	0	549.46	49.97	2.44	16.67	0	0	9.82	8.92	0	0	202.68	0	0.48	986.27	716.32	53.88	296.48	0	471.50	13.63	212.24	240.95	0	41.17	0	0	360.79	281.81	100.77	0	2.26	0	2964.85	2962.41	10.08	2040.99	25.26	900.09	788.99	11.18	11.43	11.81	0	0	7.95	8309.89	6086.90	0	2481.12	2353.32	593.39	0	222.47	340.87	31.54	29.56	1.39	0	2444.09	1667.38	1702.91	10.27	24.27	291.53	307.64	453.09	476.40	0	205.48	86.72	354.08	174.12	1.61	14.11	0	720.00	0	10.80	5.64	14.42	30.11	29.52	118.56	0	1.84	0	0	57.56	117.56	196.92	142.63	111.49	2.45	69.47	1645.03	40.21	33.33	0	10.59	48.62	0	2.19	16.28	0	2.71	158.08	189.60	180.03	1.31	0	6.17	67.59	0	132.84	7.24	101.76	4.29	56.33	9.52	146.09	0	0	51.56	52.40	22.44	28.14	70.96	0	2926.50	107.62	122.79	0	0	27.02	69.08	0	28.05	0	1.33	5.51	95.85	0	0.58	7.66	0	0	22.80	0	0	11.21	64.90	0	0.14	0	1.35	1556.98	1.55	0	148.71	131.06	0	0	3.44	43.77	5.60	8.48	0	0	0.25	49.02	0	31.52	568.75	32.17	1.49	65.04	11.88	10.77	48.41	18.45	83.94	27.72	3.46	7.26	202.81	0	0	21.12	335.77	90.91	145.85	0	170.94	0	245.55	236.73	29.62	28.95	8.06	0	10.50	17.27	33.10	0	0	10.44	0.77	0	0	1.18	5.49	124.78	152.56	65.52	4.68	0	0	0	0	0	0	0	0	71.73	254.57	395.56	181.74	0	0	0	0	0	4.27	0	0	0	4.47	0	10.98	0	22.94	3.76	0	0	0	0	0	84.01	245.40	180.75	0	0	0	1190.93	0	1186.74	2.43	0	0	0	0	117.03	25.07	1.78	4.76	258.44	185.87	62.55	4.78	3.20	0	96.58	52.43	78.34	0	59.05	1.49	0	12.27	0	3.02	15.26	0	0	0	0	21.98	2.52	17.09	0	0	8.11	28.79	5.43	167.74	8.14	0	3.84	3.90	0	0.99	0	0	0	0	248.50	251.68	25.54	5.81	0	10.80	125.21	0	0	105.09	113.35	3.69	0	0	28.13	0	7.10	0	0	0	0	44.90	45.34	2.31	455.48	0	0	14.02	0	269.21	68.18	0	0	113.93	60.41	0	0.69	57.52	0	0	68.54	0	0	0	0	5.83	2.80	43.46	26.47	26.29	0	0	0	0	0	0	0	483.28	395.45	415.22	104.11	37.75	14.41	0	0	0	2.78	9.67	0	0.75	0	0	0	1.34	0	0	0	0.94	1749.62	1053.77	648.11	2.18	0	40.89	2.90	11.57	17.40	191.81	114.52	49.25	0.37	4.90	2.92	6.60	2.65	0	0	0	788.12	666.66	642.76	147.36	11.36	1084.72	0.66	0.66	916.09	0	534.99	0	2.40	0	0	0	28.70	67.51	19.29	0	0	29.19	4.55	0.21	0	3.86	0	176.01	3.58	268.86	68.94	0	19.35	3.93	1.05	6.18	0.25	146.53	2.80	65.65	8.49	8.14	0.96	0	4.03	0.61	0	0	0	0	0	0	1.59	6.63	45.50	8.41	14.67	0	165.85	4.83	0.05	114.88	58.16	43.49	3.55	0	0	4.59	2.82	95.31	80.97	6.71	0	0	0	0	0	55.32	0	0.41	12.07	2.80	628.77	0	444.50	0.32	33.51	0	48.11	102.68	0	0	0.49	0	35.50	60.38	2493.97	1632.42	0	662.45	0	0	0	2.29	11.03	0.26	0	0	0.47	0	23.86	10.86	38.96	85.02	0	0	138.20	0	0	6.70	0.25	15898.86	19621.67	2083.37	0	0.50	754.42	275.21	254.18	28.09	5.10	4.64	54.63	164.01	0	1.11	0.11	11.10	4.05	0	10.85	65.79	83.50	0	11.33	4.21	0.43	3.64	2.02	0	530.57	424.21	745.98	0	119.38	148.24	0	42.53	0
S0063	200.92	0	192.02	0	2731.74	1472.27	383.87	0	36.12	800.17	112.46	4.96	194.90	0	0	0	2198.41	0	732.81	0	753.03	48.11	442.08	0	2888.95	289.31	0	7.63	108.14	11.91	283.33	243.48	0	69.62	2936.38	1740.42	295.09	705.61	321.51	1403.21	1339.77	0	560.66	0	279.35	1482.94	206.20	347.49	331.14	23.53	980.42	575.36	0	96.02	0	189.53	189.53	2858.40	542.12	3863.11	0	64.99	0	18.69	0	6264.75	3762.05	1178.41	494.86	401.31	63.48	238.96	304.35	0	1137.33	526.06	0	0	2522.13	2215.79	702.99	168.00	126.00	193.43	333.17	0	3130.27	2116.02	87.43	3579.24	309.09	932.28	897.84	700.06	801.52	0	105.41	60.48	190.74	0	31.48	32.80	455.43	329.60	0	241.00	38.81	585.77	585.77	0	31341.58	72.43	15921.95	0	32.36	0	1424.05	0	0	2437.77	0	48.85	120.24	0	157.89	1.71	7865.81	217.60	283.16	13068.72	2689.32	825.30	0	10.87	40.96	508.89	508.65	0	0	3085.94	1176.23	273.83	280.55	340.07	37.66	222.28	50.49	95.62	5.10	1031.26	306.50	6.05	425.19	0	142.92	547.85	204.06	141.76	632.78	211.17	198.08	361.46	0	8.78	1835.22	1361.05	265.91	291.08	306.89	885.15	538.67	680.31	0	46.05	59.06	0	27.45	2574.99	1381.86	24.96	75.86	13.01	0	0	320.10	56.20	44.49	216.44	186.83	1422.09	447.59	18.63	0	1122.36	19.45	32.03	0	94.07	400.94	4509.20	2115.60	2115.61	434.12	88.47	0	0	0	0.53	2228.43	43.65	503.68	1500.00	550.25	0	5433.31	176.05	2385.22	779.91	61.29	0	70.76	387.79	79.13	5.53	843.07	66.84	121.32	680.50	552.19	517.38	11.61	0	3127.55	3129.88	200.73	423.88	154.22	7.33	202.11	1272.68	0	935.92	19.67	0	50.51	738.25	583.18	618.03	0	41.92	264.95	2401.16	2395.28	618.04	773.50	343.66	0	265.26	0	0	0	30.12	117.20	265.39	19.95	29.41	31.03	117.70	0	22.41	95.57	4642.73	0	0	14446.84	3378.51	3319.76	91.32	62.35	1660.50	31.37	29.28	0	0	235.26	9.66	148.95	140.95	82.12	142.95	64.91	0	192.17	118.96	391.84	0	0	90.18	89.89	260.50	1785.90	461.06	59.10	25.91	84.94	137.76	1308.41	1308.33	51.63	0	844.64	1383.79	1393.49	268.67	0	1006.13	59.46	547.31	819.70	36.90	460.20	0	27.39	140.07	58.44	0	0	91.29	4.62	279.20	67.04	4.62	278.90	84.59	159.34	459.27	13.77	0	472.86	2527.90	192.66	206.51	655.38	69.24	655.47	15.77	0	0	336.59	5.54	569.92	12.37	0	576.79	0	353.52	4.14	5.36	85.10	46.10	64.44	509.47	26.82	49.13	810.89	87.12	670.07	38.54	428.25	6.45	253.64	0	39.62	227.71	0	0	24.82	422.29	100.86	0	308.54	0	1996.06	3274.23	3411.98	730.86	0	896.91	345.92	607.01	0	459.40	152.52	250.60	157.55	55.85	0	307.88	0	560.16	232.46	105.01	96.56	698.12	158.30	32.64	0	748.65	160.80	83.41	690.63	200.55	0	30.02	111.43	627.85	54.26	23.71	0	241.69	88.02	0	0	0	97.29	7.29	7.29	0	510.39	76.09	709.30	681.74	0	20.50	292.32	613.60	0	0	1451.86	0	138.45	270.68	1198.65	0	196.48	194.52	643.85	5.97	96.03	12.31	125.82	111.96	135.34	1687.60	160.71	162.94	91.91	55.20	89.76	7033.94	770.82	610.17	638.54	0	215.18	38.66	267.61	396.74	11.96	126.68	0	126.38	27.85	47.19	403.83	0	50.85	382.75	0	22.30	137.19	490.56	72.35	835.70	35.86	156.53	771.65	439.40	340.46	490.80	0	450.25	327.21	0	0	6.37	371.15	285.74	26.75	477.03	0	42.33	306.74	130.35	0	449.11	458.32	0	346.39	0	0	285.89	419.11	32.86	104.17	1177.85	132.84	45.06	170.73	251.91	143.58	0	395.33	4290.24	297.95	983.10	0	0	76.15	263.14	3581.85	107.79	93.83	58.48	0	39.40	2.73	490.56	204.56	38.12	0	177.40	852.66	280.28	249.60	1167.93	10326.55	1130.07	679.88	318.68	1283.04	20.72	19.58	26.24	0	341.77	137.73	308.33	188.60	200.12	8.42	7.00	0	0	33.36	193.88	2650.25	231.82	15.58	190.65	2810.88	210.44	245.34	2394.72	0	576.69	86.46	112.89	346.82	110.28	242.01	583.64	137.07	137.03	122.55	462.20	341.79	141.06	135.85	18.59	84.75	443.58	0	188.56	103.56	50.52	123.94	210.91	2561.11	353.32	47.45	153.66	696.48	674.76	191.31	59.03	1201.19	0	916.75	2024.55	364.47	83.87	92.64	2708.46	45.73	1882.47	93.33	0	323.86	322.04	0	1349.24	1075.12	45.29	5.65	8.63	0	0	632.00	632.00	1741.35	609.74	625.87	1718.69	1240.12	595.46	139.25	455.84	128.54	3546.13	12.00	367.20	156.81	67.70	34.42	19.25	55.88	210.76	307.45	314.99	314.74	827.49	1007.32	1047.01	412.59	8.73	1160.25	1025.06	0	117.72	64.87	127.47	85.19	79.88	138.98	158.12	81.54	57.74	2.54	0	0	0	10.07	8.53	8.53	73.29	178.54	47.29	7.41	24.62	261.01	99.24	99.04	63.92	341.12	37.65	455.88	51.64	49.14	10.41	77.13	358.04	57.88	1470.46	3563.53	1448.38	1457.25	282.19	506.79	241.39	1027.31	0	0	140.61	0	0	242.93	197.50	41.84	1647.18	193.13	350.49	0	0	166.55	1579.66	0	68.14	0	0	402.06	0	0	44.47	151.68	556.45	0	152.42	447.84	212.35	48.99	71.08	447.44	0	0	35.84	155.32	0	0	0	104.89	657.50	44.44	0	98.34	98.34	802.79	0	0	118.34	0	0	68.94	0	290.81	50.71	163.07	358.88	149.11	108.13	1863.43	85.61	0	39.04	1081.94	445.12	444.13	196.14	0	51.38	0	0	0	0.79	0	3.09	55.83	34.84	146.56	142.08	142.75	1228.14	3.79	0	4516.60	7.48	875.56	272.48	440.53	2061.62	1365.77	0	519.23	23.39	1729.31	21.06	1755.62	171.80	3339.36	0	0	0	23.10	168.50	0	3190.11	0	0	0	308.21	252.59	180.51	215.92	149.44	7058.10	6972.42	532.55	625.73	79.57	0	643.88	828.81	0	64.45	93.75	0	9.81	182.98	0	47.98	39.13	0	31.81	19.93	0	462.93	11.40	364.70	144.75	337.75	0	46.24	201.60	374.13	0	18918.17	131.35	0	384.04	0	353.96	649.84	128.55	0	271.57	203.83	0	0	0	0	0	427.21	317.59	267.74	118.45	32.32	15.28	89.17	9.09	29.18	51.01	33.11	0	834.68	0	463.74	1490.33	294.77	314.83	350.06	238.04	3.82	18.73	3579.69	44.42	35.61	15.81	578.07	30626.34	33.20	355.57	146.73	0	2.27	14.34	44.02	0	193.55	0	32.48	0	3.19	43.01	144.55	52.97	85.40	106.66	6.80	75.27	0	0	2214.69	1249.30	426.65	36.71	30343.07	0	19169.90	0	487.18	8.59	84.69	94.70	231.12	566.67	603.40	198.64	0	4162.89	4170.81	360.49	193.25	61.19	179.53	415.67	49.17	18.80	108.31	17.05	94.27	17.13	38.53	29.45	40.16	141.63	0	676.10	1111.59	102.60	0	243.87	0	718.70	216.64	53.82	147.03	420.48	75.26	10.60	0	0	23.90	37.29	150.19	42.26	127.90	73.00	0	19.46	496.75	86.81	160.16	0	199.55	323.75	3.58	26.45	0	17.25	2414.63	18.04	132.35	138.43	135.79	658.32	0	0	0	0	48.52	0	959.05	184.30	4.09	11.85	9.54	409.99	3.62	65.84	60.48	112.31	0	397.18	74.03	0	7.98	32.63	65.81	75.58	74.89	63.56	19.32	0	0	15.27	69.29	48.62	45.27	60.90	2.23	0	0	0	2.20	354.38	182.18	89.30	221.02	47.72	47.72	28.80	41.04	4.53	40.14	23.46	25.86	144.88	100.24	74.00	0	534.40	536.90	236.67	102.39	55.74	196.35	21.39	250.45	54.59	0	36.20	49.10	0	10.97	38.76	0	0	0	0	294.61	22.14	2501.77	410.22	299.71	134.82	61.77	996.37	2293.88	444.56	226.25	309.52	309.06	42.36	122.78	0	146.65	69.46	73.75	74.04	74.04	35.22	308.02	299.42	0	0	58.22	19.19	679.06	5874.86	107.31	49.52	5.00	0	32.34	147.76	938.17	5.57	132.08	45.43	3.30	3.81	3.68	0	33.62	33.70	187.13	192.51	7.85	89.72	0	9.37	35.42	605.32	103.29	35.99	35.54	14.30	0	91.54	0	0	96.40	69.60	8.21	63.43	0	2223.29	4217.04	1143.09	290.74	58.25	89.60	0	0	72.70	217.48	59.90	14.94	51.41	93.65	156.05	0	405.40	113.93	204.63	386.63	56.75	54.96	7.58	4.41	424.00	75.14	177.67	2784.15	889.51	39.02	5.29	34.59	0	579.48	57.86	41.42	168.09	151.94	221.10	35.69	178.83	36.49	74.42	82.85	259.65	94.12	18.71	0	54.84	330.94	0	11.66	0	682.26	0	0	121.07	20.36	106.55	246.87	49.20	100.49	0	0	59.03	2861.25	2973.85	19.26	547.48	75.11	0	46.75	654.63	164.61	18.23	278.34	338.65	38.68	25.91	28.76	15.44	52.69	44.71	62.30	174.50	17.54	18.71	205.35	7.01	0	4.63	100.49	522.44	270.61	282.43	288.01	149.14	334.88	341.67	309.30	3.32	1181.61	1177.92	624.82	644.60	24.89	62.02	68.66	106.40	14.92	88.79	45.32	118.70	13.87	9.91	4.14	276.59	554.02	158.31	5.52	587.10	85.79	0	98.00	16.72	0	0	0	234.03	79.86	1.98	145.05	232.39	241.63	16.96	147.76	92.76	217.13	62.04	28.94	69.22	20.38	2.56	0	707.75	26.28	1007.05	52.27	63.25	294.05	24.51	291.15	146.43	79.09	424.70	44.35	863.50	87.97	0	0	80.82	6.26	105.01	407.54	0	22.17	0	494.02	79.08	0	26.00	265.98	49.39	1519.89	724.75	85.36	140.27	201.48	166.08	75.07	17.09	186.92	0	55.20	51.64	1.25	21.61	873.34	897.38	6.33	113.91	47.68	40.60	29.77	23.73	54.33	338.20	10815.53	33.66	669.45	0	33.12	3337.55	128.33	0	643.08	0	0	638.72	23.22	129.99	19.32	29.11	21.81	5.02	13.93	185.81	54.35	1384.55	218.00	85.73	157.65	46.84	121.79	757.82	929.27	0	307.79	736.24	1041.42	81.67	0	0	328.74	10.10	324.74	12.80	13.79	150.35	7.40	27.67	36.82	1.93	0	187.37	46.85	77.23	49.22	87.47	102.67	96.60	42.32	7036.73	1.45	0	2152.42	98.66	167.63	4.09	2519.06	18.55	1910.91	412.27	5.13	402.30	153.64	26.23	296.49	192.28	68.91	79.91	0	32.77	4704.22	24.89	33.71	0	174.19	63.01	0	89.14	3048.51	244.53	455.70	13.60	566.46	0	10.24	53.57	26.47	231.46	37.52	46.23	2.65	25.82	263.42	0	32.05	0	6.50	0	0	701.10	27.90	0	1686.95	1.33	13.83	1387.24	0	157.53	0	147.23	23.83	317.62	61.35	2.30	1226.67	17.44	43.51	101.92	227.56	13.54	0	0	14.72	878.82	870.99	0	27.68	590.51	10.86	46.23	378.05	2073.60	2088.71	342.82	343.70	262.43	701.48	4756.39	0	0	4.03	6.96	0	56.76	1.47	17.88	2.59	3.00	2.83	33.00	0	13.36	23.34	71.89	0	771.38	446.81	183.44	0	24.10	44.16	98.75	114.01	0	39.70	145.55	4369.53	1472.52	601.76	102.45	7.89	7.89	11.27	36.73	0	0	387.74	210.72	67.85	93.76	71.21	67.03	44.91	10.06	10.28	61.86	1036.84	3.13	231.02	0	80.02	583.47	129.34	0	42.80	0	16.02	0	387.62	38.88	307.30	498.36	309.15	86.96	72.95	4.79	216.58	90.66	25.42	17.95	83.27	26.14	0	62.72	67.63	215.53	178.97	200.00	13.03	21.95	371.84	860.27	0	49.14	4.29	78.94	115.75	117.92	0	189.16	199.96	0	0	15.16	14.05	41.43	25.92	38.54	23.59	32.99	59.99	179.38	4.34	77.35	0	0	76.68	39.66	0	0	80.30	26.67	0	0.86	329.89	433.61	26.50	93.24	61.52	68.66	19.32	6.46	0	0	0	0	50.92	13.54	6.95	721.82	21.46	0	72.58	10.00	0	1.93	0	7.51	3.85	4.72	0	0	0	0	1.73	35.66	90.63	8.77	24.04	32.98	24.33	100.44	15.33	15.16	4.73	94.66	103.01	79.46	72.56	0	60.81	0	0	0.72	0	0	1034.55	19.93	0	84.19	0	6.95	41.21	8.86	83.45	0	0	14.14	46.67	47.85	0	6.17	14.23	0	59.42	1.90	0.94	2.23	114.61	0	4.52	4.45	18.09	21.13	137.11	5.03	0	122.32	0	33.20	17.65	1.06	0	0	1.70	43.16	0	27.05	17.76	65.19	33.63	1.44	0	4.44	0	0	0	0	0	90.00	0	140.78	0	131.39	13.89	0	0	12.08	12.38	0	32.53	54.16	26.17	0	12.23	29.99	20.16	154.14	65.89	39.76	0	40.46	45.94	0	2.69	82.52	0	0	0	21.68	59.36	0	207.95	0	125.91	74.70	4.04	16.22	89.87	6.53	0	55.96	0	2.78	0	43.83	72.59	3.61	16.76	21.15	205.35	0	161.30	3.42	13.70	141.81	129.71	107.52	0	10.35	261.91	0	34.45	24.20	168.18	0	223.83	0	50.39	380.97	0	0.58	227.79	347.94	12.22	0	29.81	0	39.66	33.05	59.17	93.73	87.86	1.47	6509.24	2.67	26.57	0	41.02	68.62	6.98	3.78	72.68	268.65	0	52.96	0	0	23.89	247.36	49.65	222.77	0	17.49	16.04	0.34	0	165.69	102.67	68.66	0	0	0.39	0	2.67	24.17	0	51.16	2.83	47.20	199.20	338.97	0.54	2.66	6.23	476.09	1.60	261.69	40.06	11.14	364.84	8.80	0	43.93	30.94	1.63	1.63	11.90	11.66	0	0	0	99.94	8.27	658.17	55.59	0	648.57	201.51	199.72	0	44.98	0	0	0	0	46.41	0	2.67	0	160.89	142.95	0	0	15.10	14.93	6.39	4.64	1.02	7.51	8.47	50.23	101.37	0	33.94	50.30	667.33	80.63	0	4.71	0	15.38	0	91.62	10.26	7.27	72.87	9.41	0	0	3.52	533.34	0	53.90	7.57	0	551.40	0	2.14	0	16.33	11.11	0	1077.31	18.39	0	3.44	32.25	38.16	0	1666.07	857.04	14.56	482.32	0.74	29.33	231.28	0	0	0.02	3.15	2.21	229.01	2.37	5.43	10.53	0	0.74	396.65	1.69	0	0	43.98	0.36	103.79	0	52.47	24.71	93.48	0	0	29.58	25.99	362.33	2.19	4233.58	230.51	22.49	0	0	66.31	14.44	10.01	0	213.78	8.75	0	23.34	39.26	0.20	20.60	5.93	0	1777.10	719.69	97.69	0	0	51.15	4.23	4.10	15.49	0	0	156.93	31.52	37.82	56.34	40.61	4.33	0	28.78	7.88	8.25	0	182.74	1213.99	625.30	115.55	5.42	0	25.27	25.09	25.09	0	2.15	16.77	0	0	50.03	213.07	0	0	0	73.88	51.28	0	106.54	250.15	209.76	8.40	1.81	3.03	0	29.65	3.56	0	18.49	5.72	1.97	0	0	0	0.03	0	38.63	0	0	1789.44	14.56	0	10.69	0	194.32	3.61	5.54	5.85	3.39	7.85	0	97.05	316.96	12.78	5.92	0	0	0.26	0	16.97	0	0	0	12.18	0	0	0	0	175.11	1205.29	0	40.45	6905.59	33.36	0	18.01	1.04	4.92	344.02	4.94	16.68	548.06	37.00	384.99	29.95	0	1214.66	0	0	34.58	10.94	131.70	0	131.33	0	0	0	0	7.20	31.53	24.40	0	392.47	1399.62	390.80	414.81	0	0	27.52	985.70	488.23	479.80	0	27.94	11.79	0	0	2.59	0	0	0	6.37	13.49	0	0	53.42	0	119.61	5.98	45.16	38.94	0	83.86	5.62	0	0	0	13.81	11.35	132.73	63.83	136.13	0	0	0	26.82	0	0	15.38	0	0	39.98	0	107.51	0	0	17.55	15.51	58.66	0	0	228.65	5.84	0	0	0	35.21	1.01	0	23.02	8.48	11.29	46.65	12.00	212.60	101.13	213.59	0	0	8.83	7.45	0	302.97	74.99	24.51	34.92	0.88	0	10.32	4.04	94.09	2595.76	9.73	106.79	257.19	65.84	0	16.15	0	0	50.73	0	0.43	9.96	23.75	113.09	2.01	1.98	140.54	8.77	0	26.97	53.14	47.30	0	137.43	46.37	3.23	0	185.58	5.11	40.19	0	0	4.75	0	40.70	2.49	0	6.55	0	0.70	0	0	135.35	36.35	36.06	10.47	8.24	6847.79	4.13	0	911.44	28.68	0	3.69	46.14	24.98	10.17	526.95	38.09	0	0	1190.03	0	13.81	29.24	4.76	126.60	0	0	20.96	0	179.50	190.56	114.78	0	0	0	178.29	78.47	13.05	13.19	0	38.86	0	0	0	77.13	0	0	73.43	0	14.31	70.38	0	18.45	155.71	0	487.76	417.87	2.83	2.76	534.52	534.29	643.91	8.88	0	0	0	0	0	0	35.24	8.52	19.94	24.82	251.05	643.78	21.44	14.32	73.55	0	16.22	157.56	26.26	214.74	0	57.26	11.30	96.41	96.41	33.58	38.82	71.03	172.38	239.95	3.17	25.46	2.58	2.12	63.47	65.67	0	0	69.31	493.00	415.76	146.28	5.21	259.59	5.05	0	183.79	46.49	0	530.89	0	37.05	0	0	0	13.25	0	141.25	89.78	59.56	94.72	94.07	120.86	20.41	0	17.11	138.20	0	4.26	0	0	6.24	652.32	85.88	0	11.12	104.39	0	9.49	45.30	46.74	120.02	203.92	247.32	141.02	71.59	56.06	70.94	8.06	10.65	14.45	241.27	374.45	8.09	39.40	0	0	0	0	0	28.19	4.32	0	3.05	0	0	0	65.13	0	171.32	28.97	29.31	6.07	13.32	2.17	0	0	0	0	31.53	12.61	0	9.56	229.55	5.77	14.61	641.23	0	594.30	0	34.55	0	31.71	27.27	47.45	14.34	6.57	0	0	0	3.71	0	0	32.92	0	0	0	0	0	68.09	0.83	11.13	0	0	46.41	40.78	0	377.59	0	44.63	0	0	4.47	0	15.89	0	129.01	106.64	0	20.61	1.17	0	13.66	0.54	15.02	42.08	10.32	17.18	23.61	0	4.02	12.10	0	8.04	32.02	0	59.17	0	81.66	0	0	0	250.28	0	3.50	0	5.92	714.57	0	0.67	11.15	132.00	24.82	114.53	62.51	0	36.81	2.08	717.44	7.99	0	0	0	0	205.68	0	4347.96	40.34	20.49	17.71	0	13.86	0	44.62	0.40	0	0	0	18.02	17.42	0	30.38	300.80	153.63	31.18	0	0	3.90	3.59	30.74	0	0	111.90	0	49.00	19.28	388.39	46.99	492.39	0	0	0	0	2.45	0	2.49	0	0	0	74.70	0	17.96	0	112.17	2.18	4.21	28.87	231.39	450.31	93.42	136.07	8.35	103.47	398.50	0	139.53	279.42	14.56	56.86	35.02	47.62	26.63	0	189.47	429.75	152.58	129.62	79.59	11.66	3.88	11.79	0	0	85.14	75.64	3.09	1129.27	4.08	0	10.51	238.14	45.16	0	76.12	0	5077.59	8.05	0	0	0	93.60	0	38.45	11.45	23.51	20.06	15.99	36.76	430.33	21.66	30.09	21.22	39.39	4.37	110.72	25.12	14.57	43.51	199.72	146.27	110.61	78.46	0	50.34	6.10	0	117.82	0	0	0	27.41	0	108.56	72.14	41.14	60.68	24.92	35.11	0	32.38	1.14	2.11	0	19.72	28.49	0	106.57	104.47	425.80	33.67	10.53	75.97	0	0	0	0	0	0.12	65.11	32.45	30.75	20.08	0	0	2.85	0	22.62	0	8.55	0	0	0	26.38	34.71	8.23	0	0	0	0	57.22	0	0	0	0	0	0	0	0	0	0	0	1.10	0.90	0	1.69	496.27	496.12	0	0	0	29.56	0	0	3.20	3.83	315.02	0.86	364.44	216.39	3.68	142.65	56.88	175.89	0	0	1476.73	28.30	3.78	5.93	9.52	9.54	0	33.02	0	3.81	3.10	0	0	622.06	423.65	224.22	224.12	45.67	274.06	0	323.50	321.95	0	30.66	0	0	0	0	0	0	22.10	0	2178.90	2698.95	17.85	1942.92	176.67	914.48	709.76	0	0	0	0	0	10.96	9098.95	6601.94	45.47	2523.21	2457.95	33.56	26.15	77.51	87.58	18.41	63.16	0.13	0	2843.39	1932.29	1972.15	5.44	384.95	637.31	631.08	597.52	592.28	4.19	190.15	142.83	632.14	214.84	1.27	4.30	0	1586.73	0	0	0	0	270.76	310.28	307.32	76.05	4.92	0	0	0	0	927.60	398.02	59.20	0	22.05	594.48	11.32	11.30	3.12	14.45	14.17	0	16.04	2.29	22.28	0	4.18	0	0.05	0	0	0	5.87	0	2569.89	28.48	1889.58	0	284.79	0	112.02	20.93	41.89	20.01	24.97	9.38	8.90	6.17	0	95.31	43.77	60.40	79.35	0	80.65	144.56	0	195.58	10.24	62.44	142.15	206.35	0	0	113.27	55.11	863.31	56.12	0	0	559.49	0	0	6.03	0	5.82	1599.54	0	0	0	0	21.93	1200.36	481.15	261.33	49.02	3.36	69.07	0	64.71	0.21	0	8.67	272.75	27.00	83.37	4.70	4.69	4.69	56.20	2.38	2.70	0	0	43.45	12.27	0	94.95	94.24	0	0	83.53	2.02	469.10	0	359.49	379.20	144.68	130.05	36.55	2.52	78.82	150.81	102.07	13.17	5.36	75.53	0	0	0	0	3.28	143.64	85.96	100.25	40.56	53.43	3.16	4.94	1.97	26.37	10.82	0	0	56.59	0	620.71	0	377.53	11.83	137.26	0	2.00	0	54.99	0	26.35	39.36	9.30	47.30	6.59	9.30	68.59	0	38.03	12.54	0	2.37	10.80	303.62	121.47	2.13	0	6.83	388.40	0	252.84	0	6.04	7.63	3.83	32.85	38.01	0.88	0	0	0	132.62	77.16	5.61	22.68	0	91.86	0	0	12.66	220.42	0	0.75	0	0	0	0	2.98	14.56	0	5.67	0	34.77	0	0	36.18	0	0	174.99	155.41	2.37	7.91	357.22	139.91	49.96	6.19	0	514.70	0	70.17	1723.45	1495.64	97.04	244.29	55.06	64.85	137.18	5.99	0.74	172.04	181.00	137.86	242.47	240.37	70.83	41.38	7.48	1.13	1.25	25.53	17.55	588.09	585.26	79.61	651.54	363.14	0	0	0	0	0	1.22	2.05	21.37	25.80	0	248.08	2.85	5.92	40.09	444.91	0.82	106.59	0	3.69	62.43	0	149.46	8.09	34.55	39.78	8.82	4.87	0	0	20.83	8.70	297.80	136.51	141.49	737.55	101.53	10.18	0	0	14.29	70.87	75.52	44.85	3.13	8.87	7.68	19.03	85.93	0	34.15	43.00	28.54	3461.87	2200.08	251.47	0	6.98	13.92	5.10	0	3.08	278.22	172.90	30.50	153.98	119.54	8.58	14.83	12.62	286.69	625.30	31.70	911.27	698.23	698.85	106.56	67.75	1405.07	0	0	1059.67	0	361.88	58.55	0	0	0.41	2.41	226.68	148.34	66.68	35.38	8.07	201.38	38.08	0	695.61	328.56	0	1561.24	0.34	1682.63	412.94	5.60	0	8.10	6.32	19.85	54.44	8.74	41.05	1151.51	0.92	1415.75	0	16.99	8.30	0	4.56	5.61	208.30	156.81	2.80	260.86	226.89	76.18	51.07	32.46	22.03	14.00	11760.88	0	0	83.01	60.07	37.65	4.35	8.70	0	8.57	0	43.19	243.04	16.66	556.96	820.67	0	4.41	14.41	110.41	0	50.88	22.63	0	1054.45	0	175.23	10.63	69.14	43.90	53.01	231.69	1.21	6.26	16.67	0	0	0	2865.45	1968.81	0	464.81	0	0	0	0	0	0	0	0	0	0	221.34	2.10	0	0	0	0	0	28.95	0	0	10.34	124.90	164.88	92.38	99.54	156.20	2292.82	303.63	311.89	81.08	18.94	0	76.96	212.30	392.66	32.58	4.00	0	25.82	162.73	2.15	190.21	172.02	199.49	58.04	4.54	42.49	8.15	12.12	0	0	308.86	630.94	0	439.44	523.87	0	19.79	0
S0064	110.56	59.39	132.74	820.12	1332.71	0	191.43	1878.62	0	29.11	0	0	79.61	0	0	0	32.50	30.83	4167.80	0	0	0	295.03	0	3845.74	1216.42	0	0	400.42	0	489.80	8.63	0	24.28	2170.58	279.13	813.93	69.75	679.06	0	0	0	2878.78	297.45	1677.11	0	0	1847.11	0	0	2891.96	0	299.82	76.92	0	785.06	786.87	8397.89	248.34	117.68	92.97	341.82	276.09	64.37	0	0	0	0	270.25	0	70.34	0	157.18	2511.21	0	0	0	435.94	1993.36	1145.21	2350.47	819.00	502.49	0	334.38	0	86.66	295.84	0	0	429.77	1142.97	422.44	1368.84	1331.44	0	0	289.16	0	0	723.79	0	0	0	44.26	0	0	2830.15	2837.97	376.57	19540.35	0	9137.89	53.11	26.14	210.99	12715.75	385.67	142.82	0	87.54	173.16	0	1016.74	0	0	2667.16	152.95	235.30	4575.15	10249.41	1019.08	432.28	0	790.02	0	1499.53	787.66	791.34	548.14	2426.96	294.36	299.15	0	277.11	1209.12	35.84	1038.30	0	222.44	0	0	438.51	0	78.80	293.28	0	0	3551.00	601.16	630.12	606.91	501.33	118.31	4471.18	2345.89	1053.05	761.25	715.78	0	0	0	0	359.20	359.20	2412.91	0	0	0	0	717.77	0	0	0	233.78	180.34	42.27	1599.44	0	0	1037.45	0	151.05	1452.70	22.24	309.07	49.15	341.21	44.94	9206.97	4889.43	4889.30	0	0	0	410.05	0	0	0	42.48	53.28	4309.60	93.97	825.84	20186.06	137.83	9146.44	0	2347.61	0	0	585.81	169.24	0	16.59	128.02	16.86	4265.01	730.32	687.95	0	0	7471.09	7436.59	0	1165.21	70.06	120.80	2683.07	5444.91	0	1144.81	369.94	0	437.34	1403.48	5291.77	5711.40	813.27	27.98	16.47	1309.26	1264.94	107.12	243.92	3934.74	0	0	63.13	503.32	0	21.09	28.24	1331.61	295.64	240.33	0	542.33	5142.32	0	868.03	11443.11	145.66	0	13222.88	4148.70	87.54	0	0	599.44	0	0	0	83.38	0	220.79	113.27	236.88	69.85	949.02	187.03	0	225.63	0	275.06	979.40	951.65	1445.02	523.62	64.01	5890.23	360.60	5.84	0	0	0	1137.50	1134.39	0	0	5223.82	6097.73	6262.46	1924.27	0	3585.57	277.61	1309.38	1666.11	364.16	975.44	0	56.60	0	0	163.85	544.53	0	30.34	388.42	16.02	30.34	443.06	483.01	84.88	229.55	484.69	102.28	1644.64	1120.47	1150.83	1867.81	561.61	0	561.61	35.58	562.09	232.27	0	0	2046.15	0	3461.58	71.91	406.47	911.04	173.27	0	0	0	72.61	1326.26	42.68	199.42	1894.23	295.25	1426.69	9.38	1246.37	15.50	560.44	941.54	929.12	0	80.77	0	223.62	283.35	127.10	1758.91	1784.08	0	693.95	17660.39	6877.20	20.78	141.20	520.89	655.22	335.50	0	363.51	0	0	187.77	0	2458.48	698.21	683.25	1002.46	171.50	0	0	0	112.70	0	31.23	623.25	56.13	66.49	938.42	0	3344.44	0	4934.97	9011.23	0	1353.51	25.43	421.26	55.43	886.55	1068.51	0	0	0	211.53	0	663.30	30.70	115.01	115.76	0	44.35	1466.91	4279.87	86.43	0	3504.90	0	2492.79	80.42	1313.71	0	62.94	1426.55	1244.08	0	54.75	421.93	0	0	0	2386.80	898.71	34.50	0	0	0	6641.20	856.77	3462.94	0	0	764.07	73.13	0	1215.63	0	29.38	0	0	0	65.88	0	269.96	30.62	321.48	1858.53	62.18	66.28	1487.54	251.94	2584.03	0	13.73	1056.13	371.18	326.73	775.09	0	736.81	178.85	0	245.60	165.23	424.78	0	130.10	2149.50	519.00	279.19	0	845.10	54.58	157.97	0	0	172.72	0	105.19	98.14	294.86	59.92	2097.04	538.28	174.73	0	376.35	129.27	345.86	0	73.57	1158.38	1339.80	857.37	228.66	298.83	351.19	217.44	389.11	0	208.41	104.19	397.72	0	61.64	517.39	535.31	0	0	0	661.30	1256.68	1014.80	1262.18	19005.32	1368.82	30.31	0	2942.16	150.90	0	0	154.11	996.76	118.48	105.43	255.42	110.86	0	0	0	0	38.48	0	1661.20	169.44	152.66	247.58	2815.72	397.40	0	2133.10	0	12.13	0	1332.37	11.79	1295.24	334.30	6228.00	923.30	924.07	933.43	4084.34	1767.63	288.78	281.44	70.04	0	431.22	0	560.77	41.56	0	0	179.92	1651.58	615.94	533.76	71.92	0	166.10	372.96	110.34	1767.58	201.63	0	14237.86	2531.32	1977.66	0	5871.42	278.65	4776.72	461.02	213.38	0	1498.95	140.07	53.02	1435.41	0	268.23	0	0	31.98	0	0	0	260.18	234.15	60.28	14.16	134.82	312.85	859.36	174.79	0	13.75	438.78	97.75	398.01	969.33	973.12	49.49	59.59	338.52	338.52	0	0	1325.06	0	0	59.47	0	0	420.12	433.96	0	225.89	177.88	67.26	0	210.17	0	27.45	35.80	201.87	119.22	224.90	58.41	750.04	0	76.38	890.51	120.54	229.74	184.54	199.89	528.37	528.27	30.23	648.06	0	702.43	69.60	104.39	0	0	11.76	0	861.40	1770.85	1005.97	954.36	0	606.63	102.15	0	0	497.47	103.04	45.80	0	192.55	76.56	343.05	0	891.36	68.83	0	0	19.17	502.40	38.66	104.29	414.49	803.25	526.87	137.12	396.14	31.85	80.10	0	1232.26	4453.94	407.33	815.66	2075.19	134.20	477.30	0	0	0	0	171.79	243.67	210.07	70.30	0	0	25.11	104.21	104.21	0	0	888.56	59.00	715.79	284.46	297.18	0	0	0	406.33	912.35	252.31	156.25	899.22	785.69	291.36	411.27	0	226.33	216.46	569.66	398.59	542.63	26.23	0	0	29.62	254.48	0	0	0	217.41	217.31	182.82	454.31	0	2700.11	4454.24	0	1517.43	56.05	978.64	6375.79	4190.84	0	2234.64	0	3125.18	6.17	0	409.14	3362.33	411.44	1067.27	0	0	0	0	3244.69	0	0	72.37	0	1527.94	335.38	513.54	63.80	1263.05	1343.33	534.39	1020.54	0	0	1136.34	0	0	602.39	592.13	0	161.26	934.61	0	53.70	16.60	0	294.37	0	0	316.67	0	0	835.06	22.68	96.89	18.29	289.35	417.80	66.09	16541.04	31.50	0	573.64	0	237.83	791.62	46.66	11.84	608.26	941.28	0	48.50	0	421.01	383.25	287.52	0	47.00	37.47	0	56.12	0	0	0	58.76	0	0	0	194.46	435.40	12165.40	88.24	1310.50	1772.76	47.97	238.37	0	1330.39	0	0	365.70	638.76	34198.00	0	341.19	0	0	293.66	0	123.99	1494.54	18.44	74.77	0	128.08	288.81	0	463.67	0	0	0	0	130.98	277.45	0	8790.67	1009.86	578.90	387.39	93641.62	0	61219.88	87.66	911.69	3.49	313.09	195.16	198.34	0	1095.09	0	27.60	1969.42	1969.19	683.47	0	0	109.21	0	41.50	0	0	150.70	401.94	76.13	0	686.38	258.51	0	0	0	24665.22	0	0	1052.86	0	14625.11	250.35	34.64	0	825.50	0	1199.43	0	37.96	385.80	0	423.09	173.68	175.02	0	0	0	859.53	232.04	222.43	0	77.37	540.50	2175.14	2085.97	0	0	3808.89	0	738.72	761.38	169.17	102.55	0	0	0	20.33	48.85	0	0	148.98	0	0	85.70	1498.37	206.00	216.81	0	0	0	289.45	791.70	0	406.50	636.61	0	0	0	0	44.37	0	126.94	135.16	1269.03	98.77	19.51	0	93.91	0	0	0	0	704.93	680.38	584.29	329.37	39.80	40.29	361.12	188.64	428.58	117.00	0	0	37.26	199.46	0	8.70	1887.02	1887.70	251.07	125.27	0	388.18	0	785.27	0	161.11	0	11.64	173.87	0	192.72	37.82	2.27	180.77	109.62	0	23.93	6253.73	410.81	0	438.56	0	987.65	3982.66	298.25	417.82	599.42	399.71	0	131.93	54.97	0	102.17	37.27	37.13	21.50	9.57	0	0	0	417.13	98.49	32.06	998.60	6046.04	532.06	0	45.66	0	308.17	1006.44	417.01	117.22	231.68	241.30	294.86	17.56	0	19.67	0	324.81	677.29	673.47	95.60	1098.40	0	97.16	40.99	731.18	31.74	518.33	525.12	0	0	24.66	0	48.25	90.43	64.01	31.74	0	67.54	1384.70	13989.48	1120.16	0	0	345.45	77.39	0	138.16	71.30	205.73	0	206.90	449.05	67.42	280.93	549.39	379.60	479.38	564.94	0	0	35.69	115.31	140.74	0	88.86	9488.60	831.06	0	43.92	97.85	0	1085.33	161.30	0	902.26	533.54	3190.73	644.76	299.65	288.80	332.99	0	148.58	186.25	0	140.25	29.82	861.84	0	0	0	122.99	0	18.84	114.13	88.29	84.21	332.09	142.52	0	148.37	108.32	27.47	7611.51	9231.81	0	1220.87	352.98	0	530.37	1719.87	82.65	0	845.81	0	66.65	8.52	304.64	80.21	13.95	58.35	76.02	0	46.19	0	0	0	144.48	0	70.91	145.39	2422.42	2373.98	2357.59	158.38	256.38	1499.10	331.28	0	3832.48	3781.20	1414.14	1382.95	0	199.83	205.87	1156.11	0	501.98	0	1243.23	0	23.36	28.68	138.38	161.38	142.95	0	0	0	291.11	0	3.30	0	355.58	259.80	0	0	531.80	0	153.78	153.80	70.13	24.16	35.62	1925.59	42.73	0	43.28	0	264.01	194.91	861.33	119.82	1812.30	84.45	0	576.58	0	584.03	0	0	612.92	0	1632.98	206.00	38.79	248.72	118.15	93.40	35.77	312.24	0	0	0	595.71	298.60	115.30	41.71	185.28	479.29	1837.59	0	12.30	0	1138.27	1405.88	1045.62	0	641.08	450.97	286.17	63.97	379.81	266.25	1079.25	1079.25	165.37	1525.81	148.17	19.97	0	12.29	23.03	617.72	14605.71	198.54	2645.87	59.25	0	5949.89	0	919.75	1582.94	0	0	1647.90	0	239.35	10.58	19.34	513.40	11.34	0	105.44	0	922.08	300.28	70.23	0	125.89	0	4.80	328.53	150.55	1569.46	2915.75	2903.72	0	0	258.03	2067.88	174.80	2377.40	0	0	1209.23	0	0	71.06	0	227.27	5083.73	278.48	51.22	397.22	16.61	253.44	0	160.14	7541.92	249.24	424.44	3180.72	0	225.19	24.14	3315.07	0	2513.25	1085.22	2868.13	1093.73	0	33.12	9.48	100.52	145.82	123.68	17.18	201.20	4477.57	0	0	0	114.81	7.15	269.29	160.59	5881.88	154.95	1564.96	184.23	3475.05	507.15	153.56	405.07	0	3733.61	35.26	28.20	129.93	45.63	2551.04	73.71	0	1351.53	0	506.32	85.54	0	204.64	748.56	3289.15	146.45	556.53	2470.12	347.93	306.58	0	0	0	327.66	187.40	177.26	0	75.47	116.23	122.56	173.56	0	0	0	0	1035.79	0	71.39	0	1394.82	157.38	0	173.97	4530.93	0	373.45	317.34	263.56	0	9447.29	156.43	431.50	137.43	0	0	0	419.42	24.20	18.99	18.89	3235.34	223.38	320.84	0	438.86	0	0	359.08	153.20	1120.66	81.07	423.79	31.48	710.64	724.85	486.88	179.73	281.60	4811.93	1269.46	1837.96	101.48	827.48	820.05	0	198.86	0	0	52.16	945.03	1500.99	135.70	20.06	0	35.83	5.55	5.54	88.94	299.08	51.40	967.58	65.54	217.80	230.31	92.42	771.55	670.95	0	0	158.65	0	114.96	5133.56	443.21	5121.80	1562.04	126.63	440.58	547.77	88.17	144.74	187.73	518.51	0	62.03	58.71	729.63	1203.62	1158.12	1141.85	440.96	15.69	196.24	804.15	1480.12	146.10	109.07	87.66	204.42	204.39	47.44	394.47	361.99	87.02	98.91	53.58	0	0	12.33	2855.25	93.28	97.59	420.51	176.78	0	0	17.88	0	122.06	0	0	0	862.79	350.07	0	10.86	110.99	197.98	386.82	687.49	0	0	200.28	0	49.94	0	68.14	12.72	31.87	0	0	1196.81	0	26.14	195.70	121.19	63.82	43.76	46.77	38.70	0	167.39	1251.70	179.24	256.25	665.98	199.26	94.42	0	162.67	181.09	33.32	166.35	1004.50	516.83	508.69	356.89	0	165.70	0	79.05	0	0	0	25.56	0	0	201.42	268.49	23.14	316.71	175.15	403.18	0	284.19	408.93	0	0	11.47	0	22.00	0	0	0	97.46	0	113.59	19.76	0	25.23	198.10	0	0	0	0	80.78	0	807.20	0	37.19	247.14	232.83	55.31	57.52	0	0	34.22	82.05	58.48	66.05	55.42	18.25	29.15	0	0	0	246.94	0	0	22.38	0	0	0	0	0	392.08	0	0	22.44	35.95	35.75	79.81	0	0	0	123.33	0	111.39	34.54	204.43	0	0	0	35.78	0	0	313.20	17.02	80.99	20.80	6.85	0	0	142.62	64.54	105.95	115.34	166.14	81.15	82.05	352.17	27.90	269.27	301.45	0	0	32.25	139.06	0	321.42	172.15	0	591.14	0	338.63	0	0	86.76	0	206.33	4697.25	0	1065.03	0	58.85	2.63	6051.18	31.27	6312.75	34.63	258.28	3577.92	0	0	2933.63	5394.42	1.11	142.59	129.85	130.27	166.71	17.52	139.95	144.04	126.75	0	4780.04	0	103.38	0	492.88	301.36	0	115.08	0	1826.52	246.33	51.35	765.52	78.01	0	318.39	246.03	104.15	34.51	36.63	76.86	42.86	118.44	0	50.87	488.62	123.31	302.27	0	0	40.84	16.78	0	223.29	93.30	0	361.31	548.83	0	0	132.38	1308.46	2.26	717.79	139.50	0	220.42	0	2.66	0	0	97.39	97.63	0	0	113.24	14.70	0	0	231.86	750.67	685.22	0	772.61	193.35	178.51	0	82.50	1012.19	22.09	0	0	125.09	59.65	0	0	345.30	512.78	0	387.02	233.96	112.87	42.74	39.23	0	66.51	27.36	1037.02	35.95	362.97	175.94	163.58	15807.63	1999.86	0	133.24	6.38	0	0	414.75	24.32	8.39	242.76	17.42	0	325.55	74.50	29.42	26.01	0	60.92	53.95	2028.05	76.14	13.50	467.05	1913.40	636.82	217.26	1145.04	349.80	66.33	0	69.25	36.04	0	2706.10	1174.30	553.33	1061.95	10.52	0	448.58	158.88	0	0	146.32	540.13	557.67	16.98	0	114.78	41.49	189.06	0	3.03	140.45	0	167.75	258.49	1344.20	64.92	156.08	30.36	0	0	16.04	0	26.43	0	50.07	5029.36	0	6.77	0	0	467.38	82.46	0	132.02	549.49	39.02	14.90	0	187.72	590.20	0	7.47	0	699.48	947.41	59.68	0	419.87	0	48.23	194.22	5.23	156.74	512.89	562.16	238.45	243.66	147.58	0	0	0	69.70	0	0	0	2225.85	374.44	242.51	130.82	0	262.95	503.97	498.73	493.45	11.61	362.11	136.68	45.07	187.04	565.15	0	0	3.45	0	515.79	524.34	0	336.94	44.86	7.83	0	3.34	27.43	215.46	464.24	245.84	323.63	34.88	141.30	2.54	110.79	0	63.61	27.09	0	0	16.81	7.68	0	0	100.11	189.77	0	184.49	0	97.40	0.27	35.23	211.43	28.26	798.17	275.73	4.82	148.03	3.09	201.17	0	0	423.34	0	0	0	4.58	8.03	60.97	96.22	6.61	804.62	18.23	0	194.03	10090.80	0	225.75	59.37	0	0	737.96	0	117.55	918.63	0	566.20	94.45	538.12	1542.79	147.18	912.38	0	48.06	1899.27	0	1880.12	243.98	0	0	0	41.20	126.30	0	6.70	0	311.52	0	0	135.63	47.01	0	396.19	21.41	0	294.89	131.46	0	49.67	185.06	107.82	5.44	0	0	41.07	90.10	0	0	0	160.01	55.13	0	213.72	118.00	0	583.18	128.98	438.80	14.82	20.26	0	31.07	136.54	110.64	112.04	0	204.89	64.76	32.03	0	45.21	386.16	0	604.20	0	0	214.21	6.12	301.33	0	112.38	90.59	116.94	131.29	177.03	112.46	0	102.92	94.15	287.51	0	0	121.82	38.77	638.24	93.29	22.72	295.89	200.13	390.81	125.50	0	0	114.47	11.45	762.55	123.62	24.20	25.05	87.91	0	52.28	0	339.00	6177.94	7.24	20.44	753.13	0	0	290.09	65.12	13.21	454.42	72.13	1.50	0	0	30.11	0	0	1675.43	134.04	4.55	51.51	676.35	177.63	22.97	191.68	18.00	199.64	168.21	0	22.11	0	34.55	0	290.75	0	582.22	79.25	384.20	141.29	15.45	9.99	0	0	248.75	2115.64	0	0	0	13870.93	41.12	13.12	3886.85	31.81	5.38	472.95	53.78	812.49	0	593.42	0	158.72	24.09	3182.58	96.73	349.44	114.63	15.35	3071.86	0	3300.11	0	599.33	8047.46	964.92	352.02	204.79	419.74	0	0	0	35.53	30.66	20.30	81.19	140.18	0	0	94.53	132.91	0	378.21	321.35	396.45	1196.31	0	0	402.92	53.00	284.39	0	0	131.33	841.78	824.44	732.69	0	26.69	0	0	725.64	0	0	117.09	142.24	417.65	391.18	0	4222.22	75.19	11.29	50.25	350.01	29.85	0	54.67	72.51	0	0	40.28	0	0	0	0	400.68	317.65	322.44	0	301.16	0	2.80	582.70	420.11	0	83.91	0	1863.00	216.47	186.76	86.64	279.25	50.13	67.04	783.47	8.32	0	1629.88	0	290.17	18.19	0	0	66.22	0	296.99	264.85	0	294.28	171.34	283.57	0	0	37.20	787.62	429.86	644.21	152.35	0	110.89	146.29	52.29	0	0	200.24	116.42	84.29	0	0	151.39	148.79	224.07	527.84	186.92	283.32	539.57	287.07	33.12	0	855.24	443.47	0	8.03	9.42	0	0	0	0	0	60.53	240.68	0	32.10	5.87	186.84	975.99	0	761.52	196.10	197.14	0	98.44	151.77	66.96	0	0	0	0	280.42	73.02	316.19	0	7.99	8.22	641.37	0	3192.70	0	214.50	0	0	0	130.04	7.58	0	84.62	263.59	40.27	92.53	25.91	25.08	781.60	155.72	24.43	140.81	0	0	329.38	0	0	0	0	0	0	0	689.50	0	270.64	0	0	163.90	80.35	32.66	0	357.01	0	19.22	118.95	0	31.06	108.07	0	32.48	14.39	48.45	80.92	72.14	0	0	123.97	0	296.84	260.51	0	40.28	65.61	40.14	12.38	0	0	67.84	3.19	0	0	181.91	10.31	25.11	0	110.52	232.13	99.40	193.02	298.52	0	188.13	515.75	17.19	76.92	74.56	101.93	211.54	114.73	414.72	37.12	3946.50	0	0	8.01	0	79.95	0	201.38	0	0	0	188.88	0	0	0	0	749.02	296.60	22.94	186.56	15.84	0	0	373.98	248.66	0	0	0	0	0	10.45	9.99	1094.28	186.89	330.18	119.50	0	22.42	209.68	3.05	15.56	0	305.34	76.20	0	0	442.70	189.10	15.75	475.32	0	475.79	851.86	500.69	59.30	0	0	5567.61	0	1360.09	1011.50	0	95.03	121.18	0	0	217.14	225.36	612.22	278.45	0	170.62	0	0	0	784.87	10.30	386.01	387.69	160.44	2484.77	0	1554.99	0	0	88.08	73.04	1480.02	0	0	108.78	0	0	68.95	162.38	0	0	49.08	507.09	44.55	41.64	0	408.17	0	94.68	0	187.18	159.48	1370.64	264.88	0	835.14	314.83	367.38	0	132.30	71.02	115.37	0	0	345.04	0	0	0	19.62	18.16	1975.37	472.60	91.60	142.67	26.20	56.04	0	36.83	103.73	194.99	238.17	63.01	93.85	342.12	208.43	170.77	1163.19	245.59	161.27	170.83	0	0	1.99	142.95	126.47	0	389.08	45.69	28.31	0	68.26	63.20	69.55	76.47	132.24	0	0	107.46	163.98	176.28	90.30	0	10.00	19.86	0	0	0	247.91	101.21	0	42.59	0	0	32.07	0	0	51.93	27.92	124.24	0	23.20	0	14.83	5251.92	5266.64	0	0	26.69	51.64	0	34.96	34.52	0	1607.26	0	1721.34	246.87	126.58	926.13	0	1250.21	690.68	0	1424.35	1438.44	1922.89	12.83	0	0	47.69	0	0	0	650.38	222.49	91.55	750.53	1157.34	122.00	0	280.66	813.45	237.58	792.41	774.06	615.21	313.17	616.50	49.41	1734.26	559.61	386.69	48.54	38.36	937.28	5527.60	5295.79	43.98	4865.13	510.77	2437.56	1629.54	55.92	360.07	392.76	6.16	1768.46	0	16929.72	11066.42	31.60	5426.96	5077.95	0	46.13	0	248.39	3127.33	2502.06	0	24.98	3265.22	2450.47	2576.06	0	271.63	13754.61	13804.74	9965.76	9652.40	0	3639.69	0	344.81	8.84	0	0	1657.66	4667.09	5248.78	639.71	0	123.45	406.36	411.58	335.16	27.30	2670.23	1688.90	300.22	1024.40	0	1082.56	279.65	3439.78	187.46	0	846.17	0	0	81.05	263.59	0.44	0	510.27	0	529.89	0	12.77	0	948.81	158.56	0	0	432.01	172.74	1682.56	0	1281.75	146.10	659.85	0	1813.79	54.14	0	60.34	197.38	228.72	0	9.02	68.46	2819.52	105.64	277.43	0	0	368.90	1165.89	0	653.09	141.57	13.37	113.12	299.52	53.86	39.12	131.21	0	0	0	0	0	0	45.80	10.92	61.73	37.75	237.89	621.09	36.93	0	54.16	78.32	108.67	3224.74	1548.73	1757.50	0	0	1490.04	0	1744.77	0	27.71	264.12	56.77	225.19	61.89	228.30	0	428.84	1012.67	320.56	58.85	37.60	0	40.75	626.49	174.35	277.41	197.37	497.88	361.65	471.27	51.63	3129.46	59.44	2053.47	2145.63	655.33	989.10	495.84	0	111.55	131.70	66.75	23.12	6.72	142.95	42.75	23.73	23.73	123.75	536.47	68.96	55.68	76.57	1.10	57.55	16.36	31.74	27.26	583.33	62.67	0	8.57	0	1175.15	2773.51	947.57	0	94.37	614.62	0	101.62	0	136.57	202.26	0	17.10	0	232.09	21.26	0	553.66	0	328.91	61.86	91.85	12.99	414.36	4004.13	2825.83	105.71	9.37	40.45	2845.37	64.65	3408.35	229.90	45.92	78.16	0	84.29	1692.03	113.60	0	24.70	229.49	285.33	1.81	0	0	28.90	0	73.50	62.78	41.15	563.82	39.57	65.93	21.67	29.58	92.59	17.38	189.77	2.08	167.95	80.91	222.50	12.36	121.72	23.76	5.48	46.76	1039.94	644.52	1069.40	195.48	1.53	72.90	530.31	445.17	317.86	224.26	2270.27	212.54	126.60	1882.24	3371.22	1005.67	764.34	71.59	94.99	308.25	37.41	22.39	120.10	92.28	65.00	71.89	307.15	205.06	89.97	144.81	60.39	66.16	34.65	17.41	966.57	934.20	353.94	3600.26	2115.17	698.02	236.04	41.48	10.82	0	0	0	19.84	13.00	500.01	300.04	0	11.54	55.01	591.81	0	306.36	59.72	44.85	60.06	157.87	232.96	77.67	25.86	329.36	0	3.67	0	0	0	176.93	2661.03	1625.16	1644.09	1257.06	288.40	0	272.13	518.30	22.90	69.42	120.58	50.68	18.08	935.07	951.53	511.48	86.13	0	12.51	222.20	0	16722.34	10383.68	2553.16	23.13	95.79	313.62	164.76	56.33	290.42	625.33	463.15	50.80	288.93	189.43	0	260.70	214.67	1471.46	2826.96	111.98	2121.22	1434.51	1442.33	645.96	0	1245.99	46.72	49.09	1096.40	13.13	361.67	745.48	452.58	359.46	250.58	434.17	753.76	554.97	197.76	61.43	8.14	0	0	0	9092.85	2647.78	303.33	4784.90	0	5048.06	1482.45	0.98	67.59	0	0	51.80	62.07	5.90	35.70	4304.57	50.48	0	0	0	31.12	0	0	6.87	312.79	205.62	61.35	1257.06	1043.64	0	67.28	0	0	26.53	9358.15	26.62	0	73.70	93.15	120.67	0	577.61	0.46	45.50	0	60.54	1.94	0	4248.56	5395.39	2.62	39.75	56.09	73.21	12.91	341.24	416.39	2.64	5375.87	0	1686.43	0	62.26	0	25.33	170.08	638.49	178.88	48.43	1.50	0	4.16	5903.64	3814.20	201.90	1107.93	94.67	116.50	33.14	0	0	139.75	1.65	74.51	93.51	0	37.41	75.80	200.23	225.56	136.55	0	368.46	132.28	0	6.55	0	393.59	476.84	245.51	687.98	157.21	1456.40	496.97	497.79	238.61	174.43	1193.36	195.35	135.49	59.58	18.40	0	206.07	146.86	336.23	197.15	453.33	456.59	388.28	60.76	125.31	0	0	8.39	0	186.43	6364.80	10755.85	6480.75	9393.54	9915.19	5284.65	1529.85	759.26
S0065	186.16	0	127.44	1016.94	2916.25	2797.39	203.79	0	227.78	189.00	519.20	0	0	0	11539.01	0	33.13	55.28	465.26	0	43.95	0	391.57	0	8554.97	845.84	740.93	0	148.66	0	259.58	0	0	41.48	1060.30	766.36	591.55	241.43	489.15	592.94	556.83	123.17	0	0	0	532.26	0	0	244.32	112.60	1392.27	199.43	0	0	80.83	502.19	502.19	4409.46	159.69	525.59	0	126.31	0	0	0	844.25	222.50	467.94	408.64	231.35	34.59	0	0	0	324.15	0	131.69	142.26	885.97	0	1492.54	400.26	71.65	0	1738.66	0	149.71	6569.67	0	93.92	517.40	1362.57	1098.93	0	1038.87	0	0	236.63	0	0	488.75	330.69	0	123.79	47.28	0	0	704.40	704.36	0	27134.13	37.55	13697.45	0	129.95	65.35	6675.19	181.44	0	4910.55	683.16	263.16	97.20	78.79	367.27	119.93	2199.15	286.19	799.86	10545.58	12518.09	0	887.85	0	134.51	863.34	858.34	0	74.61	39.66	6036.12	88.38	0	233.42	0	0	41.11	311.52	0	0	0	0	0	0	344.18	335.15	0	0	4355.04	358.50	357.16	125.99	82.82	0	5183.21	1886.89	1126.19	0	847.02	245.17	0	104.52	0	398.77	0	2672.24	28.85	597.86	0	478.61	146.42	0	86.90	0	361.10	4.94	244.92	138.31	0	732.69	0	0	42.53	2843.19	7.43	432.82	45.49	0	0	6302.95	3257.31	3234.56	247.06	155.90	466.23	0	163.23	0	29.44	34.60	569.55	3169.58	330.40	316.24	3995.75	146.07	2028.58	2139.91	2055.01	0	0	862.55	158.72	0	181.51	120.93	194.87	5059.28	563.17	99.81	7.75	119.65	4895.78	5134.23	0	728.45	243.52	0	135.29	2591.23	41.44	589.07	35.49	0	247.12	772.33	1737.36	1863.93	0	68.14	103.83	2933.67	2920.62	47.98	0	0	83.80	0	0	33.97	742.27	0	0	1347.90	0	369.75	322.90	780.11	1651.65	33.33	255.41	0	329.97	0	16569.40	1047.10	529.04	0	229.19	0	89.10	89.05	61.63	0	167.13	176.50	161.86	39.54	49.86	1702.13	0	931.11	365.39	636.71	435.97	0	0	354.10	158.81	0	1128.61	708.51	31.98	0	0	0	999.69	998.57	0	55.24	1695.91	7719.05	7695.15	222.63	7508.61	5209.13	42.17	665.22	2508.41	81.81	357.28	126.66	42.11	552.34	631.30	0	0	255.81	0	155.16	94.67	0	156.26	213.40	158.85	11.74	365.05	74.99	0	1653.08	0	1653.60	54.48	0	54.48	0	380.97	211.01	0	109.24	958.64	175.64	3269.11	33.55	0	1304.19	221.39	0	0	0	71.77	519.77	29.99	146.06	900.65	0	3926.19	36.59	3356.72	0	366.15	0	706.42	32.29	17.82	17.85	0	461.22	76.98	1558.18	1105.02	171.31	0	1564.12	4792.87	0	0	680.27	449.40	405.53	0	298.17	0	0	40.35	0	1571.40	0	1449.05	651.99	199.82	282.73	233.73	296.89	66.79	22.31	73.09	274.95	0	715.76	328.00	161.60	2324.65	0	677.59	6030.19	0	207.77	0	91.83	288.20	323.39	514.85	211.22	0	0	444.43	0	0	154.85	135.31	75.52	0	0	0	2720.52	58.24	0	1113.69	236.01	932.24	479.73	1870.86	0	0	472.13	971.86	88.54	0	23.04	16.71	0	30.22	2937.37	298.18	109.71	132.29	0	145.56	8037.00	1815.30	2848.32	459.15	112.41	758.65	79.41	228.01	188.89	0	0	0	0	0	105.85	241.13	130.49	37.06	133.63	967.89	566.06	1362.07	434.31	126.50	643.69	622.35	20.98	931.03	390.73	674.16	715.07	33.76	715.09	44.68	0	155.29	49.38	480.28	0	0	2300.04	1236.88	380.87	468.70	750.08	24.71	898.95	2133.16	596.00	372.62	0	53.52	600.49	580.14	58.99	989.19	921.16	420.09	0	250.93	270.31	54.74	0	0	4302.04	925.69	0	0	0	219.42	54.61	674.83	0	169.27	0	36.38	29.74	34.05	1775.84	2318.49	13.31	0	0	1078.48	2218.26	2143.36	515.97	6941.74	4259.37	0	573.52	1865.71	207.57	280.21	0	0	952.61	222.52	309.14	423.85	286.19	44.99	180.29	171.86	0	179.26	488.28	1006.46	1001.62	7.44	310.32	2541.78	213.01	22.49	2350.49	3121.21	511.83	0	2212.27	7.42	2179.83	660.30	2730.76	2480.42	2470.75	2292.72	1629.61	0	622.58	616.27	137.67	0	0	0	567.81	263.78	192.89	0	750.75	1760.27	839.99	1259.06	58.12	4252.32	260.56	72.87	70.65	948.20	0	110.64	3378.57	0	3.53	402.95	6144.92	148.82	4488.19	0	262.53	121.59	1071.74	48.32	690.99	1356.27	10.73	0	0	283.18	77.79	741.62	741.62	0	0	377.74	0	69.95	75.85	292.00	1802.10	0	28.00	19.44	927.58	0	146.06	0	0	0	271.53	169.15	169.15	0	633.44	960.29	248.50	247.08	0	902.09	902.19	0	197.94	0	612.31	334.97	283.57	653.23	371.52	33.53	0	43.21	53.45	51.19	0	17.77	686.44	0	50.67	1255.40	525.09	77.94	0	162.38	250.36	217.74	40.83	22.43	48.24	1202.74	181.65	125.50	236.04	565.37	194.43	121.90	2639.44	4194.18	2627.85	2635.88	783.20	0	0	0	0	643.38	242.39	133.74	2.46	473.65	58.19	672.82	45.42	1038.30	61.62	0	0	37.43	2496.23	77.80	148.60	1782.04	1974.98	1113.93	803.60	920.69	110.59	208.98	0	1533.39	9083.98	459.54	959.24	1566.03	177.31	741.66	0	31.81	177.11	312.10	410.15	603.63	111.10	263.35	607.80	23.65	0	0	8.08	0	224.74	946.80	132.33	988.18	436.27	434.12	131.98	532.76	112.84	197.94	131.08	168.22	239.04	2474.08	1272.80	0	670.43	160.61	248.96	252.09	593.08	191.32	477.23	0	0	0	47.88	336.42	4.40	71.61	93.60	179.19	179.53	179.57	1529.16	0	0	5161.81	0	1526.98	125.82	609.24	4569.74	2855.37	3187.04	1463.47	0	2334.36	357.04	4866.21	501.52	0	0	0	0	0	193.35	0	2711.17	0	0	0	245.67	1601.86	713.85	425.70	2.18	18049.91	17960.83	580.57	17.38	0	0	1281.65	1294.68	0	374.80	378.01	402.51	1691.77	1554.04	1531.39	8.14	130.69	0	525.27	4.07	0	310.78	0	544.61	352.78	0	0	19.66	296.84	354.15	0	18051.68	76.02	0	8751.06	0	344.46	3849.51	46.36	0	1653.44	1427.70	0	0	65.12	0	0	252.63	523.23	75.68	194.98	0	292.96	0	0	0	0	0	0	141.58	1361.10	646.80	11811.25	179.38	80.41	30.99	186.28	0	9.85	1791.48	0	184.17	2434.06	1339.27	23966.52	221.24	508.80	0	57.63	219.61	0	217.00	1649.25	0	149.21	36.50	114.87	4.76	157.90	140.03	246.07	148.41	0	0	89.67	503.78	373.43	5612.41	443.18	420.24	107.32	96702.79	15.39	25822.96	150.00	0	0	103.89	0	60.02	0	1133.34	0	0	1468.27	1469.57	1010.21	0	240.65	152.17	188.37	688.91	70.75	140.54	0	15.59	0	0	1326.18	91.86	211.31	0	964.91	15117.08	44.02	0	749.40	68.38	9000.32	536.90	0	0	799.45	0	47.92	80.25	0	208.16	0	342.52	0	303.91	0	0	0	867.28	540.83	121.30	255.29	190.05	635.69	1287.77	1316.15	132.91	77.02	2938.86	0	306.56	300.39	233.73	215.43	27.43	0	69.15	19.03	0	0	0	139.49	0	104.18	122.27	189.18	0	0	0	0	0	435.47	231.37	101.60	0	530.40	631.59	169.43	73.10	0	0	0	0	64.50	705.54	479.68	418.31	0	0	175.26	37.48	0	5.94	466.45	102.41	82.99	111.46	0	0	85.44	0	292.77	135.62	37.61	0	131.67	147.31	144.86	27.07	323.47	324.14	82.92	0	0	0	0	475.94	207.08	42.54	79.64	140.78	0	0	71.11	0	24.73	40.67	0	652.38	0	554.53	68.83	68.58	294.53	0	2348.48	5737.05	781.62	186.29	541.43	609.76	114.02	55.10	0	75.30	23.66	94.38	93.01	91.34	24.08	1368.32	0	4.86	493.63	148.04	160.92	451.13	3550.93	555.95	132.72	64.35	176.85	99.56	219.80	356.16	133.72	247.82	0	159.71	0	125.90	128.92	161.96	158.31	1699.47	1699.59	448.48	2172.84	0	259.97	107.31	1598.10	0	128.96	356.51	0	0	0	39.21	170.22	284.74	0	162.73	167.89	73.73	1126.37	12591.35	837.39	902.54	0	94.95	788.24	116.77	0	214.58	162.37	0	109.89	204.13	399.14	147.50	1076.75	623.60	746.26	1501.77	0	0	122.32	20.83	396.85	99.55	136.76	5983.04	698.24	85.01	0	0	0	801.97	0	0	492.25	170.51	3204.08	313.82	313.94	108.92	67.28	41.80	457.38	69.83	96.19	0	478.12	457.99	53.47	0	2975.76	939.47	0	12.05	97.50	0	180.91	147.50	5.62	0	23.10	0	0	2482.33	3197.54	0	0	89.93	77.87	299.11	640.27	234.96	0	219.17	230.51	135.14	52.87	143.95	0	0	0	0	65.60	3.68	0	1932.83	0	0	0	0	0	2714.96	2736.43	2741.81	242.82	222.08	992.22	149.44	0	712.80	695.72	351.62	353.56	0	0	0	512.55	0	216.72	0	425.37	0	45.40	41.69	229.56	219.47	217.31	0	474.23	0	389.97	204.35	4.80	13.92	397.32	0	558.23	0	453.35	0	0	0	47.77	0	0	433.53	178.11	0	14.43	223.36	90.89	39.81	1172.43	76.15	518.52	113.31	867.80	355.24	17.74	683.66	0	0	819.48	49.73	730.96	0	0	0	216.28	30.58	40.52	244.54	0	0	0	0	228.61	62.67	0	105.67	44.70	3237.17	0	23.01	0	135.60	133.55	310.74	223.41	36.04	0	0	315.04	318.29	0	714.17	702.57	0	356.41	138.68	0	0	72.88	245.85	283.94	22247.09	18.86	838.28	86.79	0	2658.32	114.85	627.35	1052.19	0	0	1126.76	332.10	11.31	0	20.53	422.82	3.64	0	83.85	0	2560.08	149.71	18.14	0	0	0	0	98.78	145.58	0	7483.79	7510.25	0	0	138.68	2385.29	89.11	2508.37	163.12	0	337.22	2.46	0	6.96	7.21	31.05	1795.21	360.96	0	107.67	0	198.32	955.19	70.78	3048.40	70.63	0	3088.84	0	59.94	0	1520.16	284.27	1261.77	514.27	1933.70	540.16	129.32	0	181.86	228.49	248.53	55.09	0	40.44	2123.84	4.35	3.53	0	0	0	52.03	58.55	6098.82	74.68	1237.10	86.84	2283.01	264.06	158.42	418.85	84.57	1628.29	0	214.88	139.06	0	998.86	24.92	0	760.40	46.70	264.84	61.91	31.10	30.67	255.92	1253.25	2.91	459.82	873.28	0	0	0	64.66	0	72.17	391.69	552.83	0	252.39	115.27	0	0	0	0	77.17	0	345.02	51.84	29.15	224.91	924.43	96.05	90.18	0	3661.00	3627.76	85.74	75.35	168.38	1472.36	3625.41	59.69	309.53	77.99	29.81	0	0	243.26	6.14	53.21	58.28	969.13	0	123.60	0	267.04	64.58	0	338.75	99.12	542.28	73.46	233.55	0	152.10	159.59	486.56	0	72.68	3963.63	741.97	1048.72	88.44	429.85	445.96	407.06	32.55	1662.74	0	0	411.87	843.95	108.56	22.65	0	60.45	0.56	0	53.62	418.59	213.75	0	47.36	0	322.53	110.45	310.96	306.79	8.51	4.27	60.68	42.68	0	3904.30	347.72	3930.29	1369.18	78.10	53.91	230.56	0	53.92	209.52	242.27	0	0	30.90	358.07	799.63	814.60	787.12	34.44	21.51	269.57	580.17	0	73.90	167.71	187.39	5.55	63.92	2.80	0	12.17	92.65	94.01	49.12	18.34	0	71.47	1897.00	114.34	147.93	509.02	237.22	0	75.10	0	0	53.14	0	12.50	30.05	302.19	53.73	3.13	45.68	96.17	251.88	0	534.47	192.49	0	367.94	0	23.91	0	0	0	20.64	169.20	0	370.70	6.46	69.93	96.82	6.34	0	274.57	202.47	36.59	0	44.83	0	128.67	177.02	0	52.94	0	0	25.93	0	0	0	1712.54	968.82	938.51	0	0	777.20	169.53	22.86	9.16	0	0	39.41	190.41	0	125.60	386.26	18.50	297.20	300.83	292.87	0	0	174.74	0	0	0	9.95	158.69	31.03	127.98	0	0	63.76	118.28	56.83	83.99	44.69	343.62	0	0	0	15.11	93.26	0	630.93	90.24	149.60	57.97	182.97	11.08	64.98	38.92	47.22	0	39.98	80.99	0	0	11.12	3.60	0	0	0	10.92	127.42	76.25	92.26	113.57	82.27	0	63.95	19.98	84.41	0	0	52.72	37.99	0	0	73.55	128.98	67.10	0	0	0	116.81	185.51	7.49	55.99	0	27.44	6.31	0	0	20.86	12.23	0	0	0	8.78	0	41.19	65.22	0	30.53	34.60	91.64	273.00	0	0	131.05	5.18	48.30	46.59	202.27	26.89	90.20	17.96	0	646.20	0	439.51	0	0	42.40	29.90	60.30	0	0	71.89	292.06	143.54	10.07	2787.82	61.79	2471.97	21.62	330.84	2241.74	32.51	0	763.12	2338.99	0	0.99	123.96	117.33	0	54.36	118.84	146.97	161.08	0	0	43.35	129.60	11.69	0	683.01	0	108.92	0	825.96	52.41	102.84	258.88	0	102.49	198.51	20.65	256.98	0	137.24	297.32	138.10	137.33	115.05	91.11	309.20	174.52	61.00	0	0	6.81	49.70	0	179.54	0	155.52	233.98	144.97	64.04	0	30.70	567.13	0	234.82	0	0	369.24	65.78	20.32	0	2.82	80.46	62.95	9.93	0	48.93	2.99	72.60	0	90.88	395.12	154.22	0	397.88	30.35	19.18	22.26	298.69	648.64	12.36	12.77	412.05	129.22	0	483.39	0	459.81	508.33	0	135.05	32.91	43.06	0	2.51	0	0	153.17	452.60	144.54	0	0	159.90	3233.59	359.02	0.98	269.33	8.61	210.32	0	58.81	153.13	152.80	104.02	4.45	9.08	350.41	0	717.11	0	35.04	132.78	0	790.26	74.48	1.21	307.36	292.28	131.17	234.68	1030.14	152.10	116.29	0	172.15	0	0	1860.60	533.16	37.71	526.32	12.86	217.85	31.67	116.24	94.17	4.22	178.06	170.81	60.04	0	0	162.27	0	0	21.65	25.07	56.14	40.09	195.42	74.22	536.94	22.93	119.77	0	0	33.74	0	18.34	13.31	0	23.30	8204.78	0	156.55	0	0	15.68	54.83	0	0	0	119.43	0	0	125.56	147.40	59.65	0	28.73	1117.85	1923.43	718.38	0	107.14	6899.26	0	0	85.34	0	651.15	646.27	253.49	279.64	153.91	23.44	0	11.05	133.56	0	80.74	26.85	1743.87	0	1007.73	398.87	0	49.87	926.92	887.18	887.13	0	276.76	355.06	138.84	0	675.80	0	0	17.23	63.37	309.62	16.28	0	0	92.85	116.81	89.09	38.27	0	105.69	577.59	254.72	103.57	0	293.46	54.35	167.97	0	44.13	0	242.50	233.08	0	0	0	1.71	0	182.08	64.54	182.65	54.85	222.90	0	7.02	183.05	5.09	485.91	633.91	64.16	136.62	0	17.09	14.91	18.38	2.66	61.15	3.94	3.81	17.46	0	0	37.04	12.30	613.88	83.96	0	134.46	12614.63	610.70	265.42	14.50	0	0	0	234.02	48.36	182.58	0	766.22	4.11	817.63	1733.17	58.44	1042.99	61.34	0	3147.45	0	1192.32	38.36	0	17.18	9.23	99.67	47.00	583.98	35.73	0	4534.12	0	1601.40	0	11.79	163.88	657.26	283.74	0	139.76	54.39	135.11	42.06	121.14	0	0	0	0	246.35	14.18	0	199.41	187.99	1878.03	136.50	0	55.93	60.12	0	0	32.64	80.69	0	0	32.47	29.17	114.51	93.01	159.45	0	44.27	39.96	200.64	86.89	89.44	449.27	316.04	257.31	0	248.95	375.75	59.13	179.73	8.88	14.81	0	82.69	0	231.81	59.48	9.04	102.56	199.29	0	0	0	114.37	126.51	429.76	217.79	0	26.14	210.91	0	197.63	44.19	135.38	12.50	7.99	165.31	1.04	0	178.02	61.81	1.11	0	0	324.55	803.45	20.54	0	519.75	284.32	0	210.57	17.33	16.19	0	175.30	0	6.87	424.62	0	3.11	0	252.40	2.45	77.89	71.07	970.77	680.31	31.09	176.41	87.13	21.24	313.07	6.53	85.66	0	100.06	0	129.37	0	255.52	0	112.87	155.64	16.07	4.20	124.43	231.61	27.12	321.82	108.81	200.30	49.48	12375.90	3.32	46.11	2481.21	127.06	197.74	89.72	95.69	427.89	111.38	1665.58	0	103.98	684.86	595.18	82.44	674.08	391.49	174.82	1537.78	0	1505.75	0	417.83	5679.58	417.97	450.59	8.65	0	0	23.29	101.82	0	0	0	34.41	0	1.55	0	86.86	0	250.99	935.51	0	64.68	117.37	0	0	0	15.36	26.64	0	0	126.20	764.42	619.38	1413.86	0	0	0	0	380.73	89.91	0	170.69	127.22	239.44	182.32	0	2063.71	0	0	179.25	56.86	13.13	0	13.28	423.95	34.79	0	115.09	26.95	30.34	21.19	0	181.04	409.27	365.96	88.68	122.09	0	0	552.85	568.17	0	169.20	162.41	2179.73	122.20	788.39	19.95	238.53	18.70	0	0	0	0	603.00	0	256.65	0	6.56	281.50	234.75	119.31	308.40	0	0	412.48	396.44	244.15	0	0	0	373.38	915.68	804.47	0	13.53	0	87.13	11.28	116.78	72.88	599.20	0.33	8.02	287.39	0	195.58	361.56	441.72	415.70	243.01	352.71	0	256.93	102.72	15.11	0	1051.00	0	0.36	121.05	0	0	0	7.46	11.56	104.73	474.88	0	0	0	311.05	28.52	0	700.38	414.54	410.59	49.09	237.21	506.13	287.03	42.98	42.98	33.80	304.41	138.65	0	68.59	455.22	21.15	114.78	1320.20	0	2351.73	0	9.07	21.38	187.53	183.12	207.67	75.55	0	287.96	689.20	0	11.61	134.32	133.82	730.83	133.22	0	248.42	263.89	0	735.67	156.21	0	0	24.57	0	0	0	1210.28	237.82	1065.61	38.42	171.04	346.80	62.32	58.72	33.38	589.69	472.49	97.42	45.23	0	0	128.59	0	0	0	0	165.57	152.92	0	19.30	0	0	292.06	0	0	229.10	0	98.12	0	475.37	2.34	8.43	3.70	0	4.47	57.62	305.09	192.26	0	48.48	617.99	8.42	320.37	234.67	0	0	1049.15	0	4.78	0	72.27	0	57.89	59.58	0	2886.66	0	0	63.49	249.43	0	0	304.01	5.72	511.21	87.48	322.66	0	0	170.12	115.97	409.69	185.02	0	17.93	0	38.35	39.50	297.09	207.40	19.68	26.16	0	35.21	0	34.72	24.18	2931.34	70.37	405.44	0	17.01	0	25.34	0	0	178.28	94.87	0	9.90	0	172.58	121.91	9.53	38.74	21.03	1034.06	1184.19	442.97	0	0	118.47	1148.82	0	1811.93	1341.98	0	37.64	430.41	0	359.22	50.69	447.57	142.39	39.53	97.38	453.27	89.43	0	0	2901.10	41.09	956.58	948.76	161.04	2490.26	139.07	386.74	19.49	217.99	78.26	0	738.82	0	0	411.75	300.12	0	146.57	44.63	0	110.09	5.66	405.59	157.84	301.72	70.06	614.22	60.86	0	23.16	39.17	58.24	1387.60	364.27	0	820.05	278.75	289.52	0	66.83	28.78	116.89	0	0	291.44	0	0	117.91	12.80	0	113.92	0	234.68	67.99	3.15	0	24.16	238.63	0	84.94	106.24	122.36	114.72	91.77	72.27	0	2272.77	243.12	137.37	533.18	80.14	0	49.35	41.51	8.41	0	0	54.49	0	139.66	205.00	86.73	47.06	0	451.48	119.20	0	155.05	743.08	734.05	67.24	83.75	104.80	0	0	0	0	373.10	5.03	0	107.31	48.39	108.95	80.37	857.33	130.32	546.53	192.17	130.61	21.29	0	252.33	58.47	1704.93	2976.57	0	341.60	277.48	343.26	16.45	16.41	0	108.89	976.34	104.02	972.60	280.23	106.10	965.97	176.38	147.88	203.20	0	0	1836.25	1495.37	168.51	93.60	145.46	327.15	266.91	0	0	428.96	273.70	232.24	501.77	452.48	72.28	498.37	209.88	1450.73	506.95	1275.86	1162.95	380.01	423.06	221.18	123.06	1143.88	120.08	299.69	26.31	64.04	208.18	6801.24	6778.38	6.26	4872.42	0	2589.47	2457.50	142.79	577.62	553.16	334.98	973.89	10.85	18923.44	12552.83	33.20	6206.81	6097.59	28.15	0	405.03	515.39	2813.70	3269.52	0	0	3963.85	2336.81	2424.93	0	637.11	11927.37	11931.09	9103.58	9048.86	28.74	0	718.64	621.70	0	120.14	145.88	0	4651.62	3541.91	325.52	0	131.58	516.41	568.05	689.73	187.22	1234.15	1258.78	1210.80	699.00	0	412.18	309.08	1278.05	118.91	52.29	1516.51	27.05	24.35	0	354.49	57.52	159.28	300.80	0	1073.07	47.10	0	0	0	146.72	0	0	507.05	58.49	2199.56	0	1585.06	85.90	648.36	0	2064.79	0	0	266.14	255.02	92.33	70.75	12.11	0	2783.51	162.76	322.80	0	629.52	35.51	656.92	54.84	576.31	15.34	0	55.84	125.97	0	0	97.21	51.59	0	0	0	0.20	65.84	26.71	11.70	0	12.36	145.69	0	33.86	10.65	164.72	89.75	124.28	2133.71	740.31	229.34	49.93	20.68	0	0	93.12	57.44	61.05	80.85	219.72	50.53	8.57	0	3.28	3.27	81.67	30.54	229.53	74.88	9.51	0	79.69	241.73	191.03	65.30	67.77	0	119.91	0	1054.51	0	408.98	381.22	251.00	449.89	109.24	0	25.38	34.69	0	12.64	0	1971.66	27.08	6.58	5.96	0	0	0	0	20.60	0	0	7.91	4.96	0	160.93	42.69	46.01	48.68	0	559.99	3910.63	805.76	2182.60	0	259.36	0	82.35	644.63	46.23	43.21	81.41	44.47	31.69	7.81	43.92	23.34	149.81	0	94.11	0	30.44	4.91	23.40	308.15	272.07	38.19	8.23	40.00	5015.93	0	3915.70	44.15	23.55	0	7.90	106.60	2391.12	404.49	58.66	0	456.75	369.23	139.13	23.68	28.86	60.06	58.02	68.66	70.59	179.02	633.24	131.08	11.15	0	2.77	9.86	6.74	234.34	0	274.81	40.49	19.32	0	14.17	4.87	4.21	16.67	34.01	965.17	954.49	330.74	0	616.86	97.29	78.24	82.06	73.03	1503.73	33.11	0	1922.46	3070.09	825.37	799.90	23.10	69.43	134.10	10.83	18.81	0	0	40.63	321.04	207.08	0	67.57	31.28	11.27	11.52	27.01	11.37	670.03	699.33	105.30	3132.86	3600.60	1263.10	54.78	966.05	1846.43	0	4.60	22.68	0	48.50	1367.44	1426.48	0	3.44	108.80	903.65	0	918.37	13.40	19.38	588.53	99.99	301.68	62.26	145.59	84.64	108.48	0	22.92	6.12	0	0	12282.43	7350.28	6657.00	353.87	212.66	79.06	1654.02	1045.35	0	24.82	88.73	74.35	0	341.59	327.66	627.00	229.79	80.39	271.38	323.93	5.10	7630.67	9684.64	1459.68	3.87	141.28	179.91	0	1.51	62.20	862.57	383.53	43.22	424.51	1735.71	53.31	309.49	235.88	835.51	1414.87	114.45	2034.51	1526.84	1512.67	799.99	0	1500.66	36.60	1.85	1074.37	0	628.76	593.47	269.07	230.30	165.73	211.76	657.59	747.60	166.05	94.36	16.67	149.63	0	0	2431.82	1050.35	177.41	5023.04	6.31	5089.10	3046.33	33.61	15.33	0	0	76.93	192.45	189.49	9.72	4466.97	4.40	0	0	0	5.75	0	0.09	10.92	429.39	292.97	0	936.15	802.68	178.19	179.86	47.03	74.78	10.23	6469.86	0	7.60	32.20	134.78	99.69	95.34	412.50	0	91.85	0.90	287.86	240.33	56.01	402.74	720.50	1.32	45.77	28.57	260.65	0	126.09	396.07	0	2023.65	0	1182.97	0	86.19	0.36	91.25	249.36	458.11	264.35	15.51	0	0	17.55	4741.67	3516.93	0	843.70	17.24	0	0	94.40	0	0	0	28.90	56.15	0	72.34	0	17.29	181.50	43.32	0.80	252.38	54.14	11.81	0	0	46.84	87.18	65.67	263.20	226.98	2925.10	1012.04	1065.99	51.26	29.69	438.60	0	75.04	26.99	57.66	4.42	0	0	50.88	0	362.96	282.56	216.34	0	13.33	0	0	0	0	592.52	2781.96	6498.38	7547.84	2621.96	2836.77	1094.16	277.31	1298.91
S0066	72.30	0	11.77	274.24	858.33	855.53	120.35	261.43	129.07	0	0	0	207.05	237.49	2511.92	487.70	19.37	0	598.87	243.83	38.00	185.14	275.21	39.13	4093.47	645.06	477.54	0	50.64	0	0	0	2179.85	0	387.21	0	998.34	0	0	754.60	50.22	0	0	26.04	0	220.40	273.51	123.37	0	0	1874.79	260.39	0	0	154.25	170.68	160.22	1622.08	98.55	72.20	0	137.19	224.19	0	0	192.63	0	64.08	80.74	41.05	0	0	0	7.35	398.96	338.88	173.41	23.10	0	1119.28	577.99	226.58	28.83	300.49	57.77	0	182.78	401.19	0	122.82	276.29	260.95	476.30	371.83	0	710.40	432.60	153.86	0	0	0	0	0	300.60	177.58	17.55	10.39	1461.90	1457.88	289.53	11715.35	0	6207.66	0	0	11.77	4749.76	5.42	0	1202.62	290.72	260.17	0	319.29	566.46	0	683.67	42.33	343.07	8055.05	713.90	0	102.44	0	0	100.04	0	0	0	1037.24	682.40	138.72	112.72	71.23	0	0	7.91	0	0	60.15	602.14	0	0	91.16	85.91	0	0	0	721.92	382.13	383.84	0	0	0	1271.08	858.57	20.70	0	97.74	775.96	775.97	446.56	0	103.83	99.62	100.91	36.13	483.98	0	250.54	61.00	0	0	0	259.46	166.71	0	455.79	77.17	557.76	0	0	0	951.83	0	126.73	32.47	118.22	41.48	0	1363.72	1365.08	431.53	0	258.24	15.44	157.69	5.52	0	12.30	152.17	355.02	203.96	0	6893.84	21.71	3672.95	813.29	24.41	0	0	666.51	140.43	0	16.91	731.97	0	0	520.69	0	135.58	0	0	2067.06	24.42	682.84	197.67	45.74	10.99	1801.72	0	60.52	172.35	22.14	24.17	330.25	241.24	321.24	0	73.67	136.70	1830.66	1822.25	0	0	320.98	0	0	0	0	462.19	0	0	0	54.65	153.63	152.58	16.78	56.62	46.51	129.45	0	0	0	8913.37	841.74	0	0	221.26	100.04	110.59	104.68	0	268.88	0	117.76	0	199.75	6.99	167.96	0	173.30	0	0	48.61	0	0	79.53	47.41	0	999.01	357.85	2.38	0	0	134.14	763.20	762.50	0	0	976.99	713.31	723.58	596.07	0	535.81	15.70	0	591.36	13.17	374.89	321.63	0	166.50	64.14	0	0	193.96	3.08	159.52	72.03	2.40	159.53	8.31	11.35	0	480.13	0	24.25	1947.01	0	1963.87	889.00	32.40	888.09	10.08	3.13	89.10	337.90	0	81.23	0	179.28	0	0	0	0	0	0	0	0	253.55	0	0	510.40	0	1118.61	166.92	873.92	0	528.10	0	364.77	0	53.46	53.22	0	388.75	61.38	0	25.76	27.48	0	2024.06	1365.46	0	0	454.45	0	156.81	321.60	0	0	10.37	15.10	126.31	4.42	0	14.28	351.65	81.15	0	15.17	0	0	17.28	0	0	58.98	0	94.28	238.47	613.49	0	0	452.54	125.29	2.55	0	53.61	42.77	0	0	86.66	61.79	142.88	142.88	34.86	5.19	0	109.01	53.49	0	64.27	0	487.73	0	0	1112.99	0	0	46.62	249.73	121.64	342.81	0	1500.30	2.42	53.68	70.41	0	0	6.54	1042.85	229.35	0	169.57	0	145.63	4088.85	724.19	1181.45	0	0	0	28.98	0	264.00	0	32.01	0	0	107.13	66.40	0	64.87	0	1074.69	4.17	479.04	412.81	5.37	121.33	195.47	224.23	190.59	482.50	295.21	267.66	297.78	0	298.09	75.45	52.41	85.55	6.31	712.63	0	41.48	30.37	13.18	189.38	174.15	60.79	0	263.31	1053.08	693.28	102.12	0	68.47	132.14	58.38	6.81	73.84	503.52	0	28.29	138.30	152.84	141.23	0	0	1547.98	1296.69	1178.49	0	0	40.67	60.01	449.24	0	0	32.65	0	2.27	0	595.63	583.35	0	21.08	490.05	631.99	577.95	557.40	172.37	5710.37	896.81	473.46	175.53	2311.72	0	0	0	80.19	0	180.07	0	51.10	184.67	89.82	0	31.74	0	12.74	103.95	813.04	124.29	42.59	0	1333.99	73.57	124.99	1073.40	552.25	0	209.40	201.58	0	201.53	59.75	41.55	0	0	0	184.06	197.67	0	107.08	0	289.59	0	0	121.87	68.01	0	0	160.72	1084.42	131.19	634.33	88.14	552.79	0	52.97	159.09	0	0	0	236.93	261.79	0	40.11	1970.97	25.05	1349.48	741.17	87.16	0	558.98	0	392.98	828.12	0	0	0	137.09	148.87	208.45	216.61	0	183.12	170.61	0	56.17	213.15	0	558.96	8.29	0	0	479.71	4.68	0	60.90	60.90	0	105.16	109.95	109.95	109.30	322.91	327.54	285.31	0	9.02	271.68	271.70	0	116.65	0	89.21	103.49	19.50	25.13	93.53	123.60	0	0	0	0	0	0	52.33	87.20	2.42	307.18	141.30	41.25	36.06	348.41	61.62	61.62	0	0	37.12	0	38.05	12.44	85.35	0	61.87	0	963.23	2661.31	959.62	953.30	0	1214.80	0	0	49.60	138.98	39.87	260.74	28.27	0	42.77	70.06	0	184.24	42.80	4.31	0	6.64	2283.51	0	6.33	87.31	266.20	350.74	10.27	86.80	8.07	104.64	0	290.08	917.26	533.83	382.42	226.61	0	235.06	0	108.43	0	0	93.42	108.55	276.55	429.11	175.73	5.55	0	0	0	135.48	0	51.18	98.24	85.24	36.81	38.29	9.38	0	22.34	26.89	337.77	8.89	93.08	1211.19	184.61	0	8.92	0	0	1.92	336.49	14.59	0	2.24	23.97	23.63	2.22	26.33	34.57	0	9.87	6.88	0	0	36.66	0	0	1978.68	0	0	126.79	180.45	1910.69	1362.69	1360.31	658.72	0	833.93	0	2178.53	82.58	0	350.19	0	32.22	0	160.45	26.78	3368.70	143.13	0	5.85	24.04	0	2.88	9.31	95.12	6933.72	6962.29	98.88	0	0	0	0	0	0	0	0	175.42	77.30	55.77	112.87	0	0	0	0	97.48	0	208.91	0	370.72	0	301.77	0	0	173.74	3.85	225.75	2454.16	0	0	898.65	0	411.13	447.78	0	0	262.01	292.83	0	0	0	0	0	428.17	21.37	418.68	0	73.98	46.05	0	0	6.56	151.02	0	0	1612.56	726.86	343.21	66.93	0	36.56	135.63	0	0	0	533.02	155.93	7.45	0	161.99	31771.40	0	55.77	13.83	0	215.53	36.84	83.96	347.76	41.53	0	12.55	4.94	0	149.56	126.26	103.35	16.46	2.29	53.57	0	154.08	135.64	913.27	566.62	197.40	30.68	29164.99	0	17217.88	95.03	931.46	0	101.44	88.90	54.52	338.05	386.60	123.26	104.13	3758.51	3677.92	0	0	12.74	2.47	96.54	0	0	63.79	24.16	0	7.22	0	382.56	0	222.11	0	0	993.26	0	110.73	213.78	6.81	98.95	66.61	61.11	84.13	267.60	0	0	95.91	0	157.78	52.38	3.07	0	16.54	86.67	0	1.86	13.90	165.84	124.84	189.90	189.19	380.06	168.63	186.54	0	7.91	3733.28	0	103.39	94.79	134.01	764.00	42.69	0	136.94	40.18	78.74	0	0	150.92	0	0	0	353.35	11.29	0	16.41	371.93	0	508.13	9.69	314.99	0	0	15.00	14.95	3.67	0	0	0	95.09	34.34	0	0	0	0	129.05	84.67	17.04	0	0	299.07	0	142.46	94.85	0	0	9.97	36.60	56.56	38.70	0	0	149.48	138.47	0	0	392.10	417.89	73.48	8.47	100.91	279.79	0	200.40	47.20	2.45	64.13	110.23	22.99	0	11.35	0	0	0	0	28.38	43.16	1386.26	357.60	357.58	0	169.46	0	2082.94	588.05	91.44	22.39	78.82	0	41.19	0	46.49	0	0	0	0	52.87	0	0	3.00	76.96	20.63	0	403.28	0	0	89.19	3.59	1.77	94.78	32.80	407.84	84.04	2.87	0	8.79	0	4.11	19.97	11.57	19.74	27.03	0	35.40	0	0	0	0	533.75	0	66.30	0	4.92	26.19	0	0	0	40.39	6.68	0	0	1.91	793.84	4816.73	482.85	89.39	182.28	120.87	115.55	0	0	0	9.98	0	9.97	0	45.02	8.46	155.74	117.74	118.18	131.71	0	0	1.70	27.79	242.29	93.36	92.66	0	187.26	39.92	6.58	0	0	276.20	74.95	2.33	137.26	96.40	22.19	0	109.57	37.17	0	51.81	43.22	21.79	75.70	83.73	93.92	174.80	32.50	30.84	1065.96	13.74	12.40	22.44	65.36	0	88.85	198.42	88.01	213.61	98.44	17.24	59.07	177.38	344.47	7.95	0	33.75	0	35.02	541.07	5.36	0	233.95	143.82	0	0	58.42	37.75	28.62	23.67	31.04	97.08	3.99	0	0	0	140.37	24.85	0	0	162.92	162.26	161.65	67.23	55.52	105.46	50.88	0	700.98	700.98	0	273.86	12.86	0	0	12.73	0	0	0	69.05	20.38	13.11	13.04	602.71	110.60	382.30	0	645.76	103.30	411.86	0	0	91.76	51.13	0	66.68	86.53	0.41	84.32	0	81.30	0	66.65	7.58	139.40	76.46	5.45	0	95.59	12.51	10.29	842.34	17.95	1391.24	17.17	0	148.85	15.98	167.28	0	15.40	0	14.43	95.24	24.34	20.15	0	22.21	30.49	15.71	0	0	15.86	55.39	446.29	71.71	32.11	81.34	12.75	0	1146.81	318.55	57.06	202.81	87.83	87.83	154.55	0	0	0	0	15.66	15.74	13.71	414.31	106.92	38.32	0	32.46	0	0	2.59	386.51	486.91	6260.67	63.83	600.42	0	0	2186.18	8.62	8.38	0	12.32	178.55	0	32.29	30.23	0	2.03	66.95	2.41	0	163.14	0	681.78	150.78	67.11	177.87	246.07	67.03	331.00	0	94.40	121.42	415.04	482.46	0	4.41	34.75	316.42	0	317.86	54.87	3.41	80.90	37.76	0	67.24	12.93	0	442.93	61.30	0	26.83	0	0	23.29	11.40	2753.33	0	120.14	1484.36	375.13	109.61	0	1420.93	188.19	966.95	573.14	0	433.96	119.67	0	197.97	189.36	123.76	56.59	8.16	12.39	2033.86	9.75	16.64	64.02	109.16	8.18	42.52	86.40	852.44	49.27	539.05	34.09	492.28	90.53	7.62	0	98.82	279.46	18.81	6.84	172.03	52.58	150.62	0	36.12	18.51	26.88	45.50	18.02	128.68	28.38	23.18	768.14	20.85	95.76	669.30	82.73	0	0	5.19	0	146.30	0	4.46	660.24	44.96	57.43	0	47.61	3.49	13.12	194.85	0	355.11	20.01	0	20.08	1137.87	61.72	384.73	25.22	986.08	1172.52	144.90	183.46	286.54	474.07	3181.47	0.73	39.40	151.27	19.00	0	44.06	14.14	6.29	0	0	35.68	0	0	0	46.97	0	10.65	6.96	21.57	608.58	53.54	178.18	0	22.49	22.26	21.19	57.66	12.15	3421.97	294.96	20.06	168.69	22.57	38.58	0	0	634.47	0	97.57	0	1.01	30.19	28.74	2.33	0	0	0	0	7.03	15.27	167.46	102.00	0	270.13	79.60	149.32	194.10	17.60	0	20.13	0	55.14	570.65	333.57	559.28	84.99	19.44	2.37	69.88	84.15	25.49	8.56	41.30	18.59	0	38.75	270.15	27.97	92.04	100.75	71.20	35.75	186.40	1115.97	1124.81	0	0	235.85	22.41	0	0	0	13.02	1.06	1.18	20.04	3.39	80.91	166.07	0	0	0	108.19	7.78	2.10	47.02	36.17	15.25	18.12	0	3.04	10.23	54.96	0	0	0	91.83	95.78	16.00	62.40	0	10.69	59.16	4.83	8.74	0	6.78	6.78	82.39	0	8.18	38.45	8.64	38.19	234.94	0	0	13.37	7.26	2.82	14.01	9.62	0	0	36.47	0	2.12	0	0	15.83	0	31.06	0	202.96	41.20	45.12	45.84	53.98	332.42	0	4.74	14.12	0	5.40	0	0	35.59	75.88	531.53	13.00	7.50	131.62	4.71	0	120.56	7.67	1.27	19.53	48.40	2.68	25.61	0	25.22	6.34	63.68	0	50.22	9.83	10.00	0	120.83	34.64	0	0	0	4.07	33.63	316.61	0	1.29	35.91	82.84	58.83	7.41	0	0	42.27	25.79	0	9.57	9.50	0	0	0	1.58	0	0	9.67	18.61	17.06	0	13.68	0	110.68	81.32	64.40	7.94	0	30.66	44.39	0	0	0	0	0	86.25	0	6.53	0	77.17	0	0	24.92	27.87	0	5.82	0	29.70	0	36.84	11.11	37.81	0	0	10.45	0	0	0	7.45	38.44	297.17	47.34	0	118.34	0	0	0	0	8.34	87.59	47.75	18.13	122.15	0	46.42	0	26.30	173.98	93.62	201.03	194.38	0	156.82	0	90.93	47.67	310.96	48.11	311.50	0	219.11	391.30	2.99	163.90	381.02	698.84	4.24	128.04	0	102.67	36.45	98.64	91.78	119.39	0	3.68	2929.03	26.46	28.18	32.70	66.42	0	7.87	0	0	249.74	80.23	10.22	0	42.06	60.68	287.75	65.35	0	0	96.35	0	0	35.96	137.01	0	50.09	57.79	0	0	0	21.22	0	42.01	55.12	4.51	135.50	75.68	41.81	0	0	47.82	161.78	9.13	42.11	18.13	0	149.55	4.69	0	57.32	0	2.02	1.82	0	0	36.31	0	36.45	38.02	43.15	252.09	0	0	253.95	87.81	79.95	0	50.39	58.98	85.24	86.28	0	0	0	0	0	156.95	0	0	0	13.54	0	35.69	9.06	0	1.84	21.96	82.00	0	14.11	15.33	99.50	2148.30	1199.67	3.30	36.97	0	0	5.73	100.76	0	4.80	31.94	0	0	6.65	16.68	105.27	22.24	9.79	0	0	660.47	0	2.72	0	302.57	230.72	41.16	733.77	33.19	0	0	32.38	82.62	0	887.88	0	0	379.09	100.74	0	92.51	76.95	0	0	34.44	0	135.41	36.28	2.31	0	0	37.59	0	44.58	42.86	45.05	2.00	4.17	0	0	140.25	3.87	9.71	15.76	0	0	90.66	0	91.65	2284.58	0	115.39	67.11	67.10	120.59	0	38.67	0	0	191.54	0	32.51	96.51	47.87	47.44	20.49	1.13	743.91	946.93	341.15	19.53	0	256.18	0	338.60	155.32	0	0	120.58	20.88	20.88	3.34	17.26	0	123.09	93.53	78.76	0	0	20.40	80.04	30.06	6.85	0	25.71	12.47	12.48	0	7.85	36.01	25.24	20.05	0	43.47	0	0	0	7.85	0	20.65	95.75	0	96.61	143.75	149.13	0	14.54	0	63.21	35.32	0	26.04	3.27	0	14.70	25.21	5.51	0	16.18	111.10	0	0	58.89	0	0	0	17.38	10.49	0	12.32	13.02	0	48.46	0	42.17	0	0	0	0	0	0	0	0	0	0	0	11.44	7.40	0	0	0	314.70	0	0	86.41	6617.43	83.16	86.80	0	0	0	0	172.46	19.79	0	85.19	0	70.66	0	23.77	41.36	0	11.37	17.71	0	40.15	89.37	0	71.09	0	1.36	12.99	24.22	0	10.67	0	2473.69	0	136.22	0	18.56	62.14	876.38	338.91	45.84	39.77	88.68	91.40	9.98	0	0	0	0	28.53	24.63	32.84	0	7.54	0	159.33	0	7.74	65.66	0	0	0	0	0	8.55	0.13	0	0.97	0	0	0	37.62	22.89	0	134.09	0	0	61.59	547.54	0	153.39	28.74	118.26	3.84	0	28.46	8.44	61.50	0	87.02	0	21.43	0	42.01	8.81	0	0	0	0	76.33	0	49.58	0	0	3.30	0	29.70	0	0	96.80	16.28	254.89	30.95	0	13.36	50.75	1.03	6.83	0.90	49.99	3.62	0	367.92	0	22.04	0	0	0	0	0	0	13.38	0	74.45	0	0	0	77.88	0	0	0	7.48	0	0	86.85	24.46	89.12	39.36	293.75	0	34.70	49.46	0	15.06	0	0	7.40	0	191.50	0	3.39	0	52.33	0	206.44	0	0	11.49	8430.07	0	0	843.88	26.26	59.75	15.57	0	94.45	0	428.65	0	7.22	94.33	275.54	8.27	46.68	63.35	0	456.52	95.37	473.36	0	536.18	624.73	125.27	0	177.92	0	0	52.25	38.65	100.60	100.60	30.10	72.20	0	0	0	19.25	0	12.64	85.87	2.44	0	48.38	0	0	161.39	0	0	0	0	32.88	1391.40	1389.80	762.26	82.58	88.27	23.43	89.98	0	39.10	4.36	50.91	17.58	11.86	0	0	429.63	0	0	7.19	121.29	0	0	4.00	96.58	0	60.08	25.27	0	0	0	0	40.03	120.01	0.96	0	0	0	0	118.55	100.75	22.57	62.53	0	420.14	67.51	148.44	16.02	0	1.81	0	0	15.28	19.19	303.77	0	5.85	86.04	4.43	48.08	11.44	0	189.83	0	5.75	127.71	132.16	199.01	89.92	91.12	65.61	0	33.12	10.44	0	0	9.65	592.41	0	5.17	0	166.28	0	0	0	52.62	86.24	148.75	218.64	45.20	140.17	63.34	1.18	0	24.65	0	0	232.29	38.64	27.68	25.39	0	0	1.00	37.50	2.57	0	1.56	88.36	0	0	15.85	0	0	0	80.99	79.60	13.41	0	19.58	30.39	0.70	0.65	15.00	0	142.77	0	60.59	232.19	1.74	0.02	368.75	0	189.78	0	0	48.54	0	0	65.98	6.37	90.12	133.69	0	0	0	0	0	96.43	0	0	123.71	56.94	0	0	0	6.24	0	137.75	0	137.75	0	228.44	43.62	0	0	0	73.08	20.45	11.51	11.77	137.13	6.56	0	43.07	52.03	0	0	24.43	39.02	0	0	0	9.47	8.08	2.93	7.08	47.85	119.29	5.48	0	32.27	0	0	9.31	53.78	12.21	310.19	12.31	47.85	0	0	87.79	16.99	0	0	133.20	0	117.68	78.55	0	91.69	253.95	0	0	0	33.57	0	0	0	0	2009.98	0	1.91	126.94	0	80.87	12.13	0	1.27	17.12	14.19	0	0	6.46	20.08	2.40	56.15	57.70	0	4.94	19.78	26.86	27.32	52.97	43.62	0	3.90	1.74	1.71	3.84	265.86	41.78	693.32	15.58	0	129.42	126.37	0	46.98	15.29	13.86	0	0	106.47	0	0	461.12	0	9.17	54.22	37.42	206.99	86.48	0	147.40	2.91	0	789.32	13.60	20.43	542.40	0	0	120.15	0	0	30.73	0	377.58	33.75	33.15	72.33	0	0	0	322.96	0	165.54	167.06	33.68	1306.38	25.55	57.43	0	56.46	86.77	54.58	0	15.38	114.06	21.39	0	0	26.95	111.17	6.64	49.52	0	3.15	2.70	133.66	0	258.74	0	48.54	26.54	18.31	25.79	211.26	60.29	0	59.03	131.23	1435.84	14.82	66.58	6.83	2.37	0	14.47	79.43	0	0	105.03	7.24	0	0	34.27	0	309.98	0	0	0	0	9.25	49.98	0	57.70	57.12	5.03	0	0	51.39	0	47.21	33.22	57.22	97.52	77.81	0	3.85	159.09	316.48	21.10	73.53	28.90	0	2.24	15.77	0	0	12.68	0	37.37	358.55	361.04	5.49	5.15	0	12.11	29.59	29.27	0	34.82	0	13.14	0	5.99	7.98	0	432.01	279.84	294.23	0	36.04	3.53	0	12.01	0	0	341.52	25.65	88.56	62.32	137.26	0	103.70	104.60	68.70	0	65.79	0	222.43	36.09	0	107.42	0	0	0	0	0	57.45	0	0	0	19.11	0	89.18	228.69	167.63	71.74	0	138.12	195.88	188.95	398.44	93.70	713.87	0	465.97	468.57	5.99	140.51	0	0	402.32	215.92	123.53	0	4.52	0	2854.99	2863.45	42.89	1987.21	162.81	1056.19	1059.78	0	99.81	101.43	57.41	576.82	0	7093.41	4865.97	146.56	2608.73	2595.80	81.58	1.72	47.75	4.21	368.56	368.43	0	3.18	1720.73	1104.65	1084.39	0	423.82	1283.83	1288.54	1567.28	1576.67	17.65	418.98	187.70	294.09	153.32	0	0	2959.27	3056.37	11.51	27.11	22.60	0	267.34	264.58	263.59	142.94	22.54	42.03	41.95	26.96	39.57	559.48	200.84	140.58	96.20	0	1212.72	0	0	10.13	404.19	78.90	0	181.40	14.31	0	0	27.01	0	32.67	8.12	2.29	0	33.99	0	707.61	0	554.94	0	0	0	0	0	0	0	2.09	124.46	0	0	0	0	24.65	82.02	0	0	8.18	6.91	16.07	273.36	113.25	0	90.36	100.28	0	34.83	28.46	3.63	3.13	42.52	17.02	17.05	23.89	90.68	36.75	0	40.32	66.34	1174.40	2.00	0.85	0	0	7.56	0	0	0	0	5.10	0	6.74	83.57	0	4.55	22.75	2.55	19.70	5.36	29.67	0	0	0	6.16	0	0	5.98	61.43	0	7.79	22.96	27.44	17.94	0	140.80	2.88	150.68	0	172.07	2.71	87.25	0	75.94	0	63.07	21.49	35.91	6.30	0	0	0	0	0	0	0	73.68	21.76	18.42	21.86	1.28	19.77	0	0	0	24.53	0	22.18	0	0	0	0	39.21	0	0	12.51	2.36	0	68.38	0	36.38	13.43	0	0	0	42.17	0	3.75	0	0	0	0	84.15	97.42	56.80	0	0	0	104.79	0	97.73	0	1.59	0	0	0	0	0	22.94	9.58	167.74	120.47	47.26	5.31	0	8.67	0	6.55	22.66	6.70	47.07	8.47	9.76	34.02	3.33	3.05	4.27	8.14	32.54	82.60	0	48.96	0	26.16	0	0	14.74	0	13.42	176.82	0	4.02	150.21	0	0	38.98	17.82	0	0	0	156.57	399.73	34.73	53.07	0.30	0	174.87	0	3.79	81.98	51.19	20.38	45.01	44.95	52.63	3.33	0	0	0	23.04	0	125.83	126.63	114.07	0	75.71	62.87	4.20	0	8.79	0	0	0	3.30	0	16.54	0	2.20	0	103.28	30.49	0	0	0	17.06	0	0	3.81	0	95.68	17.92	16.36	0	0	3.33	0	0	0	26.00	26.76	326.90	39.55	43.30	9.74	95.77	2.14	0	15.32	0	0	0	0	19.60	7.81	0	5.53	20.12	19.97	678.00	4726.17	0	10.55	31.45	104.92	36.97	19.65	0	139.77	102.74	32.81	1569.61	0	48.82	55.51	38.46	23.96	60.37	0	1000.10	765.49	765.76	95.49	7.88	806.61	0	0	557.63	1.14	16.32	11.57	1.49	22.99	0	0	345.84	171.57	28.77	47.32	0	257.05	70.84	0	1.14	74.89	0	380.73	19.79	460.98	61.13	0.32	3.83	0.56	32.80	0	0	0	0	86.08	13.41	10.00	1.63	0	10.90	0	0	0	30.85	14.49	3.68	122.43	51.17	57.58	56.17	0	0	0	537.31	0	0	78.30	117.20	7.62	24.15	0	0	11.34	6.89	21.34	22.79	2.46	81.19	80.51	0	0	2.01	130.14	0	58.74	90.16	0	638.81	355.16	156.64	14.18	43.00	57.43	52.12	68.56	0	0	0	0	3.89	0	517.98	460.86	0	23.52	35.56	14.40	14.30	1.77	0	11.55	17.33	77.94	62.75	0	39.31	21.56	28.00	49.25	97.04	7.61	91.96	0	7.01	0	0	99.31	108.55	24.48	22.33	0	1061.45	105.85	108.64	33.96	4.80	72.44	6.91	53.92	0	20.24	6.53	82.10	66.47	32.33	20.51	142.05	138.09	173.69	8.30	0	15.30	0	0	0	24.96	0	0	0	0	0	0	0	0
S0067	0	0	0	0	0	0	0	478.92	0	0	0	0	0	0	0	565.17	67.93	0	779.88	0	0	294.83	609.25	0	1527.05	0	0	0	0	16.13	93.10	0	2523.65	0	1346.75	88.60	169.60	0	209.10	0	0	0	807.97	558.17	794.49	16.32	163.76	0	0	0	1376.73	0	761.79	413.54	61.05	13.53	13.53	3795.24	0	48.38	116.42	116.18	0	0	304.51	0	125.76	95.66	0	68.92	170.05	219.71	901.51	25.94	283.54	0	0	412.54	534.25	198.13	1466.04	0	153.86	34.78	1305.46	2588.85	0	0	0	0	109.59	482.87	0	1277.78	2009.63	1970.43	777.49	279.37	1516.30	1895.71	23.86	0	0	0	0	0	0	1003.18	829.40	14.57	22769.74	12.67	11092.05	312.93	68.22	0	14838.85	90.20	231.28	185.72	124.22	15.05	0	41.16	248.98	0	2824.68	141.42	797.78	2410.74	2443.39	524.43	104.54	0	0	162.71	132.80	0	82.38	2409.74	192.67	149.03	145.48	0	0	38.06	27.88	831.01	242.49	463.21	8.76	0	0	108.62	0	0	161.93	0	1817.41	330.14	81.74	218.35	0	10.28	7983.11	2784.31	69.90	0	267.95	466.49	282.40	181.61	42.33	62.66	62.66	554.42	16.60	0	0	41.73	784.15	0	92.90	2.43	1188.83	36.91	229.84	272.83	0	0	0	0	59.40	2503.31	0	21.08	0	0	5.97	4581.88	2208.30	2246.15	52.67	0	0	0	0	0	24.46	402.36	14.58	722.01	0	406.19	13663.70	208.85	6105.68	0	98.25	0	180.26	1556.67	169.28	0	3.01	214.75	0	1840.08	483.17	483.17	0	0	3963.52	3838.61	0	380.63	125.62	0	2102.01	5698.97	0	513.64	590.54	211.17	5.06	539.28	0	285.52	335.10	324.51	62.05	1510.60	1510.46	18.22	0	4181.33	0	2694.99	186.71	118.85	0	0	173.56	273.58	0	0	0	287.76	117.41	0	222.95	4934.81	0	22.65	13384.89	1392.05	414.15	5.40	128.87	48.75	85.85	92.88	164.57	15.67	0	17.38	9.78	133.30	0	38.02	0	8.69	4.79	467.96	1176.20	274.87	125.36	474.20	138.34	0	4400.94	244.92	0	0	87.04	451.35	2564.13	2438.62	37.35	0	1268.33	1058.88	1135.55	57.41	1137.13	701.60	140.03	321.09	708.70	0	117.65	878.43	0	0	0	251.56	318.52	118.07	0	742.99	0	0	644.62	856.20	298.39	509.60	13.32	401.05	865.05	1914.94	346.42	2194.53	437.02	164.07	436.97	18.88	157.04	162.41	97.03	34.31	817.44	34.59	136.67	6.97	103.05	72.09	0	0	105.12	0	196.53	1727.02	0	520.65	3365.59	0	1478.69	4.38	1197.66	0	347.42	0	0	386.79	0	0	332.29	356.33	0	18.51	0	68.26	45.21	6400.49	14911.05	0	0	563.69	528.37	389.30	14.71	580.21	44.79	161.05	13.95	0	77.77	73.75	0	420.33	533.44	0	0	1520.89	45.67	0	0	853.21	15.46	0	898.12	0	0	14.82	529.67	2222.56	328.16	46.99	0	286.06	388.53	16.09	0	0	57.06	0	0	0	0	0	482.98	135.24	35.86	0	981.54	4009.34	0	0	1483.90	0	0	87.02	626.46	0	0	0	1066.01	0	0	27.51	0	73.75	0	2647.32	786.61	85.98	13.82	20.20	0	16140.75	1770.56	67.75	442.77	0	43.57	30.93	446.68	456.23	168.22	79.18	166.00	78.28	14.55	42.58	0	466.55	0	390.30	28.08	19.64	0	627.11	261.64	866.42	0	68.17	1515.22	1034.46	296.87	0	0	596.83	436.68	0	0	0	1102.07	343.84	0	592.71	143.71	0	0	93.80	0	339.36	939.46	230.84	62.32	0	17.28	0	166.56	0	26.00	2510.17	279.96	125.86	44.86	0	142.16	37.10	48.81	4601.97	2570.51	3077.44	29.33	26.46	51.03	392.88	317.96	56.41	352.03	36.73	131.04	14.67	0	181.92	185.65	14.48	0	0	0	557.88	521.10	1339.70	17595.12	2455.68	0	0	2287.91	32.09	4.62	16.98	77.81	0	0	0	0	9.60	20.33	62.08	97.49	70.15	0	15.00	789.90	0	40.17	5.88	0	255.02	276.81	1626.11	167.41	0	104.08	0	238.67	0	0	1780.87	211.06	211.06	187.94	995.98	0	0	0	0	475.40	378.93	197.53	200.83	47.73	11.81	0	26.14	0	229.94	179.47	26.68	0	0	154.26	289.34	2752.37	0	0	856.75	3174.61	85.74	0	4232.24	0	2213.42	1548.71	0	32.44	0	212.70	92.04	0	0	54.81	193.58	48.02	0	858.40	0	0	187.11	185.10	0	2.74	445.12	400.66	1599.43	7.87	312.26	0	691.14	0	0	191.28	187.74	0	0	112.22	112.22	10.38	325.39	455.83	0	0	47.62	0	328.37	592.01	27.09	0	676.83	0	0	0	1420.67	716.17	155.71	0	0	0	265.36	0	365.20	21.35	78.82	699.22	0	14.54	0	0	0	0	0	0	17.71	1496.58	139.41	0	0	0	11.44	0	4729.24	4739.19	2768.40	3763.32	528.38	1123.39	270.51	0	0	0	27.65	616.70	0	361.50	429.76	118.47	0	184.89	12.14	29.87	0	0	45.24	0	0	131.76	0	0	7.54	81.60	72.85	899.75	0	1183.98	0	133.10	405.27	0	0	658.00	0	0	49.25	0	0	0	216.93	608.73	0	0	69.22	60.08	60.08	0	0	88.30	318.58	82.74	136.74	137.84	7.93	39.86	0	105.45	24.54	244.40	18.42	2687.17	1930.09	0	39.63	0	0	0	769.39	0	78.46	23.84	0	15.77	0	46.70	0	0	0	54.38	0	54.58	2.36	0	116.11	1753.65	0	421.37	223.16	332.34	5576.90	3753.67	0	1454.91	0	7850.08	0	15.83	146.54	0	0	32.06	744.35	40.89	187.57	0	3139.85	427.06	131.91	11.99	0	0	0	0	143.64	549.49	599.07	2139.87	105.71	477.46	538.35	1097.22	768.92	135.77	23.25	10.25	0	36.32	130.02	19.06	0	0	0	6.37	0	0	131.84	0	0	0	0	0	0	0	0	94.55	10948.71	228.57	0	6.92	6.92	584.21	0	273.03	0	0	43.49	73.55	608.34	44.30	2555.31	1934.75	445.65	0	367.19	0	0	0	303.33	0	0	0	36.37	58.13	98.54	16.19	69.51	106.02	345.83	292.49	321.28	0	0	21.26	619.74	20.23	0	0	31.19	34007.71	76.52	26.70	8.57	0	259.54	0	0	0	63.95	0	0	19.35	0	19.04	38.09	0	408.58	0	0	0	0	0	657.44	359.76	81.52	0	8008.63	0	4293.98	744.09	0	0	0	0	0	420.42	4977.41	0	0	4222.68	3853.05	0	0	0	0	0	0	0	0	9.92	26.10	4.66	0	21.87	0	0	14.02	0	163.02	0	8.18	666.68	24.73	0	898.21	3.07	0	0	0	10.39	95.73	8.24	60.90	59.98	1171.52	1126.27	0	0	0	0	0	9.09	0	38.92	18.11	218.26	0	0	11.00	0	700.31	104.07	304.42	307.96	0	162.52	20.48	0	0	10.09	0	5.00	0	0	275.87	0	0	168.65	0	0	0	16.73	0	82.37	0	0	0	0	0	0	0	0	0	0	0	0	0	0	0	41.38	0	0	0	0	0	221.26	0	22.46	0	0	0	0	0	0	0	0	0	26.32	106.35	112.18	0	57.25	0	0	0	17.35	37.86	11.64	537.04	0	8.90	0	0	0	0	5.27	0	0	7.32	0	0	0	985.16	264.38	265.00	10.35	38.83	742.00	1528.55	109.14	20.65	425.02	23.74	21.73	10.58	0	22.87	0	0	0	0	8.97	227.94	188.30	0	29.31	436.46	134.87	482.43	0	0	26.77	0	0	0	0	0	23.33	0	0	23.97	0	0	0	0	0	0	0	0	0	37.15	0	0	0	0	0	0	10.78	46.18	0	0	0	0	0	0	0	0	993.41	4468.26	751.04	426.79	307.19	0	168.33	0	31.18	0	0	0	0	0	0	0	446.34	67.35	59.91	10.47	57.18	6.16	0	0	72.16	8.16	206.63	2408.06	7.90	162.77	0	0	0	1219.10	0	16.74	20.13	0	355.51	38.74	400.07	0	0	119.80	21.68	0	0.77	11.56	0	802.63	0	3.91	1649.67	0	26.73	0	1370.22	0	129.50	5.61	0	0	0	0	0	5600.24	5624.74	0	204.80	146.95	162.94	151.12	79.24	42.11	0	20.06	0	0	0	0	0	18.67	9.96	46.90	752.55	0	0	0	13.72	14.16	0	0	0	251.05	251.06	251.71	52.76	455.03	131.27	453.72	0	26.87	26.79	132.21	207.24	27.45	0	0	20.63	0	93.80	176.55	0	0	0	0	594.57	436.62	33.67	6.68	309.67	5.68	0	0	0	0	0	0	22.63	0	0	529.79	287.78	519.43	144.07	112.50	0	0	10.34	0	0	0	0	0	71.98	0	1636.76	0	5.71	841.12	0	837.21	0	0	58.35	0	553.46	0	0	26.19	0	0	0	0	0	108.58	17.96	751.98	252.37	0	0	4.58	7.34	1294.08	1149.67	0	6.33	0	0	44.94	12.60	792.79	13.92	0	0	0	464.75	810.85	579.47	0	68.04	21.43	32.56	0	0	382.20	244.58	12890.93	0	937.34	10.01	0	4584.61	79.56	6.15	1365.91	25.84	1257.09	1010.15	0	15.97	0	0	0	0	0	134.84	0	1504.50	26.15	0	415.06	69.18	0	95.16	87.04	0	37.19	1136.64	1115.82	312.99	6.77	0	784.92	0	787.41	0	5.02	402.69	127.46	0	24.73	509.30	7.91	29.78	0	7.91	0	0	2.46	2.43	0	3807.84	0	435.49	3774.39	0	11.00	0	6063.53	132.84	3229.36	779.17	45.28	317.31	269.21	0	175.05	175.90	73.37	18.38	0	0	3127.43	0	0	113.27	60.74	0	0	15.81	6577.22	84.47	0	9.88	420.25	253.78	50.39	449.27	166.92	208.60	0	257.07	507.20	10.70	0	18.20	104.90	29.84	353.87	0	0	267.73	0	0	1619.78	0	102.61	966.31	99.58	176.37	0	19.01	29.06	246.66	0	541.12	3267.70	370.95	25.39	234.96	98.21	0	760.80	159.07	0	527.08	534.70	0	0	835.17	0	139.44	0	2746.84	2786.15	0	0	49.14	1833.52	795.73	10.03	136.54	0	2.24	0	0	4.53	0	0	11.83	276.55	134.63	44.74	5.28	88.98	73.39	30.50	839.15	1090.78	977.81	50.15	196.35	0	37.89	226.07	0	51.84	86.35	13200.73	1327.41	1288.12	57.01	0	87.17	48.92	0	3328.82	0	1132.12	11.08	389.59	0	0	0	9.47	0	1.20	0	1802.44	0	1362.27	132.68	66.11	608.54	221.02	95.97	109.22	29.98	16.15	526.38	3.50	0	994.87	844.37	1070.05	361.14	246.38	0	50.94	11.75	3.97	263.35	329.66	0	0	0	1448.40	666.91	363.64	337.64	274.75	41.12	0	3762.68	2594.18	0	391.68	240.11	526.36	662.56	125.82	26.67	0	15.48	17.13	488.02	0	334.05	188.62	17.66	10.90	74.49	32.58	471.01	7.48	348.07	0	0	109.80	89.63	41.89	20.87	154.59	16.34	0	10.81	691.90	700.35	0	269.00	70.64	75.54	148.46	0	9.95	36.19	10.33	19.78	49.55	108.97	0	894.24	5.21	17.93	85.19	0	0	168.48	43.02	0	0	0	0	45.27	38.42	0	0	0	56.42	0	0	187.00	0	3083.05	617.83	391.42	0	151.73	813.21	225.11	0	0	0	0	16.39	0	0	0	1596.42	0	0	154.87	0	0	11.17	16.32	0	106.30	0	0	0	0	0	2.83	21.74	0	22.65	51.58	49.20	0	200.83	0	16.87	16.76	0	10.04	17.97	1174.58	4.80	0	65.75	34.07	1.00	5.73	0	0	0	66.04	11.87	57.20	44.72	0	7.70	5.57	13.76	0	0	0	6.11	0	8.31	90.05	0	200.24	0	340.92	0	11.26	82.48	41.64	12.83	0	0	0	76.74	13.99	0	0	12.16	17.00	0	0	28.26	20.97	0	0	0	150.14	2.02	0	0	0	101.12	0	0	0	0	0	287.05	0	49.75	4.64	9.40	13.70	0	0	0	22.21	0	22.19	5.10	0	244.10	0	242.39	0	0	85.37	0	0	0	0	0	0	209.87	68.15	260.90	15.62	112.32	0	38.31	398.42	1.09	56.88	153.20	4150.54	0	1023.24	0	0	9.52	0	0	0	0	0	0	7.61	9.37	7.42	0	0	0	14.46	0	1915.16	0	277.21	0	0	243.52	138.41	148.74	550.25	10.08	28.79	220.03	23.47	43.81	33.28	0	0	0	0	0	0	0	5.90	0	0	0	0	0	0	5.49	0	0	856.48	0	440.53	46.39	0	778.21	0	0	0	5.07	6.11	6.11	0	0	0	91.88	0	18.65	0	1396.41	3.95	12.11	1392.38	189.83	203.20	0	44.25	0	0	19.74	226.10	0	0	209.41	101.02	48.60	56.98	107.44	461.73	0	0	113.74	0	0	0	0	340.39	205.76	0	267.89	271.69	940.16	197.10	0	0	13.63	35.08	0	344.95	0	33.92	8.86	3.43	127.86	265.29	0	0	0	26.66	0	7.55	1996.49	0	0	0	0	0	0	334.50	0	21.90	0	11.89	6.17	0	3810.52	769.06	0	1224.15	8.18	0	108.42	0	3.02	7.70	0	0	354.99	30.76	0	0	1.59	2.29	0	0	0	0	189.23	0	277.05	0	416.91	0	0	32.29	0	45.93	64.33	0	70.58	0	0	39.88	0	0	993.12	0	32.61	0	0	0	0	0	38.54	25.79	0	0	0	0	1254.78	677.57	79.34	0	0	0	7.09	0	0	132.11	143.22	124.83	122.17	63.98	62.34	25.01	0.52	22.75	6.81	43.84	0	1128.09	35.17	25.42	4.76	0	23.64	49.04	47.41	47.40	2.37	12.88	0	0	81.96	0	24.42	0	0	0	293.78	142.45	0	13.88	37.97	163.63	205.44	8.91	0	0	18.49	0	8.76	6.13	22.84	17.34	0	0	4.83	0	0	7.07	0	0	2130.60	0	0	80.79	11.47	83.03	0	3.33	12.90	0	0	0	0	397.36	3.76	8.00	1.55	0	0	0	0	9.44	0	0	0	0	0	0	0	155.82	22.53	0	97.08	14567.99	0	0	130.04	0	5.54	36.59	0	0	289.07	0	352.20	0	0	2037.92	3.46	1395.08	179.23	0	0	0	265.16	5.94	44.96	252.39	1.82	42.99	126.38	4.87	0	25.45	1261.29	0	128.94	0	0	0	2369.83	205.55	94.93	865.49	9.42	9.38	446.12	0	335.79	3.69	10.80	0	0	0	0	0	0	0	20.00	4.34	183.60	173.11	0	291.74	254.55	200.39	0	11.48	266.61	170.13	102.89	64.55	21.81	11.48	0	0	22.15	0	0	8.08	80.40	6.93	0	0	36.76	0	191.57	2.88	62.63	49.10	41.04	0	56.48	8.12	0	8.04	47.47	0	46.02	8.19	194.45	193.94	75.62	0	4.26	0	49.03	74.49	53.68	3.39	2.92	19.08	12.70	15.96	9.35	0	0	34.41	0	0	0	6.11	2496.13	62.49	732.72	9.34	10.77	0	0	0	0	0	2.78	12.59	25.56	15.25	3.22	0	0	222.50	0	0	0	0	0	14.81	0	5.70	0	0	224.35	11.66	6.15	0	0	0	0	0	0	0	0	6.17	5.55	76.18	20.44	31.13	630.12	87.59	0	6.11	4297.38	4.11	76.53	800.72	0	0	14.74	2.57	0	0	1023.52	0	0	28.48	5929.16	0	0	0	0	4094.21	0	4013.18	64.87	398.04	0	0	65.50	29.55	65.49	0	79.83	0	27.12	9.66	1.67	40.23	0	17.44	0	131.76	0	0	7.61	0	13.22	317.89	0	0	53.12	0	14.47	0	0	0	82.57	88.23	1536.18	0	284.10	11.22	248.75	17.73	24.02	0	37.09	21.39	8.61	0	275.69	0	0	0	0	26.28	114.41	16.15	114.11	0	0	94.51	35.76	106.47	0	17.01	11.24	105.47	188.79	680.67	13.46	11.52	370.19	403.65	144.78	222.70	0	10.85	0	472.20	249.97	0	0	186.32	8.43	7.16	3.27	0	113.52	827.94	18.28	19.11	3.16	17.92	5.82	0	176.71	216.26	186.34	0	63.70	59.58	200.59	22.88	14.16	15.21	61.09	27.51	0	0	0	7.40	59.53	38.46	0	12.13	779.08	0	7.95	0	12.03	124.90	34.07	304.93	10.12	196.37	214.46	2.23	0	160.34	60.02	4.80	575.64	350.07	153.08	11.43	43.09	0	25.35	27.49	0	3.94	0	61.50	0	11.04	73.39	65.49	7.38	391.94	20.20	0	12.20	0	39.21	52.12	86.40	71.78	41.18	26.62	167.59	76.18	87.94	0	0	0	190.79	20.92	1302.31	0	0	2.29	75.18	81.85	19.07	39.42	164.30	559.92	47.03	0	4.75	0	0	485.31	0	0	0	0	0	102.92	0	0	0	490.67	0	0	0	124.06	0	416.82	0	0	0	0	0	0	14.01	13.69	0	14.13	1.45	0	0	21.40	0	0	0	0	0	68.77	23.89	0	0	38.54	6.07	0	0	1.65	0	0	5.17	0	981.62	29.32	71.74	5.03	97.26	162.21	4.51	0	0	116.96	6.99	74.17	102.10	17.48	0	0	68.20	5.16	2.59	148.76	12.97	0	39.96	39.23	4615.04	306.77	0	215.56	16.57	0	0	1.60	15.54	231.33	7.88	5.55	0	0	0	0	175.09	76.94	6.91	121.93	17.52	6.01	9.55	6.32	15.52	0	0	3.55	6.28	0	356.50	202.74	1186.05	7.21	290.21	78.67	8.96	4.55	26.26	0	0	0	5.08	13.90	0	0	0	15.14	0	23.52	13.68	108.22	559.49	16.99	360.04	0	0	1439.26	1.48	0	1271.96	0	0	185.26	3.43	0	0	358.94	1335.95	38.57	136.12	0.57	3.59	0	0	66.88	0	238.12	40.80	0	4000.24	0	35.23	573.89	4.66	4.97	0	1487.92	31.13	183.99	20.10	56.37	0	26.24	122.10	12.91	17.87	0	46.18	47.31	89.09	17.66	743.78	66.61	98.94	23.78	0	1.25	498.67	6.23	0	18.14	0	960.60	0	0	3.74	9.50	20.11	17.98	108.50	0	70.04	36.26	0	0	0	0	34.28	375.54	9.56	0	0	0	0	89.18	0	8.20	8.40	0	251.86	271.41	1349.33	17.89	8.27	106.58	43.55	0	20.28	0	0	7.51	569.68	25.66	0	20.13	0	0	5.40	0	405.76	1.42	9.13	67.33	705.05	741.74	274.75	251.75	0	0	0	0	2.71	0	0	31.43	0	0	0	0	1015.75	678.09	641.39	216.84	0	0	0	0	0	480.17	865.01	0	26.88	30.37	145.35	166.56	181.68	139.33	51.37	276.87	68.84	155.88	633.18	11.87	32.23	216.35	0	87.10	258.26	792.50	1.84	7.33	9.76	0	0	0	0	56.33	0	793.13	301.47	13.58	530.18	476.08	12.42	314.09	1.70	1632.59	4.50	1197.08	1158.57	0	568.38	25.17	11.27	1354.38	968.46	240.03	55.63	0	460.68	10770.07	13152.73	8.70	8190.65	50.23	3705.33	2999.07	0	43.07	38.59	0	1175.90	0	34921.62	25033.75	0	10226.26	9057.24	278.36	0	350.22	0	689.26	520.03	34.94	4.16	7242.74	4643.72	4341.42	0	333.15	4051.46	3991.62	3727.32	3683.43	0	421.26	484.30	153.23	0	77.29	0	2806.07	9013.70	0	45.68	0	249.23	2097.07	2064.32	1425.15	428.42	437.73	1021.74	971.86	807.81	506.66	99.17	200.34	24.41	151.44	7.15	26.67	0	0	34.95	777.51	0	0	476.10	124.34	0	3.94	0	0	0	48.85	10.83	0	0	3.20	338.99	4.38	255.30	0	0	0	276.83	60.16	8.55	0	0	7.21	2.43	0	0	0	0.02	11.00	0	0	261.81	33.30	13.06	35.15	2.55	5.57	20.98	21.19	0	0	130.06	24.72	0	0	5.17	0	0	31.29	0.89	0	0	0	201.37	23.68	44.20	0	0	0	308.94	26.92	10.60	0	0	361.10	0	320.40	0	12.25	11.38	192.58	57.00	0	10.25	0	0	0	0.31	2.15	0	0	224.63	0	0	67.68	54.24	23.41	0	105.34	0	44.94	0	321.59	264.30	60.29	198.77	5.57	0	7.31	16.79	18.90	9.27	0	37.55	0	0	0	0	17.40	5.81	0	0	0	2.22	19.58	0	18.01	5.53	0	0	3.79	0	0	399.28	0	0	0	9.80	0	0	0	34.06	13.10	33.36	0	0	0	14.27	0	0	0	0	6.74	0	0	0	0	0	11.70	0	0	191.81	0	389.90	0	0	0	0	0	212.85	71.25	0	3.35	13.86	13.91	0	0	0	0	6.48	0	5.65	0	513.81	264.61	0	0	0.96	1.55	2.14	0	0.38	7.25	1.59	49.19	11.16	33.60	0	24.35	9.64	0	0	0	0	0	75.58	45.17	9.82	0	19.79	333.92	0	65.47	3256.13	2656.25	790.87	203.36	167.38	130.24	318.70	0	27.98	75.83	180.23	70.89	108.99	400.43	166.59	13.88	0	2.18	24.98	88.29	0	1486.42	1489.48	0	937.47	1000.79	146.86	0	207.03	177.64	0	47.99	0.05	17.14	3.61	12.73	0	0	12.72	0	459.56	331.09	333.51	0	2.06	0	0	166.34	7.59	10.22	0.96	0	0	0	2.25	2.92	3.63	695.95	501.39	480.99	1252.59	536.99	0	0	0	0.58	244.49	260.60	19.20	15.44	0	0	0	195.37	0	0	378.05	92.38	501.82	422.85	172.75	3.27	14.96	0	25.34	0	0	96.82	93.25	27.63	26.27	1.82	6.14	11.69	6.87	25.42	91.51	0	2055.85	1662.65	1646.34	661.12	0	1863.02	0	0	1455.54	0	241.78	65.77	12.46	0	0.73	16.27	198.05	421.16	76.40	19.41	0	320.48	21.02	1.24	10.98	17.91	0	2578.46	5.78	3229.83	1012.60	0	8.69	0	18.03	19.78	41.75	0	24.30	42.97	35.53	0	48.60	0	3.99	6.71	0	0	44.17	30.22	0.25	243.06	316.69	0	5.21	0	0	2.79	126.99	0	0	16.55	120.08	87.69	0	0	0	14.33	0	0	281.37	0	0	0	0	0	0	91.57	0	6.86	0	0	13.63	162.77	45.62	0	0	0	0	24.51	0	4.38	0	347.13	0	7.06	2669.19	1667.37	0	234.20	1.16	13.13	2.03	3.84	3.96	2.52	16.78	61.82	66.43	0	96.38	6.71	30.41	21.11	52.31	0.46	299.24	16.61	2.89	0	0	176.68	272.73	95.05	0	0.03	1488.45	331.71	346.87	0.45	0	0	31.65	33.60	0	0	1.12	0	1.34	0	0.86	119.24	121.93	104.60	17.95	1.10	0	0	0	30.75	0	126.89	0	0	6.99	0	5.27	3.95	0
S0068	221.29	31.56	0	0	0	0	0	0	0	0	0	0	0	0	4825.67	1076.90	0	0	0	0	343.44	0	0	0	0	228.70	0	0	0	0	0	11.94	941.25	0	5131.54	0	0	0	0	0	0	0	3543.97	0	3118.78	0	0	0	524.55	122.78	0	0	666.62	232.34	0	0	125.50	763.90	0	297.97	64.35	0	0	0	0	266.25	45.74	705.16	0	397.69	0	0	0	0	491.82	74.22	36.08	0	3218.90	3109.59	165.70	31.87	70.64	0	0	93.26	0	0	0	47.52	199.02	0	413.23	317.58	432.35	0	157.34	93.22	0	0	0	0	31.76	0	0	77.76	85.37	722.42	722.42	118.00	19803.18	0	0	54.68	0	46.40	0	25.97	0	34.49	132.99	208.88	0	278.92	0	0	0	0	0	2714.87	384.38	0	0	551.43	0	0	0	0	0	0	0	0	0	0	25.82	1217.46	0	1287.02	115.84	0	0	0	0	0	0	123.75	0	0	1827.14	171.53	169.12	0	0	0	2871.86	366.58	0	0	0	832.47	0	490.10	0	0	0	84.43	0	232.54	0	0	0	0	0	73.83	158.48	110.73	62.52	0	27.68	632.40	0	0	0	0	0	67.69	0	0	0	0	0	0	60.34	0	47.44	0	26.00	1.83	0	3.21	13.97	1161.51	11.28	0	11.71	0	1138.54	0	0	0	0	126.70	41.37	0	0	0	0	0	0	0	0	2829.79	0	2811.78	0	0	0	0	0	1071.81	80.20	484.42	0	0	0	0	0	0	0	0	0	3156.34	3156.34	157.87	809.71	3461.07	0	904.79	0	0	0	0	98.39	0	8.51	8.51	8.51	0	0	0	0	0	115.94	0	18881.38	1216.60	0	0	0	0	0	0	0	0	403.01	54.04	0	0	0	25.89	0	397.01	0	0	0	0	0	0	0	0	0	0	0	0	0	0	2450.96	2416.77	0	27.91	966.13	524.84	522.78	29.31	0	1084.94	6.03	0	711.22	0	0	282.29	0	0	0	0	0	0	0	1091.81	0	0	0	728.95	0	0	58.79	0	0	1268.97	0	0	470.72	0	470.72	0	0	0	53.10	0	0	0	5.89	0	29.14	32.33	0	0	0	0	0	380.67	102.33	0	452.68	0	0	27.96	0	0	95.94	0	185.23	23.61	0	0	0	6.98	0	0	0	0	0	0	3257.58	127.21	0	107.11	508.75	0	0	0	0	58.03	0	48.62	0	0	0	0	130.06	9.85	0	234.75	0	26.10	0	0	559.26	43.21	80.18	489.77	1160.20	32.36	0	407.45	0	0	0	0	145.61	0	0	0	0	17.94	17.94	0	0	78.91	0	0	0	0	0	112.88	0	0	580.53	0	0	28.94	0	0	479.12	0	420.77	0	134.15	0	109.25	413.31	0	0	54.85	0	0	0	29.15	929.80	2328.74	0	649.27	0	0	102.06	353.11	0	0	87.77	0	0	0	227.20	33.83	9.32	0	0	0	0	0	0	0	0	0	0	267.05	0	79.91	69.23	218.83	68.77	0	0	151.37	0	0	0	613.26	0	372.30	163.80	125.28	0	52.89	0	122.16	95.27	0	0	0	409.97	287.13	10.50	0	15.61	183.06	38.27	0	0	0	0	0	6200.00	72.47	173.45	0	0	105.92	0	515.64	0	0	0	0	13.45	31.94	0	117.98	0	0	827.04	22.87	780.06	780.21	0	6278.23	1352.04	0	111.24	860.83	0	0	135.71	91.40	0	0	390.19	98.96	0	0	0	33.51	0	0	37.10	0	99.01	8.97	0	1614.10	0	0	1293.04	4717.28	0	20.36	0	0	0	319.13	0	0	0	0	0	362.10	0	0	0	0	320.23	170.45	525.30	63.60	0	0	0	0	131.36	1174.51	37.08	116.50	0	0	0	0	69.15	0	4846.86	2097.17	0	0	0	0	0	0	291.95	0	0	0	0	53.91	0	0	0	16.28	0	408.07	408.07	0	149.53	78.51	0	0	49.16	0	407.22	0	38.82	0	1278.19	0	0	416.15	416.03	0	0	64.26	64.04	61.29	0	0	0	0	0	0	278.87	0	909.51	0	0	63.88	104.63	236.28	0	0	0	0	0	0	0	0	50.54	34.45	0	86.22	23.47	0	0	125.78	65.21	64.07	0	0	0	530.74	0	47.33	0	0	0	0	910.50	3480.34	895.95	0	625.14	121.69	0	271.28	0	59.07	0	289.50	31.34	232.35	0	0	0	308.43	0	0	0	0	0	121.22	109.07	13.70	71.26	539.02	10.98	0	98.83	0	145.43	0	3871.82	150.55	0	0	0	0	0	25.00	0	0	0	0	0	2.15	0	0	467.78	142.73	140.66	27.22	0	0	604.79	0	32.05	32.05	0	83.65	23.22	2.66	0	0	0	1538.06	1016.08	0	0	0	0	0	0	0	0	0	0	0	0	0	0	0	0	0	0	0	0	0	0	253.76	0	0	0	0	0	0	0	0	158.22	0	39.88	0	0	0	0	118.48	416.12	22.62	11.31	0	1680.27	0	0	0	0	64.70	0	0	0	0	0	0	1387.45	0	0	127.90	128.75	0	0	0	49.26	0	40.01	0	0	0	0	0	190.01	0	0	21.19	0	0	0	0	0	0	0	0	0	0	51.51	5.04	0	0	13.66	0	0	0	0	0	0	0	460.01	466.46	44.89	0	0	0	0	0	0	0	0	0	852.71	10.95	0	0	0	0	0	0	1707.71	0	0	0	85.53	27.44	0	0	0	19053.38	0	79.53	38.11	0	0	0	1.55	757.52	738.30	0	0	0	0	0	19.45	18.15	10.51	0	0	0	12.18	0	0	50.33	20.95	222.47	7842.64	0	4011.93	0	0	0	0	0	0	93.82	0	0	0	160.23	160.23	0	0	0	0	10.61	0	0	9.66	0	0	0	0	0	0	0	52.56	0	0	0	47.69	996.05	64.91	0	0	0	0	82.44	95.44	90.54	0	0	59.92	0	0	0	0	93.19	0	16.31	0	0	417.68	0	0	116.11	0	0	36.07	0	39.73	0	327.43	360.05	0	981.74	0	0	41.36	0	29.31	51.16	535.99	0	17.24	0	0	0	237.93	278.09	0	34.11	0	233.97	0	0	0	0	0	0	0	6.58	0	0	15.49	41.59	10.24	0	0	0	21.13	0	0	0	40.84	461.45	0	0	1125.04	0	0	0	8.78	0	0	0	0	0	120.05	84.65	0	694.33	0	0	16.10	71.99	297.75	0	0	6.56	0	3.86	5.35	0	0	49.53	0	0	51.22	0	0	0	1954.82	609.95	609.95	68.30	0	400.05	1785.58	262.85	14.58	22.28	665.67	206.29	27.05	0	31.67	0	0	0	0	0	0	0	40.03	0	172.62	0	816.82	199.71	68.64	26.30	0	0	27.79	0	1792.34	0	10.99	0	0	0	0	3297.98	131.18	30.87	288.69	0	20.76	0	0	0	0	0	20.99	0	137.83	9.44	0	0	0	0	0	0	0	0	113.75	3831.97	7867.88	962.29	3233.54	0	0	550.65	0	26.84	6.57	12.46	0	11.86	33.84	0	0	2031.38	0	695.28	159.29	0	16.56	0	0	755.12	10.27	0	0	0	846.55	0	0	0	0	0	26.48	93.19	78.59	0	153.40	259.08	0	97.30	0	96.97	0	0	77.74	60.42	111.65	59.93	0	13553.59	306.86	0	78.71	191.42	37.51	79.27	509.67	90.66	10.91	43.27	0	0	930.10	1167.40	0	0	0	0	0	980.82	53.65	0	416.87	67.07	0	0	29.21	1888.71	0	0	0	5.90	47.91	0	0	0	0	0	9.25	0	202.91	225.39	225.84	0	11.11	79.65	6.84	0	1594.05	1594.13	744.39	738.29	0	0	0	0	0	0	0	52.41	16.61	1.66	5.23	493.27	0	381.41	0	485.84	148.88	1500.67	24.34	0	208.64	0	29.09	56.29	5.81	0	0	0	0	0	0	0	19.89	0	0	0	58.49	0	0	0	9.06	5624.21	22.16	196.64	2084.62	0	0	0	0	1616.59	0	0	117.25	52.77	0	62.60	8.16	0	0	0	0	39.38	1617.18	201.18	0	0	0	0	5305.01	0	0	0	0	0	0	219.80	0	7.01	0	8.19	1.00	80.81	1221.93	1221.93	0	104.26	53.58	0	67.22	0	719.22	0	13630.31	84.71	599.37	18.50	0	4502.03	42.62	123.29	366.20	3.98	397.12	351.39	14.05	20.43	0	0	0	0	0	53.44	0	2695.96	167.98	48.97	0	36.94	0	2143.56	159.12	0	28.25	0	0	0	0	0	538.52	0	562.26	0	0	12.98	0	0	82.58	0	0	41.27	64.78	151.48	42.66	45.52	91.20	143.84	0	22126.96	0	0	964.02	1181.01	0	0	3868.64	290.77	1157.60	83.48	38.53	379.36	54.18	0	41.70	41.58	43.69	13.87	0	42.25	14366.41	0	0	0	0	0	0	0	5114.83	150.13	747.52	0	0	0	0	387.41	14.86	49.63	77.12	0	226.18	8.17	105.48	0	0	0	0	0	0	185.73	0	6.49	866.14	1.62	0	1376.11	655.03	592.34	6.14	324.44	78.25	84.30	194.03	0	3801.03	308.90	17.81	333.03	610.45	0	140.27	0	0	518.99	433.80	12.93	42.32	5579.89	0	143.24	471.69	5842.52	5816.21	67.16	149.15	257.47	1063.13	316.22	0	41.85	102.15	0.81	191.42	0	0	0	0	0	36.19	863.06	0	11.79	182.64	48.14	0	182.77	0	3699.96	41.35	101.82	64.88	0	0	75.61	0	0	4658.40	166.65	323.70	423.19	118.34	117.47	0	0	0	69.41	0	0	0	0	0	0	0	5.97	5.99	0	2071.68	0	1155.21	0	0	215.42	100.42	95.58	193.50	0	5.06	22.05	0	0	0	0	0	0	9.51	0	10.16	47.83	0	7.00	23.27	0	0	0	169.83	34.08	356.69	336.09	105.10	11.41	0	0	0	171.78	0	0	0	4.62	0	64.11	300.71	0	9.87	103.32	0	0	0	0	0	0	0	100.88	0	253.74	0	0	424.89	0	0	0	0	29.66	4.73	0	207.54	141.33	0	0	0	0	0	0	12.11	14.72	0	0	0	0	0	0	0	143.71	0	0	0	35.76	0	0	0	119.95	0	115.68	893.39	0	11.43	4.88	0	0	0	0	0	153.46	113.46	86.78	162.01	0	418.84	106.16	0	0	0	0	0	0	13.86	185.05	146.98	13.87	14.12	124.77	0	0	0	232.22	0	0	0	0	0	0	83.71	0	0	0	0	0	0	0	265.62	0	0	0	26.76	0	0	255.90	286.53	15.15	21.07	32.00	99.17	0	0	0	0	0	106.24	0	0	0	0	0	0	0	15.72	0	10.50	0	0	0	0	0	252.12	196.29	0	0	0	0	15.25	67.56	0	107.47	151.50	27.04	0	26.99	0	547.17	0	6.21	31.47	0	0	0	9.35	0	0	12.81	0	62.32	0	0	0	0	0	0.26	0	0	0	1.85	0	0	0	14.82	0	0	0	87.40	0	0	32.84	0	0	0	60.40	93.45	3.52	0	0	0	111.28	199.58	0	30.86	596.51	0	599.83	0	49.63	1716.27	0	0	1093.70	4067.09	0	740.19	258.12	257.34	0	38.90	329.91	21.03	9.61	35.29	0	0	21.66	10.39	5.27	396.45	0	27.35	0	595.48	3.28	0	0	0	383.57	877.35	0	0	0	54.41	0	0	32.65	0	0	0	134.08	16.43	0	25.05	0	38.35	48.16	0	0	0	0	0	0	0	20.47	0	0	10.48	0	0	130.34	0	0	0	0	2.35	30.78	41.28	0	74.62	0	60.59	0	17.44	644.26	201.57	0	644.33	48.27	34.08	53.77	0	0	0	0	0	39.18	0	0	0	439.24	339.12	16.74	0	0	0	222.74	22.68	0	0	33.96	0	794.92	0	303.75	299.69	3602.65	189.38	0	0.76	25.09	0	41.00	985.81	0	0	724.15	0	0	0	68.79	0	17.14	0	51.79	0	4006.20	40.27	0	0	0	0	0	162.80	0	0	0	3.24	45.49	0	0	602.35	0	888.40	0	32.72	61.28	381.54	0	0	309.47	13.00	0	0	0	0	21.47	0	102.56	93.34	19.40	0	9.25	738.52	0	197.68	87.74	2.43	0	468.48	0	25.77	0	0	25.51	0	0	0	25.35	24.63	0	0	0	3.49	0	0	0	0	0	106.75	5.14	10.40	75.27	0	755.31	125.76	9.54	30.30	0	0	927.65	957.96	0	0	0	0	101.73	25.53	0	0	0	40.09	108.30	3.19	0	1002.27	63.07	21.02	1.22	0	0	65.93	0	0	0	189.95	114.97	8.52	0	0	28.54	0	0	0	0	0	140.86	6.58	35.14	18.54	69.78	0	6.21	0	58.85	60.82	0	0	0	0	277.35	0	0	0	0	196.51	0	8.82	4606.89	0	0	0	0	143.32	111.52	0	118.15	0	102.88	0	542.58	698.38	0	0	0	12.32	0	0	0	5.66	0	0	0	0	0	180.34	19.39	156.39	0	0	0	15305.85	0	127.87	6.30	3.03	0	1672.97	175.45	0	2477.32	47.19	0	11.07	0	895.40	0	642.41	25.00	5.61	0	71.04	0	104.74	0	80.94	0	0	974.40	461.55	0	1.98	1585.38	0.98	238.92	103.87	0	0	0	48.01	52.14	72.19	0	12.23	20.55	0	0	26.52	0	212.23	160.96	159.99	29.93	0	23.11	0	16.15	0	14.33	0	0	0	0	0	0	2.50	0	0	19.60	0	104.38	9.97	13.71	0	57.35	4.82	4.63	0	160.40	62.77	0	20.30	223.39	84.19	0	398.72	0	0	0	0	0	0	9.21	0	0	101.30	0	0	36.61	42.97	0	29.82	74.32	494.56	410.12	871.46	0	0.84	52.62	17.69	0	219.91	131.34	57.13	82.28	893.62	4.88	0.94	3.78	0	2457.45	0	70.25	0	17.97	0	698.08	0	28.55	22.21	0	17.50	0	0	0	0	0	22.34	7.82	39.71	0	0	0	0	0	112.29	0	0	0	42.27	0	0	131.87	21.38	0	385.61	0	0	49.36	16.15	11.29	0	0	0	1640.65	268.00	0	0	12279.84	0	0	330.84	30.59	5.73	0	0	68.52	22.81	1052.81	0	0	0	641.69	0	30.63	15.55	0	0	0	855.37	186.10	54.08	559.10	0	75.89	0	0	0	0	125.73	34.45	34.45	93.47	117.03	0	0	22.77	0	0	21.38	89.20	0	0	0	0	0	176.80	824.86	821.92	255.79	0	0	452.92	0	2451.87	30.80	364.19	0	362.36	0	0	0	0	0	0	0	61.06	0	0	156.82	67.40	0	0	0	0	34.28	128.23	6.77	47.00	0	0	0	11.89	1.02	332.70	0	47.73	0	0	0	0	0	0	0	29.34	1088.91	0	194.83	0	1.96	4.61	13.88	0	0	0	36.91	0	0	0	0	0	0	139.16	113.64	200.20	0	193.81	192.18	402.65	64.64	64.68	85.45	0	23.37	19.42	42.73	0	0	798.92	133.66	0	20.20	0	0	0	0	0	3.45	32.38	378.94	88.88	239.18	47.48	0	64.72	89.32	0	115.60	176.79	0	0	17.82	0	0	1.19	0	0	0	0	312.14	0	0	0	372.17	0	0	19.60	0	0	0	0	0	0	0	0	0	108.11	0	0	545.33	0	0	0	0	0	0	193.02	0	0	0	0	0	0	0	0	268.62	89.35	0	0	0	0	0	0	0	0	984.52	0	0	0	46.22	0	41.76	0	0	46.13	781.73	8.69	33.57	291.05	0	0	0	100.08	0	0	13.15	0	30.98	0	0	263.57	7.80	0	364.83	102.18	0	0	119.08	0	774.58	379.96	0	0	0.72	110.17	0.72	0	21.01	566.54	7.26	18.66	0	157.40	826.13	138.88	0	41.45	132.97	44.23	0	0.52	40.09	36.42	0	0	0	2.55	112.91	177.63	4.83	639.38	0	6207.61	0	0	168.87	0	165.87	0	0	267.45	0	0	0	13.11	0.52	0	0	472.15	0	0	0	13.10	30.05	24.37	459.96	475.83	0	77.56	0	0	0	60.98	177.18	718.80	0	0	82.83	0	20.57	33.82	0	47.82	320.72	0	309.87	0	0	0	0	8.09	128.51	70.56	0	1724.97	0	47.29	0	0	1826.60	136.67	114.11	1454.87	0	0	315.01	65.29	0	42.82	0	342.67	39.27	0	22.06	0	0	0	565.27	1.64	239.56	233.67	0	1926.66	0	0	0	70.89	0	0	594.85	77.68	67.67	13.36	0	37.05	90.63	50.27	12.68	328.27	0	0	0	123.91	513.46	305.78	20.16	0	0	53.41	237.93	55.34	0	0	900.18	177.87	1784.99	102.37	73.37	6.57	0	0	0	51.50	0	0	72.10	0	0	0	173.61	0	0	35.80	16.99	0	1140.64	0	0	14.42	15.75	12.19	45.92	61.11	0	3881.15	0	47.44	0	0.27	0	1.30	0	0	0	154.80	0	0	0	92.27	48.90	0	56.64	1222.79	0	0	196.27	0	648.36	3.60	4.13	0	0	0	48.28	23.64	305.47	8.19	0	0	0	0	103.50	0	0	386.34	142.51	0	0	0	91.35	0	0	1710.05	0	2.75	0	0.15	0	0	0	0	0	0	576.38	1554.56	0	913.79	1046.59	0	158.33	65.70	8473.45	0	36.53	0	0	0	18.95	0	0	0	156.26	0	0	3371.00	2230.36	0	929.94	47.87	1043.45	0	904.53	899.54	9.64	0	91.19	29.72	334.97	0	69.75	3.80	0	458.63	234.69	6487.89	20.71	4196.24	450.25	1666.05	56.16	87.99	0	0	0	31.26	0	14603.84	9881.44	103.48	3892.75	3979.46	1771.19	56.92	215.76	7.48	219.09	294.04	0	0	2829.97	1635.41	1636.13	245.99	466.57	1615.42	983.01	1712.98	1742.96	0	726.23	45.49	110.99	18.65	12.74	6.55	0	1926.60	0	0	0	18.29	33.16	49.66	48.81	0	0	0	0	0	63.04	979.88	375.58	60.62	0	0	201.72	0	0	0	0	0	0	0	0	34.31	0	234.44	162.97	83.41	0	0	66.85	129.72	0	6228.57	0	136.29	0	777.17	28.20	50.10	0	18.14	0	18.20	22.94	18.58	0	383.06	230.69	119.52	268.43	428.78	72.04	4.63	0	77.16	42.31	185.76	0	0	0	0	17.46	24.44	14.40	0	0	0	0	7.58	7.92	3.58	0	7.64	2.01	0	0	0	4.63	0	3.67	7758.22	2935.69	1250.95	715.86	72.01	4649.83	0	3810.59	263.62	1.08	8.76	206.30	9.19	0	0	2.25	242.01	449.81	151.16	252.58	39.97	0	100.68	311.26	16.90	59.03	58.04	268.96	0	395.41	25.99	3178.52	0	2475.34	2191.34	1155.68	864.99	385.14	132.15	92.95	152.86	0	7.00	5.01	624.92	0	0	0	0.47	0	184.68	87.68	11.11	19.30	0	0	0	0	0	8.87	1.50	1.62	1674.32	5247.41	721.40	2632.59	348.77	0	67.80	40.23	0	8.85	0	308.09	0	0	6.76	0	0	0	345.99	0	269.89	0	158.65	0	0	0	0	393.08	289.62	51.73	3116.57	0	2061.47	12.27	0	15.51	1051.06	43.97	308.63	51.30	0	0	64.01	0	6.23	4.31	0	0	9.64	0	0	926.59	2171.52	140.20	75.52	0	0	0	0	987.34	0	326.15	0	0	38.59	0	0	52.04	0	23.21	696.09	900.99	134.60	31.25	1021.46	837.18	455.42	0	0	462.84	123.14	16.49	162.08	806.15	183.86	851.22	28.87	0	20.76	147.15	0	152.56	151.21	0	0	0	66.94	0	0	0	0	0	5.46	0	375.70	19.09	1095.11	486.71	76.53	0	306.67	96.65	10.85	15.64	0	0	0	4179.26	3644.22	39.98	0	0	39.55	0	72.71	0	3.32	0	0	0	0	0	819.90	32.91	410.40	0	429.72	0	0	25251.32	8870.53	7870.55	289.50	18.79	0	2612.43	2365.30	0	0	0	0	0	0	0	0	0	92.85	140.55	0	0	20.27	0	14.65	0	0	0	0	13.12	607.13	618.76	256.42	47.28	1389.88	322.25	0	59.21	40.87	4194.51	2832.01	149.02	4398.01	2543.38	2577.73	241.98	14.71	3316.18	7.19	776.16	2529.98	465.20	768.09	41.72	0.22	70.53	4473.01	1242.77	221.10	153.30	52.68	8.13	0	15.23	0	203.26	18847.79	2527.42	3.69	4537.20	0	4009.58	612.55	0	213.92	0	0	0	187.91	0.44	14.58	19713.81	101.91	12380.35	0	0	86.01	0	0	0	0	0	0	1338.97	968.62	11.02	15.20	4.61	1.06	0	0	0	0	188.74	118.00	178.80	83.55	14804.95	290.95	0	318.71	4.32	9.30	0	0	27.81	493.67	128.84	0	169.03	0	210.09	206.44	0	7021.51	6321.36	1462.25	1.59	948.15	478.57	432.80	0	10.14	0	0	364.72	21.95	28.00	0	0	1260.36	0	2288.47	2585.50	950.62	541.34	0	2967.62	2802.30	572.00	589.05	51.35	0	9.02	26.00	144.71	2151.42	80.48	203.44	145.99	0	0	0	3888.30	3524.84	864.81	549.58	872.18	0	0	0	1442.23	295.47	873.96	914.61	845.53	234.31	0	0	12.95	168.55	39.53	0	340.08	196.87	188.68	169.64	0	0	2.46	0	0	210.62	0	0	0	0	0	0	0	271.79
S0069	141.45	0	14.15	74.74	131.94	5.74	10.31	0	0	70.86	90.76	56.99	9.34	123.67	4809.04	273.43	224.76	0	1501.63	524.12	316.84	0	380.34	245.20	2717.75	1024.54	480.25	35.31	356.27	127.63	0	18.16	3634.09	65.12	775.29	160.15	101.94	104.36	107.21	200.16	61.50	98.94	1058.01	330.48	0	86.17	129.34	420.21	23.53	60.33	2685.86	87.13	563.46	336.23	59.97	482.32	451.58	3478.56	262.26	178.46	78.36	188.43	429.07	213.26	620.64	0	76.65	177.60	547.00	135.24	132.24	189.97	341.84	208.39	232.45	5.96	0	369.13	1085.07	0	1539.48	113.49	105.92	10.94	869.00	0	138.42	0	28.78	27.37	200.24	1171.50	623.76	481.77	662.47	0	372.61	171.50	173.05	263.32	455.54	115.71	0	142.96	130.50	0	110.88	3122.61	2830.76	114.77	13615.88	229.92	0	439.58	31.22	0	6541.10	67.12	308.89	60.51	250.68	608.27	8.05	223.85	326.13	0	1303.09	272.33	574.45	3515.81	2315.85	790.89	373.86	190.12	223.83	177.83	175.40	1394.02	1385.76	1561.94	790.42	692.03	686.04	23.41	196.60	127.86	73.74	1172.02	751.85	278.90	1.46	263.05	172.14	23.26	56.28	170.80	235.11	0	853.59	929.05	946.29	0	181.65	156.31	2304.52	1303.32	444.76	427.10	412.89	814.27	298.07	428.77	386.55	384.58	0	364.60	11.08	317.43	24.45	82.53	598.43	42.20	76.12	33.79	499.68	297.25	211.04	1015.34	29.72	576.10	872.94	35.62	132.76	1356.74	179.71	236.49	104.23	0	64.88	9740.33	4917.79	4906.93	264.40	78.60	0	84.53	33.30	10.13	113.35	109.38	108.12	2301.47	193.99	323.38	20666.58	212.01	583.23	327.42	0	17.92	202.58	1132.84	220.29	163.94	16.23	846.44	14.41	2905.03	304.12	304.12	49.27	136.23	8396.60	8305.34	0	573.48	172.24	0	737.19	5453.16	0	538.06	443.25	189.01	17.92	616.05	915.76	983.13	127.23	114.87	94.29	2286.96	2271.68	533.02	0	2703.27	96.71	2233.20	240.02	176.59	85.17	7.69	166.78	246.99	209.11	271.55	282.32	118.69	333.16	0	256.92	11267.72	0	0	10536.43	1756.63	2161.43	164.60	608.15	737.75	467.03	409.02	14.14	46.69	152.56	49.23	54.44	601.72	36.79	420.96	32.73	0	322.60	181.77	273.35	639.62	377.40	428.08	115.36	216.18	4673.01	387.92	85.18	0	118.66	0	1788.94	1788.42	42.80	99.00	2006.02	1987.44	2052.69	211.48	2015.74	1629.99	125.49	999.23	1001.39	76.87	623.19	851.87	24.91	152.45	146.48	219.30	170.97	394.16	51.21	591.12	128.92	54.80	129.36	433.66	179.72	58.66	220.08	205.24	9.47	2231.36	139.73	843.79	1137.78	0	1144.33	51.68	166.55	486.80	235.68	7.22	600.35	7.22	416.70	33.88	48.09	375.35	193.79	1.28	18.81	111.75	17.45	1433.41	93.40	294.35	1831.94	152.57	316.79	577.81	105.52	0	498.94	342.48	240.70	489.95	23.40	23.40	520.66	584.44	97.57	315.03	214.02	70.92	430.99	9801.08	4981.11	3.94	0	792.94	180.87	437.88	216.08	123.92	66.77	68.51	439.61	85.27	412.78	321.73	129.98	918.36	393.73	43.14	26.51	1128.37	290.08	0	0	1081.21	52.91	0	1066.81	104.40	0	59.18	251.22	1703.69	97.61	21.09	10.41	468.02	194.70	309.79	188.90	41.65	149.77	0	48.80	34.42	105.37	78.16	307.58	155.80	67.93	22.30	137.47	1774.40	34.78	0.70	3260.85	35.20	267.63	358.51	859.81	4.75	154.92	31.94	1101.53	16.36	108.31	137.64	105.41	40.32	7.50	1522.55	260.99	12.83	30.95	26.35	71.92	10105.21	1338.02	2504.82	164.92	35.27	194.62	79.59	407.44	905.68	49.48	251.87	50.88	0	53.22	211.00	139.66	619.98	82.53	494.28	309.91	132.14	104.69	731.40	94.51	1252.78	39.50	377.22	1257.53	651.84	345.92	0	40.02	830.76	407.82	109.77	89.27	0	778.74	260.15	71.60	683.43	297.05	88.74	159.82	340.00	41.71	150.31	252.88	92.38	365.50	0	137.41	122.82	286.40	6.13	381.39	1450.95	408.81	66.58	93.45	223.02	640.47	61.48	218.60	5194.43	1562.66	0	0	82.90	89.67	74.70	601.08	14.06	101.52	0	18.72	56.87	34.30	162.81	513.90	32.60	0	38.51	0	696.69	657.35	1313.93	16367.18	1294.84	0	0	1942.09	48.29	63.70	58.45	32.24	396.98	47.22	21.22	0	379.13	101.51	214.77	202.38	95.96	39.02	65.75	1985.23	246.36	12.97	135.52	0	221.78	551.19	2003.11	3021.20	54.84	57.18	291.83	181.24	0	124.50	911.92	300.26	300.19	291.37	633.41	474.55	161.45	137.39	13.02	138.52	549.21	510.83	432.45	85.94	19.76	0	0	0	510.57	472.98	75.59	0	168.06	195.65	200.15	1543.35	530.34	77.16	191.32	1821.03	167.82	163.55	2412.87	86.79	1760.89	822.97	506.37	164.60	338.90	15.98	374.54	0	10.19	21.92	0	20.51	336.45	549.27	393.66	55.74	814.17	829.38	36.61	23.60	311.62	0	911.71	3.15	0	15.75	308.48	74.60	6.90	430.25	420.10	0	0	132.50	132.43	161.35	1299.71	1454.28	905.86	72.92	8.25	0	114.02	365.64	133.71	0	184.85	157.86	327.76	183.11	232.78	54.00	0	7.95	0	0	324.55	0	404.84	355.58	0	0	19.87	51.46	49.26	365.67	81.32	81.61	57.24	729.84	8.46	765.42	17.24	20.71	41.61	0	113.69	0	1331.83	5423.14	1027.85	1314.37	733.79	1862.36	523.04	184.56	71.41	235.84	22.96	593.24	78.09	206.24	328.58	19.06	12.04	52.50	96.75	0	0	49.65	3901.53	0	64.38	261.20	422.22	293.94	208.93	225.21	288.52	137.04	148.63	470.03	2950.97	371.57	375.11	1193.00	242.75	655.96	252.97	0	70.97	315.36	89.91	160.50	112.91	669.34	137.84	53.41	943.36	57.13	56.37	153.06	57.19	87.86	177.27	186.92	53.48	104.15	212.24	131.38	126.14	193.41	610.73	161.53	31.69	1791.67	358.63	31.88	111.48	65.12	47.85	42.25	786.55	190.00	110.92	11.30	0	7.63	143.38	0	19.37	28.87	129.68	32.07	66.09	28.20	208.98	7.82	0	5095.76	3.49	406.15	435.73	258.59	2290.07	1638.02	1576.68	736.68	28.04	1789.21	4.05	186.52	79.77	0	190.68	198.29	0	0	153.07	0	3938.61	196.82	34.25	33.66	417.24	278.60	294.80	182.89	102.61	433.66	566.48	282.62	911.92	759.79	415.88	702.09	223.70	29.89	35.84	37.29	15.98	0	218.08	37.20	5.38	0	0	69.54	456.58	10.22	546.10	28.53	45.42	210.62	111.37	90.69	104.23	0	62.17	174.26	7351.14	85.16	26.12	39.62	0	575.17	69.39	139.38	33.84	240.09	0	515.30	444.19	0	2013.04	1435.57	258.61	0	362.76	22.19	110.53	116.78	0	0	43.05	36.88	366.07	39.94	16.85	156.68	14.02	1084.78	276.20	1021.27	3020.26	179.54	1.08	5.70	1063.67	89.41	0	14.00	246.04	31181.81	136.77	126.40	80.81	69.16	142.01	87.42	50.92	1432.51	741.45	455.44	21.76	12.66	10.75	37.78	316.52	190.28	253.59	70.00	43.60	29.90	127.60	141.49	855.79	1504.27	741.52	311.96	33042.09	0	21394.61	16.20	0	24.18	137.22	62.29	38.55	365.97	442.47	111.99	66.00	3202.52	3202.04	139.59	73.03	48.09	49.64	146.71	0	0	28.11	123.16	34.36	47.87	58.98	262.76	38.89	0	59.55	202.70	656.76	10.02	69.38	1189.37	9.61	701.02	106.68	70.93	374.83	147.00	57.98	0	275.45	53.28	281.78	100.85	604.57	46.96	277.38	102.65	104.01	96.05	329.44	173.93	190.95	97.52	96.00	384.29	20.62	37.75	295.63	31.48	1997.18	17.82	383.91	403.10	209.66	740.26	79.64	0	88.22	96.23	57.64	2.34	0	320.25	3.49	17.55	19.93	237.58	107.14	153.58	21.98	127.99	117.40	361.03	12.71	192.96	0	4.44	48.88	68.31	72.82	30.61	101.82	5.00	122.84	68.38	12.40	48.26	71.61	93.36	48.85	0	1.03	3.55	153.24	438.62	0	148.60	203.15	118.38	109.16	0	86.79	0	72.02	14.68	3.87	132.25	220.79	242.06	142.30	3063.67	3410.45	16.10	69.84	101.73	354.01	3.43	322.31	8.71	0	88.71	189.33	74.08	170.64	71.38	32.47	0	135.46	44.09	449.73	34.83	6767.37	449.00	449.00	0	185.03	1844.25	5981.72	991.72	165.75	252.67	366.34	245.76	117.95	51.98	111.51	6.88	18.00	21.00	15.91	42.86	725.70	723.47	2.49	203.05	441.91	0.45	969.35	0	0	98.10	12.77	0	99.04	640.47	1154.57	72.23	190.28	110.19	40.16	17.83	81.74	52.14	22.32	23.36	165.37	159.20	36.23	131.70	36.75	45.18	5.55	3564.33	65.30	0	343.72	57.98	37.26	30.50	92.13	0	0	0	20.69	14.09	11.52	2820.90	16948.82	1112.67	827.00	72.12	35.05	150.36	0	52.00	129.53	103.18	26.18	91.50	125.16	87.93	0	537.57	142.83	293.82	321.29	48.37	23.89	0	0	403.38	89.90	210.03	7930.73	253.05	260.69	74.54	7.84	1.88	500.07	17.57	25.41	322.32	280.16	532.19	278.01	363.17	185.03	116.17	177.43	280.20	152.94	2.62	40.58	0	795.34	94.07	23.42	3632.23	294.72	1.26	31.12	480.44	0	81.85	429.49	126.05	155.30	6.34	30.56	83.61	5851.32	6593.01	16.53	1528.16	50.38	12.73	113.39	1653.58	343.59	5.86	660.62	141.09	12.67	33.22	25.25	329.36	77.88	120.52	261.81	561.52	53.86	0.34	0	79.15	0	4.56	14.27	36.17	976.49	979.25	998.50	170.07	413.08	586.92	418.60	0	2251.53	2251.25	402.37	746.49	19.41	250.56	129.56	60.54	29.14	84.37	110.61	244.94	4.90	9.79	6.03	1013.45	0	327.74	0	512.42	183.92	396.33	52.00	5.83	76.63	122.47	100.77	215.08	51.64	63.01	286.94	396.66	352.03	19.60	139.13	35.19	446.81	93.31	6.70	45.98	363.96	0	107.26	2054.94	41.30	1892.67	67.77	75.72	690.14	0	691.64	82.10	13.12	370.37	13.42	3300.41	56.89	6.81	312.88	41.57	82.67	101.41	21.88	47.80	1.51	297.19	934.24	115.52	9.02	97.66	491.13	97.73	1299.23	810.61	40.54	21.54	366.59	338.40	253.76	208.43	801.40	4.48	37.39	167.42	116.58	430.69	1949.63	1669.65	45.56	248.51	23.88	0	0.30	28.04	27.34	977.53	8710.38	1.31	800.89	211.91	11.01	5669.56	132.30	232.45	0	47.07	488.25	0	126.99	56.79	36.98	57.61	115.95	6.91	15.87	321.80	15.41	783.52	359.17	162.46	60.04	266.27	143.75	539.05	143.57	193.04	513.08	2400.16	2299.64	120.71	12.34	72.15	1034.90	26.11	1090.15	64.55	0	140.42	83.09	3.86	225.38	53.42	69.59	1132.07	363.96	129.41	119.50	76.01	0	197.65	0	4124.87	10.99	12.00	2784.03	191.27	159.90	68.58	5922.00	145.08	2459.86	683.93	371.64	297.83	303.46	20.05	478.62	527.33	343.57	168.41	0	245.01	2854.79	54.35	79.24	0	226.54	103.66	33.47	358.82	2304.15	349.44	0	4.55	876.27	731.68	449.90	434.11	101.92	915.02	61.47	949.50	827.77	300.76	586.02	24.90	99.92	326.24	263.56	111.60	40.12	118.88	62.62	51.70	1573.44	29.16	269.48	1135.95	473.93	554.37	18.78	284.75	114.48	485.46	596.82	278.90	0	167.32	124.09	489.14	129.37	0	1455.42	868.66	20.78	656.40	658.89	54.62	0	1504.27	10.17	286.30	1147.99	1898.26	1911.11	221.95	237.72	598.92	213.74	11255.45	215.07	233.87	1.71	6.88	93.75	78.71	30.85	26.34	71.71	73.49	1391.41	287.36	65.53	144.94	70.15	233.27	85.24	211.28	169.50	981.87	161.81	255.25	158.13	363.58	332.02	54.47	44.87	200.54	9724.74	1987.18	504.36	88.52	438.39	380.03	0	15.41	2248.58	4.43	558.68	216.10	114.93	108.62	172.96	124.00	8.56	37.42	53.84	32.53	696.46	92.20	450.61	140.01	49.70	823.25	186.05	544.39	291.88	30.85	0	294.71	28.98	4.22	1305.48	469.39	1927.58	1024.33	116.04	30.65	125.47	321.35	40.39	496.91	174.03	0	22.56	40.02	1322.13	322.50	417.16	380.10	276.81	123.63	408.65	1724.26	2253.13	25.62	15.46	574.26	38.86	103.13	2.02	324.83	120.06	154.74	162.93	958.55	437.61	573.09	127.88	89.04	1.04	4.68	192.18	226.23	88.67	299.83	63.96	58.30	121.26	0	19.08	27.98	128.31	92.15	20.53	59.09	393.94	332.68	44.49	224.10	86.46	9.98	17.06	5.01	39.78	23.56	11.19	8.50	197.13	108.04	39.28	2214.02	23.52	10.99	135.72	6.28	55.73	138.64	0	48.15	0	32.25	1436.56	26.58	242.33	659.87	95.16	55.78	316.91	40.17	7.80	63.17	78.21	1319.91	521.77	503.55	42.53	93.21	1695.58	521.06	71.70	11.96	91.02	3.19	8.64	14.89	43.92	151.60	1604.93	51.42	487.00	422.99	402.08	0.47	0	13.86	144.31	40.74	25.10	22.78	164.37	0	3.40	62.32	89.06	33.70	113.94	40.80	32.89	14.67	264.67	17.58	116.99	99.59	10.02	14.20	136.18	1653.79	114.06	406.17	32.89	166.89	28.39	40.55	19.78	16.64	35.46	93.66	102.35	99.70	74.74	60.85	126.92	38.31	7.83	63.12	13.48	73.62	14.20	101.15	3.72	230.01	4.29	523.82	90.35	559.82	93.94	1.53	100.66	205.13	0	43.94	3.19	55.10	119.98	98.25	6.98	61.80	126.32	204.61	97.71	60.83	299.26	33.53	42.07	35.49	250.32	168.30	13.43	70.88	4.13	26.71	413.39	95.61	299.89	40.58	8.46	25.59	90.65	75.38	0	0	2.48	240.77	1.59	0	4.10	44.49	55.31	128.96	14.10	0	251.57	73.15	165.35	51.60	82.92	282.67	129.92	191.02	5726.63	27.64	467.99	446.74	60.18	25.31	1038.25	43.62	1121.71	1.23	147.62	1693.74	0	11.14	749.99	2216.53	1.94	15.26	59.07	53.61	10.85	25.12	87.54	269.64	112.70	24.94	0	132.51	282.30	198.50	361.80	559.86	87.10	19.17	14.73	1336.61	14.94	282.23	14.09	65.67	249.74	253.85	161.94	774.15	0	168.02	251.93	144.90	215.02	43.97	155.03	71.02	73.86	11.42	73.08	15.65	696.25	0.80	70.49	115.83	77.09	80.19	41.97	35.75	5.06	1.09	191.59	398.30	17.83	234.27	55.84	48.19	678.88	11.33	22.07	41.47	75.84	43.34	43.32	0	3.89	23.96	4.11	0	66.67	2.72	841.88	37.61	17.73	834.16	133.24	133.80	79.10	243.54	143.35	55.35	53.16	524.59	41.34	4.68	68.86	2.60	344.66	246.68	237.99	203.03	1.04	1.03	370.78	118.97	3.41	40.00	9.40	207.26	686.07	50.13	163.96	166.48	1910.06	315.50	2.54	43.08	2.16	145.03	5.75	1281.70	10.05	15.15	497.87	191.90	12.52	180.45	34.11	0	10.34	14.92	15.08	11.04	3279.64	31.03	1.64	684.47	91.22	53.39	41.13	1900.96	42.74	67.10	112.13	137.30	70.79	0	3742.98	592.66	223.69	814.22	16.36	72.69	299.68	82.42	5.46	19.55	75.33	412.89	1811.92	139.48	0.73	15.51	51.70	67.83	90.07	6.43	19.31	17.00	115.94	8.41	994.80	3.31	416.89	256.42	20.68	79.60	49.36	38.50	6.82	23.30	104.32	0	25.98	93.14	8.62	10.70	803.26	73.41	136.49	3.09	82.95	23.11	5.47	34.61	28.12	133.80	22.77	1.41	53.53	0	1078.29	382.17	15.62	62.28	0	69.86	235.37	69.05	5.94	0	205.04	62.85	57.16	28.25	71.45	114.24	0	87.56	30.51	19.25	0	440.59	37.55	163.85	103.64	81.18	22.68	565.48	550.65	532.31	27.40	303.72	0	2.31	122.49	122.76	308.17	12.11	38.37	2.67	112.83	22.79	58.90	37.33	74.50	307.58	116.63	0.48	9.41	3.57	109.76	73.97	28.09	7.66	71.40	11.90	22.97	45.24	4.85	50.89	212.32	98.10	0	12.93	3957.35	45.87	39.82	28.49	16.38	86.90	22.78	18.01	22.78	11.33	26.17	5.73	814.70	1504.27	15.88	0	0	45.81	0	37.36	32.83	2.93	0	23.38	4.37	8.19	19.18	148.87	17.26	0	95.64	2.59	6.75	18184.70	175.82	88.25	15.69	0.91	24.73	457.08	63.03	2.73	1150.13	9.78	750.09	37.17	1042.13	1922.66	0	1889.59	24.90	4.48	305.13	0	418.42	181.24	3.99	29.22	2.03	6.45	91.14	523.91	0	26.51	6940.48	0	299.87	11.99	0	0	1758.64	520.70	43.47	99.99	35.15	53.58	30.60	9.94	18.55	19.53	0.54	14.02	68.70	2.79	65.48	56.80	313.03	421.19	142.41	20.59	122.05	121.94	0	115.95	111.86	24.16	1.49	0	4.72	0	69.32	51.65	617.74	2.41	49.53	18.33	134.07	62.13	62.32	60.03	801.86	123.79	219.95	0	101.84	12.25	0	72.45	0	4.27	21.21	0	25.45	8.86	0	0.94	68.99	0	9.37	32.36	0	25.83	33.88	19.14	14.51	269.71	125.01	762.17	14.54	3.00	21.36	166.35	11.34	793.81	273.67	33.59	293.47	162.81	0.28	48.78	58.04	115.87	6086.88	4.61	894.66	149.27	32.86	0	3.48	45.31	172.00	170.85	0	4.22	95.60	1.10	6.52	56.60	53.81	189.76	85.06	42.73	26.46	949.53	941.69	226.06	0	43.47	11.20	73.73	141.70	10.02	10.48	16.60	609.18	62.45	1.55	541.19	2.87	734.10	40.37	88.26	57.44	0	30.90	411.19	3000.61	35.41	52.08	59.06	18897.10	26.80	85.28	1346.82	77.25	8.21	12.15	5.81	1013.35	36.63	846.23	17.78	49.21	48.76	3088.20	35.49	99.94	150.91	14.55	1189.83	91.47	1061.83	90.88	270.98	1694.62	719.19	623.30	0	26.57	14.75	19.25	44.22	80.67	68.93	100.56	39.71	6.96	6.03	0	79.79	6.26	57.64	150.61	29.57	2.80	64.04	18.26	18.96	522.92	191.00	583.85	101.89	175.97	171.45	1855.51	1852.30	1318.85	40.96	0	0	0	20.09	59.92	50.71	180.23	157.74	84.08	19.25	81.09	506.27	12.88	18.73	33.16	63.90	0	105.34	14.84	207.93	134.70	125.64	75.20	62.04	72.21	37.17	25.56	52.25	0	804.77	85.34	25.01	69.48	68.70	488.55	462.55	151.22	70.61	156.93	679.70	243.75	311.54	10.70	103.67	11.81	1.06	93.62	97.86	17.53	0.29	3.92	322.51	33.65	4.59	30.33	12.50	304.32	296.05	209.33	19.43	249.23	313.06	167.89	91.23	85.22	77.33	77.30	114.74	46.33	37.96	0.44	3.37	351.86	45.86	3.44	259.37	179.55	49.15	0	0	0	243.06	163.38	308.78	181.32	291.08	233.03	54.52	234.47	36.07	15.07	278.64	192.33	15.16	2.90	56.63	15.79	0	11.93	40.98	0	66.03	0	103.38	16.27	43.97	208.04	167.70	16.62	0	69.34	66.01	0	0	24.07	23.37	6.65	0	15.25	59.09	158.56	282.82	271.05	158.08	115.03	52.63	946.31	0	5358.05	13.72	186.52	8.73	0	0	73.10	39.65	39.37	126.90	87.96	128.64	45.70	0.90	67.90	1072.45	163.65	62.38	43.51	53.60	61.66	587.78	19.01	0	0	0	87.31	116.17	0	354.01	40.03	580.75	23.45	87.83	126.38	138.73	164.26	25.53	0	65.16	73.29	39.72	43.34	13.22	52.13	4.46	5.02	336.24	4.29	109.71	139.37	568.04	106.39	0	21.26	274.15	214.60	46.69	101.31	17.99	169.37	6.25	7.62	9.47	266.07	12.46	19.70	0	12.88	1853.34	111.72	8.20	112.09	114.56	39.61	44.10	58.53	62.52	181.14	0.50	0	84.34	0	297.67	63.25	19.33	32.03	0	8034.36	92.32	0	323.91	37.97	42.65	2.35	45.57	82.76	70.17	28.14	43.25	69.68	61.47	15.87	0	344.75	427.67	55.23	15.91	20.53	46.47	45.36	257.69	205.89	48.43	389.45	9.31	0	0	366.46	281.74	808.67	23.75	162.94	41.45	0	5.33	334.93	32.84	13.81	107.70	127.49	212.39	16.78	0	0	619.95	82.00	43.51	21.60	184.63	312.01	102.26	866.05	41.13	10.85	2930.22	2.56	137.85	933.85	2.93	101.25	139.39	98.95	0	66.10	367.58	1256.83	218.36	2.25	0	8.77	0	0	311.02	0	153.07	92.98	441.83	1812.63	176.46	237.26	71.15	178.11	26.80	3.10	628.67	2.85	172.04	121.43	221.86	42.58	73.86	278.04	2.44	97.60	5.23	36.90	84.38	140.00	28.56	0	11.10	258.14	82.36	0	1.72	397.14	86.45	0	231.73	146.19	1676.91	180.30	36.98	19.44	42.42	0.77	7.94	91.34	0.29	19.99	43.09	33.75	0.91	0	261.46	0	278.03	38.27	13.28	3.41	78.16	3.19	24.26	5.64	10.69	9.62	0	35.19	152.00	1074.93	4.46	114.02	186.56	29.05	100.25	140.79	35.54	30.44	99.66	152.62	36.22	87.26	35.31	0	0	34.16	0	105.88	10.07	56.98	85.60	118.95	805.32	8.08	6.50	17.06	34.78	24.07	26.36	0	62.20	13.27	37.06	62.48	2.19	18.94	13.12	553.71	429.78	456.13	128.47	22.02	18.98	0	84.06	27.06	0	2487.62	8.27	139.43	69.36	251.09	97.33	157.72	183.63	149.21	598.05	143.04	594.56	488.01	34.47	378.39	332.76	11.33	231.09	1.31	739.77	496.27	462.03	211.31	123.09	116.23	5.12	72.21	219.63	539.35	467.42	137.74	0	395.64	490.35	650.51	944.04	247.91	2066.23	26.35	1313.79	1268.98	65.09	375.03	57.19	0	771.94	511.88	208.19	0	16.22	415.46	7146.12	7134.36	55.22	5136.88	391.17	2414.68	1640.56	82.87	190.07	168.05	30.06	106.42	25.86	13267.59	9819.17	182.73	4262.39	3812.13	9.17	2.85	253.34	9.05	788.00	694.35	0	0	2615.03	1597.51	1488.35	0	446.71	3373.09	3379.31	3355.22	3395.82	20.46	1876.12	401.49	467.69	92.69	141.99	159.70	0	3745.65	250.15	111.02	0.79	46.68	531.57	531.64	436.02	113.82	358.83	582.47	562.64	472.41	169.61	0	76.01	48.15	71.49	60.69	1358.28	57.48	65.86	45.13	476.12	108.20	72.61	153.67	41.73	0.40	9.90	24.52	0	111.37	3.85	4.49	0	100.78	0	1466.13	0	1074.31	62.31	424.16	4.25	662.50	0	238.48	1.53	5.94	312.45	212.91	12.41	37.38	688.67	35.72	105.93	338.32	56.97	20.25	328.76	69.86	975.89	129.13	13.41	121.27	142.68	52.53	57.08	41.31	14.99	24.87	28.97	24.12	0	20.78	65.87	51.90	9.49	13.83	64.12	2151.55	17.72	9.76	0	0	60.76	703.98	286.35	400.62	190.96	102.66	207.43	22.33	1084.12	910.24	38.46	54.12	109.37	84.97	69.34	269.01	442.44	1075.39	751.37	0	2.84	1.19	16.11	183.19	919.35	32.87	152.33	128.87	702.36	80.77	728.19	39.81	2607.89	0	1505.74	1532.67	623.60	779.72	426.49	140.69	108.84	152.53	81.70	42.81	46.00	616.48	66.53	51.62	27.19	35.05	57.90	69.77	71.71	44.54	25.14	10.55	37.32	27.37	7.12	0	43.26	13.72	24.93	0	21.30	923.73	4.70	494.12	5.33	72.89	0	22.75	0	153.10	0	286.25	0	2.80	2.01	0	20.90	818.04	23.08	436.66	57.26	132.91	30.65	11.17	3.32	13.47	0	8.26	2.10	1457.78	4.38	1330.18	8.29	0.85	0	56.24	7.47	847.99	90.73	57.08	92.87	197.96	217.86	53.47	1.85	71.60	84.01	15.03	175.12	155.48	8.60	807.42	375.71	45.37	17.53	8.96	13.27	143.22	17.22	28.24	121.66	0	158.71	217.98	167.75	0	354.67	34.36	414.43	312.91	448.60	16.12	14.24	243.39	4.19	0	29.15	57.67	13.67	0	0	1687.14	1314.15	309.97	547.88	43.77	19.92	619.16	0.30	0	291.75	262.99	70.08	142.04	148.15	388.41	28.82	13.42	2.05	1.91	32.13	34.77	426.58	432.62	88.46	1192.76	771.73	81.85	93.12	443.83	338.35	57.48	2.90	9.09	250.89	142.03	139.59	89.90	154.65	5.05	67.38	862.07	670.54	0	8.94	1.07	242.45	485.57	472.95	17.14	42.94	86.45	29.35	0	17.94	0.88	44.10	5.09	3829.07	2169.62	2137.91	1407.86	290.72	29.18	372.30	376.89	40.91	132.24	100.07	32.47	14.94	27.13	23.75	91.15	125.41	715.86	656.30	80.45	197.84	3566.01	2326.70	495.50	35.93	7.41	167.21	101.50	29.64	15.46	443.37	289.30	33.23	523.12	9.24	5.22	225.63	172.67	161.47	251.40	10.93	2257.33	1693.05	1694.91	214.39	5.62	1835.48	0	0.18	1356.42	0	386.76	104.46	87.92	63.59	0	67.26	709.33	507.00	233.10	54.86	0	276.43	94.04	26.65	428.80	154.19	34.95	1320.91	54.45	1561.22	701.17	0	99.59	36.83	79.04	92.47	9.53	56.32	0	1451.17	62.54	1453.24	4.95	11.89	10.83	0	2.05	0	144.40	64.51	0	95.67	135.64	115.53	57.45	38.83	27.67	1.05	2084.84	23.19	17.53	153.93	134.96	78.53	48.48	8.26	0	0	14.77	25.22	6.13	0	63.63	114.17	9.73	0	39.38	120.23	13.70	6.26	12.79	3.75	195.94	171.16	220.20	2.60	0	0.52	0	203.88	19.58	0	11.59	66.95	0.61	5.99	1384.61	828.03	199.04	420.28	306.81	313.01	159.68	165.17	1.23	291.01	307.94	284.14	311.29	29.37	51.98	17.22	27.72	13.44	197.09	2.38	90.35	27.65	0.57	15.89	3.19	2548.67	2962.45	861.61	208.39	238.69	2239.20	251.18	255.26	69.69	17.72	85.32	24.59	52.91	63.02	21.84	2.91	180.57	27.82	280.76	23.68	272.18	283.39	212.01	7.88	20.76	19.19	20.33	7.31	11.12	513.04	468.69	542.09	4.36	232.63	246.07	0	21.01	0.39
S0070	507.94	0	438.64	1903.05	1156.59	0	0	2501.74	0	0	0	0	109.62	0	4292.53	901.71	1076.63	26.47	4592.64	0	0	342.82	53.71	544.33	0	652.31	1370.33	0	428.88	0	0	0	2935.41	0	2609.49	692.14	465.17	94.73	0	555.24	555.24	0	2696.38	247.64	2555.61	0	0	0	1420.00	102.89	0	0	241.76	176.87	0	262.80	262.89	5874.63	986.77	925.03	0	718.73	0	0	733.29	422.98	476.22	144.11	433.90	0	277.62	0	0	93.15	544.27	0	0	156.52	0	4253.51	1186.04	164.02	440.33	0	0	3182.63	1273.98	0	0	719.95	424.00	780.95	1080.18	304.88	3116.05	0	1504.28	1865.56	0	0	0	66.67	0	0	154.03	0	0	1353.69	1365.21	76.68	46631.91	0	5092.85	575.52	0	46.24	3803.26	325.25	232.97	329.18	0	0	0	200.15	101.43	0	6557.55	0	0	5356.82	3408.26	875.94	149.73	572.99	684.99	0	127.82	0	1043.15	1987.89	135.45	0	0	0	0	339.87	0	2518.81	34.80	558.40	0	44.35	898.05	446.75	17.71	200.03	47.62	60.84	987.45	225.00	227.32	31.81	152.14	0	8414.10	765.49	247.00	1727.95	195.19	1036.29	562.80	507.27	0	372.13	0	697.64	0	1162.41	114.95	0	395.57	62.16	54.82	0	1404.01	75.50	46.60	528.90	0	738.81	0	0	0	1968.22	0	114.29	0	112.67	0	0	2530.29	2530.28	41.40	0	83.84	0	39.86	0	0	68.06	60.84	4094.93	0	913.72	12313.94	0	0	593.80	0	0	0	549.76	0	74.79	0	871.43	0	1837.09	1107.73	1123.54	0	0	0	3916.00	0	2158.44	0	0	1489.17	2163.82	0	0	1445.66	427.57	0	89.63	41.50	41.50	0	0	293.29	5178.57	5178.54	0	1256.86	4345.68	0	3799.81	32.44	563.63	0	0	0	0	0	305.65	302.15	53.16	0	39.79	0	0	230.44	161.65	35974.88	71.10	0	0	0	242.79	108.72	108.32	84.09	474.03	474.04	0	30.26	17.66	0	187.89	0	0	0	0	0	503.46	60.88	0	0	156.25	3710.88	388.79	0	0	0	0	2145.35	2145.34	27.41	0	1375.84	956.42	1249.72	218.91	108.54	1438.88	0	392.96	352.05	0	282.04	703.25	0	0	0	0	0	0	0	641.32	0	0	641.32	221.23	149.62	0	0	152.43	102.42	2910.54	0	2137.06	1483.11	0	1483.29	0	0	207.79	90.49	0	0	0	0	217.58	0	0	0	0	0	0	0	1329.89	829.69	12.35	2663.98	0	2835.75	0	1741.76	0	0	0	62.09	0	0	0	61.88	171.88	0	0	0	0	442.36	5815.58	10561.05	362.71	0	527.28	0	197.82	300.34	106.80	0	0	0	61.83	144.14	0	0	476.13	0	0	0	470.14	107.91	0	506.76	0	0	0	50.63	134.18	3487.19	0	53.64	1168.99	201.26	0	0	38.55	0	38.33	71.58	0	0	159.62	160.69	0	14.58	0	516.49	0	0	28.59	0	1048.30	52.37	9.30	987.30	0	0	40.10	0	0	0	0	319.58	552.37	21.78	0	0	95.94	0	478.14	55.77	0	41.92	52.32	290.50	11361.52	1729.54	0	0	0	0	66.83	112.21	39.11	0	103.22	0	63.17	0	77.09	790.09	0	0	0	0	0	0	0	0	0	0	0	166.88	338.72	409.61	162.13	27.56	175.69	197.36	745.54	319.67	0	0	0	168.82	0	95.41	91.77	169.64	0	0	0	1265.22	657.53	0	0	0	46.59	207.80	0	0	55.24	267.47	42.74	0	16.03	0	77.06	0	1975.91	0	446.02	0	0	122.28	56.09	247.30	0	0	0	0	0	57.01	0	120.49	0	369.52	0	250.56	159.57	160.98	1072.39	9971.54	2580.13	257.16	213.76	907.22	0	0	119.63	0	188.29	95.84	521.89	0	0	0	0	138.29	28.70	0	0	305.51	0	0	0	2639.60	30.08	0	1930.15	0	0	0	0	0	0	30.10	871.90	183.51	183.50	183.50	632.82	374.67	0	0	0	0	161.49	161.49	68.64	192.70	0	0	78.95	360.60	4726.96	203.97	0	577.81	119.63	0	94.15	947.46	436.99	0	0	1975.46	0	0	616.27	0	574.99	0	0	0	0	0	107.70	262.35	0	0	0	161.16	123.32	375.55	375.55	320.81	0	0	321.84	105.87	0	0	427.08	0	0	0	719.79	0	0	67.97	69.90	0	0	0	0	0	0	126.66	167.70	167.70	0	537.37	537.37	0	60.37	0	0	0	79.50	51.56	0	26.41	55.39	0	0	0	72.13	0	0	28.99	0	0	84.51	0	103.83	60.13	149.40	204.40	0	0	129.24	1237.02	0	177.14	68.77	8153.86	48.54	1935.99	705.49	5205.20	906.92	906.94	22.34	0	0	120.75	0	0	0	0	109.57	0	430.71	377.84	452.32	0	0	40.93	0	0	0	108.63	68.75	0	0	13.13	0	0	34.49	90.65	0	681.74	0	137.88	0	0	0	0	72.96	0	0	0	0	0	0	256.76	0	0	0	40.64	40.65	0	760.55	0	0	34.59	0	0	0	0	0	9.23	0	0	44.89	1220.51	384.13	0	0	166.36	0	0	277.62	113.34	26.79	0	0	0	0	0	0	36.23	0	365.11	0	0	184.58	0	0	3691.26	0	0	113.81	236.51	145.69	300.18	40.93	89.78	618.16	1065.55	0	67.58	88.70	0	0	63.25	0	0	0	0	1745.93	0	0	0	0	0	362.99	0	74.85	248.29	248.29	156.43	636.27	0	0	0	29.76	33.81	0	0	37.51	0	84.55	0	0	0	0	0	0	0	0	31.40	38.62	0	0	0	0	0	0	0	2543.92	0	0	0	0	137.64	0	0	0	134.52	66.64	0	0	0	778.52	702.10	0	0	0	0	0	0	0	0	0	0	256.55	0	0	0	0	0	0	239.74	1517.37	0	0	0	692.13	0	0	0	0	26966.79	0	0	260.23	255.30	119.82	0	0	0	806.91	0	0	0	0	0	0	27.64	117.41	0	0	50.05	0	48.22	0	66.48	30.83	330.69	0	0	0	0	0	0	0	0	0	362.24	366.92	0	0	126.33	126.33	0	61.11	0	0	0	386.52	20.21	0	0	42.18	0	0	0	0	0	0	0	0	0	0	926.16	726.37	0	0	0	26.98	207.83	0	0	0	0	24.72	0	903.55	485.13	192.52	0	0	0	0	18.37	0	36.33	34.68	136.90	0	0	0	0	0	0	239.02	254.11	0	797.20	0	43.05	0	0	0	497.39	0	0	0	0	0	0	0	0	0	0	288.09	0	0	0	242.09	0	0	0	0	0	105.35	0	33.78	0	75.18	24.25	22.13	0	0	0	0	0	277.07	0	0	0	36.14	48.05	48.05	0	0	0	0	0	0	0	0	0	0	2061.61	2115.86	719.43	0	0	0	0	0	0	0	0	325.43	299.38	0	0	77.13	0	93.07	79.53	0	33.87	4630.33	90.89	90.89	26.27	0	1022.85	518.21	440.03	0	919.00	245.09	117.52	0	0	0	0	0	0	0	92.07	1067.31	832.17	58.49	362.27	255.17	498.72	249.83	0	0	0	0	0	0	0	913.78	29.02	0	13.25	0	0	0	28.35	0	0	116.52	36.05	21.27	0	0	35.32	0	0	160.09	0	0	0	46.33	0	0	0	0	0	0	127.44	0	3754.66	11964.58	1621.06	4568.71	820.50	0	466.36	0	31.18	0	42.39	0	41.34	72.96	37.97	0	1043.48	0	513.84	104.57	0	0	0	44.40	281.84	0	0	5277.11	0	1122.20	0	0	0	592.79	0	81.80	604.11	606.04	0	0	691.90	28.96	42.65	0	350.86	15.37	0	0	0	1092.25	0	0	5427.83	99.12	0	0	0	0	0	38.33	0	442.59	0	0	52.44	1877.56	4008.58	0	1243.65	55.66	0	55.97	577.05	0	0	117.36	54.67	0	217.47	39.42	31.40	0	0	122.51	0	95.64	0	361.09	0	43.01	0	0	0	231.92	364.03	385.38	104.02	0	143.49	0	0	937.08	653.02	0	709.97	0	26.15	0	0	0	27.66	0	0	25.41	0	0	581.27	25.79	376.18	0	472.04	88.28	314.75	0	0	81.25	0	0	0	0	0	0	0	0	35.69	0	0	21.09	0	0	0	69.91	0	0	0	0	2322.77	23.88	0	252.08	13.16	247.96	0	28.34	363.82	0	111.35	50.89	49.48	0	49.87	0	0	0	0	0	0	622.99	80.36	0	0	0	78.88	2159.03	2136.32	0	0	0	0	178.65	0	170.32	0	0	0	0	570.87	755.32	755.18	130.03	96.21	0	0	0	0	753.68	0	10709.73	33.51	434.50	51.78	0	2895.01	0	0	200.44	0	206.56	197.78	0	0	0	0	201.40	0	0	0	0	779.64	0	0	0	141.30	0	687.73	128.17	0	0	157.37	157.37	0	147.09	0	338.13	10.67	297.04	133.39	0	159.79	193.49	0	0	0	21.75	784.61	285.82	261.60	0	0	0	26.99	0	7577.92	0	0	752.00	0	0	0	1211.57	0	316.78	607.21	50.25	481.29	0	0	32.29	0	85.46	0	414.38	26.91	4760.50	0	0	0	0	0	0	0	4182.24	0	507.96	0	292.54	39.73	71.47	68.12	0	181.97	89.71	21.75	447.01	0	127.91	367.73	0	238.92	0	94.56	59.52	48.89	0	31.96	1551.31	0	75.48	1116.34	265.42	290.46	0	232.41	135.00	88.77	326.41	301.78	229.47	268.43	27.45	346.47	0	0	154.39	44.37	0	605.23	496.21	61.23	58.57	1411.09	0	65.76	44.90	968.50	1017.31	29.17	0	0	640.89	4234.70	0	0	0	0	45.24	0	0	0	0	0	0	36.24	0	0	39.88	22.32	0	0	143.21	1156.67	0	0	0	25.71	43.47	0	335.84	20.37	3275.63	269.34	215.06	164.61	44.22	45.00	0	82.02	0	0	0	31.43	13.12	0	0	0	0	0	0	0	1540.91	56.90	323.16	0	0	49.35	0	105.60	91.34	0	0	0	0	0	536.77	0	473.79	134.22	0	0	52.90	0	0	0	0	0	0	0	230.62	36.56	180.83	185.80	0	0	0	739.89	739.86	161.96	399.82	0	106.40	106.40	0	32.10	26.03	0	0	166.39	165.96	0	0	0	0	0	0	72.16	0	36.01	0	0	104.24	0	20.74	0	26.87	0	0	0	0	0	10.39	0	0	0	0	0	0	0	0	0	63.50	0	0	670.80	0	408.73	0	0	0	403.40	236.85	35.86	0	36.09	0	0	242.63	0	0	0	0	0	82.56	0	87.01	2103.02	524.17	521.85	34.42	0	34.86	0	0	0	0	0	176.40	0	0	36.52	199.65	0	0	194.07	0	0	0	173.79	2.56	0	0	0	69.59	103.49	0	0	37.83	0	0	0	0	0	101.35	0	0	0	0	0	17.33	0	0	258.85	0	60.66	35.71	0	0	0	0	0	332.98	0	0	0	160.73	0	0	0	0	0	0	0	0	0	0	0	0	0	0	0	0	0	16.51	0	148.87	0	0	0	0	0	0	0	0	0	57.53	0	0	26.12	314.80	0	0	0	0	0	0	64.25	0	67.41	0	4.10	32.69	0	0	0	36.63	0	0	0	0	0	0	59.63	40.21	0	0	118.01	0	0	0	0	0	0	0	0	0	0	38.14	0	316.79	0	313.81	0	81.85	4269.83	0	0	1277.92	5492.15	0	54.51	121.82	69.94	0	0	179.38	0	70.30	0	0	300.43	55.09	0	0	117.97	0	0	0	808.21	0	0	0	104.18	0	383.27	0	0	0	0	98.95	269.63	476.59	0	0	0	0	0	343.67	0	0	0	0	0	0	0	0	0	0	0	0	63.32	0	0	0	0	48.46	0	0	15.22	0	0	0	0	0	0	0	0	0	0	495.92	0	0	498.50	0	0	0	0	0	0	0	363.32	15.96	299.62	369.58	0	68.26	65.08	0	52.76	0	0	99.11	68.25	0	0	0	34.90	74.21	0	109.71	140.50	1180.25	367.55	0	0	0	23.41	50.76	498.84	0	0	370.48	0	0	0	7.04	0	0	0	0	15.42	2627.38	0	0	212.22	0	0	0	109.07	0	0	0	0	42.15	0	3739.94	0	0	532.37	19.05	0	0	0	0	0	25.60	194.57	0	0	0	0	41.07	0	34.11	0	0	0	61.80	216.08	0	0	257.29	84.53	0	0	63.48	0	0	34.68	0	1862.19	69.29	0	0	0	88.44	0	12.79	43.61	153.12	0	0	0	0	103.99	51.17	21.10	0	364.62	251.44	44.86	75.05	43.60	0	0	0	0	9410.13	30.29	35.01	0	0	0	0	0	0	0	0	0	27.35	3527.25	0	0	0	18.45	121.35	0	0	0	0	185.81	15.77	0	0	0	0	27.46	0	170.32	531.19	151.66	0	145.39	0	0	0	0	0	44.06	0	0	32.17	0	0	59.52	0	0	0	0	0	531.58	0	36.85	1817.43	0	77.13	0	32.65	0	0	264.87	0	0	0	0	0	695.57	0	9.22	0	0	65.63	0	0	0	142.25	142.05	0	0	0	135.89	31.40	0	87.89	0	0	15971.10	61.54	0	70.02	0	0	39.63	0	18.46	255.76	0	0	0	0	1403.40	0	1115.90	0	0	26.87	0	87.26	0	0	0	0	114.79	154.72	112.75	0	203.23	2643.70	173.36	340.03	0	0	0	314.28	40.27	39.68	238.20	0	0	0	0	71.69	0	0	36.45	50.96	43.76	0	0	0	106.49	0	0	0	0	0	0	0	0	0	0	0	0	0	0	266.49	0	28.66	24.46	0	0	0	0	132.77	0	0	0	0	4.70	0	0	0	0	0	21.82	0	0	0	0	223.26	0	88.95	74.84	129.24	129.24	34.72	0	0	0	0	0	127.08	0	0	51.07	0	762.26	172.34	0	0	50.21	0	0	0	17.05	4485.19	0	498.83	0	27.45	0	103.79	143.05	0	0	0	0	0	0	0	0	0	226.82	22.93	0	27.81	0	0	0	24.20	66.00	0	0	0	0	0	0	373.36	0	0	0	65.37	398.81	0	43.85	39.02	0	0	0	2707.52	0	0	0	2785.86	0	0	491.37	0	0	28.08	0	410.22	0	839.82	0	0	2123.43	2047.86	0	0	0	257.58	0	0	407.36	0	0	0	284.63	248.56	0	0	252.86	0	0	0	0	0	27.50	0	0	40.15	0	0	10.51	0	34.28	0	0	0	0	209.53	531.73	535.02	0	0	0	117.82	117.82	1285.42	0	0	0	0	0	0	0	0	0	0	0	0	0	0	0	0	0	22.94	0	23.90	0	31.75	0	0	8.46	8.51	111.77	0	54.30	22.86	0	32.72	0	0	0	27.59	58.85	0	0	0	243.81	274.01	0	0	137.42	0	0	0	0	0	77.58	0	21.68	0	0	0	0	0	0	0	0	0	0	0	52.67	0	0	0	25.85	0	0	0	0	0	0	0	0	0	0	0	0	0	0	67.78	0	0	0	0	0	127.76	0	0	0	0	0	0	25.27	0	0	0	0	0	0	0	244.73	0	0	34.36	0	134.36	0	0	0	0	0	0	0	0	0	0	0	233.49	148.93	183.21	57.58	0	0	0	0	0	0	0	0	0	0	0	0	0	0	27.40	27.05	44.98	0	0	790.31	116.93	0	0	0	0	1351.64	0	0	0	0	0	0	0	0	97.56	1566.52	0	19.36	0	79.66	0	0	0	0	0	0	146.69	0	0	0	164.34	0	0	1939.73	36.45	0	0	0	0	182.25	0	0	0	0	0	0	0	0	0	0	0	0	36.70	0	927.48	0	0	20.82	0	22.60	0	0	0	155.35	0	28.52	0	107.59	0	0	102.53	0	598.19	122.88	0	0	0	0	0	31.86	27.39	0	0	0	0	0	0	0	48.07	0	0	0	0	0	0	0	0	24.92	0	0	0	0	59.78	0	275.53	0	40.69	0	0	0	220.18	35.16	0	0	0	0	0	0	0	0	14.00	5.25	0	0	256.72	86.68	0	0	0	1409.09	0	89.62	819.33	0	132.81	189.89	0	0	0	0	40.55	20.72	0	0	0	0	0	0	69.08	95.99	71.73	0	2205.56	25.13	91.47	0	0	68.18	0	0	0	0	0	0	0	85.55	369.95	0	0	0	0	0	0	0	153.22	0	17.67	0	0	0	58.77	0	0	0	0	431.84	0	0	0	0	0	0	37.08	0	0	0	0	0	0	0	0	0	0	0	112.52	0	0	0	0	0	0	0	0	24.74	385.37	0	0	0	0	0	0	0	0	0	0	0	0	0	0	0	0	0	161.97	0	0	0	57.74	57.10	0	0	0	0	0	0	0	59.28	202.91	0	0	0	0	0	0	0	0	0	0	0	0	0	0	0	0	0	0	0	0	0	0	0	0	0	0	0	0	0	0	0	0	0	0	632.60	0	0	0	0	0	0	0	0	0	100.86	0	0	208.99	107.36	0	40.88	0	0	0	0	0	0	0	0	0	0	0	32.12	9.90	0	0	1904.60	1904.60	0	1372.39	0	216.51	0	0	0	0	0	0	0	6905.69	4455.64	0	999.00	894.84	0	0	0	0	0	0	0	0	694.30	347.56	322.72	0	113.60	928.44	800.84	837.85	793.82	0	101.17	19.94	0	0	0	0	0	1019.46	0	0	0	0	36.31	90.44	27.76	24.07	0	0	0	44.92	31.64	0	0	0	0	0	0	0	0	0	0	0	0	0	0	0	0	0	31.85	0	0	0	0	0	0	0	176.08	24.38	41.92	0	32.26	0	0	0	0	0	0	0	0	0	114.28	0	18.24	148.20	116.03	172.12	31.15	0	0	0	0	0	0	0	0	0	0	0	0	0	0	0	0	0	0	0	0	0	0	0	0	0	0	84.14	127.05	0	0	0	1691.53	0	1623.16	37.88	0	0	0	0	0	128.87	2651.81	3934.01	2517.94	809.83	0	0	0	0	0	0	0	0	0	0	290.70	0	6457.78	0	4725.07	4709.64	2502.87	2922.09	777.33	120.45	0	0	0	0	0	0	0	0	0	0	0	0	0	0	0	0	0	0	0	0	0	0	0	825.55	0	1132.70	0	518.94	0	0	0	0	0	0	0	0	0	0	0	0	0	405.29	0	358.06	0	169.42	114.81	0	0	0	0	118.62	138.59	1080.66	0	606.11	70.38	0	23.69	0	0	0	0	0	0	39.83	0	0	0	0	0	0	0	0	34.65	193.11	62.32	0	0	0	0	0	0	0	0	0	0	0	0	106.23	21.81	0	342.19	375.50	407.61	36.12	0	0	0	138.74	0	0	456.19	0	0	4060.32	3513.32	478.36	455.11	0	365.73	0	0	0	0	0	0	81.23	187.40	0	0	0	0	0	0	0	165.88	165.88	0	0	0	0	0	0	0	0	0	18.32	274.34	0	0	0	54.45	49.14	0	592.44	101.83	0	0	0	0	0	11.11	0	0	0	0	0	0	0	0	0	186.15	36.55	102.81	47.76	0	0	0	0	0	0	0	0	0	0	0	0	0	0	0	0	0	0	0	0	0	0	175.03	106.60	0	0	39.21	0	0	0	0	0	0	0	0	0	0	1011.80	811.54	807.70	0	0	725.83	161.61	267.43	724.73	89.48	0	16.03	0	0	4140.98	250.00	0	22.83	0	0	0	0	0	0	623.01	359.24	122.62	4793.48	0	4889.90	1611.67	0	243.85	0	0	0	82.35	0	57.74	0	19.78	52.34	10.98	0	0	0	0	0	183.35	22.90	0	902.84	940.23	0	0	0	0	0	0	0	0	0	0	0	0	0	9.72	0	168.78	0	0	0	0	0	55.00	0	0	0	90.41	0	0	384.59	527.48	859.78	158.25	0	44.29	18.42	22.02	0	0	0	58.27	0	0	0	732.30	362.29	0	51.06	134.75	188.73	55.41	0	0	184.94	114.08	23.33	30.01	0	0	1.34	0	0	89.74	0	0	30.42	0	0	0	57.17	137.21	9.30	8.98	0	264.65	0	0	0	0	0	0	0	0	0	0	0	0	0	0	0	0	0	0	0	0	0	0	0	142.95	0	294.67	122.27	72.38	114.76	0	47.34	0
S0071	168.27	0	19.42	1064.69	63.70	2.85	0	840.40	57.62	0	238.33	0	66.82	24.35	6545.82	2971.41	423.93	0	1064.43	208.83	50.26	964.59	880.38	0	312.44	49.15	0	0	0	0	0	27.56	3354.16	6.87	2475.32	76.28	455.39	0	451.20	57.99	43.60	118.35	1245.05	122.05	0	19.90	112.08	229.68	69.05	114.92	2404.78	672.81	818.85	406.26	186.47	148.86	148.32	1321.90	66.34	253.16	936.02	0	0	0	247.10	502.34	0	752.85	26.72	411.80	554.12	420.69	342.81	0	1306.91	39.81	0	931.41	2294.85	0	704.85	1395.31	779.54	1177.78	6650.94	10900.96	7.57	19.77	0	0	430.96	126.34	0	288.58	7997.99	8007.84	3953.61	1525.61	3723.96	3975.42	0	259.80	0	0	22.99	15.71	63.68	1547.66	1535.49	188.40	32851.83	17.52	16460.40	0	12.82	156.87	6291.08	200.25	11.96	0	0	15.55	0	156.54	896.85	0	6859.86	0	9.57	3532.91	1199.94	917.37	412.37	0	0	134.32	99.93	122.12	124.30	2584.66	687.58	65.83	65.93	0	0	132.37	0	821.80	126.94	563.06	110.98	18.55	910.14	519.09	4.44	0	0	0	0	607.84	599.35	219.54	51.39	30.06	13637.03	6306.07	0	0	113.05	722.03	161.58	0	60.12	172.50	172.50	590.26	0	261.07	164.33	149.21	16.24	0	781.35	38.11	1443.80	113.94	702.27	418.74	50.28	460.25	234.82	0	24.60	2365.64	95.29	11.70	92.09	0	0	1831.18	1052.64	1044.55	206.92	0	52.43	11.79	128.41	0	198.71	171.36	0	922.34	690.79	273.90	8130.62	12.86	2816.55	50.86	0	0	0	299.03	26.16	0	33.15	0	0	1090.16	1409.72	1623.14	0	0	2564.07	2676.34	0	1777.52	29.01	21.89	5568.20	2445.59	0	948.46	849.15	0	8.23	432.43	332.91	377.13	6.69	111.13	19.40	1406.05	1348.94	41.80	0	4385.71	25.51	4358.96	192.94	0	0	7.07	17.33	66.82	121.67	109.05	113.07	97.57	0	0	124.43	2217.80	111.00	0	11832.78	1143.02	630.32	0	322.73	280.48	178.34	186.22	164.22	0	0	224.02	0	113.30	0	243.02	0	0	161.09	146.79	162.95	166.10	159.19	0	128.90	127.96	1221.11	256.21	0	0	0	326.88	1839.62	1840.10	0	224.77	2261.87	165.32	0	40.30	202.03	0	22.49	593.98	353.00	23.59	370.51	744.66	0	17.07	0	129.16	876.25	0	0	613.01	0	0	611.23	809.84	299.91	0	171.03	378.11	11.28	1422.14	4.57	1374.33	325.30	82.61	322.84	8.01	2.42	0	414.11	0.50	144.97	0.50	0	14.77	281.67	0	0	0	0	0	122.41	5927.84	0	248.51	555.43	0	2445.83	312.30	1707.48	0	333.89	6.27	51.07	0	0	0	10.26	256.67	0	0	397.96	34.38	0	2305.59	16102.44	0	0	85.56	1289.17	71.26	161.97	764.09	106.23	17.37	0	73.57	0	0	11.64	145.75	115.71	0	0	20.78	0	0	0	498.76	28.33	9.37	429.65	178.02	8505.11	56.28	60.41	1599.37	274.88	0	0	102.84	7.61	0	0	207.62	44.08	130.72	120.59	75.42	16.20	19.50	1942.75	138.35	0	0	219.69	4227.37	72.07	0	882.99	101.32	736.29	0	1054.95	0	51.36	16.17	963.48	0	92.35	4.71	0	0	16.18	1576.80	239.64	0	0	13.94	13.06	3209.66	1300.37	432.63	211.65	0	0	15.64	340.39	493.73	100.11	322.03	107.22	290.99	67.81	420.01	0	0	36.90	491.69	9.95	70.25	0	400.32	243.50	592.16	50.85	55.54	1640.42	112.16	514.97	664.34	0	664.71	52.52	0	0	0	308.51	0	69.39	165.06	37.19	176.47	154.21	58.89	28.20	207.26	1603.17	665.92	281.83	63.58	0	8.26	150.01	0	27.53	698.23	20.78	183.18	0	0	170.63	0	54.48	3632.86	2142.92	0	194.62	0	104.45	0	291.55	8.79	32.26	129.04	11.86	73.03	70.16	272.88	392.35	24.38	26.36	0	9.42	629.07	629.80	489.90	5935.85	1798.54	0	0	1555.69	50.77	0	10.67	48.23	0	2.25	0	19.61	0	15.33	0	86.57	19.53	344.41	0	257.59	559.79	247.45	0	0	54.22	434.52	2275.70	252.02	6.57	0	0	90.10	0	0	106.55	163.16	148.20	0	324.72	649.54	165.11	171.14	1.85	287.95	472.98	98.43	722.54	532.57	0	379.43	0	2137.63	164.26	1075.99	0	193.32	81.68	113.31	210.71	901.27	118.26	112.16	0	2243.92	80.46	46.52	5713.69	0	0	0	46.95	44.28	133.08	536.84	51.53	616.23	221.15	66.67	0	255.50	0	1593.16	0	288.24	80.99	82.43	247.58	149.06	218.31	0	1789.22	0	341.39	7.14	840.83	0	122.34	99.35	94.89	0	99.76	101.51	95.33	171.15	0	372.56	989.40	883.09	0	0	0	1809.22	0	0	152.57	100.35	76.40	0	922.28	28.01	927.53	5.01	0	0	79.13	0	54.32	29.37	0	380.62	232.15	10.63	0	216.14	403.17	432.95	8.00	113.16	43.20	5542.98	270.39	429.17	220.77	0	59.26	0	1652.80	5013.44	2221.82	2201.78	213.48	867.54	324.58	0	0	0	20.39	876.50	0	0	3199.38	725.28	1207.61	461.21	0	0	0	0	1290.09	0	0	0	0	127.19	141.78	145.12	0	511.32	0	3607.86	0	295.18	1133.14	0	0	313.48	0	679.47	80.79	248.05	0	199.78	92.47	716.65	102.98	0	31.52	289.29	288.94	0	0	0	865.27	143.63	0	4.30	101.57	19.86	91.41	13.17	594.38	39.38	115.56	3098.96	2296.92	0	0	0	0	0	1033.96	10.23	481.04	131.58	142.61	131.01	0	200.87	31.88	3.17	0	0	29.97	29.81	0	220.87	139.80	504.73	182.05	244.57	279.28	206.89	134.06	2713.48	0	1401.98	0	6363.52	28.25	0	66.75	1439.81	0	0	1208.91	0	0	0	2325.46	1268.32	626.19	0	13.63	0	17.10	67.33	345.62	456.80	473.15	1483.73	122.66	908.78	953.01	1250.39	1525.95	835.81	92.40	161.54	166.72	0	107.32	19.23	32.71	4.87	7.09	0	251.47	25.17	14.49	0	118.21	82.67	112.05	95.54	11.52	30.25	0	225.22	6411.53	855.50	12.23	0	0	388.02	0	62.78	3.56	226.12	442.63	530.16	233.12	298.14	636.80	503.74	663.42	2647.74	339.75	0	6.06	41.61	0	0	0	0	0	16.39	38.34	7.16	186.20	0	88.30	992.13	996.15	26.97	0	207.51	115.96	230.77	0	0	0	24253.40	58.48	0	0	24.03	0	0	59.21	0	490.24	382.61	0	81.45	7.87	5.67	202.34	0	422.88	28.23	46.76	28.13	0	0	1195.95	918.16	384.99	269.55	10402.00	0	6614.34	681.37	0	0	108.77	21.81	0	0	3893.90	22.83	0	5525.62	5519.29	0	0	6.21	3.18	0	0	0	0	9.94	37.18	27.66	6.32	0	12.52	68.66	39.27	134.14	105.43	0	13.38	548.28	9.08	0	996.64	0	61.43	0	18.91	609.53	212.22	13.49	149.26	0	255.31	0	0.68	0	0	30.18	386.82	14.99	35.15	0	175.80	357.94	49.29	58.59	195.15	0	1147.78	117.68	323.64	322.94	0	0	14.77	13.35	92.30	60.17	94.11	0	0	23.16	172.83	38.89	14.72	1211.54	57.54	0	0	59.54	0	113.16	55.59	74.85	20.14	9.61	8.20	0	0	0	85.76	0	56.21	23.08	11.27	64.84	73.73	0	0	10.19	5.11	0	0	182.64	0	74.32	4.41	0	0	138.16	0	12.72	5.60	10.74	0	78.43	0	33.56	0	476.75	435.32	46.98	0	0	44.58	0	833.16	4.73	217.33	9.73	31.29	27.95	14.32	0	0	0	9.80	7.84	0	30.52	1694.00	160.54	159.57	0	0	1378.56	3661.61	432.44	0	720.37	430.51	0	0	48.21	0	0	0	0	0	13.13	364.48	307.40	0	195.94	209.17	29.10	538.23	0	0	0	0	3.09	16.25	310.52	213.71	0	0	0	0	0	0	0	0	0	0	0	0	59.00	91.13	0	0	0	19.45	0	0	9.89	0	0	0	0	6.23	5.72	0	19.55	0	1004.83	7760.50	673.36	1822.88	221.88	5.95	415.12	0	166.91	226.03	0	0	11.02	0	64.63	0	683.20	221.55	256.20	120.02	782.71	255.11	4.50	0	17.74	48.91	105.57	0	78.19	1026.66	0	0	75.10	2678.71	0	110.96	13.52	13.24	350.39	109.41	1757.75	0	10.54	38.25	1073.07	0	63.93	32.52	34.08	3015.49	0	0	0	0	0	0	643.66	214.00	147.81	43.83	32.63	0	50.05	0	0	10729.53	10198.62	0	16.62	191.96	273.92	64.83	858.39	81.82	1.80	364.89	0	0	0	10.11	113.56	94.29	113.20	204.31	195.22	82.66	13.75	200.41	37.70	114.55	0	0	0	88.41	88.41	89.05	179.29	989.47	0	978.33	0	1690.46	1708.96	715.85	734.60	390.53	81.94	21.75	0	181.54	6.47	87.18	0	23.22	0	0	417.41	0	326.38	0	376.51	0	98.47	0	120.38	32.26	0	35.37	0	23.94	0	255.50	1387.33	1371.78	132.00	63.47	66.76	0	37.72	88.06	7.60	9.16	0	6.80	1019.18	0	2670.27	0	45.22	297.32	15.13	294.55	4.12	0	350.31	78.58	434.31	44.40	0	0	0	57.17	0	14.26	0	53.42	63.87	1788.96	246.53	4.86	0	190.31	0	2407.54	0	0	142.75	180.61	170.65	0	370.00	2976.73	17.73	0	8.66	3.86	435.28	966.26	966.27	66.84	125.72	0	0	0	0	193.83	258.44	18882.58	35.39	1420.29	39.17	0.11	4526.23	60.47	0	1005.53	9.72	1001.22	996.05	13.35	91.92	0	0	0	0	44.88	33.75	20.68	2322.36	79.40	0	0	600.65	0	502.19	308.50	5.92	0	881.31	892.03	794.49	0	61.75	1096.73	16.23	961.09	115.42	0	404.29	33.72	85.39	17.58	174.94	0	363.05	93.97	138.80	0	0	134.39	131.33	0	8298.87	0	948.49	4215.52	417.93	381.18	73.52	5485.56	569.36	2214.19	849.10	47.25	445.14	119.23	9.31	143.61	143.51	128.35	0	0	0	7266.37	0	0	458.01	260.68	0	0	106.11	18679.11	67.60	4666.25	26.91	50.03	0	5.57	421.60	46.83	119.66	41.35	188.77	400.17	47.95	0	75.95	0	13.66	484.07	0	0	537.72	0	1.41	4069.44	6.35	57.35	2529.78	0	0	15.99	0	31.50	146.29	0	469.11	2628.14	334.59	6.58	70.72	21.57	0	0	103.93	485.99	161.22	0	0	0	2401.82	0	863.93	193.72	6787.90	6716.44	602.06	609.22	32.08	629.87	4767.77	0	0	0	0	0	0	0	0	39.41	39.43	29.48	0	48.80	3.95	95.58	178.78	25.10	2945.23	4343.30	1526.81	246.90	502.87	139.51	0	741.16	0	17.60	0	7058.70	358.58	830.48	85.54	23.51	68.45	9.78	34.87	2578.17	162.58	253.37	0	0	0	231.15	233.66	20.12	66.86	69.44	241.91	7625.18	32.46	469.32	0	205.15	195.62	167.07	447.85	450.40	89.71	62.46	557.66	0	7.96	170.35	534.73	170.39	40.87	13.89	0	0	0	0	108.61	646.48	143.55	15.92	38.19	312.29	1349.71	949.18	941.39	21.55	133.05	40.58	1326.03	1296.98	0	363.98	21.32	52.42	76.19	111.21	123.35	238.56	3.41	0	500.54	74.01	82.26	214.54	0	0	0	469.01	1523.05	0	1167.11	0	0	699.95	137.27	307.45	318.91	23.70	25.47	0	0	1135.50	257.62	90.18	8.13	0	0	0	0	0	448.02	21.56	9.86	91.77	59.64	5.20	1742.54	0	185.70	41.38	7.49	41.12	20.02	11.77	0	0	0	0	0	317.38	0	0	0	194.70	12.67	0.89	202.41	4.44	2157.27	433.68	252.02	121.63	4.69	0	0	46.98	26.82	152.80	0	0	0	0	148.38	286.43	44.05	2.77	233.05	0	170.75	0	144.09	105.55	359.15	0	0	270.67	0	0	36.75	87.43	0	189.18	125.52	98.32	0	239.41	9.65	0	0	0	0	23.08	140.76	23.86	42.11	64.07	193.72	94.80	0	8.97	9.01	0	0	0	10.61	10.27	15.65	146.40	0	0	0	0	0	8.30	0	9.20	46.82	3.76	22.56	166.60	93.73	0	69.97	5.11	0	1.22	0	0	6.77	784.43	0	0	60.53	0	24.90	7.35	51.34	0	0	0	1.55	92.63	7.17	11.83	64.81	8.48	0	52.67	118.54	0	67.38	32.12	46.41	0	0	0	23.74	241.89	168.81	0	9.35	0	0	9.61	339.29	28.26	8.22	1102.65	6.13	806.85	0	0	51.13	15.44	7.85	7.85	0	51.04	144.09	75.27	63.23	1354.70	89.28	1495.57	174.43	147.81	155.16	0	0	145.64	2620.08	0	75.39	85.91	85.91	63.41	41.65	112.07	176.77	0	0	9989.08	0	7.51	0	0	0	15.43	0	0	901.99	157.55	104.69	2.67	0	254.40	778.35	125.23	23.63	8.39	20.83	244.71	42.78	213.08	0	686.63	21.59	0	0	0	0	0	0	126.04	0	10.82	87.70	653.81	582.53	0	0	68.18	650.03	27.78	403.29	420.65	0	320.45	59.06	0	372.16	34.82	97.62	84.90	16.15	0	70.61	0	27.38	0	45.60	704.68	31.83	12.66	683.54	53.24	68.02	7.21	5.23	0	67.16	67.17	32.61	23.27	0	24.43	0	380.89	378.60	372.84	419.38	0	0	19.76	15.82	0	0	55.18	156.62	63.67	51.56	585.81	630.50	4573.51	284.60	0	8.97	0	5.46	55.30	17.18	5.88	5.61	65.26	944.85	16.22	145.31	0	262.81	0	65.53	22.73	0	1351.73	0	0	0	97.56	70.01	6.45	420.49	18.65	0	2.49	5.98	77.17	93.10	3997.98	1162.71	851.89	1565.57	28.93	0	217.76	4.01	0	3.96	34.14	0	342.28	72.22	0	52.96	70.49	53.14	0	44.44	0	0	23.89	0	0	0	72.80	54.55	0	41.76	13.54	0	26.55	11.82	0	5088.51	118.79	71.09	12.66	0	997.73	0	60.24	57.77	37.64	12.90	0	0	197.22	0	10.59	8.42	0	3057.86	603.90	124.70	71.77	18.35	20.12	1.78	11.69	0	0	409.46	416.90	151.03	151.03	90.75	0	0.39	0	15.59	12.45	67.84	0	607.55	3.06	0	0	0	21.59	16.31	0	0	10.29	16.75	21.59	62.32	14.03	21.26	203.01	0	0	0	0	0	0	0	23.91	59.96	77.60	0	0	9.53	0	0	0	6.77	16.23	0	0	0	8.61	11.82	0	53.61	0	29.70	5467.75	6.53	0	35.56	47.10	232.50	57.62	26.60	46.00	0	9.41	0	1071.93	1124.40	110.61	13.53	3.86	26.91	61.84	0	9.15	0	0	0	0	0	0	116.91	15.00	83.46	32.84	40.31	0	19823.64	0	0	27.20	0.74	0	18269.68	0	0	2516.71	0	308.20	0	0	370.70	9.46	1374.38	0	58.02	3.70	0	380.05	0	28.10	105.98	0.53	0	210.90	114.42	16.71	194.45	2793.42	161.32	0	235.44	0	0	3087.57	2131.97	2090.82	664.34	0	0	294.90	0	44.13	62.07	61.51	0	31.27	2.76	2211.43	88.83	0	11.76	415.91	1.54	406.51	233.23	19.18	467.33	0	140.91	55.70	0.99	10.88	0	36.05	0	86.09	12.48	0	0	223.35	137.31	140.97	155.85	264.09	305.90	3.03	7.63	37.54	0	0	1.29	50.81	12.88	121.67	1.04	13.26	108.35	6.25	78.46	125.72	0	368.63	27.22	128.90	142.50	113.56	0	0	0	190.30	10258.80	37.55	0	0	119.79	0	299.18	141.58	0	4.52	11.99	0	2.43	0	411.89	6036.83	2.97	743.39	0	34.19	0	0	40.49	0	122.82	13.60	13.39	17.17	0	0	0	2.11	59.60	0.14	0	158.00	1.66	0	37.75	217.66	130.02	38.31	0	816.16	9.89	175.03	10.56	0	42.42	0	0	0	0	0	0	0	0	0	0	3447.45	150.67	0	0	7016.39	0	670.53	519.34	6.14	0	0	2.91	29.59	16.31	925.38	0	6.25	0.31	15227.58	0	27.94	54.90	247.62	1391.36	0	775.29	143.68	686.16	0	57.08	428.28	0	189.28	0	103.18	0	42.65	43.48	0	87.71	8.65	51.40	7.52	37.70	0	79.95	24.01	0	0	677.97	0	0	825.57	0	195.49	16.10	0	15.14	11.66	605.93	1122.67	40.61	118.44	15.02	141.06	0	0	0	23.96	0	58.55	1.31	3.65	221.83	0	0	0	0	26.85	0	30.58	43.20	0	69.72	38.42	0	1508.56	93.19	17.65	266.57	181.65	466.32	0	0	142.01	0	336.75	316.26	67.56	20.16	0	640.80	582.03	253.73	53.22	282.57	9.15	0	0	32.13	55.44	519.84	0	286.98	0	4.73	22.62	1.12	0	69.26	125.61	17.91	121.61	133.97	175.29	27.61	27.65	0	4.30	30.97	4.29	0	56.57	44.78	140.80	0	65.38	0	392.38	177.70	3.64	36.40	62.16	213.56	91.61	388.01	0	128.65	74.29	6.43	0	2.77	123.33	0	380.89	31.98	146.31	48.62	2.55	30.08	0	50.64	34.75	9.68	0	205.28	0	0	149.33	51.68	8.50	434.23	0	0	17.17	33.10	5.16	1.12	3.76	3.70	0	13.34	188.36	24.49	35.73	0	84.12	134.63	6.13	92.47	373.57	0	153.02	0	0	0	40.03	875.60	97.99	173.45	260.51	0	106.59	0	0	684.21	0	0	0	8.24	0	87.95	0	0	0	93.16	0	92.15	6.87	1244.56	0	1069.69	0	8.73	54.70	4.97	0	0	0	0	9.65	0	316.49	0	44.73	3.69	217.46	0	0	0	20.11	45.51	0	2.10	0	309.21	238.12	0	27.97	0	9.17	0	2.52	0	541.86	0	4.16	224.32	263.31	413.22	31.62	0.96	27.79	57.41	0	146.01	49.62	120.24	0	615.71	19.64	137.09	50.85	201.50	18.73	9.11	0	0	7447.75	780.31	1.50	122.77	0	106.62	0	0	7.23	28.57	4.85	0	43.62	0	0	0	161.98	231.97	0	14.27	0	33.10	27.63	0	0	34.54	0	0	56.93	56.23	807.13	80.31	1180.90	0	0	71.32	76.15	9.32	11.93	8.50	15.77	44.99	0	62.93	0	16.89	0	0	15.98	23.20	65.16	335.31	691.22	385.30	127.79	0	20.34	4143.81	0	44.21	616.89	0	229.50	113.01	0	0	0	285.02	567.91	402.43	189.11	19.31	11.66	47.72	0	10.62	37.63	188.10	190.68	58.05	2495.90	21.60	85.03	0	109.08	0	4.57	3.61	0	228.63	8.37	0.99	30.12	50.39	0	0	99.39	0	55.16	0	154.77	0	321.57	47.48	838.79	61.26	3.07	0	187.08	9.38	136.40	7.98	91.97	801.43	0	5.02	0	0	0	253.11	93.19	0	28.70	305.70	0	51.06	0	198.82	0	385.93	1.55	0	0	0	1.30	123.76	13.81	51.02	48.68	5.92	12.45	0	1426.51	50.95	111.11	307.53	27.06	0	0	0	0	11.00	128.41	89.46	15.67	48.03	0	0	66.69	0	497.38	10.27	100.56	33.81	417.00	425.98	44.07	29.70	0	159.36	30.69	27.82	0	50.87	0	36.43	0	0	0	98.33	458.23	411.54	401.53	0	0	0	2.62	0	0	0	83.80	0	32.45	8.66	94.13	53.59	52.99	52.90	87.55	0	84.56	79.40	975.76	3.75	108.70	485.22	0	1.04	0	0	14.10	0	45.47	40.29	39.64	0	0	420.10	1219.85	798.83	192.08	11.61	0	0	201.24	439.55	32.38	689.60	16.08	427.22	371.91	72.81	146.00	49.92	77.14	1558.13	1207.34	434.52	92.34	20.67	503.19	4590.57	4663.52	19.60	3286.89	20.48	1618.77	1372.19	10.16	96.60	94.08	99.07	778.95	6.60	13394.47	9371.30	245.85	3640.65	3582.32	167.79	54.52	0	38.08	82.61	37.97	0	156.60	3374.50	2202.23	2381.58	0	886.65	1144.62	1131.34	963.64	954.31	14.37	0	143.75	590.73	168.88	0	0	1054.14	3242.70	0	0	0	50.92	870.52	1013.48	306.38	162.04	0	9.96	37.21	35.06	21.40	407.73	0	5.19	71.57	0	0	11.70	6.24	40.30	34.03	25.26	0	69.74	14.11	0	0	0	0	0	12.21	0.33	10.28	39.22	0	388.49	0	236.39	0	0	0	0	80.73	0	0	0	0	0	0	0	0	86.68	96.98	0	0	625.29	16.66	0	181.02	245.27	18.02	162.19	0	63.83	5.16	325.05	205.15	21.79	31.79	0	0	5.14	62.30	51.52	6.41	37.46	0	1873.53	0	48.23	0	0	0	5.37	0.39	0	0	0	0	0	429.12	0	0	0	198.37	43.54	10.27	53.32	12.24	18.94	8.74	0	0	5.74	0	434.92	254.68	25.60	0	185.36	270.35	0	406.50	10.14	0	0	2020.47	591.78	0	951.33	260.67	393.07	338.73	451.32	7.03	205.69	0	160.15	0	0	0	32.49	22.04	54.84	36.49	65.50	6.10	2.69	126.56	42.66	93.16	0	0	79.55	121.34	0	0	0	0	0	0	3.30	0	0	0	477.54	469.74	47.24	0	0	4.90	0	0	131.30	103.17	62.40	41.47	13.41	0	0	25.62	40.13	15.73	26.33	1.29	0	68.99	0	0	0	0	0	2.84	0	0	5.22	0	25.52	24.91	0	0	0	0	15.70	8.23	0	4.69	1811.48	700.13	81.62	0	0	0	5.57	0	39.09	94.50	0	136.82	0	61.56	0	260.96	17.92	37.22	0	474.81	5.37	24.33	36.02	209.17	153.55	3.29	2.82	204.92	0.86	646.76	12080.64	10472.64	701.57	2465.53	765.42	638.72	167.79	115.73	0	92.82	119.13	1890.75	2560.33	2653.86	122.02	0	56.31	234.95	288.95	24.17	12.71	3380.11	3280.26	14.51	0	0	222.44	0	0	0	0	51.54	107.13	0	0	0	0	5.45	0	0	8.00	0	0	0	0	0	375.58	376.90	129.88	168.41	79.15	10.84	31.80	59.97	28.04	2.00	2.67	0	3.63	206.40	576.37	116.95	0	0	2.18	0	42.98	59.22	341.48	144.61	14.40	15.88	55.88	518.83	0	107.18	14.85	108.28	0	3623.78	296.47	1.64	0	10.05	0	0	0	0	33.92	6.93	869.07	0	5.51	5.07	7.83	0	0	0	1411.70	29.44	29.82	294.22	0	1651.28	0	8.77	1112.74	12.76	748.84	40.02	9.49	0	397.90	0	0	0	7.92	0	57.40	205.45	57.39	0	0	0	0	15467.54	0	16200.16	1882.74	0	37.32	0	0	0	931.18	0	122.88	0	0	7.18	28.69	0	0	0	60.85	0	953.04	484.33	254.95	2441.64	2395.96	0	0	0	0	155.34	0	0	3.07	9.59	70.39	62.54	0	0	0	21.38	9.63	24.09	87.52	0	0	0	0	202.05	7.15	118.41	0	2.97	1.45	0	239.75	0	0	4.72	1.10	1.13	0.95	4.57	2.29	0	186.57	0	5.80	0	3210.02	2141.92	2.02	347.40	444.58	24.50	217.29	170.28	0	346.96	0	396.06	0	18.02	241.39	0	38.02	94.58	56.34	1.78	340.20	218.01	5.10	0	0	2426.28	2766.37	634.79	179.56	2.03	5905.64	877.96	1179.26	56.45	0	0	32.61	90.30	5.22	95.96	0	7.26	24.64	0	0	148.47	160.89	73.07	9.25	1.43	2.09	0.77	0.16	49.64	0	0	0	0	3.41	0	0	0.30	0
S0072	98.84	177.97	112.00	71.52	132.01	0	178.17	576.25	0	0	63.45	0	57.80	4.90	637.05	510.38	285.34	0.78	824.61	352.75	604.31	317.25	273.94	61.12	0	176.89	198.09	19.56	40.25	0	0	62.00	0	0	2350.39	689.64	274.33	288.51	275.33	174.37	183.15	63.17	2992.27	192.54	2339.73	0	334.61	0	66.86	28.39	3426.18	0	2135.48	1222.64	252.10	201.14	201.14	1918.82	0	120.28	0	0	0	0	1348.17	0	1183.17	786.50	81.34	430.47	0	0	553.35	92.34	87.14	144.21	40.03	109.55	1846.44	0	712.82	83.63	341.60	155.87	312.52	0	187.69	0	0	84.84	137.66	471.56	613.83	0	1958.24	0	0	553.08	953.90	0	92.17	41.87	130.26	65.47	54.00	0	0	1122.53	1124.63	122.63	19512.03	27.78	0	262.00	15.65	0	6750.88	0	181.37	107.46	17.53	88.91	11.40	204.75	0	30.70	2300.20	33.30	0	2117.67	0	0	0	109.06	634.61	0	0	0	611.64	4469.62	200.86	75.87	48.42	32.25	0	0	4.82	1128.82	84.91	969.90	100.79	26.80	219.27	0	15.57	0	131.35	5.99	1124.85	375.42	375.52	0	84.97	111.32	4471.96	1065.58	125.22	0	0	294.97	0	87.24	483.93	0	0	105.47	0	31.69	0	146.89	49.64	20.67	20.25	30.36	1544.45	213.67	378.16	739.25	9.85	120.08	170.83	2.75	0	945.20	0	119.79	0	0	50.46	4547.90	2644.97	2567.97	20.61	0	47.91	83.02	38.39	348.84	501.52	92.60	0	568.74	0	80.91	8837.51	77.33	3581.72	0	0	0	306.34	1076.08	220.95	41.42	0	0	0	942.95	726.03	723.07	74.02	5683.67	2095.35	2159.74	0	552.97	197.85	0	1219.39	2766.63	0	966.37	0	0	0	1737.92	872.17	989.55	80.36	86.67	49.68	3257.72	3240.17	63.55	498.64	5531.99	0	5520.03	178.71	162.06	0	68.38	108.91	283.61	0	0	0	131.84	336.49	98.27	176.48	82.97	0	0	14260.56	1818.77	3.79	133.97	0	0	14.79	14.81	51.35	178.82	204.67	0	103.61	110.46	14.93	51.71	494.31	19.16	7.69	332.04	46.91	261.43	286.17	932.15	115.05	0	2796.09	0	0	3919.50	0	0	590.93	591.44	0	38.68	804.20	1367.12	1153.00	129.80	934.47	480.25	156.54	634.75	601.13	105.50	600.33	2359.44	0	202.40	0	0	22.66	0	100.98	178.21	10.31	0	177.31	238.09	72.16	78.41	114.55	158.35	194.94	5900.47	83.90	5800.66	2168.26	833.56	2168.67	25.80	41.52	597.47	449.81	0	146.46	0	24.69	53.68	45.54	9.76	0	4.22	755.61	0	493.92	767.99	383.65	320.38	3060.41	73.28	4198.23	32.18	3125.02	12.29	538.49	260.63	128.83	301.25	192.55	192.56	237.47	290.66	79.43	49.49	219.09	0	92.16	6299.25	8454.39	0	3022.46	564.32	58.43	286.46	159.97	504.64	20.13	24.11	1485.31	70.64	204.13	499.86	48.17	621.72	0	73.88	0	320.64	52.98	13.80	1464.46	0	10.72	147.11	381.20	164.52	2630.55	0	138.27	2692.56	942.16	0	97.51	131.74	108.85	0	0	0	7.54	42.40	43.05	29.41	548.94	97.26	318.62	212.32	183.27	45.37	1856.02	5759.94	123.15	0	166.23	0	0	190.74	1739.97	27.73	63.89	6.55	1435.32	0	0	362.32	0	187.24	513.49	1387.70	315.28	97.92	0	17.89	54.64	9020.28	1019.59	0	1136.53	514.40	81.92	15.96	88.58	151.82	0	165.90	31.65	0	8.93	281.81	156.67	0	24.70	0	0	0	7.45	59.98	106.54	276.51	194.31	0	1114.58	580.38	599.18	515.41	15.19	543.42	142.57	75.26	0	22.40	522.24	597.73	129.50	112.68	136.73	42.17	220.07	72.85	0	391.41	1654.83	666.44	77.33	206.74	33.40	315.24	226.66	173.45	133.90	2918.14	406.38	185.02	129.02	110.84	0	0	0	968.12	665.79	0	134.61	134.61	113.65	0	800.81	0	112.00	0	0	0	112.05	692.85	1165.27	0	0	0	1064.69	1370.23	925.83	1235.06	9681.09	1918.97	560.05	179.91	2834.52	0	0	0	50.73	0	67.48	0	176.77	108.78	624.81	0	50.69	0	0	187.48	865.92	264.39	132.10	0	3471.46	191.58	525.49	2574.64	279.47	12.54	283.05	174.17	25.04	173.20	123.87	74.62	117.97	117.97	136.57	253.54	547.41	172.79	173.33	0	735.84	858.31	454.76	742.83	164.84	0	17.08	173.68	1456.75	139.75	29.33	365.65	922.62	409.64	196.41	464.31	2898.83	145.38	16.75	38917.12	2088.85	14.67	59.77	4513.09	17.10	3428.64	1154.30	228.98	217.07	552.05	4.56	708.90	2956.65	33.25	0	0	109.10	207.33	0	545.08	25.24	160.91	161.16	45.60	9.69	388.50	19.59	1018.52	57.85	879.12	0	861.15	0	0	404.52	4.10	0	370.79	234.21	233.44	201.37	0	755.89	0	15.44	0	0	585.76	286.02	439.55	302.59	170.12	97.06	21.55	185.74	255.67	60.95	54.92	0	6614.14	8003.26	869.03	4949.12	283.15	593.12	1.65	992.63	485.32	12.85	58.09	33.03	91.60	52.85	36.97	129.17	206.20	560.48	109.00	274.14	137.06	8842.09	24.71	4720.89	1771.31	1627.41	1660.64	1575.34	0	252.35	12.80	364.58	0	317.20	23.87	0	164.05	228.68	208.64	0	186.74	410.46	0	12.01	44.19	0	0	764.80	213.19	15.78	0	1006.96	0	197.55	138.47	0	0	777.83	2634.81	935.54	1996.43	1603.38	0	133.62	0	500.62	439.08	120.92	0	298.01	671.83	618.59	352.48	0	13.79	44.75	73.46	0	286.60	0	95.76	188.58	98.61	178.19	49.40	160.06	45.72	0	173.60	53.18	0	933.04	534.26	56.55	329.45	226.80	237.01	193.69	0	66.06	323.03	203.51	159.35	134.92	429.05	118.79	52.29	349.31	426.57	39.99	49.95	51.02	130.75	8.82	703.38	1381.16	14.72	487.78	0	238.03	4447.70	3279.34	3628.68	2153.58	269.06	1968.72	21.22	78.72	463.24	0	83.91	412.63	49.83	18.61	41.10	11.22	4587.93	135.23	18.31	40.45	0	53.64	0	9.99	67.67	530.05	579.99	396.64	863.92	753.82	0	605.46	419.63	119.88	0	0	51.20	7.94	0	0	25.45	19.04	0	3.25	790.77	303.27	669.78	0	0	64.97	0	57.52	0	0	9.21	470.94	9621.57	251.66	91.13	0	59.37	1376.67	35.31	713.39	0	171.56	253.68	306.59	26.96	147.85	262.15	166.10	1091.29	539.71	280.75	0	59.23	13.15	0	146.28	60.97	51.69	31.12	112.66	257.47	253.67	316.29	244.80	57.31	481.35	606.06	23.77	0	6.35	327.24	170.27	0	0	175.58	32927.76	45.08	173.05	0	5.08	0	0	0	3322.81	228.59	164.57	0	6.29	4.70	0	30.81	60.11	0	0	19.72	0	0	0	572.72	382.71	102.60	473.60	2304.47	22.43	651.48	0	348.50	86.73	213.06	117.58	60.24	1010.62	1270.91	0	26.22	9386.65	9395.82	161.90	0	11.11	26.66	29.37	6118.44	0	0	18.97	0	0.65	9.87	284.51	0	0	32.73	49.27	17.73	0	39.57	224.75	0	0	340.35	0	0	63.77	43.01	24.92	0	0	0	33.72	147.36	0	0	163.62	174.72	5.41	202.58	486.18	45.01	37.67	37.51	317.17	21.96	19.92	74.82	0	440.29	0	108.14	104.81	136.90	41.94	0	194.98	0	0	49.41	0	208.73	0	0	0	0	2826.57	354.83	148.13	16.90	54.96	127.92	238.62	0	137.54	8.49	0	12.52	25.26	57.41	0	147.42	28.83	63.36	0	29.47	46.07	68.96	14.33	0.28	12.18	5.03	0	89.68	761.53	1060.60	414.51	1063.91	375.25	368.82	449.86	31.90	208.74	59.02	0	9.95	206.58	130.77	0	243.07	1114.34	1141.29	117.83	170.07	10.32	90.09	0	53.93	13.94	52.02	62.97	159.68	78.10	138.32	32.23	0	2.83	75.03	150.84	37.32	0	2113.69	183.78	165.30	0	31.93	826.03	1245.44	168.72	300.74	688.13	193.35	437.26	137.76	21.81	3.52	9.63	0	38.22	0	123.31	851.18	175.33	57.14	0	65.16	39.10	424.82	1623.38	462.87	0	3.52	131.10	64.18	498.51	170.43	79.99	61.02	41.44	0	3.29	43.68	1377.27	292.24	327.66	1199.30	0	233.88	32.87	12.75	2.15	0	2.87	54.41	0	0	0	133.49	136.14	8.88	0	24.06	29.60	24.29	79.52	0	597.41	8243.33	406.73	655.46	699.61	38.72	114.61	70.08	225.73	228.95	3.12	9.36	0	0	228.95	0	937.26	478.92	531.79	764.54	0	0	26.97	0	265.19	119.43	14.99	3266.78	438.50	199.24	0	0	29.64	750.55	0	51.33	134.16	72.49	82.64	46.00	101.03	28.88	0	0	24.96	11.65	0	254.35	2.24	479.54	4.25	0	0	83.28	0	0	35.14	57.19	0	93.81	0	243.74	28.47	23.70	201.90	5332.20	5793.05	138.03	0	481.13	158.73	450.74	869.55	0	0	256.63	232.71	1155.10	235.90	11.78	11.53	0	143.80	379.46	192.41	376.76	60.87	0	4.84	105.71	6.09	0	163.20	142.51	130.41	125.49	56.20	850.79	170.84	886.15	11.09	885.28	847.42	42.03	543.10	130.62	111.54	83.70	34.63	20.31	57.06	8.79	74.95	0	0	36.29	1751.97	1688.12	1451.52	0	1925.16	0	0	0	0	98.87	0	143.26	4.47	81.87	4.32	2218.73	2116.16	2135.11	193.38	317.72	189.99	231.36	115.09	0	0	252.58	0	0	755.48	0	1593.61	20.64	180.46	426.61	7.40	390.42	222.81	8.59	549.77	0	261.92	32.55	8.27	10.40	85.77	94.18	14.67	19.87	0	27.80	0	418.15	30.39	22.25	51.48	125.32	50.52	3284.48	0	4.18	478.78	0	216.03	253.91	0	401.49	126.66	17.98	0	4.46	259.97	1688.30	1439.56	56.51	63.26	149.80	143.19	0	12.08	657.91	0	17160.49	74.80	2430.21	221.86	5.29	4859.52	154.84	0	1301.42	0.18	1219.14	1305.19	0	143.73	0	8.73	41.01	0	52.70	58.93	59.09	915.66	79.53	13.62	0	478.66	0	1462.47	1602.35	27.82	473.97	1622.02	2321.53	9.91	0	0	877.60	9.33	863.49	54.56	0	207.16	52.62	15.20	14.56	0	0	1300.83	62.08	36.53	13.36	78.19	0	0	0	11344.93	52.05	1317.97	8098.10	377.01	0	20.52	1117.26	313.62	1546.29	2990.42	0	2704.16	363.98	0	438.41	442.80	320.41	23.58	1.79	8.77	6342.02	150.74	149.82	334.71	299.21	82.78	51.38	10.63	3649.12	43.15	0	11.63	867.87	88.98	101.58	212.30	82.06	181.90	77.83	0	345.50	8.37	107.43	30.23	21.44	469.64	260.16	180.34	60.88	280.31	0	19.77	4590.01	1.13	0	3437.55	0	1066.81	182.38	536.09	66.17	743.51	10.80	10.60	2579.54	49.63	587.41	65.17	276.43	57.20	210.99	441.77	323.92	3325.50	2383.49	135.00	227.64	2332.62	0	550.43	15.90	4023.24	4058.85	245.57	217.88	280.91	2201.47	4659.55	92.94	395.37	3.25	15.84	76.70	17.15	10.97	7.15	128.14	31.80	12.42	378.24	9.37	0	74.82	209.52	0	393.47	617.10	700.28	198.50	311.39	61.33	1694.54	1614.25	0	0	1070.49	5579.55	654.44	2294.86	147.69	358.91	390.84	0	145.08	0	10.24	2312.22	179.80	10.64	14.76	22.37	20.22	0	3.73	2.74	0	870.54	42.71	428.99	238.04	15.39	316.69	62.00	848.32	587.81	82.96	34.20	621.26	139.85	21.95	330.01	1884.72	325.64	76.72	232.44	144.30	310.59	0	44.76	82.08	50.33	65.16	0	72.34	663.98	475.05	744.04	690.47	218.19	190.34	0	5961.10	0	154.61	54.66	0	314.14	154.61	0	383.78	189.61	57.06	62.31	308.59	0	565.58	215.30	36.39	0.05	0	42.30	556.87	0	368.81	0	0	112.41	51.97	0	103.94	21.65	88.49	0	67.24	260.30	272.63	408.96	123.66	105.26	321.95	105.33	86.58	76.16	0	7.95	0	307.80	251.03	0	1844.96	0	230.59	1694.82	32.32	262.52	271.50	352.00	0	0	14.51	0	69.90	546.09	0	13.58	4.61	61.81	5.25	15.14	211.22	25.48	541.83	250.74	239.08	89.67	0	358.43	171.86	18.51	0	553.68	30.76	268.27	15.45	3.51	0	397.76	228.40	6.13	347.93	38.35	109.42	231.69	3202.52	150.25	16.10	36.41	0	101.97	33.96	39.96	5.89	52.51	0	50.92	0	0	10.30	181.10	55.20	8.96	0	6.53	19.87	107.35	453.74	17.19	97.69	96.51	159.77	12.70	0	0	0	117.02	16.73	225.58	15.00	16.47	5.33	3.81	5.68	82.92	5.06	0	0	151.61	3.07	46.25	94.54	16.27	82.03	0	157.97	0	7.53	115.49	226.76	240.06	173.44	0	185.05	98.96	279.34	0	85.71	0	158.80	0	75.51	128.02	44.73	11.48	9.71	142.48	43.94	19.18	26.53	4.87	5.58	51.98	55.92	38.15	34.30	31.23	78.91	53.32	78.86	185.33	66.08	185.08	165.06	20.67	0	9.52	0	2.32	173.62	75.07	53.90	276.50	152.64	158.05	17.51	66.67	142.43	81.89	146.94	109.62	28.05	224.34	74.99	92.88	74.55	6589.78	59.56	6643.53	19.86	871.66	3281.30	51.85	11.17	1779.04	6765.20	20.92	21.31	132.56	72.06	76.00	11.48	194.46	8.87	318.78	0	4757.37	25.16	27.12	10.16	269.19	272.71	32.92	32.18	0	916.82	8.48	36.50	51.39	49.61	2.44	475.79	35.54	469.57	0	147.67	91.55	63.64	111.17	36.44	22.89	0	0	70.55	0	0	0	0	0	182.97	5.55	258.13	264.29	235.87	630.03	105.12	100.85	3692.55	0	1216.25	299.36	55.14	283.52	7.30	0	53.95	258.68	48.28	60.14	57.71	5.85	69.71	26.71	101.14	122.40	165.83	480.73	264.96	20.95	496.38	141.18	153.15	0	62.33	314.90	274.99	502.30	87.88	1901.74	673.71	182.62	457.51	704.72	344.96	507.97	85.52	0	0	58.53	0	0	0	63.08	89.17	196.38	0	220.29	230.30	39132.85	1723.12	61.05	26.64	753.53	21.65	0	344.88	0	181.89	289.45	50.51	76.67	381.06	6.50	0	0	36.32	855.94	157.13	1962.86	40.21	234.61	274.89	362.61	435.89	260.26	738.17	240.66	65.90	0	0	80.82	40.82	1888.18	412.65	10434.64	1049.11	1149.06	148.90	170.98	175.72	31.88	587.03	97.78	299.61	0	41.57	62.93	3.13	270.29	113.51	75.77	33.45	32.95	43.74	457.68	6522.33	500.67	141.92	14.97	21.35	66.99	210.72	0	87.82	29.86	0	65.52	7460.27	3.13	70.58	0	3.97	1309.18	2.46	391.79	6.97	143.80	489.18	30.80	0	264.08	60.88	104.81	54.15	0	1109.37	800.43	204.59	63.04	42.96	211.46	0	85.97	33.68	10978.05	343.19	340.39	152.27	153.71	101.98	8.68	0	90.34	21.20	82.75	113.53	214.03	3279.96	84.99	15.43	5.32	176.50	42.32	151.09	145.43	115.65	0	30.40	85.26	52.80	305.14	206.18	71.93	77.21	0	0	61.70	5.44	132.88	54.11	160.91	262.33	318.79	0	37.22	0	157.12	0	63.84	0	46.27	0	87.14	0	72.51	0	19.22	205.41	10.60	32.01	2176.10	0	19.73	806.36	160.65	73.98	226.45	22.08	171.19	12.90	114.56	153.46	1453.94	655.26	67.91	17.43	45.12	0	56.27	9.39	5.69	0	87.86	40.71	88.40	40.46	37.36	320.72	345.26	346.83	140.13	28.05	56.36	14379.50	448.45	144.24	135.05	24.49	24.08	919.61	0	116.11	998.42	13.09	425.86	59.27	825.21	1189.42	0	850.63	62.00	98.01	70.22	63.16	174.49	0	2.99	246.69	0	119.67	1280.49	293.87	0	63.83	2782.33	4.92	764.21	5.94	66.20	0.97	6172.60	2699.84	2133.90	551.22	29.76	22.79	250.19	0	0	147.91	58.79	131.68	151.88	48.72	332.98	0	369.84	6.71	223.65	116.73	388.91	0	179.14	422.60	412.54	358.90	77.19	5.30	166.99	0	154.13	84.97	62.10	215.06	207.61	119.60	333.00	125.72	123.35	507.38	1361.03	935.74	48.63	67.61	0	82.55	1020.08	590.50	384.08	178.86	391.55	164.07	25.88	12.70	40.94	21.55	86.99	48.53	48.19	90.69	57.48	0	0	0	87.87	1394.49	327.15	0	0	0	0	480.44	61.90	337.03	200.00	89.02	249.13	781.38	4.36	32.08	0	0	2114.77	0	181.26	0	105.38	19.82	931.01	593.07	0	9.72	189.91	0	2395.73	0	0	11.81	4.04	993.83	0	90.72	0	1132.73	1199.45	135.29	3.86	126.99	132.80	168.40	2367.52	178.92	474.44	25.26	12.85	0	0	653.55	9.15	362.97	253.39	69.16	18.50	0	142.87	0	684.85	473.87	0	0	2624.80	23.82	0	968.58	92.13	5.83	18.52	5.40	334.12	206.65	858.78	367.98	425.75	312.75	1164.59	67.86	37.86	60.24	387.10	181.37	0	713.51	18.26	216.68	40.19	316.33	736.77	121.24	18.65	71.75	0	11.43	206.17	204.78	60.47	363.24	11.65	0	0	101.83	88.59	299.49	252.59	415.81	53.07	301.95	7.36	154.39	505.05	0	863.73	100.91	200.84	181.86	998.38	916.13	1203.86	0	0	114.77	431.41	0	43.85	12.13	227.17	0	176.81	58.05	31.05	0	0	0	122.53	394.93	56.27	0	115.59	485.55	351.43	303.95	184.67	161.69	152.34	744.51	121.19	0	226.07	269.84	38.00	0	314.58	250.69	1446.52	1025.74	0	80.24	80.57	1151.87	330.73	193.38	87.01	154.84	0	21.31	167.22	0	0	0	50.81	412.22	96.89	10.18	174.85	90.41	723.82	719.35	343.86	65.01	474.41	304.10	394.81	81.48	85.36	129.66	176.50	453.87	8.73	177.32	40.44	92.80	281.12	55.61	66.84	187.97	329.35	36.55	7.99	9.55	31.15	321.32	253.60	713.06	311.87	713.88	661.82	121.00	396.75	222.30	67.42	0	342.89	0	73.36	99.20	122.17	268.63	140.76	54.86	400.11	135.46	106.76	190.82	0.18	184.85	0	469.80	213.96	541.18	202.34	230.97	0	73.77	73.99	115.54	29.61	0	0	0	313.84	37.47	180.06	1136.41	8.25	0	1229.09	3.03	1029.85	47.22	192.01	0	24.89	26.02	177.51	39.75	108.75	219.95	257.66	277.99	184.30	3.09	37.26	1544.84	65.37	2.59	126.60	112.17	0	428.15	0	5.27	13.72	8.22	55.20	82.28	0	22.27	35.74	1814.13	46.51	0	328.83	66.60	103.53	27.05	139.96	0	89.52	94.02	292.57	177.02	146.04	692.49	209.50	59.86	204.54	95.03	70.76	308.13	43.85	115.74	28.93	374.90	0	31.83	111.18	32.33	22.90	33.10	0	46.97	444.22	41.74	55.96	148.40	268.11	319.70	93.65	113.64	233.54	342.10	0	24.54	143.41	373.48	0	563.28	7.39	332.03	42.62	957.94	605.80	198.36	864.16	0	1986.65	0	1.22	339.53	16.56	30.33	21.72	104.68	583.59	279.80	97.27	12.06	0	0	95.86	0	167.41	309.16	114.80	92.61	149.08	152.68	161.77	190.00	24.94	18.98	41.04	0	335.93	272.53	354.07	550.90	1745.51	66.05	99.18	0	2.26	0	219.35	3.22	5.42	224.69	24.54	391.92	85.89	68.32	315.81	283.17	278.95	157.84	0	442.90	1444.53	482.91	254.11	21.87	375.37	3387.49	13.25	428.05	1504.56	4.94	171.27	212.95	0	44.71	188.71	24.22	765.93	23.35	0	81.11	0	107.60	239.85	297.94	210.29	1133.18	0	193.01	4915.19	228.96	419.12	203.47	99.06	278.56	0	918.85	0	3.26	172.00	37.17	36.60	0	524.33	14.26	456.71	50.71	0	123.94	587.20	159.53	707.56	49.45	1795.43	208.52	475.23	0	1263.70	0.57	0	563.05	210.23	4106.63	133.93	8.83	52.88	59.55	377.60	333.29	209.42	26.22	22.25	57.22	18.96	28.18	279.28	753.32	317.61	2465.30	181.64	415.33	365.66	233.08	112.63	89.83	50.66	47.59	41.73	36.44	2.55	0	27.73	294.23	406.04	0	317.54	17.80	20.72	147.39	129.97	0	341.05	13.43	111.22	129.57	1829.87	1153.34	48.90	226.98	819.83	17.35	0	124.82	192.73	195.50	31.88	15.72	299.50	0	0	0	132.34	870.57	231.57	327.97	0	70.06	49.67	255.47	226.59	109.84	114.97	62.67	47.48	30.21	1.04	184.90	37.29	4778.33	4773.25	2.97	108.13	90.43	265.78	0	0	431.02	557.82	1656.09	301.75	1671.55	782.70	271.47	1093.24	547.40	46.73	374.49	948.05	3877.80	11.75	0	88.60	116.73	95.42	24.72	107.38	142.45	0	399.51	105.11	44.33	1388.46	1383.70	75.17	0	994.10	1848.08	429.67	1442.18	1416.33	177.51	573.25	137.79	0	437.92	0	83.75	8.33	151.35	176.97	6925.86	6446.66	264.45	6478.37	1105.47	2895.58	2317.32	91.14	43.01	57.54	0	607.70	10.54	17324.65	12353.54	280.67	5234.82	4790.64	1005.64	680.93	386.62	89.24	1094.96	1057.83	46.74	233.77	2398.79	1254.77	1159.02	143.59	598.47	7117.55	7045.77	6595.36	6561.91	8.65	0	1037.04	172.35	5.34	31.67	0	15829.93	15757.97	416.84	47.13	0	300.12	2155.89	2204.41	1442.02	655.89	1658.01	1481.63	1475.83	1700.46	493.59	2169.39	1342.41	668.14	256.29	0	1669.19	34.77	71.87	296.72	4761.79	80.92	569.03	2552.25	302.38	189.17	13.79	28.97	28.45	0	666.13	273.96	268.28	448.36	4.44	1110.37	271.21	973.29	701.82	331.29	551.96	404.17	255.50	90.27	68.87	639.68	470.42	709.65	26.93	2.60	1435.97	17.44	206.34	330.09	390.77	2073.00	449.51	10.34	282.70	173.59	57.87	33.86	16.92	68.20	16.17	37.67	43.11	0	0	36.86	0	2.10	49.11	33.42	95.77	127.36	132.04	48.00	8.28	0	93.05	73.68	0	3460.59	1945.12	555.68	384.29	29.62	4367.52	0.56	154.97	0	68.90	183.86	24.90	157.72	0	496.78	0	1095.52	1703.35	400.22	655.58	219.43	0	187.19	217.47	1.90	290.13	268.39	0	65.77	231.11	0	5255.61	7.60	5365.22	5241.20	3393.64	3501.95	1226.14	452.29	89.61	60.68	107.40	39.31	42.77	0	87.24	0	0	178.32	57.44	401.59	242.92	232.14	57.58	154.61	96.71	60.27	718.82	224.95	0	114.07	131.51	549.41	3604.10	940.79	2584.11	363.24	43.30	0.11	49.89	39.97	11.87	188.86	1454.63	0	0	65.14	0	87.57	199.15	1665.32	0	854.88	0	400.38	163.81	136.03	381.99	303.15	95.28	136.78	114.09	7399.06	1179.57	6013.76	0	0	326.86	3.46	41.86	539.54	89.72	1.52	1.41	270.11	162.53	21.27	0	1245.19	0	80.82	10.56	0	1997.63	3345.90	471.65	0	11.52	8.96	31.11	183.04	144.37	185.02	0	179.95	52.52	880.56	47.79	474.12	403.80	6.81	898.39	900.67	898.17	306.39	173.77	2111.74	5179.34	4225.59	71.27	67.66	936.01	1004.63	65.25	895.55	1058.85	346.61	0	0	78.94	253.48	6.93	32.86	102.82	84.91	305.51	565.37	576.97	168.42	12.94	70.07	16.01	10.13	174.76	41.18	634.44	636.51	371.82	907.44	522.08	208.54	26.94	5.90	2.88	1.06	0	57.52	86.91	297.66	3137.41	3098.64	50.19	13.23	48.48	922.93	0	0	9.38	1.04	151.17	0	67.22	11.38	9.60	98.87	504.31	193.99	60.72	415.96	0	7.06	71.53	50.80	11.29	1230.57	339.21	34.97	0	0	48.22	71.71	110.99	16.48	3.55	40.12	27.04	100.17	0	1.86	13.16	1509.59	722.77	0	1.56	0.18	151.99	55.11	491.62	279.28	115.14	296.09	553.46	328.78	0	0.01	105.33	0	346.00	378.54	1883.41	2268.88	23.25	4532.29	3125.52	3130.02	1131.79	0	2267.93	3320.31	3009.36	1618.56	2451.22	727.64	236.74	47.77	0	25821.54	1941.28	2127.35	1529.90	1169.61	114.94	9.89	1216.17	258.25	250.90	11390.11	4974.94	695.30	2397.48	0	2640.69	1482.34	1464.66	851.59	468.05	601.81	359.30	105.92	0	8.50	5110.71	41.15	4657.47	24.67	565.97	1590.42	1146.09	23.10	104.32	121.82	39.39	0	1110.25	977.06	55.25	0	442.53	109.73	0	213.99	0	34.30	147.06	96.78	55.21	289.19	4623.34	477.58	0	622.21	57.71	93.75	0	358.83	497.89	702.39	2.62	24.21	170.97	256.05	817.50	968.18	137.16	6169.86	0	3151.47	47.33	433.40	360.94	150.25	29.10	230.15	57.60	27.15	540.06	0	2.68	2599.51	1887.38	1459.10	537.35	1956.94	12.22	1122.79	658.25	8.06	2198.79	1439.78	874.29	841.65	314.84	624.16	69.25	89.74	110.80	1419.23	0	118.29	294.41	102.94	105.00	36.28	934.99	891.38	507.78	100.58	25.80	1257.42	359.49	355.40	583.88	395.15	234.36	330.42	470.47	406.08	41.81	0	693.60	650.06	110.43	207.21	241.60	238.17	415.14	55.25	152.31	7.54	99.99	0	32.17	1214.86	3974.32	6855.27	777.89	9450.41	10008.59	471.39	570.23	166.78
S0073	288.95	129.04	173.26	752.32	355.80	24.74	15.38	109.81	25.97	16.26	0	0	119.19	77.20	3168.89	557.23	131.96	24.23	1830.30	372.71	190.47	223.08	421.34	96.07	3312.74	182.41	457.87	83.85	277.44	101.99	160.61	44.43	0	0	1835.98	297.21	409.51	212.84	415.66	232.55	233.20	168.36	2017.44	393.54	1411.76	0	361.03	440.32	188.84	123.78	2919.97	107.97	790.77	459.60	183.06	479.87	480.13	2656.03	85.45	146.71	122.54	0	0	0	572.24	0	48.00	182.85	236.55	176.78	75.87	0	432.93	34.24	213.19	82.92	20.49	198.37	733.05	696.69	1017.02	109.99	190.30	265.83	473.64	0	111.11	45.30	0	64.28	211.52	476.03	523.91	1480.33	1276.26	1278.05	742.48	337.97	357.93	409.92	297.14	128.53	26.12	64.93	107.87	17.70	68.46	1753.72	1704.29	187.36	11221.11	76.82	5749.37	474.70	38.24	0	3703.66	54.78	53.97	13.53	489.60	471.56	20.61	0	37.37	15.92	778.45	79.57	485.25	2118.17	788.39	164.63	43.96	132.27	280.66	102.40	69.60	323.73	323.66	1316.84	239.33	228.68	214.99	2.82	11.03	82.07	6.37	953.45	335.38	187.16	178.91	57.15	175.95	0	0	84.40	89.61	79.15	587.21	118.77	115.06	75.06	42.00	137.83	1974.78	593.09	197.76	645.72	223.63	297.30	0	247.64	304.93	140.74	61.93	93.85	19.83	84.00	29.77	76.40	209.67	26.74	45.94	17.34	382.09	115.98	135.40	259.40	3.35	199.24	329.94	3.23	97.57	813.15	6.55	135.20	1.32	0	0	4972.69	2545.51	2510.33	206.75	13.05	40.31	5.89	19.88	58.40	10.81	9.45	79.13	1245.44	63.24	0	8806.49	110.91	3.68	0	46.73	0	173.43	330.77	49.23	39.89	27.67	0	0	1797.64	474.36	473.19	6.36	0	3337.51	3193.32	0	371.61	0	0.39	0	3030.18	0	925.06	168.90	47.70	36.47	1034.50	947.93	1034.29	183.61	56.10	54.78	1253.07	1250.57	126.99	307.90	2470.42	23.13	2518.55	256.40	189.35	11.08	81.32	68.26	330.20	0	22.38	22.37	200.36	139.18	17.28	569.10	4359.71	0	0	6299.39	1422.67	422.54	0	49.29	0	47.17	30.21	0	0	87.41	33.26	28.11	130.71	4.89	128.07	14.12	160.02	68.24	365.68	307.38	207.82	162.78	304.69	226.06	0	2429.49	0	28.88	0	33.74	4.89	1821.44	1830.77	58.59	0	630.04	29.97	820.92	112.59	790.01	683.34	31.94	196.41	497.43	17.52	151.49	963.16	31.78	82.73	2.03	222.99	244.72	24.60	95.45	546.74	0	95.63	532.08	403.38	109.61	628.02	196.23	171.44	474.35	1126.87	61.58	1840.72	511.18	126.50	510.97	0	113.90	71.68	307.99	18.57	321.72	16.22	66.86	0	0	0	8.15	46.36	142.09	75.62	131.65	551.19	34.58	521.81	524.95	143.86	1729.21	27.36	1285.79	5.04	49.78	72.73	60.05	81.06	0	0	0	33.69	181.26	0	492.43	52.48	130.69	4971.84	0	0	0	524.35	12.31	296.12	223.44	314.21	5.51	73.92	284.00	25.74	295.39	93.94	152.21	211.65	64.13	24.02	0	556.89	155.63	1.08	0	578.40	38.69	7.43	372.74	52.79	3246.33	26.23	241.90	1492.78	357.16	39.28	15.55	190.02	105.43	68.31	0	0	58.90	23.25	23.18	0	0	6.11	733.06	66.81	18.96	143.46	921.98	2179.80	93.86	0	1607.73	65.48	87.50	162.32	837.76	20.19	94.42	17.70	235.77	0	0	101.85	81.20	6.87	14.80	1022.56	689.42	170.49	0	53.28	0	8859.88	582.43	78.34	100.63	0	177.45	30.71	507.02	144.76	161.09	128.26	204.97	0	74.58	77.72	86.61	297.50	31.57	326.38	96.82	53.06	21.32	333.38	337.88	650.38	129.89	108.32	264.46	668.70	228.72	0	105.33	319.73	130.62	49.81	59.39	31.15	142.71	301.84	56.66	282.05	111.47	9.75	24.55	52.75	0	264.79	1100.39	100.54	634.55	12.71	0	61.48	169.12	99.63	64.90	1609.90	198.92	100.41	138.82	0	382.72	56.44	60.90	3727.22	486.83	1391.88	4.63	4.63	31.91	177.65	230.72	31.61	237.57	73.59	37.45	26.62	297.83	90.27	305.77	0	4.39	13.81	165.10	455.33	443.97	1638.59	8148.79	899.95	213.11	0	927.03	15.05	9.47	18.78	2.20	0	138.07	175.37	62.06	39.27	241.37	45.17	2.59	28.39	0	77.17	776.69	109.05	204.69	45.11	0	303.62	535.28	876.32	167.65	71.14	138.93	22.65	93.53	185.59	70.37	605.55	54.19	54.19	55.50	547.24	259.29	102.90	103.23	0.85	170.93	290.40	313.07	213.24	60.75	3.23	0	0	1913.36	534.05	176.02	162.10	0	0	303.14	298.50	1996.58	79.77	6.40	338.26	1247.49	104.03	103.91	1704.39	21.75	1162.87	453.80	0	82.93	440.25	26.04	265.84	946.26	10.19	2.23	48.46	71.57	111.30	262.30	0	26.21	555.51	552.84	2.95	8.19	307.81	68.43	578.57	11.06	191.19	0	282.65	37.23	1.67	145.44	158.78	0	180.56	83.08	83.17	83.53	702.19	701.37	182.55	0	27.15	289.73	290.76	203.27	117.06	281.14	22.85	67.45	37.23	0	242.87	29.29	53.75	1.54	21.51	20.38	333.37	0	234.78	239.34	4.65	225.41	303.55	44.34	0	145.92	96.16	95.02	132.36	316.77	137.98	773.84	97.28	0	103.34	0	90.14	0	791.22	4579.07	1116.29	1117.99	626.82	952.81	342.78	64.43	37.71	71.14	10.84	58.79	0.86	66.81	307.03	26.81	0	0	125.00	7.63	0	0	1143.94	0	29.69	380.83	22.16	284.74	78.28	79.92	83.59	143.60	0	242.28	560.38	495.86	378.06	308.67	231.97	104.59	0	341.32	23.00	52.89	0	85.30	508.86	1482.40	146.88	0	51.87	0	0	160.30	160.78	0	5.00	77.95	33.91	36.41	217.37	65.50	126.66	80.49	542.59	13.22	70.62	2645.16	756.14	44.34	95.32	9.83	2.58	3.56	410.45	83.09	127.76	25.91	29.65	29.30	5.05	67.31	46.83	0	43.65	82.35	82.34	84.02	8.63	17.79	1658.61	2163.15	18.87	679.69	276.43	109.05	1584.32	1171.57	135.35	573.40	26.13	950.06	28.79	95.31	76.55	1192.72	41.13	169.11	36.89	3.87	42.21	0	3356.59	0	12.84	0	0	43.26	0	4.76	558.61	388.37	388.37	258.58	124.15	322.06	218.30	265.37	282.93	57.02	0.61	39.59	19.84	9.32	198.91	6.44	19.56	0	68.48	3.20	84.19	2.83	388.28	13.93	0	123.96	0	57.83	40.77	12.91	36.89	144.80	6672.11	55.63	45.56	31.14	0	656.09	33.67	379.93	33.82	93.97	0	355.94	386.17	41.26	1406.96	1226.49	634.02	64.31	133.23	52.89	70.17	50.20	0	0	15.96	0	111.80	58.82	106.07	87.19	59.85	710.75	159.43	656.73	651.34	228.93	4.76	21.14	663.27	73.09	0	0	283.17	32093.81	0	148.97	49.90	11.93	218.43	7.15	0	1861.98	46.13	299.20	0	227.52	20.81	0	308.70	59.40	29.08	13.75	40.74	0	47.64	44.89	1244.57	839.83	229.86	0	14942.63	22.35	0	0	0.65	70.96	140.55	40.61	49.85	788.52	917.65	59.03	10.66	5047.88	5060.48	0	4.72	5.96	4.74	0	0	8.13	0	29.21	176.66	9.84	22.72	44.45	3.02	33.10	37.03	698.36	675.02	11.71	28.23	501.97	0	470.20	233.37	38.13	192.69	84.35	15.20	48.88	146.06	0	114.00	52.00	410.95	297.76	197.13	31.19	30.57	81.73	260.59	12.97	0	8.54	0	190.51	0	0	67.20	0	2544.95	4.67	221.93	222.84	39.39	70.46	115.41	0	102.84	31.22	17.66	0	0	100.64	0	0	0	834.02	42.23	8.08	0	80.90	2.84	113.41	53.61	0	237.54	34.65	72.20	59.96	60.10	15.11	23.31	0	14.65	0	116.65	127.68	58.53	28.26	9.42	69.51	0	0	18.82	245.71	247.06	81.96	0	62.30	62.05	30.88	0	9.59	21.73	162.66	2.83	68.42	112.71	91.96	6.81	883.58	870.68	0	12.64	23.79	63.69	0	146.53	0	44.28	26.50	35.11	47.73	63.25	22.76	3.17	51.92	67.84	99.08	28.24	1.77	1936.18	136.20	135.75	0	23.33	701.85	1965.89	429.85	33.55	130.54	70.59	64.62	0	0	0	0	6.69	6.30	6.62	85.73	615.28	613.79	0	108.18	165.28	2.75	185.02	0	0	0	2.34	11.73	21.68	700.57	225.60	22.29	62.71	13.02	0	46.26	10.32	0	0	0	18.93	18.94	31.86	3.09	25.45	0	0	666.26	0	54.26	72.92	0	1.58	3.32	19.11	0	19.87	19.61	78.22	77.71	0	735.49	7190.98	442.72	542.85	0	0	70.43	0	121.67	302.12	13.06	0	13.05	10.12	44.22	0	237.31	72.56	16.88	156.61	50.96	28.76	28.97	9.68	224.24	20.07	78.18	3782.29	131.08	195.10	0	5.02	0	534.30	0	28.91	78.88	57.51	489.48	61.49	126.36	7.09	0	221.57	43.66	3.59	0	0	24.17	523.54	8.90	2.44	0	111.58	0	0	217.20	8.83	114.16	26.51	11.29	73.65	0	2.04	77.09	4393.91	4382.53	72.24	1444.90	59.33	74.12	55.21	412.21	92.82	1.66	134.99	71.65	0	192.46	9.46	14.37	10.59	18.19	63.61	0	1.89	1.08	40.65	10.52	15.86	11.37	0	21.41	349.25	348.77	341.49	172.57	890.76	99.70	861.66	19.76	385.74	385.74	179.55	205.98	51.97	44.02	44.21	31.36	0	27.31	0	33.68	0	0	0	1075.17	227.56	201.80	17.94	115.50	45.83	391.54	5.79	28.42	0	8.24	36.45	0	42.00	0	930.70	909.28	789.91	74.59	64.82	21.13	62.30	0	4.42	0	193.06	5.03	15.89	487.38	14.10	1374.67	6.39	0	87.54	6.37	79.50	85.67	0	379.91	11.54	647.55	36.74	34.27	10.06	0	11.71	0	0	0.72	0	54.05	586.31	92.83	5.06	39.25	99.86	17.61	1271.45	0	9.41	0	231.67	230.03	162.24	22.24	434.21	41.27	0	4.53	4.56	150.36	690.18	690.18	54.20	123.09	13.59	50.57	63.96	0	236.86	0	7406.30	31.85	878.55	10.86	6.11	1824.95	162.00	103.83	0	28.28	364.92	364.78	3.88	21.27	0	40.58	34.83	4.45	7.43	57.79	7.43	984.68	64.09	37.34	116.53	302.45	21.60	489.47	242.88	9.77	137.22	854.68	1062.89	14.89	14.83	37.41	805.01	7.12	767.14	177.82	4.77	134.04	106.16	2.08	31.81	141.97	8.19	424.15	4.64	0	0	9.62	59.08	59.05	0	3884.56	7.08	434.14	3262.91	0	0	0	1167.68	61.68	798.45	616.27	43.22	166.88	24.46	15.76	139.65	148.66	100.25	8.79	10.70	0	2598.86	9.05	11.07	228.51	432.35	4.98	4.94	23.97	2130.43	25.96	798.20	71.66	129.58	178.56	141.79	329.33	59.41	131.77	23.05	326.38	528.46	34.38	31.69	128.67	10.96	131.28	30.08	6.39	3.13	133.22	0	0	1727.37	1.09	116.28	1274.42	67.14	502.07	20.67	52.45	68.20	195.70	13.57	137.96	526.44	109.11	64.57	32.07	5.47	0	210.01	192.37	0	899.37	859.51	0	120.47	1463.05	5.14	483.93	301.63	2220.55	2084.83	545.90	487.87	173.12	654.95	5015.13	65.37	4.67	127.20	0	28.91	2.48	9.08	83.50	70.69	69.66	154.42	150.11	0	5.85	0	83.25	0	241.20	212.50	748.29	73.05	152.16	0	350.74	357.71	8.85	12.53	49.56	3479.66	791.67	530.89	14.50	203.51	210.43	0	0	2476.24	15.39	295.30	124.00	154.06	4.90	18.36	19.05	0	6.13	0	6.38	527.40	109.45	175.15	24.37	42.30	152.59	148.59	458.35	443.80	177.12	57.27	544.46	16.08	12.99	337.48	1440.98	340.49	30.90	28.37	3.34	19.06	40.07	2.29	33.37	85.35	0	8.08	224.33	186.93	159.57	370.92	367.98	68.27	284.54	179.61	1643.41	0	44.87	133.48	0	32.55	52.08	6.32	365.95	71.89	49.24	51.44	382.13	156.91	445.41	55.41	0	34.57	78.52	0	215.12	7.00	164.97	22.82	22.79	99.82	95.43	5.19	16.51	143.39	47.16	0	26.52	102.52	85.75	220.32	76.44	30.96	219.65	0	1.45	0	28.74	12.76	0	69.16	36.16	0	1161.24	0	0	242.38	114.93	153.49	369.58	92.23	10.47	0	0	0	137.08	136.33	0	0	0	0	0	47.06	25.31	43.79	1172.10	264.21	255.33	23.57	21.32	233.62	121.05	53.87	46.95	277.16	0	8.99	12.06	38.41	18.87	1009.81	21.51	0	338.92	0	16.39	20.94	70.11	64.53	47.88	0	0	209.25	0	24.33	7.24	39.60	0	37.54	18.13	16.24	0	163.78	0.63	0	0	0	33.38	228.27	146.32	20.47	80.66	27.61	73.01	0	0	0	0	6.55	21.41	35.32	60.81	60.90	11.42	4.84	0	60.67	1.10	0	1.50	41.02	61.01	0	6.47	0	7.16	7.70	19.19	0	0	50.79	73.95	6.79	5.76	0	55.76	92.98	122.02	0.76	40.32	0	62.60	13.59	0	47.38	3.94	16.34	14.95	69.77	7.76	11.36	31.84	2.92	9.02	174.60	44.88	68.35	0	15.09	0	0	27.41	147.31	7.16	0	93.53	0	0	0	43.39	0	42.30	46.85	0	259.20	269.39	124.86	4.60	15.95	0	0	33.84	34.15	0	54.40	118.77	30.43	0	2201.17	22.00	2222.74	0	314.31	1547.74	28.98	37.62	311.50	4799.91	14.30	57.77	0	7.05	0	9.58	25.62	27.71	14.10	1.37	3718.85	21.80	160.52	12.83	40.79	195.87	43.00	29.41	0	1312.74	9.57	31.71	43.69	0	144.59	85.20	52.74	172.34	0	5.50	194.11	33.26	23.70	69.59	26.02	6.05	0	0	0	0	0	0	48.93	23.64	2.21	0	18.05	74.59	245.98	0	115.40	1954.57	0	574.55	158.23	0	109.71	0	10.11	30.47	435.25	28.31	28.13	0	12.14	4.79	0	34.11	7.97	3.80	27.40	25.82	29.30	52.88	103.63	104.55	10.22	60.04	84.45	0	0	192.02	491.44	32.88	156.65	34.41	326.07	93.96	108.21	141.89	40.48	31.71	108.03	21.82	2.66	0	31.40	75.98	362.08	51.09	154.80	111.34	10691.97	402.11	0	16.93	36.52	22.10	0.95	446.25	13.70	13.90	172.50	69.87	80.56	78.35	6.61	33.90	0	24.28	13.87	0	1480.52	0	34.08	74.31	262.11	175.53	0	516.03	11.54	114.94	15.09	14.17	20.36	57.04	1977.90	455.11	1451.12	533.01	248.60	11.41	134.03	5.78	11.02	118.87	9.29	315.87	137.64	23.07	3.16	26.63	64.90	49.97	16.99	31.49	11.93	3.79	104.77	0	306.62	0	0	53.22	132.04	166.61	39.57	25.66	5.75	5.34	56.67	579.20	4.39	54.46	7.09	7.36	400.87	60.97	32.75	0	0	200.97	0	0	114.55	66.19	60.00	36.48	26.95	190.11	520.16	170.92	0	2.76	0	0	89.05	20.15	0	0	148.93	62.25	61.20	47.81	0	17.67	21.46	46.60	5.58	0	18.84	1936.08	18.21	84.89	38.72	40.79	5.02	142.21	140.85	144.65	7.02	63.70	0	29.38	95.52	11.66	91.67	0	0	0	406.95	119.69	0	0	0	194.24	26.83	0	0	64.78	0	4.08	114.15	1.64	0	35.46	3.93	4.64	25.67	0	14.32	23.48	4.95	1.61	1184.83	0	8.08	394.88	62.86	34.49	15.08	44.52	11.63	2.61	3.34	0	51.89	660.69	1.26	44.65	96.70	21.70	21.10	24.44	24.73	20.54	4.68	7.79	15.42	0	13.00	62.08	135.27	154.38	35.83	0	34.20	10131.97	0	53.07	62.60	0	43.77	124.32	50.69	0	82.91	8.47	234.81	4.43	50.21	1265.99	10.41	1086.89	0	0	674.60	1.17	398.79	3.82	0	27.16	0	17.26	197.06	152.64	3.40	40.32	559.73	0	145.04	37.97	12.50	2.09	2710.03	152.50	152.00	176.55	0	0	194.58	0	0.90	28.52	24.55	22.27	26.69	20.83	49.47	20.46	0	4.81	148.90	0	150.12	44.97	213.35	290.97	115.66	28.07	10.42	0	15.29	10.70	24.16	0	177.03	53.00	48.52	0	72.91	46.34	45.86	64.89	93.22	183.47	18.31	6.71	41.81	0	496.34	0	12.26	20.47	0	19.33	103.36	7.81	4.53	14.16	58.12	22.34	34.64	8.46	6.22	10.97	19.59	0	0	403.05	110.80	0	5.01	0	16.83	37.68	0	244.73	123.78	6.31	1.84	429.59	0	0	0.71	0	2674.70	34.17	0	26.73	0	3.99	12.21	0	5.81	38.71	4.04	2.19	29.13	0	15.71	2.74	2.69	363.22	5.85	15.61	73.04	341.01	341.19	85.44	53.73	18.50	0	15.81	508.07	17.80	87.10	14.02	331.96	60.36	6.52	260.11	0.66	244.32	0	47.75	30.31	0	26.32	0	1375.95	127.47	6.86	4.51	2991.72	5.43	21.58	0	7.71	6.76	34.22	32.69	309.90	18.29	455.72	0	33.59	15.19	1255.56	17.51	0	0	9.99	1329.26	21.49	1476.89	67.13	251.09	175.17	280.83	533.08	56.78	21.60	20.36	21.89	9.13	52.23	52.10	44.10	24.33	6.76	0.64	0	51.00	0	15.85	35.04	58.99	0	102.88	0.86	0	545.92	0	421.63	0	146.64	150.13	714.20	711.19	595.57	3.74	0	11.65	0	43.03	7.97	25.14	141.74	0	107.40	104.45	0	112.53	1.67	0	27.41	44.21	0	101.37	0	132.37	76.89	72.75	25.38	122.26	124.15	26.45	30.09	57.42	62.51	267.25	20.04	44.18	389.06	388.30	233.28	215.47	136.03	23.47	5.42	637.83	186.77	274.48	7.08	148.96	0	0	40.11	30.43	41.01	577.21	12.52	146.45	41.65	8.57	23.15	14.76	166.19	191.24	29.47	29.75	105.58	66.63	96.64	28.35	28.97	54.80	5.93	56.52	23.65	0	4.45	0	208.05	0	0	3.24	100.34	14.37	44.64	0	0	83.63	78.56	240.36	153.40	118.83	185.55	1.65	0	19.26	0	34.71	168.01	5.79	63.78	54.42	0	31.60	7.69	35.08	52.06	33.97	3.37	103.60	0	12.78	137.94	55.71	0	256.33	86.70	94.77	13.99	6.20	53.62	32.99	56.44	51.43	16.22	0	124.73	197.51	216.25	126.54	7.12	11.11	351.30	9.67	306.89	12.30	105.28	52.64	0	0	37.22	100.12	8.83	162.11	65.13	2.58	41.69	0	31.42	990.24	23.77	22.96	0	0	37.76	73.25	0	0	6.96	140.42	0	0	0	315.40	25.56	527.49	0	38.84	0	105.43	82.21	16.13	103.30	104.32	63.88	24.45	30.27	0	21.67	2.02	10.92	88.11	0	10.52	10.29	50.04	35.72	18.45	12.82	174.10	0	0	98.67	6.74	107.17	5.31	23.15	8.47	230.78	54.72	107.91	119.43	36.31	594.58	18.70	0.32	0	0	67.84	34.47	0	61.44	13.47	17.53	0	136.59	4.94	340.76	91.59	0.74	36.99	0	3492.20	170.67	4.99	111.13	0	0	0	0.90	110.08	7.96	7.70	2.56	9.27	8.57	17.56	9.98	362.48	44.59	26.57	5.94	10.53	25.85	26.81	62.82	0	0	166.67	0	51.90	3.46	807.13	285.78	893.86	0	226.02	70.37	0	49.85	57.04	10.01	0	0	4.33	92.60	34.69	15.61	348.19	287.25	14.37	17.92	0	147.94	394.75	234.73	34.66	8.32	0	2310.85	0	31.49	364.13	0	123.42	100.76	0	2.19	9.44	348.51	91.58	125.95	3.90	25.74	0	5.94	44.23	90.75	27.93	280.96	264.74	92.73	1044.29	58.78	241.62	74.73	3.60	72.07	0	198.77	0	0	49.53	24.15	0	52.64	431.79	7.81	92.80	0	67.11	16.93	44.87	34.91	179.04	32.80	593.61	74.28	14.99	90.68	289.99	84.84	36.91	88.70	153.42	2714.72	86.72	32.37	2.42	99.67	2.83	3.39	58.39	14.98	0	67.07	17.24	6.22	0	208.42	104.18	215.88	27.39	28.03	0	19.97	5.64	31.38	11.39	16.18	20.66	5.00	34.15	133.51	735.39	63.50	97.84	71.99	18.98	0.13	42.66	0	9.74	8.98	0	26.59	86.91	12.01	0	0.64	20.32	0	284.08	6.87	38.99	13.78	191.02	211.70	24.46	23.74	0	192.83	29.18	29.22	0	126.88	62.17	22.10	55.42	1.63	0	13.22	0	119.49	190.42	0	17.51	20.03	9.26	11.97	0	509.49	1485.45	17.68	91.71	58.73	68.98	7.04	50.87	77.25	0	388.31	56.31	363.68	452.89	25.70	260.88	285.06	0	393.34	0	586.87	0	78.60	119.62	121.28	113.03	0	55.03	114.11	277.63	199.94	95.28	0	553.57	515.69	5.01	211.86	192.51	1002.79	102.48	682.45	757.10	77.22	326.81	19.86	86.46	337.55	270.79	111.66	17.91	32.04	44.42	3950.40	3964.81	29.86	2955.67	320.41	36.39	1139.35	12.81	153.49	160.40	0	47.64	7.24	8206.90	5700.74	189.97	2123.57	1941.34	0	105.01	0	59.17	584.12	586.65	29.40	37.52	1683.56	1106.99	1093.61	0	0	2809.61	2823.43	2512.44	2532.09	35.34	0	193.80	217.75	64.90	45.91	23.06	0	755.49	140.29	20.54	0	128.37	153.54	600.30	378.85	74.35	545.82	262.55	298.68	210.14	77.69	596.40	243.74	92.58	68.40	0	555.77	15.19	15.17	67.41	796.53	12.28	0	377.10	38.85	63.99	0	0	0	40.85	142.90	19.35	12.64	87.15	0	286.16	0	219.15	0	74.53	0	716.07	256.17	8.36	15.15	34.62	217.12	157.95	11.62	19.88	84.48	72.54	78.60	332.54	9.23	0	244.23	100.82	607.73	34.89	9.78	34.96	56.00	4.84	2.53	50.38	16.50	0	37.49	42.81	43.56	0	18.30	10.56	0	45.77	42.04	835.37	0.41	40.00	0	0	39.03	918.76	385.01	286.72	136.29	19.93	676.73	18.59	919.66	239.39	30.11	80.81	81.67	55.32	11.23	101.32	0	0	265.48	85.04	90.93	13.87	8.83	67.34	296.61	0	0	62.52	219.77	212.01	186.45	8.45	978.66	0.67	780.40	755.79	163.14	493.24	234.35	154.21	11.38	75.95	72.03	23.86	25.80	106.14	23.21	89.06	0	95.86	179.20	49.80	17.22	10.62	3.37	21.71	29.13	1.74	164.84	29.69	6.24	18.60	33.24	0	0	486.40	0	172.67	0.43	24.99	2.96	1.43	0	58.81	189.19	0	0	0	26.21	63.61	24.33	590.92	0	282.93	0	72.91	26.89	14.33	1.65	12.95	23.96	43.66	17.65	1892.58	39.36	1766.65	0	10.26	15.50	0	0	590.67	43.01	13.21	2.08	188.10	152.04	31.19	38.41	155.67	0	15.61	9.20	7.06	138.87	465.13	135.56	13.99	4.67	5.38	2.47	9.16	128.44	37.80	0	3.97	46.28	149.46	35.08	73.58	66.11	4.75	281.03	51.04	68.52	24.20	0	81.97	47.63	40.94	28.58	5.71	556.32	0	0	1925.11	1417.14	240.67	1015.75	22.00	35.98	76.43	12.11	25.00	0.96	46.73	210.25	408.96	410.26	134.44	0	0	2.64	7.98	20.87	55.98	687.94	676.71	32.24	1534.24	305.28	63.84	36.64	17.65	0.85	0	6.43	6.37	40.79	36.72	56.94	14.60	4.33	188.91	152.74	771.96	458.21	0	0	17.37	0	9.84	193.81	12.64	31.32	42.08	139.00	61.95	65.75	43.07	12.96	3.50	524.07	86.69	47.09	608.76	59.02	5.04	0	30.61	27.72	34.59	81.39	41.48	4.88	46.76	55.07	29.91	25.71	56.37	72.75	352.78	123.61	3999.12	2250.50	120.88	15.24	58.85	187.40	117.09	23.20	8.67	233.26	167.57	48.04	561.60	0	17.56	121.48	106.77	421.49	488.67	0	1796.48	1161.20	1149.66	0	6.50	954.36	259.35	254.85	695.46	177.59	77.81	62.14	59.84	62.26	1003.17	279.09	650.10	63.55	291.87	8.45	16.44	371.88	6.91	94.28	1195.28	491.04	23.37	2842.98	0.02	2669.19	307.77	141.07	109.63	98.72	80.78	10.07	58.19	0	38.76	32.06	44.87	2.22	3.37	0.51	326.02	189.51	7.97	0	493.88	261.75	7.53	907.10	846.48	57.28	30.50	0	0	16.60	784.56	20.31	3.88	111.94	77.90	91.95	105.20	0	40.18	9.19	106.22	42.78	92.28	9.77	518.78	429.27	110.22	28.99	19.56	86.47	7.74	195.63	122.00	2.01	1255.35	0	355.22	7.43	70.13	41.31	45.67	68.70	63.78	30.89	51.57	210.74	12.01	16.86	767.51	531.19	435.48	97.59	531.39	0	289.64	142.90	17.63	489.58	0.78	284.87	271.63	63.79	108.52	64.02	102.20	88.27	359.20	22.19	135.53	46.91	33.97	0	5.96	380.11	489.09	91.21	267.49	182.79	1787.74	173.42	188.28	144.21	1.07	25.95	95.86	130.27	13.91	135.60	20.85	272.01	189.52	18.67	64.07	283.03	242.61	291.44	58.92	38.68	13.18	17.15	14.23	10.87	436.40	1668.61	3222.04	1138.01	2772.01	2262.19	147.88	20.57	151.56
S0074	343.95	0	89.26	1079.43	674.42	123.35	0	59.40	13.80	0	0	0	243.53	497.47	0	0	86.67	0.96	2160.45	400.99	212.41	1301.94	790.23	267.90	5068.85	141.98	0	0	263.38	0	72.02	80.95	0	0	3419.35	962.93	1761.80	502.01	1765.71	836.60	830.37	0	2228.01	244.39	2149.93	337.03	704.71	557.79	102.50	220.03	4511.71	315.08	1238.29	753.34	533.51	215.46	217.10	3355.64	350.14	0	0	267.08	0	0	984.80	114.92	298.13	522.61	231.99	337.08	0	423.41	463.94	159.97	705.53	269.12	82.59	456.96	1608.60	0	1114.21	824.23	502.66	1140.02	1507.73	993.89	58.51	0	0	31.92	466.70	494.44	860.39	1252.64	4868.34	0	2960.64	0	1188.56	0	79.20	469.77	199.21	132.69	122.86	0	0	2122.57	2122.58	62.59	0	48.02	16603.84	468.58	20.92	35.95	6994.04	281.13	21.93	0	515.82	316.95	0	114.41	739.16	0	3427.73	57.41	316.40	4285.05	2021.24	79.02	220.83	53.17	1.58	287.59	236.20	456.37	458.38	3838.52	503.68	160.01	160.01	0	0	158.14	0	1082.68	360.71	677.95	89.92	42.10	1254.71	496.91	62.86	144.56	250.98	130.44	1120.23	150.25	0	194.58	17.86	0	10836.42	2160.63	172.84	1261.78	193.81	922.25	0	385.16	181.76	0	0	831.90	0	290.86	60.77	59.09	75.29	0	246.71	38.12	2312.30	38.99	544.32	300.02	76.62	547.66	178.15	73.60	81.37	2413.72	0	154.16	24.44	0	10.18	5219.59	2540.07	2544.42	197.93	0	72.40	0	128.08	0	0	91.12	13.88	1189.82	239.05	75.82	9946.60	53.30	830.51	46.64	0	0	192.80	273.18	0	312.25	0	0	0	2028.33	1193.05	2193.48	0	0	3040.94	3414.22	0	1689.05	0	0	380.43	3050.91	0	150.89	113.54	0	15.05	769.28	659.80	722.62	42.11	61.94	107.03	2806.18	2806.15	218.53	738.85	6314.09	0	4842.64	92.85	218.20	0	0	21.65	252.60	0	46.77	46.76	203.62	14.04	83.37	52.72	5489.82	0	0	12955.20	1616.62	529.59	0	49.07	60.59	57.71	0	0	0	152.51	74.96	6.35	303.91	27.67	327.26	0	416.73	0	295.87	214.94	603.50	163.50	63.19	40.89	0	2376.20	0	0	0	0	658.67	2409.81	2433.54	0	188.87	876.99	0	1471.75	141.18	1464.37	985.97	8.93	0	728.74	0	0	2004.22	0	0	0	0	518.08	0	13.17	650.13	0	0	652.89	807.23	84.54	587.99	276.03	350.35	210.02	2948.80	18.60	2164.74	731.05	224.72	730.28	0	22.19	19.85	718.19	7.95	292.94	6.16	0	0	0	0	0	121.89	47.93	39.54	60.12	1513.93	76.87	611.95	529.42	73.74	3167.48	17.49	1906.97	0	23.92	129.29	0	46.87	0	0	0	32.25	0	0	114.70	71.11	54.70	5211.11	322.84	0	0	474.41	844.74	80.12	374.70	370.23	14.48	80.35	245.68	0	215.16	0	438.59	198.81	113.17	12.30	0	494.36	24.99	0.81	0	424.34	0	97.72	265.44	153.61	3932.27	0	65.45	1223.29	88.82	0	0	246.63	70.11	0	0	0	16.82	0	0	77.80	0	27.44	679.46	141.59	6.88	128.48	703.66	1787.24	124.73	7.00	1238.39	112.94	16.90	384.18	367.23	8.19	108.45	3.12	162.45	6.74	0	63.77	0	0	0	2606.91	589.70	198.61	115.12	37.74	0	8594.26	1042.77	0	94.03	0	315.28	54.85	474.13	187.29	134.64	216.06	144.26	203.12	9.50	227.66	198.45	100.30	0	486.44	13.76	147.38	11.85	256.86	147.81	481.44	191.54	85.43	215.12	464.68	557.04	95.61	57.01	140.40	40.85	164.93	46.36	15.76	152.67	47.41	140.89	79.05	197.41	92.38	68.69	0	146.55	269.68	1307.48	0	326.33	41.88	19.30	4.67	216.50	147.97	85.92	1287.20	210.84	126.12	3.53	0	208.32	86.07	91.06	3481.94	551.78	0	75.26	75.32	124.62	70.79	110.52	0	169.26	20.09	0	0	62.45	160.75	571.72	0	31.16	0	34.81	574.27	612.77	1339.02	6531.41	1677.89	51.35	6.36	782.29	0	0	37.81	9.53	269.65	0	0	0	5.44	120.42	83.65	0	13.14	0	134.85	762.64	159.40	163.47	0	141.32	232.34	283.19	508.70	23.49	41.35	0	0	5.53	0	101.53	214.66	139.08	138.16	0	320.80	474.87	0	0	36.32	336.07	846.59	844.95	607.75	208.93	0	0	169.46	1252.16	1056.28	448.67	41.32	169.14	135.26	248.60	277.96	1257.29	47.01	153.57	126.77	2044.41	20.75	50.69	2373.05	0	1098.86	482.71	35.57	33.86	430.17	49.34	233.88	434.92	21.78	36.88	95.11	42.87	0	545.16	0	7.56	358.43	35.47	0	0	316.50	0	955.38	0	0	0	314.33	0	91.36	315.60	312.41	0	2.69	155.85	204.72	7.60	590.67	590.53	0	176.73	58.02	0	828.83	607.65	299.33	44.65	98.58	68.95	52.88	130.25	897.60	0	682.13	3.90	0	0	173.50	0	284.85	324.37	235.38	359.44	0	52.51	0	25.81	207.99	230.20	110.10	358.59	78.41	1823.70	524.81	560.28	38.76	0	101.96	0	132.39	4655.50	1632.48	1917.87	410.57	0	104.58	141.66	43.13	0	0	0	51.68	345.55	476.41	325.00	0	250.79	0	27.87	32.43	0	684.29	0	97.12	193.66	0	168.49	70.17	0	234.42	764.81	102.01	858.39	732.14	332.66	620.91	242.69	7.35	207.42	0	463.16	30.25	0	27.58	121.13	36.61	1036.34	0	0	93.99	12.96	13.02	0	70.49	0	0	151.52	44.30	67.32	32.36	0	131.66	86.62	119.38	21.19	52.00	3264.70	285.91	0	0	3.26	0	0	621.41	0	159.53	44.90	50.06	49.86	0	0	0	0.88	0	42.11	42.11	42.20	6.09	21.26	2090.12	2090.12	21.26	674.29	243.41	136.23	1469.23	1028.87	0	494.24	0	5501.25	0	264.04	153.16	3390.10	56.31	0	0	11.80	72.04	11.92	2780.02	103.20	41.15	0	11.82	0	0	102.54	585.34	340.77	340.77	1778.85	172.93	577.13	667.03	630.15	643.56	508.26	66.28	66.28	212.47	7.41	46.47	56.18	91.28	0	86.47	0	6.94	0	301.44	0	8.14	34.84	0	97.15	0	0	6.22	42.75	3524.59	598.68	63.67	6.07	13.00	718.93	47.14	260.18	22.84	188.18	250.88	237.59	1209.68	202.83	1502.60	690.60	633.09	7.44	365.75	0	0	14.57	0	0	17.12	14.53	0	7.25	88.38	6.43	47.76	199.09	290.87	1281.46	1273.56	199.18	0	28.36	490.96	145.13	0	0	191.99	23231.30	0	133.36	41.70	0	341.58	0	40.23	793.36	2.46	327.15	0	182.76	3.09	8.92	354.99	132.96	303.79	68.96	27.69	0	77.53	10.57	744.58	433.34	245.08	0	18311.02	0	11910.95	0	0	23.95	172.92	59.52	0	0	4970.81	0	0	3769.00	3711.92	29.04	9.88	0	0	5.67	0	0	0	93.80	285.94	7.66	0	0	0	13.64	16.98	0	723.68	3.65	6.48	951.03	0	446.50	1611.24	14.98	217.69	103.73	14.23	439.71	90.40	5.10	85.21	31.00	666.13	288.92	249.71	31.89	32.48	118.35	84.72	0	0	102.86	35.82	330.32	0	0	25.62	0	2979.00	38.46	124.47	124.59	40.37	455.69	20.76	15.65	16.69	37.87	0	0	0	27.44	40.51	0	0	545.39	0	0	0	60.70	0	151.66	10.88	66.21	430.63	49.27	24.30	21.38	23.59	0	78.43	0	6.88	20.83	107.04	65.07	0	0	12.43	0	0	0	0	115.77	126.15	83.78	0	59.66	59.66	11.11	0	10.37	0	165.38	0	0	79.39	14.39	0	1106.78	1121.21	0	0	0	51.67	28.99	960.27	0	0	21.08	44.17	23.10	263.17	0	8.24	98.93	156.21	114.48	41.98	0	1277.36	271.13	271.19	35.66	30.92	1457.91	2648.99	853.51	0	245.27	22.10	36.46	0	0	0	0	0	0	0	12.04	550.09	365.25	0	113.67	192.34	0	291.86	0	0	0	0	0	0	675.64	208.12	6.35	0	0	0	32.75	0	0	0	0	0	0	34.24	128.06	27.68	0	2.81	246.88	0	105.04	0	0	0	0	0	0	2.24	0	0	0	53.84	651.25	12347.83	322.34	715.47	61.32	0	4.31	0	323.39	380.46	19.02	6.85	18.28	0	52.86	0	650.68	166.71	180.97	92.10	65.86	33.00	2.50	13.53	707.96	0	35.79	2757.52	232.45	69.63	0	5.59	57.45	2625.75	3.91	0	0	0	793.38	11.28	711.52	0	0	72.24	146.07	0	0	10.74	4.68	683.81	0	2.81	0	15.17	0	0	540.44	36.63	3.61	0	0	0	9.15	15.30	0	8245.77	8174.62	51.28	2578.77	224.01	229.87	21.78	321.73	54.92	0	134.27	0	0	90.11	0	23.57	59.10	56.32	153.03	70.45	99.63	14.52	0	6.96	20.32	0	0	0	590.65	587.08	553.77	168.18	863.52	280.21	227.46	28.69	725.81	723.86	139.45	140.22	256.42	56.30	56.28	0	80.50	5.16	0	0	77.85	0	0	797.04	871.34	621.56	39.99	866.38	9.08	811.18	29.63	32.12	31.73	0	59.32	0	7.93	0	1497.05	1495.76	1298.72	396.73	3.31	13.94	26.98	0	22.42	24.08	73.69	0	0	648.31	0	3200.00	0	13.84	152.97	0	153.72	78.94	0	496.02	0	835.71	69.89	0	47.33	0	16.06	14.38	0	0	0	52.84	1431.56	155.41	8.01	0	164.22	0	2199.75	0	2.15	251.45	538.43	539.72	337.20	58.53	1220.67	0	0	8.23	8.27	471.29	789.19	780.63	19.56	152.94	21.60	0	0	0	111.63	89.16	19724.54	0	1810.61	36.12	0	2618.15	108.51	59.11	392.47	81.53	0	379.67	64.64	19.92	0	21.07	91.33	1.01	0	36.57	0	2212.25	0	19.13	174.07	622.95	4.85	1218.60	541.58	52.78	0	1727.17	1823.47	64.19	0	234.33	1383.77	0	1392.95	28.22	0	337.46	12.09	0	26.17	126.01	8.85	462.24	17.91	250.17	0	71.09	84.61	84.67	0	9721.29	0	474.20	6510.18	223.92	0	252.48	1122.22	343.50	1113.38	833.63	62.12	393.10	22.08	0	0	12.88	125.86	4.46	0	0	6538.58	0	24.43	0	765.62	9.15	0	33.54	8878.85	141.65	2333.56	320.32	747.12	333.05	269.43	606.14	30.21	176.91	0	288.50	960.32	71.00	35.25	57.24	9.35	52.62	109.06	0	0	243.76	0	0	3820.21	0	110.14	3190.01	800.69	865.41	44.26	633.55	19.00	194.38	11.18	119.15	1226.01	38.80	0	8.64	0	0	58.84	34.43	0	1944.63	0	96.72	0	2908.79	0.44	1172.25	387.65	5456.23	5158.37	711.52	709.90	224.39	1328.08	5549.50	0	0	74.04	0	0	2.74	13.36	8.20	83.45	83.74	48.51	126.39	33.60	5.85	0	71.75	3.10	1676.46	2405.87	1924.27	301.89	585.60	0	1065.60	1157.90	0	0	212.75	3386.08	1158.00	991.28	207.88	358.74	372.58	0	0	0	0	715.70	8.64	0	2.90	0	0	27.36	0	0	26.20	1867.71	109.72	364.26	10.10	209.98	40.15	382.90	1110.23	823.93	154.40	39.91	1334.03	0	0	532.58	1317.07	607.48	67.32	167.96	70.91	0	0	46.50	44.23	257.09	82.44	10.75	188.97	122.50	1149.51	894.01	894.45	0	370.30	0	1320.19	0	57.43	199.71	0	151.29	141.60	8.89	0	0	93.04	99.83	0	178.27	849.61	66.74	0	0	0	164.51	910.54	0	606.08	77.47	74.75	153.72	150.99	159.51	130.22	308.78	33.30	0	79.48	106.14	33.28	83.81	65.61	0	59.32	126.63	0	57.75	150.25	102.20	73.02	100.50	212.22	0	1697.55	58.31	138.00	223.69	119.07	53.03	478.04	52.16	25.07	0	41.83	251.05	291.68	292.69	73.10	4.82	15.80	235.70	84.85	27.48	97.30	27.34	967.13	113.03	110.76	5.71	152.51	26.91	0	36.77	100.66	436.60	0	0	0	8.70	0	863.44	59.17	17.14	363.12	24.08	1.60	15.84	0	0	0	0	0	248.83	0	0	22.29	101.20	1.17	103.28	53.90	25.63	10.20	418.12	8.85	0	0	0	55.39	41.84	116.82	0	31.78	8.63	235.33	3.51	0	0	0	0	19.69	0	97.97	97.97	0	0	0	9.21	0	0	0	37.26	24.12	0	11.06	0	23.97	0	23.74	0	3.28	46.68	0	0	0	1.40	42.29	322.72	37.09	18.02	78.59	0	79.89	55.87	5.12	0	10.14	0	3.59	115.99	5.41	0	8.18	21.60	48.04	97.53	36.78	65.68	2.41	0	5.83	0	0	130.85	0	85.90	87.32	53.36	8.04	0	51.61	0	232.33	77.98	0	577.17	354.26	258.06	28.10	46.97	37.66	33.27	0	1861.05	3.06	141.21	0	79.78	69.87	126.71	76.09	126.23	0	9.71	451.16	4.46	11.52	419.40	3664.52	0	303.62	134.96	138.53	0	5.89	224.13	37.66	190.98	0	597.17	0	73.99	0	46.87	30.13	11.18	0	2.78	1218.87	40.64	116.38	0	0	261.25	318.01	124.56	197.86	2.80	39.00	80.86	125.70	127.64	0	74.18	0	20.08	0	0	0	344.88	0	0	0	8.73	0	0	0	7.03	0	261.76	955.01	0	668.27	264.19	0	113.11	8.86	9.53	21.72	366.40	33.78	44.25	12.53	0	3.64	2.99	22.37	16.67	29.71	20.86	34.50	62.01	20.82	244.58	238.22	3.46	40.52	49.23	73.35	71.70	0	198.46	0	0	6.99	308.62	219.24	307.20	112.35	14.35	14.35	21.90	48.82	0	59.67	9.80	141.33	670.36	25.09	137.65	103.25	508.34	177.17	0	0	0	12.66	0	248.45	0	0	0	35.16	147.85	108.22	0	0	0	11.33	0	0	1388.59	0	0	456.71	3.29	0	11.87	375.64	4.80	0	0	13.78	27.00	150.00	1541.91	32.51	40.29	233.41	0.46	13.75	22.86	38.35	0	15.31	17.25	182.37	0	16.35	15.72	0	9.00	27.88	3.39	9.72	0	0	174.28	0	209.76	0	67.55	23.47	35.36	0	0	19.52	67.20	0	95.55	156.84	0	80.52	0	0	341.96	5.23	0	0	0	5.31	0	0	0	0	5.01	0	0	0	660.35	0	0	3.95	0	2.44	82.64	12.89	0	0	224.68	159.42	159.03	65.31	10.82	2.22	0	44.51	4.72	0	0	557.80	0	176.92	22.34	28.05	0	0	0	0	21.26	1.77	20.26	74.52	98.25	12.08	0	0	0	0	175.94	0	0	0.48	84.55	224.94	33.50	0	0	0	0	0	16.06	1.03	0	25.21	0	0	15.35	0	66.96	0	0	0	1864.08	0	0	2.85	118.70	31.69	3.32	0	12.11	0	0	0	0	518.74	9.10	0	41.41	2.89	8.04	0	0	0	4.53	27.27	49.86	27.92	0	72.03	21.62	131.15	8.71	8.24	11.77	14236.35	0	0	0	0	22.26	498.74	59.18	0	737.18	24.56	316.02	8.67	0	1223.49	19.66	0	166.35	0	0	1.68	393.34	0	11.74	25.32	2.58	0	48.15	2.70	0	20.01	988.67	0	160.79	70.56	0	0	2686.73	0	0	216.40	0	0	157.16	0	0	59.54	12.45	0	12.84	67.76	62.86	10.39	0	0	8.20	0	1351.82	8.14	274.13	733.32	423.40	54.05	11.22	7.02	17.96	11.53	7.78	17.87	137.37	0	4.10	0	131.87	9.73	12.57	165.37	0	27.41	19.59	2.17	11.19	0	0	0	3.42	8.01	0	0	95.69	5.15	13.14	11.72	86.78	4.93	0	0.65	60.34	64.90	22.22	15.75	0	115.86	70.02	339.77	0	0.39	0	160.44	28.51	882.75	486.47	10.89	0	87.28	0	0	0	0	2998.01	38.02	0	0	0	0	0	14.60	45.49	77.19	0	12.32	1.40	23.31	0	0	1.27	244.59	172.21	0	0	1.05	0	0	190.87	18.53	0	36.31	80.96	0	36.08	0	495.99	137.38	43.27	0	3.50	26.09	0	84.92	67.88	0	0	15.93	1260.02	161.50	25.61	3.77	4320.61	0	75.52	0	15.29	0	9.13	0	80.60	0	640.49	0	3.17	9.86	4251.39	0	0	0	1.48	1442.42	0	1474.67	0	331.15	169.38	9.75	108.44	0	0	0	8.27	0	91.02	91.02	0	0	0	2.53	0	0	0	12.06	0	3.23	6.69	155.52	0	0	620.82	0	374.38	0	0	1.72	565.77	560.64	1181.08	3.30	0	17.66	0	19.65	0	0.15	25.36	0	0	0	0	101.79	0	0	2.37	0	82.44	57.00	0	9.20	0	157.79	7.60	306.55	315.97	112.57	93.20	62.99	158.18	590.48	3.23	0	273.91	275.56	136.55	138.49	0	27.27	9.38	840.24	281.03	59.37	3.25	259.39	10.89	0	0	61.48	5.12	453.07	4.66	117.70	23.94	3.29	4.24	2.97	0	231.72	64.67	33.44	155.06	88.18	29.24	0	0	12.17	0	0	4.29	2.05	0	6.30	6.54	127.38	0	0	0	8.04	31.47	0	0	69.20	27.45	256.76	202.82	93.19	134.68	3.45	33.79	0	14.79	0	287.69	9.08	56.89	30.83	0	0	5.09	78.63	19.82	4.88	16.74	136.03	7.21	0	95.36	0	0	0	0	0	0	0	76.12	77.20	107.08	101.58	0	20.19	53.42	46.88	103.01	10.20	0	0	72.59	23.53	0	19.17	72.53	17.16	0	0	37.88	190.00	20.18	324.89	21.79	32.18	15.92	5.83	1.89	612.17	0	0	43.52	34.36	13.90	0	0	0	0	147.19	0	0.78	24.78	522.59	3.55	563.71	0	0	0	99.95	113.43	0.61	59.32	61.05	24.78	0	0	0	30.54	0	0	564.37	0	38.08	29.64	0	0	18.73	1.32	210.08	4.19	3.09	12.67	2.91	28.88	1.36	0	0	319.85	69.21	26.76	0	145.46	1633.85	1.26	9.40	0	15.10	0	53.19	0	41.39	5.22	0	0	149.72	12.08	59.57	54.23	0	0	0	3482.57	188.76	0	30.36	0	0	0	0	2.77	0	11.83	0	14.03	19.96	0	2.55	419.05	306.76	177.38	0	0	23.14	22.65	26.09	15.93	0	366.21	0	98.11	3.78	658.67	0	1082.39	0	422.19	10.17	0	22.48	847.00	0	0	0	0	203.88	22.14	0	115.03	31.73	0	31.94	21.28	238.77	825.13	205.13	57.05	0	102.24	2816.01	0	47.33	893.72	0	47.29	252.38	8.51	0	0	329.54	116.62	43.04	0	15.71	0	0	0	38.18	0	269.61	46.56	55.17	1726.79	38.46	283.34	200.58	33.86	38.99	55.21	926.24	0	0	78.42	35.07	28.65	2.96	210.86	0.10	79.40	33.00	162.33	24.55	98.99	45.67	255.16	37.14	548.36	47.78	0	72.76	443.99	90.77	0	45.57	122.30	483.70	45.75	32.80	12.47	134.41	126.07	119.28	112.47	340.78	41.39	146.49	0	16.68	0	159.85	162.59	407.97	0	2.98	0	0	9.95	76.99	18.60	0	0	0	12.66	575.88	648.35	61.62	150.76	0	27.98	0	40.76	63.93	67.88	0	296.03	43.60	34.52	8.34	0	0	4.90	0	614.99	0	39.99	0	0	416.61	34.21	34.21	0	188.45	0	0	77.97	23.33	2.79	0	0	0	7.74	25.49	53.72	197.75	190.60	4.42	59.15	0	6.16	4.78	1.75	3.83	0	0	57.48	12.48	56.12	0	0	65.05	5.81	0	13.24	0	415.65	3.06	0	299.22	0	29.64	0	1081.86	0	0	225.02	13.05	13.29	0	13.46	0	0	426.34	191.33	0	799.85	411.63	2.93	271.75	69.74	1366.59	82.12	884.60	855.31	111.31	0	67.33	102.93	494.10	460.39	203.76	42.62	0	99.25	5097.11	5144.00	40.44	3712.63	190.22	1388.00	1373.24	23.71	198.73	165.83	33.11	24.18	0	8898.96	6578.68	281.38	3159.55	3085.92	238.31	7.76	42.31	0	517.67	261.72	57.77	61.09	1924.39	1411.95	1318.08	0	265.77	2604.16	2687.19	1897.29	1969.14	0	325.23	20.71	367.59	72.37	0	0	0	2247.09	127.92	0	0	225.72	200.80	708.05	616.47	68.41	577.78	62.60	251.39	183.18	0	250.61	94.61	13.68	174.76	0	42.84	0	0	102.10	690.00	0	0	163.68	3.17	0	0	0	0	0	88.25	23.39	0	19.50	22.00	430.97	0	293.55	0	100.53	0	580.08	55.66	126.44	2.10	4.15	0	7.98	0	0	0	126.95	106.59	392.25	124.42	0	0	41.53	114.37	123.48	65.88	70.53	41.87	7.38	12.09	89.28	73.87	0	19.14	13.99	14.75	0	32.04	8.70	4.57	37.99	0	56.66	1.27	50.25	0	0	0	661.38	346.11	0	0	0	416.29	19.55	388.43	4.37	5.54	20.20	480.88	11.52	23.56	7.98	0	168.87	107.43	0	0.96	0	0	208.76	66.92	0	38.87	0	112.03	74.88	74.80	17.03	460.51	24.30	317.94	305.97	115.52	118.43	22.99	0	3.11	121.43	61.77	23.16	26.83	267.27	63.68	0	0	0	34.89	208.67	106.91	57.03	45.70	61.02	99.47	0	15.28	1.64	0	0	10.15	0	0	1392.26	0	0	1.71	121.06	0	7.16	34.51	109.88	128.73	1.07	42.91	0	0	128.27	20.24	50.41	3.94	31.06	29.83	6.71	0	5.54	0	0	24.31	11.75	0	70.27	9.04	63.49	2.57	55.10	0	0	0	798.93	163.58	0	0	111.76	82.74	34.84	0.06	0	0	0	5.44	5.45	28.25	352.47	0	19.44	0	0	0	0	56.51	5.66	0	51.41	15.56	126.35	27.02	0	84.30	0	0	203.46	211.54	22.22	22.60	0	18.69	27.43	0	10.17	2002.51	9.76	483.24	4818.68	3853.20	251.20	848.19	1933.42	1643.64	33.37	209.45	10.22	9.75	35.21	900.49	1044.72	1010.13	71.95	0	0	342.68	333.80	0	30.48	1642.76	1731.32	0	3107.52	626.00	175.64	3.28	0	0	0	475.10	623.54	8.11	13.18	37.52	9.32	0	43.37	258.41	383.77	220.87	0	0	0	8.56	1.43	91.56	0	58.04	9.31	42.61	2.96	116.88	34.93	0	0	166.09	112.58	94.18	397.69	94.83	0	0	0	0	76.17	192.20	77.67	5.38	28.86	33.68	0	227.27	10.98	0	318.95	60.51	2221.70	1353.47	276.31	10.99	5.02	16.09	11.86	2.87	0	0	0	0	232.61	0	0	26.54	35.56	121.38	272.90	44.89	1121.04	941.34	940.14	0	5.07	1098.48	14.79	16.25	854.23	27.90	131.95	12.43	39.42	9.39	86.32	155.23	310.17	0	60.89	1.46	21.54	322.02	3.50	46.31	493.42	488.05	59.74	3276.68	0	3047.47	334.43	3.67	35.43	10.30	13.33	0	311.32	0	118.25	0	10.18	0.10	1.72	0	73.55	11.05	38.71	43.38	791.92	441.53	166.74	805.45	691.68	0	0.83	0.51	0.84	9.69	266.25	0	3.65	34.01	86.43	48.51	30.10	0	0	151.50	8.00	24.31	78.28	0.71	125.39	92.11	16.18	0	0	59.36	0	11.78	6.70	0.66	115.01	0	66.96	0	3.00	0	0.76	88.66	2.22	0	13.37	62.92	0	0	1304.35	934.73	204.83	446.17	339.91	0	170.57	118.71	23.47	259.92	292.26	126.93	120.86	4.48	139.41	7.80	169.17	160.83	139.96	0	136.03	90.85	15.72	0	3.51	427.96	382.78	78.19	132.72	105.55	1892.69	268.93	260.45	32.62	9.70	0	14.56	50.58	0	51.98	31.52	101.94	77.27	0	25.07	149.72	181.49	190.67	4.54	0	30.01	0	1.24	3.71	5.65	646.15	734.03	0	894.94	531.90	0	3.58	0
S0075	85.50	156.94	44.82	389.31	727.59	56.28	13.21	1203.34	35.44	40.83	28.77	106.81	9.00	0	4313.51	0	0	46.64	1706.09	0	40.74	60.16	0	48.29	3346.18	67.67	0	46.90	306.56	47.80	356.12	190.93	0	137.85	719.84	356.28	141.52	145.44	0	281.46	280.82	272.44	829.81	0	811.06	232.50	25.37	0	274.89	92.15	2232.20	344.95	0	6.66	14.70	328.89	328.89	3035.40	23.53	0	255.55	171.65	20.99	0	25.77	124.59	117.93	259.69	230.19	192.19	243.36	205.23	208.14	0	1235.10	619.24	257.85	236.30	3345.29	3273.33	1191.38	278.35	54.95	143.34	2714.67	3729.04	0	1075.35	5.65	25.45	292.85	666.72	1375.92	0	1531.22	0	0	294.91	0	690.67	18.65	662.84	35.56	221.81	158.91	0	14.02	0	0	0	37604.18	265.78	0	100.01	47.22	43.94	5890.43	31.71	950.47	1822.54	0	0	65.65	0	61.60	120.05	2753.89	161.83	337.61	10514.48	1243.09	154.79	0	0	52.40	0	61.50	0	0	1530.22	468.21	0	0	45.31	65.92	522.59	159.34	390.41	93.94	187.22	51.52	0	0	0	56.64	19.62	0	0	1849.28	121.95	53.99	48.68	0	101.32	6530.44	1953.80	269.76	0	361.90	1256.23	0	668.77	0	0	0	201.34	140.90	946.11	544.76	23.98	267.02	101.08	489.35	70.93	484.67	10.66	198.84	8.79	112.18	985.61	275.92	17.86	0	2354.72	0	298.65	133.16	0	30.74	3580.99	1897.57	1900.01	586.31	64.41	242.60	7.36	210.25	3.14	0	143.91	381.39	2183.10	341.19	317.17	5275.21	138.01	2549.01	582.27	0	105.61	0	413.01	142.84	46.82	8.61	2169.43	40.86	1557.39	175.55	84.76	0	1424.62	3215.27	3333.31	77.42	388.11	0	0	1143.06	1396.23	817.19	489.38	431.00	230.92	19.53	339.73	371.38	391.60	37.34	29.00	170.16	3965.70	3961.59	253.24	0	2215.99	213.43	1995.82	20.01	125.25	218.49	49.07	241.57	0	119.78	120.73	135.49	97.80	0	1.79	1061.93	2875.67	0	0	18141.82	1778.22	1193.43	108.13	15.33	0	164.42	164.99	0	354.33	354.08	136.20	11.18	53.30	71.27	85.10	0	391.11	0	15.48	387.67	184.16	0	167.19	577.29	111.89	3351.87	313.33	47.41	0	82.79	440.70	1978.89	1978.00	0	181.13	157.38	425.87	434.79	16.76	0	699.89	70.08	88.93	277.77	29.66	0	399.83	103.34	0	22.90	0	224.91	94.46	71.16	836.82	36.93	1.35	24.22	698.42	323.43	231.16	48.58	162.92	285.32	1616.85	235.01	1577.96	1021.10	0	1021.10	156.27	42.44	487.96	19.57	12.24	292.92	12.24	0	87.02	34.86	75.10	74.48	25.84	303.35	138.75	260.03	0	0	223.93	2961.80	0	0	71.46	0	14.32	159.38	4.49	0	188.08	8.40	8.45	182.69	183.75	131.73	164.58	380.39	57.77	123.97	4229.55	7789.38	96.19	366.26	658.94	270.34	381.39	83.86	456.67	0	89.68	0	36.26	0	31.06	0	276.05	3.67	0	241.27	0	241.71	0	0	969.80	0	11.09	726.22	0	2935.09	84.57	1.34	380.47	0	0	0	205.35	326.48	226.99	175.43	0	84.38	16.95	0	114.79	40.25	181.20	532.52	0	0	64.17	425.62	501.00	0	5.89	1426.85	0	1343.36	277.19	711.21	0	78.34	50.24	371.62	23.89	0	7.11	0	10.71	11.87	2350.51	538.19	213.38	121.97	131.10	26.93	5934.72	2503.07	3000.75	200.02	1221.65	0	55.64	117.52	550.48	8.27	61.82	0	0	0	73.63	43.97	374.63	44.38	354.36	164.87	0	95.15	400.06	328.48	575.79	4.78	334.59	1827.33	483.34	87.05	1279.61	0	1291.37	220.61	0	0	25.02	1184.02	131.47	13.11	298.83	13.55	86.67	87.31	145.46	13.20	0	9.00	72.94	539.82	1891.91	0	18.48	0	25.02	0	431.75	259.99	93.74	107.21	375.47	97.66	235.74	49.34	3145.18	2164.68	1015.23	12.07	12.08	3.22	379.57	152.31	211.20	120.20	232.62	0	5.76	70.37	428.09	536.31	27.01	38.19	232.63	1636.33	389.21	332.50	680.85	14075.38	2101.39	1179.10	397.03	828.32	0	93.12	210.40	52.85	0	26.78	286.64	0	0	2.91	3.05	57.69	0	10.56	46.67	786.59	49.07	39.06	2.58	3531.62	170.21	246.86	3174.01	18356.70	76.19	0	85.29	53.22	26.12	4.68	747.30	0	0	0	494.22	212.16	126.52	124.67	48.87	0	637.03	0	518.30	0	67.17	0	0	2174.81	273.98	65.27	88.78	272.89	43.40	39.20	51.97	1255.52	76.70	0	2894.98	2994.86	0	104.71	3091.31	23.41	2510.38	32.18	647.21	66.62	0	18.94	0	491.27	60.90	0	156.49	0	1082.48	0	405.09	6.42	133.66	134.27	6.42	0	138.88	33.05	847.34	17.62	9.11	80.31	837.32	39.50	22.56	218.20	0	0	152.94	131.37	129.09	155.09	0	964.89	6.72	6.72	0	906.66	906.62	0	75.39	117.30	99.69	0	28.50	285.24	412.19	6.89	234.54	32.33	41.03	37.45	79.02	0	88.45	204.15	109.39	0	26.18	78.62	13.58	570.78	127.23	127.23	0	313.54	6.34	1546.60	164.84	0	87.33	0	159.20	0	1600.39	2038.23	1600.39	1592.10	807.87	0.05	502.90	0	31.73	97.73	0	37.10	5.43	178.55	533.68	0	341.78	0	323.84	0	0	162.62	6047.25	0	11.64	65.49	114.96	14.82	0	106.82	179.60	545.93	80.46	739.57	24951.39	437.33	0	1331.17	0	504.38	233.03	371.11	0	158.30	174.99	143.43	62.07	78.13	117.63	64.02	0	0	36.95	0	34.00	0	259.69	39.38	58.67	63.23	177.87	102.01	146.58	326.86	1703.88	346.65	169.48	635.45	2.78	0	149.26	59.84	132.93	70.66	645.84	0	87.05	5.70	0	9.95	0	88.46	49.01	0	7.05	122.86	123.38	121.09	593.46	15.25	1635.06	1815.51	0	233.95	306.48	269.82	2266.21	1539.76	1547.53	749.62	26.45	2804.51	0	600.52	143.47	0	53.25	0	742.04	0	182.63	26.51	2478.48	0	0	86.11	666.98	135.44	19.48	212.86	0	3067.22	3066.99	996.91	464.08	909.93	0	832.21	830.34	627.58	70.59	127.30	165.27	0	72.09	0	23.69	10.21	124.27	13.22	223.15	0	108.29	0	117.20	92.13	218.98	0	31.88	0	134.47	137.39	9414.25	73.76	22.61	37.78	0	257.99	114.33	125.67	132.10	0	258.84	123.56	26.47	63.84	98.32	74.02	188.38	1320.59	24.46	54.02	150.55	127.59	0	0	0	8.66	178.48	0	116.63	0	208.15	217.75	0	554.88	1778.04	1.78	0	95.31	523.60	61.81	142.41	0	552.79	18449.04	104.12	263.50	129.88	0	10.72	76.63	51.92	992.55	510.16	334.42	29.75	12.50	23.53	0	241.14	586.60	188.82	13.89	77.63	58.51	0	330.16	667.33	501.85	162.17	0	54168.57	13.59	1.78	1976.67	2580.46	10.81	378.57	257.87	177.96	316.06	810.80	21.70	124.29	790.14	790.42	363.02	101.84	0	43.73	142.77	0	7.62	44.15	0	58.76	12.62	8.97	16.84	105.85	127.28	42.26	144.06	134.64	2.82	0	1178.49	9.50	58.25	375.03	23.16	0	394.01	0	210.30	120.76	184.18	204.40	53.35	12.37	0	23.40	58.48	0	0	0	115.49	90.86	127.47	94.49	366.79	95.30	126.04	282.51	19.53	520.89	198.76	265.27	262.72	139.52	550.27	0	13.97	162.88	43.26	48.47	6.30	0	0	46.26	76.09	66.30	10.44	0	22.76	38.08	227.53	31.05	360.87	4.79	17.74	107.81	3.12	64.71	64.92	65.10	0	0	16.08	0	16.37	0	72.93	59.35	66.35	0	39.58	4.31	107.60	79.93	0	0	128.04	40.07	0	0	0	39.22	0	22.26	0	33.41	2.91	300.28	224.04	115.36	667.91	676.24	21.77	89.32	53.79	335.28	16.02	412.02	21.14	0	70.14	74.90	50.28	70.09	28.26	39.21	126.57	69.37	23.68	244.95	57.01	1349.30	402.25	403.23	0	85.28	550.20	2618.10	311.31	149.51	124.08	210.18	105.25	0	4.21	0	0	53.84	53.49	51.22	18.38	1161.53	527.48	16.90	220.16	172.33	3.23	768.56	68.75	0	77.97	2.06	0	11.14	317.83	623.53	0	223.92	0	10.76	18.76	20.36	0	37.52	34.62	64.77	16.84	0.36	0	77.84	3.94	0	3850.09	265.31	0	35.86	65.44	1.46	97.33	5.03	5.58	0	0	22.98	0	40.84	2282.24	10685.85	1108.88	2405.09	52.21	0	1.32	0	85.57	122.14	5.24	2.24	2.81	19.21	80.47	37.70	1021.52	6.72	266.86	170.38	144.24	82.85	10.42	51.24	589.25	92.58	105.77	3795.94	106.41	764.68	109.54	0	152.23	725.26	0	75.49	108.61	26.84	437.50	131.66	423.58	17.20	100.75	102.89	422.86	42.54	0	6.06	141.91	429.34	163.02	23.28	5406.01	543.50	338.44	53.50	430.32	0	255.98	870.69	334.55	78.87	0	0.82	23.97	3071.73	3244.65	0	466.31	0	37.99	34.75	871.13	193.59	10.69	307.77	274.26	20.19	21.36	18.92	70.16	27.30	61.64	116.95	0	2.65	54.23	0	68.51	0	11.92	0	42.74	201.76	239.27	248.73	19.65	621.19	306.90	622.05	0	1173.00	1167.68	0	353.53	27.31	9.94	9.78	64.43	45.94	229.91	128.48	134.26	71.09	4.02	1.52	684.26	0	474.20	109.66	264.67	197.19	1266.99	70.38	19.12	210.64	131.28	47.08	262.58	199.40	0	250.95	394.60	394.10	10.39	139.83	98.73	65.33	100.34	47.96	63.74	343.53	90.11	53.39	1222.51	70.40	3626.71	136.37	0	161.16	11.69	28.46	130.57	80.65	731.55	43.82	870.45	163.97	130.30	32.60	40.94	45.15	34.92	0	0	69.96	35.13	1360.02	29.09	121.50	107.08	262.25	234.66	2708.41	0	17.37	24.85	181.70	171.70	126.01	93.95	142.02	5.22	77.11	42.29	42.29	146.34	614.20	575.18	68.48	56.90	72.24	37.06	0	73.54	879.25	717.61	19098.12	48.98	880.70	77.40	0	2489.91	136.35	4.19	597.48	37.96	596.28	598.80	20.90	196.11	53.92	51.66	5.25	0	0	259.54	0	1890.46	354.56	135.74	94.24	121.77	189.26	573.12	148.79	1.88	0	302.35	306.00	267.78	26.62	0	260.47	22.14	268.38	7.71	15.04	87.16	41.63	5.08	248.88	69.33	4.98	59.73	2.14	21.54	36.82	53.20	138.84	138.16	0	5312.86	6.25	34.60	1103.02	448.51	0	15.43	5898.68	144.60	1183.48	37.92	8.49	157.49	200.89	23.93	442.43	419.96	139.85	87.59	21.90	41.50	3659.52	25.84	33.96	6.84	0	34.79	17.31	162.47	0	248.70	907.26	7.64	49.03	2.04	0	104.39	98.08	125.14	0	606.60	572.64	71.68	251.48	241.41	35.57	0	290.11	79.45	17.48	184.03	0	10.80	942.07	3.74	203.79	844.33	189.46	189.67	0	316.25	23.89	306.79	327.40	371.79	1242.76	195.72	162.94	146.87	213.57	0	424.45	207.67	29.31	336.27	336.21	11.37	2.21	2127.91	28.00	307.36	62.39	3300.53	3296.92	94.40	95.67	446.88	643.62	2511.66	26.56	78.17	0	0	252.48	64.74	0	34.01	51.35	50.28	43.16	146.04	2.00	25.98	6.41	179.40	7.62	676.27	742.32	1263.97	252.46	149.08	32.25	0	108.67	10.19	7.22	0	6505.79	701.12	779.61	177.16	60.96	60.96	22.81	18.46	0	30.29	0	119.06	38.32	51.06	168.35	46.76	0	60.73	0	91.71	1946.94	98.78	542.54	13.97	0	224.52	145.64	239.79	149.86	10.01	0	70.72	49.74	50.45	150.43	319.00	144.70	59.73	86.97	0	410.18	175.22	43.62	14.96	174.59	121.56	0	32.21	645.51	205.43	323.59	315.45	143.17	25.30	381.44	680.80	0	82.42	127.51	548.03	0	46.48	22.47	776.33	87.99	13.18	13.70	145.24	55.35	0	57.63	0	27.58	41.51	238.87	144.36	66.05	210.59	15.08	12.91	227.06	17.46	63.36	211.47	133.45	116.87	0	1.73	439.60	397.43	45.75	26.02	0	52.97	0	14.05	0.85	46.79	69.68	73.26	98.38	36.97	0	193.64	83.19	0	89.97	15.80	19.28	94.70	58.25	0	0	57.00	23.17	6.82	174.08	42.86	38.10	33.27	22.89	0	11.24	69.93	0	1573.99	425.86	411.25	0	107.14	1339.47	337.23	59.66	0	16.37	38.29	0	21.70	25.96	270.71	721.51	0	22.38	155.52	15.96	4.68	2.20	24.10	18.51	35.38	28.89	9.06	101.88	0	232.90	2.24	10.26	0	66.07	0	6.91	20.85	266.29	51.72	9.63	7.65	8.20	14.77	19.11	836.70	141.95	65.12	18.70	202.36	35.73	0	39.97	46.30	15.17	121.76	27.09	61.54	43.98	52.72	106.30	35.89	0	26.45	0	0	0	2.75	7.75	134.20	7.25	281.85	57.12	139.22	59.84	46.41	4.17	110.04	0	0	0	32.90	61.17	0	84.79	79.98	19.06	122.72	83.93	7.50	255.89	50.33	8.72	4.22	0	72.83	0	4.22	0	0	67.24	24.67	92.21	108.90	79.75	79.46	4.28	2.33	0	0	60.92	4.22	0	0	15.37	87.67	11.66	0	4.65	1.52	152.60	29.49	86.91	0	2.77	254.72	241.21	154.84	0	0	51.44	512.38	91.09	82.57	709.24	14.49	723.65	46.93	56.56	728.25	0	79.43	438.52	293.27	0	0.11	24.36	20.59	31.12	123.79	13.97	187.74	45.90	37.02	8969.52	23.34	119.45	0	35.84	552.67	5.90	39.19	4.23	267.97	0	69.42	29.82	5.17	291.38	123.87	18.93	261.48	3.39	43.58	245.92	148.96	87.24	0	47.86	1.41	63.34	13.13	0	0	0	0	0	1.29	35.17	35.93	102.39	0	7.46	2.09	0	23.67	46.08	52.16	89.76	35.67	495.98	27.21	0	0	0	0	0	56.18	43.99	69.72	0	2.94	0	0	381.98	0	16.04	372.47	26.49	7.38	18.67	322.92	35.97	0	0	227.10	9.51	0	47.53	2.24	133.57	0	64.87	115.03	0	0	69.46	81.32	3.01	0	6.89	40.39	288.20	15.70	65.99	62.51	1169.68	303.02	0	11.93	0	100.81	7.22	382.47	45.79	6.24	0	72.99	41.76	12.03	2.57	214.51	13.09	22.12	21.99	13.88	1295.92	13.04	0	0	41.11	0	0	568.37	0	2.03	45.21	41.04	39.11	2.84	1883.47	142.90	7.96	702.72	4.62	0	184.08	72.54	1.83	4.91	57.55	0	436.19	13.78	0	2.67	26.38	14.86	18.16	11.85	0	0	48.08	0	0	2.88	87.72	33.20	6.67	94.85	49.82	62.63	63.22	40.11	123.09	4794.10	42.01	129.90	9.25	9.62	120.37	595.60	20.28	11.26	53.74	13.95	46.29	4.49	28.78	1.01	52.73	8.75	0	1240.41	1494.63	472.50	10.12	1.31	0	16.03	321.14	39.43	8.87	150.64	181.36	7.46	30.84	16.06	165.26	12.51	0	60.93	18.98	65.40	0	17.33	56.68	9.27	3.50	8.95	0	425.24	433.79	430.93	14.17	97.65	0	3.78	0	71.72	239.60	3.92	2.91	29.97	0	0	0	7.75	25.98	39.77	154.06	2.76	4.67	2.28	54.73	2.41	0	30.13	12.23	7.31	0	0	0	12.19	277.38	147.56	0	0	4218.05	22.53	0.98	0	34.64	357.10	52.49	0	15.00	0.23	1.42	1.25	256.36	1020.12	36.66	0	0	0.97	3.69	23.68	16.78	1.71	0	0	0	0	17.55	11.86	6.73	0	68.99	17.44	0	19903.07	0	139.77	0	7.52	0	5.22	0	3.96	10.09	0	632.87	0	621.21	1806.69	0	1492.00	23.28	41.60	98.28	0	34.41	16.10	1.65	4.12	16.99	0.92	10.43	373.76	0	0.83	3837.97	0	790.59	21.25	0	0	70.63	74.99	73.83	41.96	44.21	44.64	28.72	0	37.33	14.25	9.81	14.69	114.19	14.36	9.53	0	9.91	18.93	25.68	0	23.66	21.16	0	5.99	7.79	21.45	0	0.56	0.49	5.90	0	0	280.24	2.57	35.10	0	84.18	0.94	0.94	20.54	9.52	12.31	21.30	31.71	125.74	12.79	0	27.54	0	0	22.59	91.18	7.99	3.67	0	4.51	13.90	38.08	0.39	0	219.61	205.92	14.26	70.82	0	48.15	15.76	0	60.15	15.12	0	0	9.57	184.95	60.21	4.76	14.68	221.74	8.16	0	0	102.51	943.32	2.15	0	90.81	2.77	0	4.68	10.16	0	49.52	1.71	2.32	5.95	62.50	32.46	31.62	25.91	60.39	54.81	0	10.62	240.06	210.20	0	0.31	57.85	12.21	0	61.41	5.16	37.70	0	96.74	0	183.24	139.75	11.96	28.59	15.80	23.59	28.70	0	30.23	0	415.42	18.12	18.09	0.62	12114.62	8.54	105.87	1616.97	50.37	72.94	19.26	1.71	128.16	80.74	948.03	17.52	0	39.42	1281.56	0.64	78.65	165.17	7.06	200.02	0	879.40	331.85	228.67	95.31	151.70	237.10	0	8.80	4.18	62.78	40.22	3.12	0	0	61.05	0	3.36	3.39	12.08	5.73	10.64	25.89	24.03	4.78	117.32	0	4.92	101.27	74.19	78.22	3.51	87.57	86.38	781.77	641.71	1114.04	0	0	0	0	1.61	153.32	6.22	19.53	22.10	33.97	7.19	51.30	0	14.95	13.04	1.62	0	1.72	93.58	0	84.25	3.68	25.45	4.36	158.40	158.66	50.10	9.15	135.27	255.34	463.29	32.85	15.33	50.46	49.56	62.97	55.52	22.97	0	277.38	380.67	106.40	64.52	60.45	56.39	45.65	11.11	10.91	101.71	0	0	3.20	40.88	0	16.76	0	0	0	21.07	54.36	2.82	57.52	53.45	202.06	68.32	71.55	31.86	98.75	18.98	0	6.63	4.18	3.07	237.85	19.88	98.78	158.24	189.93	1.16	38.67	3.55	5.53	8.96	155.92	250.73	179.03	72.44	108.31	77.53	9.10	2.12	3.97	120.08	360.47	4.93	124.01	0	2.65	0	0	0	0	10.38	0	80.62	4.23	0	24.61	21.08	1.64	87.97	10.04	66.27	0	23.15	0	0	41.02	41.11	63.87	85.63	73.80	103.99	86.41	141.32	43.15	35.80	397.69	10.08	1767.27	0	114.75	0	0	0	0	29.75	79.80	396.93	76.82	1.41	33.27	40.20	45.66	301.10	0	8.12	14.30	13.95	0	997.60	0	0	8.34	258.56	18.89	0	94.06	91.93	6.09	717.34	31.05	41.83	70.75	237.62	3.09	0	73.36	54.01	0.12	0	21.97	0	0	0	7.62	112.18	8.70	289.97	126.61	19.47	8.37	41.24	0	237.84	5.32	0	114.36	0	4.63	2.07	69.51	0	0	0	3.26	0	21.22	550.36	107.81	9.28	0.94	0	22.44	0	0	0	116.46	0	0	3.56	11.43	1.48	0	2.40	36.62	0	2173.76	252.35	14.07	62.98	38.53	40.52	0	0	4.72	136.85	0	69.02	0	0	0	33.54	146.64	60.36	10.55	1.05	0	0	0	48.08	0	0	104.40	9.59	19.35	2.60	81.77	0	551.00	0	157.00	40.83	39.40	5.20	35.34	1.66	0	0	42.49	83.26	20.17	20.05	120.30	180.54	5.61	6.91	6.44	251.48	654.92	73.04	51.62	13.77	287.84	180.93	0	7.05	365.03	37.49	67.34	106.33	54.93	73.56	49.97	250.70	306.97	42.42	83.13	4.02	21.12	4.12	0	37.02	3.52	94.69	83.34	1.87	780.51	26.39	0	6.11	118.69	0	0	298.93	0	17.74	0	437.86	0	63.18	102.08	0	42.97	6.36	6.40	4.28	62.05	28.25	230.36	5.61	11.46	12.51	28.74	15.16	98.91	16.42	46.17	114.72	37.18	200.03	16.20	3.46	1.76	48.04	28.99	27.43	96.75	0	23.26	27.92	19.29	8.24	95.76	40.34	0	7.35	0.96	0	0.58	43.02	0	0	0	10.85	9.59	69.89	18.28	21.07	799.49	0	4.92	194.86	0.82	119.25	113.42	0	0	92.91	0	3.32	11.30	6.49	0	0	15.10	0	2.74	31.40	9.62	16.12	792.82	801.43	91.70	82.56	0	14.78	100.96	95.62	3.01	110.19	7.96	0	121.09	8.72	0	0	926.75	574.46	570.22	244.08	0	0	0	42.46	2.42	28.60	295.89	34.72	3.61	3.39	56.84	33.41	33.66	0	147.53	613.56	123.87	616.46	57.45	88.44	492.81	52.40	35.01	35.21	70.65	945.97	50.55	43.12	0	98.87	113.12	61.52	110.97	78.44	331.49	235.76	46.82	12.10	251.24	422.13	0	36.85	0	805.40	0	618.02	629.14	0.07	0	0	0	583.54	319.84	129.25	0	56.12	24.93	3489.55	3481.96	0	2588.12	3.29	1249.53	844.78	27.16	7.50	7.55	25.65	0	10.13	8330.60	6239.86	6.38	2436.21	2303.16	45.34	0	101.01	197.94	0	0	0	0	2382.01	1729.00	1690.33	0	53.06	86.78	87.54	346.01	352.32	32.91	0	82.38	574.87	222.41	38.94	35.71	90.99	672.48	0	30.33	9.56	0	153.92	151.61	167.55	0	2.12	0	0	128.64	41.05	142.79	0	0	34.03	26.49	407.64	9.85	10.44	0	0	0	128.07	16.28	24.69	21.82	0	40.85	1.44	13.17	0	0	0	17.74	0	318.25	2.33	328.94	0	87.35	0	510.07	3.03	152.43	34.17	8.78	16.58	27.89	3.31	10.09	0	15.94	57.13	451.27	103.38	33.67	32.93	113.26	114.01	0	5.92	11.19	309.33	0	7.53	11.65	10.39	0	35.45	21.19	3.60	0	77.13	41.55	0	0	0.44	0	30.45	0	0	0	7.70	9.97	20.03	74.73	12.61	18.21	7.07	9.29	18.72	29.32	0	10.20	56.76	27.66	21.08	0.77	9.81	10.29	16.24	0	19.06	4.34	2.50	102.81	55.18	101.84	0	83.71	73.33	29.18	0	0	45.71	1.92	0	118.11	27.55	26.23	0.42	2.50	94.57	105.66	26.83	36.97	17.83	530.91	12.26	0	0	0.88	0	7.56	14.24	8.52	0	0	0	0	0	0	15.59	1.81	2.64	12.82	53.75	110.54	35.70	45.78	5.47	12.25	0.68	0	1.86	17.53	0	3.25	3.32	0	2.53	0.72	0	1.65	5.78	0	5.18	0	0	0	0.32	0	0.67	0	0	1443.63	0	1031.24	15.40	2.86	0	220.96	8.17	498.01	63.09	25.13	31.08	270.76	285.05	20.77	3.76	25.85	68.26	49.26	102.12	109.53	0	381.78	168.88	0	10.09	0	0.80	35.61	0	0	44.37	0	44.86	3.45	64.09	0	0	11.77	10.99	192.69	185.02	0	1.56	0	13.90	6.11	0	13.27	462.15	0	7.77	1824.51	1457.40	98.12	188.24	128.66	170.66	333.32	2.10	0	243.57	227.37	34.88	11.86	63.04	63.40	11.70	0	1.30	1.17	5.06	1.23	452.47	490.20	17.21	743.57	465.28	62.97	5.66	109.49	53.34	15.73	5.65	0	269.39	183.03	4.21	9.42	277.78	0	30.27	154.94	129.00	84.38	0	0	12.99	7.68	75.69	2.03	35.34	0	0	0	0	0	13.57	1.14	6166.53	1203.80	1184.57	91.21	56.37	41.32	68.36	130.05	1.98	8.98	6.22	25.63	1.05	0	0	4.23	64.52	202.93	226.19	1.14	2.34	341.77	289.22	179.52	5.25	8.79	11.27	6.05	0	0	169.37	95.91	41.17	0	5.18	0	0	0	18.58	27.81	0	823.82	623.95	617.57	0	1.05	758.07	0	0	686.96	0	390.34	7.83	0	0.05	0	7.45	0.45	18.34	15.30	2.53	5.13	40.09	24.56	0	0	10.74	0	1040.35	4.02	1045.66	689.37	1.41	1.43	0	0	11.46	27.72	70.11	1.07	1113.67	4.84	1163.60	0	6.57	0	0	0	0	111.37	36.53	0	82.27	67.94	40.10	42.23	41.17	337.30	0.95	81.46	16.91	0	113.05	72.39	4.50	2.24	1.04	0	2.99	4.50	69.76	148.32	23.33	0	0	0	1.91	0	75.60	0.32	7.94	20.28	4.54	240.68	57.99	233.60	2.19	7.86	0.44	0.75	80.47	0	1.58	5.00	0	32.29	70.60	1062.68	648.29	1.45	255.12	0	1.04	0	8.08	0.60	0	3.53	3.94	1.00	0	68.61	14.81	33.94	75.05	0	5.06	23.71	0	0	13.56	3.12	47.73	64.30	59.85	0	0.87	964.39	193.03	167.16	34.61	0	0	3.93	25.86	0	3.75	0	41.53	0	93.96	0	38.64	18.15	70.34	12.75	0	0	1.98	0	0	969.15	0	15.41	0	75.26	0	0	0	0
S0076	0	93.07	0	940.79	1218.20	0	180.76	0	14.13	4.40	0	361.07	0	0	2955.08	1714.66	282.81	18.84	0	138.25	103.50	542.82	0	117.52	2743.66	526.48	283.06	176.19	239.97	0	0	103.64	1995.75	61.32	1574.54	267.57	657.11	258.51	674.29	317.91	320.38	0	1432.31	0	1441.05	487.22	0	228.82	108.63	61.13	0	260.95	0	0	0	301.96	301.96	2144.84	200.95	252.34	426.69	465.20	214.09	88.75	8.61	111.11	85.74	435.91	248.57	255.49	363.69	268.52	0	0	889.18	463.57	158.95	559.58	0	0	864.18	319.95	220.90	0	0	3884.67	31.70	72.99	42.86	22.75	320.32	490.50	1618.28	535.19	2769.82	0	664.88	124.80	0	0	127.09	0	0	0	133.25	9.08	73.58	1119.71	1194.79	0	55335.11	289.99	3908.26	228.83	15.28	0	3264.96	2.37	0	0	48.31	372.99	35.76	64.87	0	285.70	5222.31	151.21	316.05	6928.87	104.33	0	7.43	169.75	190.28	13.99	0	0	667.44	49.91	0	268.19	268.19	12.79	18.56	83.55	258.55	770.13	220.32	0	0.97	96.57	256.71	137.36	0	164.81	0	96.81	2651.50	401.24	393.03	367.16	0	7.10	19108.23	822.90	154.87	291.34	327.41	734.92	60.59	411.01	0	0	4.89	90.31	80.49	411.52	0	55.89	410.86	54.38	319.61	0	14.16	35.83	33.44	348.60	34.83	600.25	22.40	9.60	0	2348.92	60.03	122.68	106.68	0	0	0	0	2393.94	393.83	0	19.21	0	29.80	0	0	246.14	129.77	733.94	217.75	517.27	6454.99	79.93	0	240.15	0	61.81	0	762.01	89.82	107.90	0	185.34	0	1141.29	417.91	396.54	108.21	0	3094.40	3093.68	10.09	595.10	0	35.87	1663.11	1580.27	1531.12	512.03	559.29	180.16	0	0	0	0	0	75.88	38.11	4226.40	4220.61	330.16	0	2298.52	9.55	2268.12	24.39	303.96	172.20	0	234.14	0	166.47	163.72	165.28	0	14.24	0	890.19	0	0	0	20927.23	1835.74	1611.22	11.84	170.38	424.50	327.95	310.59	0	0	137.65	0	0	170.48	188.17	63.09	0	280.90	0	0	296.60	26.04	40.38	0	347.58	141.78	2146.47	328.77	55.61	415.13	0	0	2430.31	2430.78	0	160.50	1103.94	24.52	31.93	44.46	31.47	325.06	101.23	410.76	229.04	72.41	229.80	142.69	64.35	0	0	134.59	423.74	28.87	3.21	540.51	19.56	0	178.79	822.87	340.49	0	126.80	277.59	0	55.36	0	80.61	14.67	0	14.52	112.86	2.08	408.92	136.22	0	186.24	0	0	90.89	129.27	60.41	0	0	0	0	0	1475.36	167.40	6.33	1874.60	36.32	320.93	0	431.96	13.22	256.01	0	17.83	0	0	0	0	20.03	0	0	411.92	10.33	147.54	3351.61	6526.80	68.58	75.04	546.57	114.77	220.43	0	251.33	107.14	129.90	0	93.31	36.26	0	0	254.06	120.31	9.04	56.92	233.03	148.09	0	0	24.13	207.59	2.52	55.98	138.63	1467.13	16.44	0	272.23	58.06	0	0	150.93	112.66	3.68	123.21	19.14	43.92	75.76	75.76	72.27	2.40	0	137.07	33.96	0	50.00	0	0	20.52	0	1240.30	0	261.28	401.65	233.05	0	156.28	32.10	786.34	0	0	0	13.22	0	22.18	793.38	216.40	0	11.27	95.93	43.56	9439.39	2429.79	0	108.52	98.15	127.26	108.28	219.29	252.23	8.89	145.02	8.87	39.01	35.62	102.82	85.24	0	34.36	67.62	0	0	0	232.61	57.78	297.84	0	0	559.74	495.29	208.94	338.67	108.49	343.48	206.23	130.83	45.29	0	224.64	6.55	14.16	35.40	21.20	42.05	73.73	0	21.75	23.34	67.31	42.99	64.11	0	0	5.36	352.98	0	0	28.52	0	0	110.15	244.50	106.43	193.64	0	6790.21	836.56	1586.63	218.01	218.01	94.19	0	177.53	0	118.52	0	0	0	38.88	0	116.10	38.87	248.52	95.56	1005.78	126.67	107.69	1021.59	10336.35	2253.87	684.50	91.98	1542.66	0	0	0	0	0	59.00	463.80	21.18	46.15	0	0	0	0	0	5.66	594.92	40.26	4.64	0	2678.39	188.14	104.97	1591.10	1012.39	0	62.65	0	16.25	0	35.52	42.05	0	0	10.77	0	131.27	43.22	43.43	102.02	0	464.10	454.05	305.07	90.39	17.15	15.11	7.51	646.54	239.67	1735.75	12.08	0	34.87	0	12.55	0	257.58	0	8239.29	1620.87	42.22	6.17	0	11.22	0	141.44	82.85	0	44.46	251.36	0	0	91.24	61.16	0	0	0	477.48	477.48	15.93	67.42	56.76	13.94	25.76	127.86	0	703.87	1.33	646.20	41.70	595.93	34.91	46.78	87.73	88.65	0	0	5.37	6.26	13.35	0	719.48	56.76	88.02	5.93	0	862.56	0	434.67	0	195.74	28.40	11.50	0	782.07	47.79	337.48	0	0	0	0	0	0	0	314.35	0	0	66.42	6.99	167.79	92.16	0	10.24	13.47	9.88	1811.58	304.90	42.09	0	0	7.19	0	1657.81	4917.42	1718.84	1699.59	434.65	0	342.17	10.50	51.90	0	22.10	10.05	129.09	156.12	610.11	49.57	241.65	186.04	47.59	0	6.09	19.03	216.87	0	29.41	0	0	156.31	0	49.42	429.33	786.85	0	709.64	4089.24	291.00	143.68	561.83	48.72	149.56	0	50.30	0	37.68	0	15.25	0	9.05	11.04	19.77	259.89	26.86	26.86	16.33	0	0	52.77	4.74	0	0	96.89	55.36	57.33	66.18	0	75.93	13.69	1387.57	104.90	0	14.15	0	4.89	7.34	368.28	43.09	0	0	0	0	0	0	33.74	0	0	65.67	0	0	0	9.36	0	1907.28	0	252.87	257.36	284.22	714.71	0	445.39	0	3.61	8795.46	11.54	215.16	52.71	0	0	0	0	0	45.29	0	2138.46	108.75	52.09	3.02	361.00	0	25.73	99.84	0	0	848.76	1905.97	738.61	459.30	176.43	51.83	323.53	0	6.28	6.31	54.86	0	0	0	4.78	0	0	0	182.27	29.39	0	0	23.39	4.65	0	40.77	1.06	52.26	32.01	117.56	5948.24	6.99	5.85	0	0	29.13	0	0	13.14	14.19	0	177.74	229.18	77.65	889.04	545.26	200.86	352.38	140.82	0	71.23	40.13	94.41	0	0	0	360.45	0	0	21.92	16.45	0	0	0	2305.11	0	404.74	300.26	676.49	11.65	29.88	0	278.36	27567.09	0	181.11	204.57	110.26	70.14	81.25	16.40	0	976.13	213.67	0	0	0	0	0	174.96	477.33	33.47	0	4.43	0	170.79	33.51	18.13	0	7.84	21731.35	2.44	6447.22	71.54	0	0	0	0	25.37	2191.53	2189.15	73.96	0	37.54	37.67	22.16	0	0	0	35.04	0	0	2.14	52.47	41.66	10.84	13.60	0	202.34	20.00	14.24	126.44	87.52	4.16	0	1909.86	0	0	416.57	0	0	318.02	41.61	108.89	443.32	21.01	510.71	54.25	133.94	0	64.35	0	54.81	0	0	0	62.92	0	0	263.25	112.78	101.26	334.24	11.68	13.83	422.29	489.75	492.46	0	607.42	0	0	14.87	0	4.24	0	0	0	229.31	126.90	143.37	0	6.57	0	8.71	0	81.46	118.01	2.77	14.88	0	0	18.69	13.43	0	1.26	95.80	0	7.22	3.80	10.23	51.61	0	65.77	0	2.53	0	0	164.07	306.76	0	76.37	74.04	0	0	0	7.74	0	0	0	4.74	94.24	214.24	127.33	213.13	1434.07	1236.68	0	16.85	32.84	345.05	4.64	1042.96	9.00	0	18.60	225.56	156.44	99.00	8.79	77.75	1.34	110.51	24.88	214.02	0	2714.14	576.22	576.22	0	101.85	1387.99	4020.51	422.85	5.62	63.96	88.95	163.42	3.10	39.21	49.34	20.70	32.49	65.14	0	38.93	811.52	481.89	12.44	98.15	347.22	0	705.81	163.94	7.92	45.84	0	5.00	35.16	174.29	1066.13	0	36.50	43.58	0	2.47	0	3.64	0	0	38.41	9.45	0	0	171.36	0	0	667.77	81.77	148.90	155.89	0	51.81	0	3.45	0	0	0	0	0	196.44	2373.15	14598.46	181.05	1314.95	0	0	206.38	0	0	0	3.54	0	0	0	0	0	982.64	164.56	22.82	3.71	0	72.66	0	9.03	1017.14	0	77.60	5749.53	41.38	240.85	12.18	1.58	0	2151.53	0	138.72	14.88	15.13	22.10	7.36	906.13	0	3.57	56.82	95.08	5.13	47.45	0	0	1087.23	0	67.86	6045.37	146.52	5.03	10.39	1176.14	65.19	130.09	502.61	129.73	0	17.98	0	0	6464.31	6910.77	0	1084.32	7.97	13.56	3.97	920.18	108.11	0	160.52	7.44	0	38.52	1.50	33.18	0	1.01	0	112.96	4.94	0	0	104.30	0	0	0	21.54	0	0	0	30.45	87.74	0	88.15	0	1251.85	1249.90	251.31	250.48	0	61.24	60.76	0	0	0	0	6.50	7.95	2.12	126.14	3.88	0	0	0	0	187.49	1534.87	0	0	40.14	0	17.61	23.62	13.51	0	0	0	0	73.27	0	0	0	0	61.11	109.45	155.86	6.85	6.85	150.49	0	4671.17	31.64	0	1370.48	4.00	0	0	0	215.56	7.42	1853.92	102.70	97.77	0	0	0	7.20	7.94	0	0	125.51	1588.06	54.83	0	19.67	213.31	76.98	1902.96	141.84	0	9.30	0	0	0	8.22	946.02	3.23	0	0	0	507.50	1252.98	1252.98	89.12	17.13	0	0	0	0	489.93	981.10	15060.59	58.86	124.09	0	16.94	3924.63	0	0	0	23.13	51.34	0	0	24.70	3.10	41.80	0	0	0	164.31	0	1207.96	157.60	41.17	34.05	6.38	34.35	1281.34	67.47	18.79	0	27.87	27.90	534.88	24.36	0	42.41	0	39.21	53.13	42.15	0.90	35.16	0	319.14	120.16	0	0	15.01	60.52	0	8.43	64.28	59.44	0	7142.96	0	0	0	72.12	19.61	0	4850.07	102.76	111.07	23.01	0	8.48	29.13	4.29	155.21	156.41	117.28	7.78	166.96	25.45	3869.31	0	0	0	0	0	0	166.61	5382.98	140.30	381.25	75.59	99.80	0	0	61.84	55.78	34.85	12.50	562.97	1086.22	7.17	3.95	103.49	19.44	12.46	429.68	0	0	89.79	0	2.70	0	0	88.63	0	0	0	0	702.40	32.86	0	417.16	919.25	1074.65	176.48	0	60.74	50.27	0	419.20	116.77	157.81	0	0	22.45	10.31	2725.92	0	0	235.21	771.81	769.73	11.06	39.57	365.82	162.61	5385.69	0	2.14	40.41	0	43.26	3.17	0	0	2.45	2.68	0	60.98	0	0	0	7.38	4.10	557.85	1579.86	1135.24	10.44	0	25.53	0	0	7.58	0	0	5397.59	868.54	206.26	117.25	0	0	0	0	0	16.70	0	0	0	0	48.65	43.48	0	2.57	2.58	0	2603.04	13.39	140.41	0	4.03	34.15	57.07	0	3.82	0	0	0	0	0	0	0	37.07	0	0	0	36.89	38.81	0	40.04	206.78	0	0	32.66	501.77	7.16	5.60	4.95	5.67	0	137.91	0	0	140.90	339.80	8.80	0	0	3.54	16.08	11.38	0	0	320.28	92.26	0	34.37	0	0	0	272.30	5.19	0	0	2.10	1.81	34.82	0	29.62	66.64	0	90.70	5.02	0	115.54	116.25	42.97	1.10	0	0	1.77	0	0	69.16	0	0	1.97	10.57	0	441.99	0	0	0	0	0	384.86	31.99	3.82	0	61.12	66.71	49.39	138.23	11.27	0	0	37.84	0.89	0	0	0	2929.17	219.24	207.71	0	0	983.94	97.62	22.87	0	0	56.24	20.31	0	0	23.69	649.70	0	27.96	466.05	0	10.57	167.16	90.00	0	0	0	0	240.36	0	66.74	0	0	0	48.21	15.18	0	0	234.10	0	14.82	14.85	0	64.24	0	579.64	0	171.18	0	122.94	46.75	0	0	0	0	0	41.80	0	0	101.93	40.86	0	0	0	1.30	0	0	0	4.04	3.62	0	213.29	153.31	82.22	8.11	72.21	3.69	0	0	0	0	0	205.28	85.02	0	163.36	4.42	172.38	0	11.30	40.98	0	25.43	0	81.23	0	9.28	94.02	40.63	9.17	52.56	41.43	68.23	0	0	25.99	4.99	0	684.46	0	0	131.66	0	0	0	197.29	3.31	34.51	1.99	8.43	333.83	94.66	138.86	0	13.81	168.79	54.64	387.08	297.53	0	0	3.76	157.53	98.43	176.37	98.89	179.84	1.88	38.82	1179.18	1.40	31.76	390.38	1345.30	0	18.39	1.44	1.37	0	11.71	119.92	19.98	67.35	0	0	33.79	86.00	0	0	205.07	9.20	57.61	0	643.95	0	0	0	85.62	243.96	226.80	58.29	359.65	0	77.11	438.56	0	27.71	0	22.53	0	0	9.18	0	1.08	0	24.04	0	0	6.82	7.47	257.84	70.80	0	0	58.74	0	0	0	12.96	0	184.30	2.45	0	0	0	0	0	0	0	12.34	0	13.88	0	72.98	35.11	0	1.25	35.96	0	0	49.56	227.84	0	0	0	326.57	0	0	50.09	0	264.20	70.81	0	178.18	0	0	405.28	10.94	10.55	7.07	0	0	274.08	139.40	97.63	90.38	924.61	429.94	0	2.75	0.50	30.38	3.56	1465.13	6.75	6.54	15.49	53.84	0	0	9.53	0	0	47.79	55.79	0	2626.91	3.43	0	456.43	0	0	0	632.50	0	0	1.06	213.40	28.53	0	2896.96	207.32	0	144.74	28.29	0	42.15	113.32	1.73	14.74	9.42	6.37	104.82	0	0	0	0	9.43	0	108.94	0	3.42	0	0	1.66	0	24.22	0	0	17.06	28.05	0	0	0	195.81	2221.39	0	116.84	9.76	9.65	2.76	0	0	0	75.90	1.68	2.58	4.84	0	0	45.30	35.04	0	330.42	1660.31	171.27	0	0	11.62	0	36.27	3.09	155.00	0	207.66	136.88	136.25	19.65	73.91	0	0	188.96	4.93	0	18.44	248.07	2.24	0	0	18.29	0	197.90	199.52	209.71	0	12.63	0	31.12	0	19.08	57.93	0	10.80	0	107.14	0	0	0	0	0.73	4.28	0	0	0	16.96	6.93	0	0	0	0	0	0	0	49.30	6.61	84.69	0	47.76	1353.19	0	0	0	0	0	41.38	0	7.55	20.85	13.86	0	0	1411.78	0	0	0	11.28	0	56.68	57.22	3.88	0	0	0	3.45	0	47.95	0	679.12	23.86	6.28	321.41	16759.06	0	84.41	0	12.58	0	15.35	66.06	0	22.07	62.42	986.59	14.96	412.38	1209.65	13.82	919.25	66.81	13.53	17.55	0	38.27	1.95	0	0	0	0	1.29	0	0	93.31	2538.76	4.82	26.43	0	0	0	29.37	10.90	0	296.70	0	10.48	294.78	0	247.95	37.01	2.45	0	11.27	0	0	13.51	38.13	3.34	1.98	1.23	0	7.33	0	0	4.94	72.55	0	0	0	0	55.83	32.03	313.15	0	0	0	0	4.84	4.10	19.26	15.60	4.30	0	0	216.16	0	14.32	0	0	2.19	2.25	0	0	9.73	7.01	5.79	61.36	0	22.73	0	0	0	9.44	2.41	5.30	61.80	53.91	6.41	36.10	0	8.32	0	0	954.55	137.18	0	416.24	165.58	2.45	0	0	59.17	4346.58	0	392.31	0	13.97	0	221.86	0	2.25	36.83	6.25	21.88	6.51	56.65	16.50	17.77	16.55	0	131.86	9.26	27.31	126.80	125.47	81.46	71.32	91.50	0	57.56	0	0	0	0	726.43	1.49	0	130.41	0	230.43	0	384.29	105.57	0	8.09	2.39	2531.04	5.89	11.16	12.19	3460.74	0	186.47	72.51	12.28	0	13.49	10.18	562.84	15.05	2422.84	0	21.01	0	6134.22	24.60	6.05	10.52	0	0	1.73	2377.33	64.36	134.73	2.20	438.21	445.65	43.45	0	8.82	1.92	0	280.87	280.87	58.80	38.59	0	23.27	0	5.02	0	0	1.51	0	0	7.61	0	0	87.83	176.63	165.00	136.57	91.90	90.56	0	0	2556.26	0	0	8.93	0	0	0	6.34	0	6.75	7.93	0	0	10.68	26.29	165.40	4.40	0	0	0	6.10	5.43	0	0	0	0	0	0	0	39.69	241.29	525.22	30.81	0.82	0	0	114.31	117.04	17.87	1.45	11.55	844.02	345.84	70.06	0	201.58	0	0	0	89.44	0	368.95	0	20.89	0	6.53	0	0	0	8.12	0	32.65	0	0	234.68	189.47	0	51.30	0	0	2.69	0	0	0	287.86	0	0	261.18	443.69	0	17.84	0	0	10.41	85.71	669.47	3.79	113.61	49.71	0	0	6.09	0	66.40	366.88	0	0	68.19	0	13.23	0	14.59	0	14.87	161.27	160.87	16.60	0	37.00	0	0	0	80.02	80.43	0	14.67	0	0	3.63	411.31	1.89	1.65	80.95	94.36	80.46	25.49	87.09	86.76	855.80	0	0	0.77	99.05	0	0	0	0	137.59	18.75	779.88	3.29	0	0	0	0	672.38	21.10	0	3.14	2.43	0	703.52	0	1.76	0	469.29	7.15	0	73.79	239.89	22.58	866.22	0	15.57	6.28	293.16	40.91	5.08	11.80	0	0	0	0	0	0	0	0	511.91	0	439.34	0	0	0	48.45	1.45	334.72	175.53	0	3.58	1.76	25.76	0	0	0	17.14	0	3.27	0	7.86	2556.56	33.50	0	0	26.87	2.13	0	0.44	2.87	10.05	1244.57	0	3.16	0	18.34	35.14	21.42	0	0	8379.72	0	0	61.71	0	0	2.26	18.76	9.55	26.56	0	0	45.57	50.61	0	3.25	8.33	25.86	56.28	0	124.21	110.23	0	22.77	21.72	0	359.44	5.27	1.39	0	0	19.13	1112.32	8.71	377.40	252.11	237.78	0	291.42	19.87	0	0	0	367.27	0	0	325.63	208.38	14.60	61.66	0	155.39	788.28	11.37	444.50	43.37	10.77	1764.78	11.39	22.42	1348.52	4.50	12.98	195.72	46.85	0	15.20	985.52	1067.01	88.92	0	36.00	0	0	0	0	0	4.62	0	28.38	2267.41	25.15	0	5.23	24.39	10.53	0	992.05	0	2.88	0	25.67	0	128.40	0	0	151.97	0	0.03	0	78.10	164.16	305.21	10.11	3.83	0	0	48.69	0	0	0	26.05	77.81	468.38	57.13	0	0	0	0	0	239.96	0	14.13	117.27	0	0	195.48	0	0	0	0	0	0	5.18	0	178.68	0	3.25	4.36	0	0	403.59	2840.43	27.10	18.17	18.08	0	0	594.86	0	0	0	2.07	55.55	0	83.57	39.17	13.67	0	0	129.71	0	0	0	0	1451.66	0	0	0	36.89	0	0	0	23.48	93.43	0	50.81	0	0	0	0	0	889.39	32.87	0	0	0	20.74	13.24	1162.57	1162.57	4.65	0	0	0	56.00	67.19	68.48	0	546.91	0	447.16	416.82	12.48	348.19	225.52	247.65	13.36	0	1635.91	0	0	239.88	78.38	77.64	0	23.54	3.61	0	541.88	0	0	820.68	576.78	0	137.70	8.47	1918.03	0	1203.88	1222.77	0	0	0	3.58	0	394.59	167.83	0	0	0	6770.65	6645.41	0	4418.42	0	738.25	0	6.57	0	92.21	0	0	4.64	13508.07	9204.41	0	1169.82	1106.03	0	0	11.07	18.25	40.43	18.64	0.02	0	2665.97	1639.42	1673.67	0	209.87	16.11	17.29	12.35	12.29	21.79	11.01	0	206.85	4.48	147.02	88.90	0	34.29	0	0	0	0	0	0	2.62	0	0	0	0	0	0	158.72	64.20	3.32	0	0	608.36	0	0	0	0	58.28	0	0	0	1.33	0	0	30.94	99.43	0	0	3.59	4.42	0	623.73	0	399.75	4.64	83.33	4.58	376.45	0	69.02	0	0	0	1.42	1.41	0	266.16	52.47	29.71	448.80	63.12	312.82	282.00	0	116.78	92.41	108.15	3.57	0	0	11.44	192.56	109.40	0	0	0	0	0	0	18.54	0	0	0	0	9.44	4.53	77.74	38.72	6.05	268.65	12.84	57.39	58.40	0	0	101.75	0	249.80	43.16	53.61	124.64	59.42	2.06	24.97	83.87	84.02	92.67	5.14	0	0	0	173.21	253.87	56.98	83.81	85.85	197.67	65.42	5.21	98.30	667.40	0	255.77	552.73	148.14	92.74	48.48	22.68	92.42	274.13	52.89	15.62	39.86	332.29	1.41	0	0	0	0	55.15	42.77	21.42	3.63	0	0	0	0	0	0	0	0	0	802.63	728.97	482.62	239.97	0	88.06	0	0	0	32.45	0	42.33	3.43	0	0	0	4.13	39.04	0	18.86	0	1.38	0	53.26	341.74	245.49	3.32	8.85	0.17	496.99	0	540.51	0	0	0	22.81	5.67	380.09	22.30	16.64	71.39	248.14	122.85	23.87	0	0	4.43	36.73	28.66	26.94	0	546.22	272.38	7.75	0	0	0	26.90	128.71	0	0.48	0	0	6.51	4.56	0	17.16	10.52	82.06	291.39	252.47	3.67	0	52.89	235.13	103.08	0	0	1551.01	0	55.12	1628.65	3253.22	109.16	288.41	414.57	353.32	239.65	4.21	0	150.71	102.07	0	210.84	199.93	56.83	0	0	23.29	17.20	0	0	915.36	902.47	18.07	1931.25	513.73	33.66	2.33	336.23	282.52	33.58	11.68	5.56	82.58	47.60	0	0	53.53	5.34	0	482.37	333.40	304.97	0	31.36	0	7.99	187.52	0	0	0	0	0	0	0	3.42	0	2212.40	876.70	553.37	178.73	35.23	28.19	0	0	0	10.71	25.37	148.69	38.81	0	0	0	109.11	0	0	0	0	1169.36	810.26	86.77	0	118.12	82.67	38.04	0	0	529.90	290.03	16.51	71.51	0	0	119.92	27.71	165.36	223.44	0.60	3249.09	2426.17	2346.38	15.59	8.39	2541.18	0	0	1592.55	0.23	0	18.32	0	0	0	0	6.78	2.61	0	0	1.00	0	0	6.79	68.47	33.08	4.79	1998.50	0	2158.54	447.43	0	8.27	0	0	0	96.39	20.54	3.16	248.65	14.81	229.13	2.87	0	0	0	0.26	0	120.77	64.26	1.64	207.65	157.20	38.91	15.59	0	0	0	175.99	0	0	239.30	114.64	0	0	33.28	2.11	0	0	214.39	268.19	2.35	0	0	0	13.07	12.38	342.35	0	0	0	0	57.39	266.68	15.89	0	0.90	1.00	4.36	24.66	0	0	0	0	44.36	19.00	646.63	554.52	9.12	0	0	0	0	0	0	0	7.53	11.31	15.56	0	0	0	133.54	83.26	0	0.08	220.11	14.61	0	0	0	35.43	33.68	0	29.14	25.11	299.12	19.39	13.34	16.82	21.67	0	80.66	123.99	0	0	0	11.44	83.49	163.04	0	271.17	322.75	396.22	0	0	0	0	0	0	0	628.01	774.43	0	46.66	45.40	0	0	0
S0077	127.32	0	49.74	510.32	198.26	44.22	0	0	0	0	193.08	0	94.97	159.59	3324.94	1556.31	0	1.43	1150.94	408.41	110.99	591.08	792.66	133.83	5410.73	878.52	675.47	108.35	85.44	258.90	55.75	0	4043.47	148.64	2921.63	310.45	1343.78	0	1345.67	1143.58	1161.47	400.02	2264.87	310.12	0	0	794.43	441.83	236.85	87.71	5831.16	435.52	1606.27	879.69	522.38	379.54	375.90	3053.88	221.18	0	145.29	893.36	220.34	0	692.83	0	332.46	536.52	162.23	421.48	239.49	339.73	617.85	58.92	277.92	0	0	841.99	1926.81	0	1760.78	1291.01	1057.84	907.56	1846.09	4409.92	0	0	112.70	44.85	388.29	1144.34	1137.45	1227.62	2930.91	2923.84	1620.02	746.32	942.84	1159.21	661.32	814.62	0	279.35	291.77	0	172.56	0	3217.09	557.22	27163.12	0	0	90.09	178.80	126.62	12959.67	62.15	153.88	0	737.30	741.63	0	108.17	0	0	7507.94	71.00	829.94	3657.06	0	0	35.06	415.02	13.23	0	0	860.67	863.24	3419.56	0	479.80	479.80	44.89	187.94	0	0	1997.36	191.25	1426.09	45.72	9.42	1162.23	655.32	47.86	161.52	0	407.18	3734.80	777.85	776.24	253.50	95.62	0	14924.10	738.73	514.90	0	788.22	1496.72	0	861.81	612.50	0	0	573.43	0	0	0	238.36	254.53	0	552.18	0	3382.90	109.92	1040.29	720.20	0	92.34	874.10	51.99	0	4299.34	0	156.46	0	43.17	0	7911.20	3815.53	3815.55	806.77	0	457.29	0	173.80	0	363.97	103.99	0	2024.21	260.33	1527.71	18957.83	28.83	0	131.95	0	29.04	684.10	1647.73	211.80	52.85	0	3850.08	37.86	3101.88	436.17	440.14	0	1244.83	6576.53	6080.62	0	957.49	207.08	0	5648.61	6797.50	6855.18	1955.85	1255.48	393.84	0	1775.99	1444.89	1443.07	202.75	200.53	257.69	2323.51	2300.72	165.91	659.45	3466.97	0	0	925.61	1046.46	0	12.08	32.50	404.27	38.90	33.54	0	298.94	1141.29	11.17	154.21	8936.05	0	0	10959.76	2840.19	0	0	0	439.34	144.53	0	0	42.89	314.77	262.78	60.55	550.46	189.97	0	0	293.40	346.11	461.34	214.05	0	493.05	2798.17	140.98	393.21	3661.31	0	0	0	41.80	0	1867.09	1936.95	216.40	26.70	953.36	288.07	748.16	1177.95	615.26	1108.50	124.02	650.89	675.38	79.91	508.50	2006.90	0	0	98.59	253.36	837.50	154.44	9.40	868.77	56.54	9.40	179.31	912.88	159.27	1373.00	1231.40	432.85	563.53	2247.16	6.17	2788.50	614.41	220.85	614.42	12.85	0	616.11	814.15	0	496.79	0	0	123.12	316.59	0	196.42	90.33	0	188.36	469.79	2639.47	0	364.54	2696.88	286.40	939.47	0	1101.48	22.53	525.25	45.71	148.32	862.91	0	0	470.15	880.55	130.51	339.83	9.10	396.19	0	4832.70	10145.37	103.99	852.21	1175.68	52.93	467.27	551.94	562.16	193.85	0	385.70	170.76	405.36	302.00	0	740.68	560.99	12.88	3.04	452.20	0	0	0	449.64	0	0	739.76	0	0	197.28	138.88	1669.03	0	0	60.84	276.90	168.19	49.32	218.24	0	210.22	201.41	100.21	145.47	348.59	202.60	674.35	0	64.97	16.80	0	4119.89	274.23	0	3571.68	463.23	0	890.18	3376.91	459.69	83.81	155.31	1543.59	0	365.89	349.05	215.94	0	0	2863.93	273.10	97.41	0	98.15	0	10179.38	2822.22	3923.14	289.61	0	42.25	109.84	440.44	0	0	162.41	42.05	0	111.82	467.38	61.20	1365.80	35.62	1874.04	635.21	772.51	0	314.45	212.34	916.59	36.91	0	940.69	739.75	776.40	0	0	545.80	175.25	441.34	273.31	0	2268.33	742.89	285.64	239.15	285.27	276.70	0	106.40	0	974.09	0	167.73	361.46	66.59	659.37	0	498.73	64.60	233.43	2410.34	962.11	158.14	8.24	0	677.58	0	141.80	4338.19	5972.64	1819.16	197.45	196.83	0	0	623.78	8.19	47.22	439.50	197.67	60.03	84.62	431.28	831.77	16.39	335.07	410.63	0	785.60	736.61	545.98	12158.39	3230.32	0	0	2468.47	24.01	253.28	42.16	226.95	0	21.31	0	286.71	35.18	0	0	96.48	0	7.78	49.70	1770.16	126.85	73.63	355.32	0	218.41	504.95	1638.92	9286.90	46.65	775.82	14.56	426.60	0	189.02	605.58	120.76	120.74	88.77	526.41	1247.81	498.70	498.94	14.53	396.53	745.33	559.32	546.87	152.52	42.94	0	359.90	0	410.55	1061.74	389.41	0	121.21	122.02	259.10	1966.42	138.71	59.10	0	1966.87	142.81	49.61	9911.13	0	7018.88	1903.30	1648.58	0	0	0	0	0	174.04	112.62	45.14	101.27	1750.03	2009.02	2009.02	33.40	617.95	616.55	27.48	287.41	1210.01	167.64	1939.20	163.44	1078.40	9.68	0	71.96	0	371.88	371.97	77.95	0	482.14	480.49	0	1260.01	1852.36	1051.77	0	85.77	0	0	1829.73	63.09	8.15	429.68	145.70	485.05	882.08	704.60	0	1081.85	11.13	274.00	274.00	395.00	119.88	183.81	569.07	129.14	841.64	180.56	0	0	842.56	784.62	787.82	121.54	670.77	24.54	2651.35	185.99	463.81	729.03	0	8.67	0	3767.70	4152.99	3703.03	3703.03	220.31	0	0	179.32	83.55	151.38	0	740.97	0	1218.96	1392.97	598.04	0	444.79	302.21	133.48	0	35.90	10665.25	0	70.65	20.97	303.38	807.75	46.30	914.44	7.81	448.75	0	2342.06	9078.30	321.25	1465.19	2121.56	32.98	1251.63	0	65.60	0	913.19	0	0	1268.15	932.99	0	0	12.90	126.16	302.79	76.69	0	321.14	368.68	340.00	287.18	287.40	181.63	171.00	226.84	149.38	2213.20	16.57	260.15	2410.50	1027.37	265.97	0	4.41	0	0	881.51	0	731.56	133.96	133.96	114.38	826.32	249.20	61.55	0	635.61	299.13	0	0	76.10	0	0	4151.40	0	1727.85	697.60	199.55	9438.04	6771.91	5899.49	3506.44	0	4438.64	6.66	275.08	194.65	11251.34	112.52	721.82	952.97	0	284.89	4.67	3650.38	725.40	457.55	0	0	37.49	30.37	74.53	142.43	866.13	866.13	923.70	52.08	0	0	1191.34	1134.74	0	20.25	21.09	469.50	0	297.76	189.97	0	0	186.13	0	322.20	69.49	805.34	0	0	271.70	74.00	192.95	5.30	361.55	18.04	455.30	40351.38	457.21	353.14	69.52	66.33	2476.80	217.67	955.65	130.27	400.27	592.87	494.18	32.50	520.14	1531.14	1440.08	855.49	0	517.46	22.64	254.09	0	638.29	0	38.25	210.39	0	0	189.83	0	420.20	1401.31	646.22	221.22	571.84	505.46	0	15.41	1072.53	259.07	35.49	107.27	549.73	35235.67	0	369.96	0	0	0	85.80	172.20	0	70.61	70.59	81.01	97.40	0	264.35	624.25	89.70	250.34	0	0	0	0	399.71	778.46	613.44	241.91	81.51	78970.93	0	0	2067.11	1896.62	67.10	620.31	198.26	345.93	541.37	2290.31	982.46	351.22	6092.99	6127.01	0	0	1.72	27.40	154.61	0	0	127.96	49.97	116.03	0	93.73	622.69	27.59	197.50	104.85	0	1246.95	39.31	187.04	217.07	0	803.81	494.75	110.62	80.93	25.28	48.45	627.99	294.60	0	572.63	0	184.64	54.65	42.44	28.63	28.63	0	0	1582.55	656.45	276.25	268.78	468.46	807.32	548.60	423.09	0	9694.21	111.04	211.95	173.57	0	112.41	0	0	90.18	252.74	150.85	0	46.03	367.89	0	6.53	0	1079.10	0	0	35.86	89.00	0	382.79	2.33	0	361.20	6.23	12.33	0	0	0	64.75	16.02	211.08	0	0	23.95	32.80	0	1553.08	34.30	23.98	1265.22	0	808.47	234.16	377.31	68.55	265.63	242.57	0	66.53	777.87	0	288.26	14.22	521.86	495.44	333.16	0	259.27	258.91	9.53	110.01	0	393.99	27.60	316.63	1.96	111.95	0	77.24	177.11	0	96.90	43.56	3.36	185.76	29.82	59.23	0	915.48	569.10	569.10	306.92	307.06	1208.48	1322.41	440.23	216.54	151.85	286.35	0	0	0	0	0	5.53	5.30	0	39.07	801.66	293.86	0	278.34	211.33	0	910.08	449.88	405.14	407.65	95.83	0	80.71	90.72	524.71	49.14	59.93	18.27	35.00	0	0	0	108.37	109.52	180.88	189.21	52.73	0	44.18	49.55	0	2650.63	189.48	222.94	154.41	76.98	24.03	0	0	20.78	28.46	12.08	0	65.40	36.90	1118.36	4830.63	770.47	471.03	292.83	454.64	0	13.73	169.85	106.60	0	0	0	0	200.18	0	737.01	268.59	275.26	82.54	254.08	112.47	20.77	0	333.35	400.77	397.49	2338.96	497.88	233.70	0	23.32	123.27	1333.06	144.10	110.17	190.34	86.42	94.77	47.79	623.00	103.30	45.00	137.39	419.01	21.94	177.16	0	30.29	1245.42	73.45	0	4998.48	447.70	11.57	0	805.01	0	146.33	267.84	34.97	411.88	87.18	0	144.03	5455.71	6982.61	14.96	1991.09	112.00	0	97.09	1836.39	282.52	0	618.19	753.47	11.02	0	82.46	171.17	37.30	68.06	67.41	367.01	16.05	25.28	367.85	36.97	390.48	19.17	239.37	6.23	264.75	263.26	261.45	146.83	286.03	82.23	288.76	22.26	1794.09	1794.10	836.40	833.79	62.23	93.03	87.18	37.96	0	216.86	9.10	209.34	107.41	46.89	55.87	1330.39	0	448.30	58.28	643.34	425.82	257.17	0	38.75	221.55	282.90	21.85	258.07	228.20	0	1128.21	1259.27	1259.28	23.59	329.09	187.56	452.91	0	39.10	111.22	224.01	0	0	1811.94	91.16	2870.42	140.32	0	0	66.30	0	190.33	203.81	1059.09	38.01	514.33	311.64	273.70	108.21	110.97	170.73	170.32	0	108.04	230.73	283.03	1330.51	145.12	388.19	181.62	290.35	181.56	2404.58	1293.29	89.30	0	194.26	179.67	285.45	0	1370.29	26.07	10.45	79.51	70.02	219.84	1502.54	177.29	13.28	85.59	19.63	57.20	0	107.81	856.91	0	13182.59	137.18	1150.87	73.05	0	3845.90	165.01	58.60	0	5.35	365.08	0	0	334.78	138.16	25.31	105.14	15.88	152.53	294.40	49.88	1614.50	289.32	144.54	587.83	530.42	268.48	821.94	303.41	0	180.56	528.39	528.28	300.69	0	16.69	452.42	97.69	455.60	110.87	129.62	134.49	47.93	15.93	328.07	0	0	491.70	66.87	0	205.31	8.98	24.84	67.82	0	5524.85	20.00	46.02	3167.23	934.08	38.67	0	6052.27	380.55	1691.49	972.54	95.22	273.31	536.92	12.07	1058.15	965.46	534.26	305.15	0	39.53	4063.82	129.88	160.38	122.23	0	158.95	181.23	138.45	8542.15	254.60	1681.86	94.36	78.26	0	44.31	640.85	492.51	452.73	103.11	343.49	212.46	190.49	373.40	40.84	256.25	253.53	727.27	317.29	142.69	216.56	0	106.83	2361.77	73.74	162.66	1905.30	41.85	337.81	0.88	0	0	1132.39	32.58	197.83	724.43	216.58	176.31	203.65	0	40.37	1277.37	1184.08	297.79	1368.50	311.74	60.92	28.92	2081.11	220.43	284.02	258.64	4243.93	4241.09	162.28	166.15	544.72	1095.09	5871.48	0	127.43	19.47	0	637.13	250.10	66.43	90.47	0	0	18.62	0	68.85	0	153.80	857.60	317.60	2616.92	2548.76	1230.80	220.22	211.47	24.94	0	570.17	0	0	44.20	9462.82	655.70	469.97	424.98	156.87	361.07	0	135.58	2975.03	0	1604.29	39.75	9.32	43.24	554.51	485.93	0	152.07	152.17	84.31	4302.91	181.59	562.56	116.17	0	928.97	321.51	468.03	446.24	83.12	40.32	706.81	20.78	163.19	750.98	814.29	750.42	265.06	34.60	17.29	161.71	315.50	0	218.55	502.90	219.27	47.47	90.46	2245.39	1444.74	1296.20	824.45	326.58	135.53	413.08	4629.66	4626.24	0	319.64	814.84	163.03	108.74	0	334.11	241.69	75.68	37.88	397.38	63.30	134.95	18.28	198.87	67.53	71.57	73.98	1583.36	180.25	1052.78	80.74	101.03	272.49	175.15	129.67	249.75	377.40	169.29	0	139.14	2118.56	1027.07	9.91	70.70	62.68	109.07	0	26.64	350.12	168.54	23.95	118.19	879.72	144.58	44.69	499.19	173.74	43.54	1008.85	0	0	237.78	124.60	0	0	0	46.87	262.67	372.44	81.73	7.78	9.55	50.38	14.43	3.42	940.86	0	1101.39	215.45	153.99	92.65	547.22	1207.43	408.56	127.39	13.12	0	0	6.14	0	0	0	1648.52	57.22	45.81	700.65	24.84	11.89	142.61	51.93	39.71	0	133.91	55.00	231.46	0	150.00	26.63	38.32	124.31	159.60	63.40	0	28.16	379.54	62.36	25.54	5.16	17.99	127.42	360.02	2641.28	51.40	0	0	189.99	49.65	126.06	0	0	79.39	385.20	0	129.48	109.23	0	0	96.60	12.37	24.72	14.82	0	145.00	155.33	0	291.66	2.27	665.53	48.23	688.79	218.80	33.66	49.41	335.36	0	0	5.06	16.27	534.49	150.86	13.25	311.69	102.17	97.52	114.54	14.59	80.77	141.58	0	5.95	67.66	225.85	0	39.56	0	0	0	97.02	285.78	6.09	0	116.63	83.68	55.10	403.14	66.97	244.65	286.32	77.16	93.43	37.03	220.52	48.27	100.87	67.67	134.99	306.35	40.42	92.49	18.75	45.22	148.49	145.65	133.14	30.96	0	108.29	419.70	236.42	226.94	0	261.20	2.96	0	209.54	706.88	39.03	81.92	534.88	2263.67	0	276.77	80.54	80.55	0	38.80	90.97	389.18	131.26	84.09	0	25.42	307.95	24.77	77.03	551.19	147.25	69.75	29.75	1348.96	20.22	516.98	0	6.68	90.64	361.09	75.13	1508.47	0	68.68	145.83	0	0	152.03	168.50	56.21	0	0	0	9.88	20.07	0	195.18	117.16	134.92	617.07	255.39	247.93	26.33	75.68	217.99	903.65	127.50	490.71	327.81	32.86	928.00	0	12.18	236.76	62.46	24.17	24.82	0	11.37	115.69	0	97.49	31.73	29.47	1013.43	47.48	102.74	985.03	40.43	29.26	4.03	173.50	90.42	0	109.13	79.76	233.45	40.88	182.18	99.92	234.30	4.57	393.43	672.77	10.20	0	17.18	63.95	73.98	0	21.41	218.19	208.30	162.20	258.34	259.95	3.90	674.53	21.06	13.43	3.33	110.79	0	249.30	105.68	85.37	361.67	56.30	63.97	308.23	1.93	0	0	68.66	0	0	1204.71	126.17	5.37	0	0	0	306.92	1812.24	318.14	0	0	314.76	250.69	86.21	2073.38	216.88	7.66	662.47	93.37	131.52	165.81	180.31	0	0	0	53.88	2436.19	195.86	25.82	0	0	124.47	0	30.43	0	251.44	76.95	2.13	0	0	33.99	17.20	343.54	142.04	0	185.39	0	0.87	127.16	0	0	286.15	40.25	0	190.19	50.13	44.31	61.50	4.50	0	0	0	4.11	290.97	46.15	12.36	4.04	0	1967.32	339.38	38.05	0	0	128.42	652.96	117.52	90.63	858.42	881.43	612.35	605.70	215.31	671.95	173.16	0	198.24	0	59.50	26.54	478.49	199.88	18.24	0	184.01	38.42	194.32	196.41	196.41	0	213.20	124.83	11.67	120.60	211.83	0	0	0	0	146.91	153.91	197.76	0	122.54	462.72	313.64	165.48	0	0	259.19	0	29.31	74.66	55.80	49.64	8.39	274.97	19.60	0	90.35	365.23	0	28.64	3838.19	7.13	37.22	0	0	302.65	0	125.62	62.32	39.79	124.77	9.33	510.35	741.20	86.84	0	0	85.40	14.47	78.39	67.47	0	87.97	103.49	119.92	15.57	173.77	172.77	0	421.49	0	47.36	111.14	9799.31	268.30	198.44	57.84	0	50.74	51.24	126.54	0	357.64	6.20	514.43	0	234.82	1421.13	0	611.74	25.11	40.51	305.10	88.28	177.09	0	429.60	0	0	0	90.25	0	0	124.43	4768.79	59.62	528.20	0	23.88	0	2772.73	1265.76	178.17	407.85	151.65	136.78	87.49	136.15	37.29	0	3.66	16.48	270.19	30.56	24.43	0	0	60.10	140.44	0	109.77	173.11	73.63	260.56	66.32	71.25	0	21.08	454.87	265.58	329.88	103.37	332.30	20.81	172.01	150.49	149.35	95.56	96.61	91.47	1127.55	201.45	30.14	174.70	210.52	76.48	190.31	141.00	125.42	178.99	262.01	0	0	7.92	4.62	16.08	253.64	199.93	90.77	48.19	217.52	142.91	291.93	189.06	4.87	2.93	125.49	117.96	122.51	0	0	225.81	6.95	88.15	56.02	49.18	113.81	401.81	9.84	4.80	4.16	278.31	2718.23	65.06	79.32	292.73	149.31	5.35	0	47.38	0	55.16	4.48	36.21	0	0	0	43.20	35.30	128.43	0	66.94	132.48	152.65	0	347.05	522.55	169.09	0	7.32	503.32	370.54	101.72	9.61	0	0	0	22.23	3.01	95.21	37.27	0	85.93	150.91	0	203.47	801.50	156.88	431.12	381.09	19916.02	0	54.40	4298.64	250.77	354.78	44.09	180.05	165.91	25.67	1407.71	0	241.60	29.01	6341.55	137.71	836.08	537.36	0	3478.16	0	2788.20	388.56	180.10	488.43	131.70	189.96	248.89	130.78	35.50	0	70.90	169.43	163.66	40.57	60.21	0	6.36	0	475.89	4.39	0	266.13	0	27.78	536.10	0	50.10	83.42	0	0	0	187.32	138.62	4265.57	4250.97	1387.74	267.53	247.69	110.67	0	0	75.15	0	80.68	190.80	44.93	91.10	0	82.16	45.34	0	75.70	0	24.43	490.36	13.70	308.50	0	319.41	216.80	683.33	697.06	176.14	0	230.02	312.54	252.92	172.92	0	1309.45	1433.90	748.50	422.23	32.85	33.83	0	695.04	457.97	236.87	42.18	325.39	22.18	3.90	468.34	0	174.57	1448.89	180.63	83.03	246.59	55.75	227.38	48.66	167.02	168.11	253.70	223.12	229.98	251.68	280.16	185.71	185.71	150.67	508.69	212.61	39.61	93.22	32.35	0	1347.71	72.13	0	178.03	1073.13	231.28	242.49	12.35	0	377.41	0	389.85	135.21	298.81	208.14	0	267.84	86.68	0	0	979.28	357.69	397.08	117.65	86.14	0	0	89.58	98.08	32.95	16.27	217.97	0	0	302.47	369.76	0	379.84	120.60	118.40	33.88	293.07	110.08	0	246.73	224.00	43.88	0	161.20	23.47	67.34	283.17	11.10	94.59	1941.78	0	10408.23	0	0	110.37	0	0	0	326.92	786.17	557.53	174.15	189.75	69.75	0	17.95	283.32	0	0	0	0	150.44	534.77	98.00	6.47	6.46	549.76	17.71	566.37	111.79	338.52	0	704.80	0	147.25	213.01	84.75	0	66.03	221.68	209.63	14.63	0	152.22	0	44.83	76.65	87.18	76.29	138.53	0	78.59	1577.80	26.96	70.48	0	0	18.12	66.37	0	72.97	29.99	79.87	417.12	30.24	144.58	32.69	13.67	0	31.00	536.08	42.17	97.52	0	549.09	247.08	290.38	309.65	380.40	255.91	2356.48	110.72	0	0	184.26	0	0	4.61	61.22	3580.75	377.35	0	295.93	157.10	151.23	96.82	82.82	0	0	30.64	0	0	0	45.92	243.85	8.92	0	0	84.87	64.32	115.33	118.53	354.02	346.11	0	61.93	0	278.86	126.12	312.67	429.07	1832.81	24.31	480.97	94.52	33.33	131.00	22.51	0	74.28	156.81	0	294.46	0	0	0	0	94.58	316.85	312.72	491.62	1222.48	217.93	419.14	48.96	306.27	2177.95	266.11	232.04	820.71	0	0	273.95	0	212.12	16.94	778.61	1240.94	75.85	142.70	201.75	40.70	27.65	63.12	1197.10	162.87	728.53	618.66	62.82	2423.89	66.36	80.29	340.78	282.63	96.39	60.26	3670.68	413.29	32.50	2.15	131.96	0	126.13	255.54	0	227.92	0	110.57	118.78	468.59	15.15	614.25	263.42	342.92	165.44	54.08	256.02	429.03	92.50	120.78	501.25	167.12	748.70	0	21.35	30.56	251.65	25.91	119.78	358.37	66.24	0	369.42	10.55	0	0	0	0	527.48	0	0	66.11	0	0	172.28	0	73.38	63.67	97.47	0	721.10	2776.39	335.32	247.92	529.71	140.07	404.25	402.72	62.38	70.87	0	390.08	101.48	77.93	129.86	0	0	59.93	0	172.32	0	52.50	64.26	1295.95	1284.12	0	0	17.58	148.01	264.57	256.34	67.30	488.26	97.34	74.40	21.16	11.64	0	42.38	960.51	625.56	617.22	0	3.93	1.44	1.80	131.54	14.17	0	1643.98	0	0	0	205.19	486.81	486.66	492.57	449.87	418.94	294.99	420.71	1731.29	228.79	69.35	1140.61	0	73.27	0	965.72	16.18	3.81	0	0	0	203.76	0	956.32	1596.16	1254.96	187.65	0	0	266.49	736.69	605.34	130.29	2315.94	82.31	1387.06	1345.50	0	560.41	0	205.33	2110.41	1619.85	807.67	190.53	136.73	1636.08	8623.13	8684.34	7.92	5664.79	35.41	3072.37	3167.21	0	335.28	663.54	441.07	735.47	73.17	20194.71	14663.51	138.69	7818.68	8431.22	305.97	103.21	268.14	0	888.52	559.16	10.79	545.37	4905.49	3358.55	3320.67	0	1279.29	3785.92	3764.78	2549.76	2596.34	0	0	470.28	1123.47	530.70	0	25.39	7415.60	7669.44	107.44	136.69	47.62	334.11	1217.34	1197.74	887.58	0	65.01	298.96	312.59	755.28	582.17	1707.26	504.11	799.51	364.80	0	926.43	106.19	92.37	247.93	844.05	5.17	32.42	868.14	342.52	568.82	98.97	0	0	59.64	165.50	0	2.74	17.76	95.97	1775.84	0	1330.13	24.94	502.79	0	3148.80	0	0	9.00	4.57	30.48	51.70	12.74	125.15	6.09	44.32	32.13	0	0	88.30	442.25	0	322.69	0	174.31	48.25	151.44	31.92	134.10	361.01	244.34	10.78	45.01	396.55	226.93	71.94	88.80	31.26	17.75	63.22	82.17	3601.62	53.52	32.42	121.61	75.70	50.89	1486.14	543.46	37.34	0	47.50	0	99.34	512.03	0	58.33	228.17	947.88	192.20	87.67	117.58	0.46	0.27	0	38.66	0	1.51	39.93	563.63	264.11	0	327.84	304.50	266.78	38.71	371.47	115.72	0	28.43	1400.47	1387.72	0	859.95	421.07	190.97	300.52	366.19	283.32	141.14	19.24	1613.15	45.15	11.59	0	0	0	7.86	72.17	23.25	68.36	49.73	9.93	4.44	145.20	387.02	545.57	20.00	127.55	0	413.78	2566.24	266.13	0	70.50	0	112.98	44.51	0	307.49	0	352.59	117.44	0	57.50	0	37.60	66.10	70.17	64.21	0	15.32	4.39	189.02	163.13	106.14	0	0	0	2293.89	0	2144.93	34.87	23.99	0	426.98	150.86	2348.59	25.80	0	51.81	973.80	663.45	199.64	8.71	187.12	31.99	272.21	47.17	39.77	246.32	460.31	188.07	53.83	107.79	0	145.75	453.44	60.30	0	391.78	87.96	681.99	335.63	309.42	0	235.54	20.13	149.68	43.05	154.80	0	0	356.01	0	11.48	161.06	142.68	1168.71	2.76	36.70	2665.83	2287.00	417.99	360.37	144.56	190.08	467.91	0	109.02	291.85	278.23	371.01	302.69	455.71	378.64	43.25	16.00	9.86	23.80	0	140.51	510.26	461.37	383.01	7172.60	1613.57	0	0	941.08	1168.79	929.56	15.90	24.79	305.46	161.91	0	655.93	155.74	0	726.72	667.76	0	0	30.93	65.46	3.85	32.81	325.92	154.75	160.53	215.33	108.50	0	0	54.69	44.81	25.09	9071.33	820.78	862.83	2248.88	161.53	143.43	141.62	211.11	53.90	110.41	150.82	123.22	13.99	64.43	65.75	193.57	209.91	1482.81	1400.45	814.28	550.26	5591.46	3670.58	86.58	149.16	279.30	386.84	163.19	22.84	124.64	767.34	432.54	49.34	681.53	1280.15	62.95	180.44	182.13	0	0	17.35	1715.82	1562.30	1539.40	207.18	0	2050.37	52.08	0	1625.80	53.89	237.02	29.06	0	8.82	24.62	33.17	72.94	155.65	17.95	0	46.76	471.27	59.86	0	0	1337.65	7.79	1804.24	88.64	1966.08	120.60	11.29	15.47	2.73	21.64	99.82	51.08	71.78	9.58	4297.94	40.37	0	0	0	240.65	150.93	34.64	29.03	303.47	62.86	0	185.59	143.22	143.42	86.92	258.58	207.31	0	0	55.72	35.03	200.93	121.65	169.44	12.06	0	0	40.60	2.37	60.76	268.74	42.83	184.92	71.75	0	17.43	0	224.11	0.02	155.85	204.20	22.44	1644.85	0	143.19	17.36	198.36	159.90	72.27	783.96	8.11	2.42	0	89.55	4.83	0	6278.61	4528.04	0	129.58	50.19	0	19.61	133.46	29.69	4.78	0	104.27	63.85	1.85	761.78	259.11	337.08	437.37	0	13.81	536.52	147.08	32.78	8.59	33.57	944.07	991.59	31.22	381.83	0	6460.42	67.79	58.33	173.60	25.76	71.11	73.88	177.57	49.64	0	0.60	381.42	297.54	627.65	65.56	757.39	734.67	0	83.11	3.03	103.66	25.22	4.89	3.40	158.32	0	0	0.54	0	0	0	0	0
S0078	74.21	95.75	14.53	121.83	771.04	234.03	7.03	250.92	102.06	22.34	0	42.72	66.63	8.01	1157.06	214.33	7.95	14.20	370.73	0	13.70	99.97	43.02	102.72	1070.86	253.06	387.26	23.19	234.36	0	17.00	28.81	1090.84	56.80	221.43	136.21	223.50	86.64	299.51	428.49	435.75	58.90	7.07	0	0	399.71	0	124.00	98.50	149.71	905.67	116.37	0	0	18.50	258.29	258.29	1693.02	104.13	168.45	0	168.26	196.75	98.66	0	177.76	57.83	370.26	202.76	209.91	27.23	176.60	0	0	454.40	464.91	246.96	110.47	2346.27	2230.62	708.61	516.73	310.86	401.88	223.98	175.03	170.35	873.56	0	0	343.97	564.43	580.04	230.72	746.09	520.28	153.03	126.27	15.98	0	191.24	0	0	0	244.64	0	61.36	1056.18	1064.48	0	16574.03	95.00	0	0	0	13.32	3259.68	5.63	304.13	1985.10	0	12.74	111.29	70.75	446.67	17.53	481.60	79.27	231.63	10216.41	219.94	184.71	108.12	0	106.73	12.22	12.22	0	320.28	0	0	112.03	112.56	144.41	0	53.57	291.23	39.32	27.19	24.06	0	80.15	0	316.21	67.06	227.22	0	148.70	1162.74	429.97	394.66	58.45	15.60	20.89	1123.05	0	215.49	701.15	292.43	896.44	896.45	494.14	3.33	112.71	112.64	51.17	60.88	422.40	293.80	608.38	98.44	53.27	36.64	37.09	0	170.08	64.62	549.16	44.10	561.76	286.65	22.98	101.50	1147.77	27.91	271.33	98.00	0	117.07	2540.50	1351.00	1357.26	494.43	61.72	75.56	55.71	182.47	23.37	3.28	69.29	0	1327.76	466.66	145.38	7010.91	150.98	3441.36	457.38	0	87.89	0	749.20	172.39	8.54	0	475.69	32.37	816.32	239.56	241.55	107.98	0	0	2030.92	2.24	0	175.35	0	408.88	1274.35	1294.15	159.53	232.09	96.09	11.77	0	0	0	0	84.64	117.35	1931.73	1931.73	218.81	490.07	403.42	124.47	204.01	44.56	88.47	495.33	11.45	34.97	0	373.24	371.94	313.66	0	56.05	60.63	95.09	0	0	82.30	11982.55	1213.57	1080.70	0	0	0	0	0	40.02	156.59	0	27.91	1.50	180.05	87.75	0	0	142.09	195.08	0	510.28	0	0	55.01	64.88	168.23	1711.48	0	56.01	0	96.82	283.74	1345.06	1344.03	58.30	0	372.20	130.42	182.77	15.68	180.09	368.84	130.90	437.06	313.17	80.35	275.26	449.22	24.76	233.09	213.03	15.59	46.83	221.50	8.70	399.82	78.34	14.73	46.98	303.19	68.79	0	532.53	79.99	0	490.08	0	707.42	260.51	0	261.58	0	0	128.67	336.29	1.30	338.87	2.37	65.98	120.68	0	55.34	30.24	0	41.99	70.13	19.04	215.66	23.80	0	707.37	0	2269.63	28.38	1723.71	24.76	359.93	0	193.01	0	88.30	87.91	0	181.72	10.05	0.61	121.05	16.78	748.66	4159.31	1890.55	303.30	0	592.67	0	343.40	188.07	0	228.21	0	0	154.84	0	3.79	0	276.22	320.35	152.33	83.82	688.52	241.10	71.84	92.65	0	226.77	13.14	134.15	202.02	465.27	9.74	0	82.26	0	0	0.61	153.56	22.60	0	204.01	770.26	86.17	145.15	426.39	69.34	123.17	85.65	144.29	78.15	0	131.97	105.47	85.15	87.72	0	1201.36	48.53	1172.28	171.74	453.64	55.17	366.51	20.88	761.86	13.12	0	7.79	94.63	163.21	18.05	711.21	588.78	0	59.88	81.29	121.03	5993.17	1126.84	1943.92	193.07	501.81	0	72.61	390.90	440.84	0	19.37	0	16.96	77.73	81.02	249.38	31.94	28.98	133.09	0	0	214.52	321.71	251.41	698.54	119.36	487.66	710.65	367.07	340.23	425.92	1.81	438.34	54.65	0	97.00	0	292.81	0	8.20	2.62	3.04	46.64	172.02	0	12.27	246.99	476.20	203.67	116.96	0	0	146.59	148.68	13.30	4.20	132.05	50.88	0	150.69	266.73	247.00	0	331.87	2349.63	1331.73	380.04	69.21	69.21	29.13	35.87	550.50	55.70	1.53	169.41	0	7.67	224.26	451.90	511.28	3.19	105.04	375.17	1159.43	486.49	411.79	1020.79	6449.89	836.29	720.13	113.18	1434.61	0	0	32.28	0	0	110.16	485.75	436.46	263.42	0	75.42	129.78	33.17	42.92	85.40	642.78	185.32	126.36	260.79	2537.91	273.84	129.54	1887.12	208.67	423.30	0	32.76	90.42	31.55	95.13	0	138.52	122.70	123.07	26.10	870.76	314.27	314.27	0	0	290.04	0	212.44	130.29	70.12	0	141.27	1080.74	353.62	124.33	83.79	192.94	0	0	0	98.56	0	0	0	515.00	0	49.42	1345.66	21.63	1562.34	39.93	199.31	0	250.39	30.20	83.80	360.57	43.96	0	0	180.66	46.57	123.70	123.70	0	462.77	465.52	0	0	207.84	0	655.08	42.30	67.54	8.06	0	37.67	0	0	0	309.29	112.29	168.63	168.67	127.74	205.65	780.16	579.71	0	52.85	0	0	168.96	131.76	0	118.47	89.90	201.42	135.40	109.27	0	151.09	0	7.66	7.41	14.04	0	0	0	75.72	271.54	0	0	164.67	372.56	131.46	132.67	0	540.82	6.42	334.88	112.84	1.69	80.82	146.43	142.59	104.71	1267.12	2525.27	1267.12	1266.23	188.32	118.03	0	123.93	84.34	65.81	56.63	0	30.07	141.01	48.12	0	52.79	236.84	395.25	0	30.91	218.31	933.84	17.77	0	39.52	0	158.36	14.47	0	159.23	135.86	164.94	362.62	5829.13	841.95	325.11	255.53	169.96	536.48	0	353.12	0	217.85	0	102.02	0	53.02	0	56.84	2.23	0	0	142.14	128.75	0	141.18	50.61	95.71	0	48.14	220.95	46.51	147.57	603.70	140.15	97.55	1192.68	476.99	37.60	0	55.22	81.09	61.19	424.67	128.18	17.75	0	0	0	55.98	0	35.78	74.57	64.59	251.92	252.03	0	307.71	0	0	3293.61	0	895.20	164.82	102.72	1781.82	1215.31	1226.88	387.44	32.02	1137.98	63.30	2050.08	68.34	2521.41	231.23	458.50	25.92	6.81	57.52	0	4180.89	76.62	0	33.69	308.02	64.42	3.28	36.44	24.75	5787.70	6894.92	446.48	335.62	0	0	0	0	0	0	9.08	191.61	3.90	100.66	0	5.95	50.60	0	0	129.43	25.74	62.83	45.78	588.27	0	0	0	0	234.61	32.02	109.84	5657.24	0	0	190.93	0	103.71	127.85	48.38	4.46	226.44	250.23	0	0	0	39.21	25.72	71.07	127.12	144.38	113.19	121.61	50.38	50.93	297.71	0	62.89	71.82	0	405.87	509.68	206.02	42.93	58.71	1225.16	1373.55	56.01	0	1.62	711.04	56.51	70.29	9.93	303.51	32658.68	0	0	325.65	0	0	115.79	63.00	73.34	504.68	100.48	0	0	0	0	110.69	138.09	48.07	6.45	66.47	25.48	131.59	126.25	0	37.44	7.36	57.85	39811.18	14.11	0	148.37	1945.28	0	391.73	193.92	137.31	0	614.83	178.51	0	613.27	615.34	0	162.39	124.03	188.48	119.85	72.54	60.05	13.99	143.94	243.86	0.87	62.49	0	28.80	180.02	52.63	574.74	2123.10	0	0	628.06	44.29	1622.87	294.06	48.17	674.20	119.07	0	44.58	0	0	340.56	27.35	256.88	48.80	160.96	0	92.57	7.45	0	0	297.84	167.32	0	478.81	0	48.83	119.14	29.05	907.15	30.27	199.48	195.97	0	274.07	63.21	4.80	85.58	165.33	74.96	0.55	449.02	0	7.69	14.59	20.51	0	172.86	239.23	77.28	224.02	4.40	378.60	0	0	682.01	0	78.27	79.12	79.77	0	0	3.47	126.41	46.47	2.78	0	95.23	76.37	94.89	0	0	76.25	62.04	330.12	0	157.70	66.74	142.33	0	0	148.82	0	39.61	45.01	21.41	105.42	231.72	249.20	131.23	1361.14	1370.77	19.33	178.91	0	376.54	0	239.27	32.06	0	115.38	61.96	9.98	21.80	33.83	1.00	8.48	4.24	56.14	0	53.05	3636.26	550.10	550.52	110.55	156.18	974.69	2472.44	652.24	341.11	49.19	175.76	18.49	268.34	5.27	206.81	34.30	0	26.61	0	106.16	285.65	168.69	36.88	105.99	150.23	0	632.98	1852.80	53.80	11.58	10.50	0	54.28	173.26	530.96	3.68	0	0	11.68	27.78	12.69	209.26	0	73.00	252.74	180.14	94.21	0	27.91	57.74	4.34	660.22	41.75	0	0	54.73	26.42	121.50	0	0	0	37.52	30.11	30.15	14.92	1585.57	5634.73	7.15	262.39	0	57.02	0	10.35	33.84	0	0	0.94	13.70	98.00	53.56	69.10	470.28	163.26	265.74	28.96	18.68	0	1.03	38.87	294.31	35.49	118.53	0	113.49	32.67	63.90	8.78	17.35	548.62	50.85	18.80	48.18	17.48	30.91	18.98	143.11	0	0	238.63	131.64	154.93	84.19	53.70	110.53	133.48	135.35	25.88	3513.20	151.22	99.70	16.43	179.83	0	133.53	395.63	191.52	0	5.22	4.96	8.26	600.68	1349.39	0	122.51	0	0	54.71	1413.61	173.35	25.45	69.88	374.93	316.66	108.79	29.16	18.31	8.39	22.37	79.97	112.18	0	1.31	279.36	17.51	321.68	1.98	139.46	3.25	237.87	241.58	242.27	26.30	89.83	178.94	89.74	0	1897.43	1897.32	351.50	46.02	3.88	5.39	6.98	25.08	0	0	46.21	150.89	26.81	26.09	46.45	165.86	0	106.35	0	77.21	209.09	556.62	88.78	11.29	107.68	86.35	91.69	139.12	0	6.39	9.64	21.77	24.07	22.10	26.80	3.15	162.56	24.51	58.09	65.89	114.95	57.84	72.76	617.16	76.30	2883.42	135.87	0	13.43	14.36	0	59.79	92.11	411.71	37.08	529.20	62.14	23.84	8.42	55.07	69.96	105.68	67.40	0	0	1287.80	1612.89	58.77	0	184.26	140.90	239.03	1133.67	0	50.36	0	67.88	85.30	13.94	64.14	184.12	156.27	0	56.25	52.47	81.63	2006.41	2010.05	60.85	0	78.25	0	65.22	0	718.53	0	7191.07	0	400.84	51.53	6.87	4126.66	42.62	133.89	0	36.06	264.68	0	104.53	87.27	34.90	72.75	0	0	29.23	266.91	30.70	960.36	235.35	136.94	0	63.27	158.61	719.11	0	0	183.78	420.74	524.92	61.18	44.79	39.12	357.90	25.99	361.30	147.56	7.39	202.23	83.49	0	235.99	0	0	155.64	73.62	115.13	76.93	53.08	0	145.88	57.24	6496.97	6.33	0	510.46	209.20	3.36	0	2897.96	82.08	882.40	296.15	30.49	295.64	139.45	25.32	380.20	365.90	84.69	77.27	9.20	167.74	4595.68	3.95	17.04	4.25	318.25	107.53	152.34	242.61	665.74	320.13	485.76	151.54	125.89	0	0	166.26	186.88	50.46	19.80	258.66	597.67	84.26	95.79	240.87	80.87	17.78	77.39	67.65	15.93	414.59	82.70	19.73	365.96	20.63	271.33	169.98	66.51	0	2.63	497.95	26.31	100.08	166.21	266.25	739.52	196.85	68.80	10.97	165.80	0	346.13	536.59	23.36	240.26	222.82	13.76	161.89	2547.53	89.82	15.16	210.01	936.10	937.80	340.86	346.47	506.05	266.92	5030.62	0	18.39	75.74	0	61.02	0	0	0	2.16	2.20	161.58	0	9.64	0	23.27	95.46	0	221.88	0	1739.63	174.02	35.31	63.57	0	0	0	72.62	0	6269.31	1228.29	453.90	103.69	0	0	70.96	0	272.50	4.13	78.49	54.51	8.40	25.07	112.11	94.19	17.01	46.40	46.92	44.01	313.53	28.66	411.45	0	0	591.92	139.58	124.52	66.40	24.22	24.49	51.05	0	33.83	21.75	113.68	120.95	15.84	29.49	0.55	64.38	249.88	32.85	59.49	25.56	68.85	67.75	41.11	897.75	76.48	94.84	94.78	130.25	15.36	465.63	305.76	240.06	42.90	41.36	0	17.21	17.18	0.94	460.07	51.80	4.17	13.85	514.26	213.12	0	0	0	0	14.42	193.95	97.27	105.48	24.32	47.58	43.86	200.97	0	40.86	0	73.26	188.29	51.07	0	198.96	201.30	113.79	10.77	0	0	0	0	0	0	30.66	31.23	132.53	0	91.61	772.63	0	0	0	0	10.55	112.99	98.48	0	0	105.70	555.00	0	382.92	324.63	0	78.11	107.37	0	0	60.24	4.25	610.03	226.92	198.32	0	118.04	505.48	283.88	102.41	0	11.33	23.33	64.93	0	37.02	44.53	876.66	11.39	266.21	385.94	11.86	0.30	274.25	130.46	30.47	11.43	112.33	19.31	243.62	296.52	0	59.74	68.50	41.67	118.29	2.61	16.78	0	231.16	41.63	26.31	26.11	42.44	56.17	22.85	1080.24	26.26	76.75	0.21	210.95	45.61	44.81	20.69	26.28	81.07	175.80	40.89	119.12	115.37	3.66	36.75	0	0	77.78	44.77	45.67	0	4.04	26.09	48.66	22.90	303.75	120.91	82.47	133.34	5.99	15.37	90.59	0	9.71	10.56	74.32	80.59	150.19	56.65	55.68	50.90	222.41	113.48	60.46	120.70	98.22	35.18	37.04	203.07	69.61	86.81	15.07	13.99	12.01	161.15	91.50	145.46	0.61	0	75.68	3.53	20.37	496.52	126.10	287.70	203.51	0	45.52	0	145.88	74.08	309.39	62.09	0	152.63	80.57	98.53	19.45	43.12	147.65	219.36	49.35	3128.29	59.13	560.51	0	53.57	56.72	149.78	47.83	153.63	55.10	93.57	595.65	0	0	346.56	2555.45	0.81	125.03	8.52	39.99	24.52	146.89	92.43	206.06	115.32	85.11	0	49.13	190.25	7.21	52.04	206.91	36.30	24.10	42.92	923.70	7.91	293.95	28.58	7.37	88.93	218.59	72.94	801.22	8.18	56.21	20.50	3.97	19.42	13.26	36.59	4.58	52.25	3.53	0	36.94	68.65	16.81	22.62	25.70	44.03	106.24	271.17	159.07	0	157.97	29.44	126.14	80.11	51.03	55.76	130.68	330.26	55.66	0.97	95.39	56.36	7.09	6.71	0	8.06	69.48	26.18	60.57	0	39.21	472.16	41.69	5.22	470.43	156.22	151.70	6.54	43.50	0	0	65.20	89.84	25.66	4.07	65.02	3.09	335.61	171.57	168.86	39.15	10.45	3.17	65.11	45.62	30.85	23.59	2.71	86.38	192.98	105.77	2.63	28.27	520.91	685.92	4.07	15.10	0	69.74	4.73	348.88	36.88	39.51	111.76	82.49	0	43.39	11.22	162.27	1.90	17.17	0	18.33	1224.64	2.45	0	437.53	78.55	47.88	0	688.94	29.01	23.94	0	129.76	150.08	0	1457.42	157.82	3.79	640.51	10.53	1.22	120.00	40.99	0.67	11.04	41.64	15.55	400.03	22.87	28.57	0	19.04	43.60	30.39	37.17	0	45.46	17.71	324.71	0	49.93	41.29	22.58	0	49.22	0	39.47	40.13	20.76	141.60	5467.36	19.61	147.00	78.77	0	73.80	106.06	8.62	21.88	147.14	113.03	43.16	10.23	39.14	0	147.71	51.68	8.25	1068.51	1158.22	221.17	61.94	4.96	27.54	29.45	195.50	71.53	52.26	118.96	367.06	309.47	293.73	320.58	92.07	10.46	0	93.21	49.95	7.08	7.57	534.32	0	0	0	47.34	28.61	124.53	119.02	109.69	15.99	106.74	46.68	134.59	7.98	47.80	0	5.58	12.51	29.74	216.67	211.96	12.32	67.18	3.03	32.54	6.76	3.58	29.94	0.51	0	22.46	0	62.58	25.36	18.13	8.53	0	1.57	0	0	82.02	5.54	17.41	921.82	24.96	2.36	3.73	33.32	52.41	0	1.21	5.46	10.72	0	0	169.83	251.24	16.60	7.24	0	61.12	23.35	95.68	128.09	0.25	0	0	50.24	0	22.14	32.35	21.24	721.42	29.26	10.04	202.30	4157.37	0	165.12	0	3.61	0.28	153.35	170.92	0	364.04	6.00	37.07	47.06	37.52	462.26	44.11	389.09	28.92	8.20	0	0	300.83	0	27.32	15.93	17.37	0	45.03	75.25	0	13.90	1948.11	5.80	307.48	73.59	0	0	165.97	195.53	127.99	110.23	46.90	46.51	27.83	0	8.39	10.68	3.25	18.00	19.51	14.48	3.65	0	0	21.87	32.84	23.08	144.75	0	1.25	107.39	0	7.65	2.59	30.10	10.46	16.14	217.55	105.22	203.45	23.99	179.89	46.97	83.47	9.97	10.66	85.25	103.29	31.66	29.68	0	129.24	21.47	11.19	0	15.80	0	2.07	4.84	40.22	27.85	19.82	10.68	40.42	44.13	2.20	0	31.25	15.66	54.04	78.05	0	0	132.31	312.45	18.90	8.59	41.41	17.57	64.99	587.74	191.61	57.63	322.11	124.39	1.67	2.04	0.71	88.94	3011.05	0	267.63	0	26.07	12.31	47.05	17.23	12.46	114.28	0	38.11	7.62	77.86	0	17.08	23.84	11.86	37.67	3.91	2.60	186.02	0	131.87	29.70	34.23	7.42	56.76	5.97	19.09	1.98	25.12	510.02	52.28	5.11	160.66	0	400.00	27.68	23.35	48.00	28.23	11.87	26.01	1612.69	23.50	0.46	6.56	5357.81	0	0	2017.34	3.81	73.47	23.67	0	595.80	10.12	956.76	0	1.90	21.86	331.21	0.42	70.25	71.65	0	1234.02	0	1223.84	431.16	48.83	7.19	472.77	194.18	111.85	5.96	9.20	78.46	27.50	28.42	0	37.60	152.63	13.94	2.53	7.84	162.50	0	25.53	70.30	1.77	0	9.32	28.09	0	51.92	185.03	333.21	135.10	126.10	128.33	150.64	150.31	1273.61	0	10.61	0	10.81	0	197.42	8.86	99.95	112.09	22.16	5.17	60.28	437.70	8.05	9.22	80.05	0	0	0	0	66.17	0	21.51	4.04	17.44	12.69	0	0	54.94	218.62	107.67	52.21	0	37.75	35.18	58.30	60.61	32.33	32.44	50.41	497.36	61.47	0	0	35.60	17.21	0	5.15	2.70	0	276.60	0	0	5.83	11.98	24.70	0	0	67.62	45.00	5.60	99.11	85.90	224.75	94.73	93.94	80.35	21.92	0	14.79	50.12	0	0	179.20	0	0	68.52	255.47	0.97	55.13	133.10	19.03	5.31	166.36	413.10	0	115.50	105.28	20.28	9.95	5.22	0	180.74	349.23	43.43	153.46	64.54	0.29	2.14	1.27	26.48	5.70	7.41	0	70.68	5.54	2.35	24.89	16.08	19.22	275.95	64.30	56.34	27.56	62.83	6.89	0	31.46	31.02	14.66	0.41	65.78	16.85	50.32	92.97	6.46	5.14	1193.81	17.34	992.98	7.33	9.41	6.18	0	0	0.49	8.52	0	127.88	13.28	0	72.05	31.42	30.08	314.31	12.36	40.43	0	0	0	417.99	13.52	0	0	126.09	33.65	0	40.97	150.19	3.78	0	0	51.13	96.48	76.65	57.02	0.35	43.95	0	14.72	13.93	6.30	0	5.44	5.38	26.96	18.11	0	8.03	23.53	2.08	0	0.25	0	100.42	53.50	0	162.02	1.71	181.61	1.47	0	1.68	360.89	1.58	10.43	62.71	47.09	575.72	12.01	10.15	22.31	70.44	0	0	2.39	0.90	103.48	457.80	0	10.23	1.61	6.44	0	0.73	30.65	0	2583.84	204.26	25.50	145.84	0	67.75	0	34.36	8.91	0	0	0	29.29	36.00	6.97	0	0	33.52	19.38	0	2.96	1.23	0	53.83	54.15	14.99	167.96	5.36	2.00	0	0	33.89	693.68	17.08	40.60	23.69	43.03	0	0	13.16	3.58	6.50	1.62	49.49	19.21	7.60	266.61	295.20	2.49	22.06	100.44	241.09	326.99	66.62	171.43	28.36	45.46	2295.21	63.93	78.65	363.41	20.62	11.89	104.83	66.14	45.83	12.52	14.70	441.14	20.48	27.26	106.45	43.55	12.33	0	10.16	0	33.96	28.01	52.37	882.93	45.93	0	58.33	143.92	81.41	0	675.15	2.81	99.62	8.80	38.73	20.08	50.10	5.54	0.59	123.69	20.95	30.67	5.27	68.34	0	225.77	19.71	5.03	3.07	12.70	55.05	58.71	19.07	0	73.40	331.10	861.00	241.23	98.47	1.72	0	1.32	0	126.08	12.43	48.68	15.65	19.45	0	1430.39	0	16.37	15.00	0	0	0	47.76	22.46	47.97	14.25	30.33	31.84	0	7.66	13.03	690.78	53.00	41.23	27.11	0	2.42	1.63	0.15	0	0	144.51	45.38	68.05	66.44	30.33	51.50	5.18	73.77	204.32	0.52	1.06	11.44	195.10	221.50	21.32	20.95	49.70	73.13	13.92	15.69	15.08	114.10	30.02	8.14	28.56	14.55	0	34.59	248.02	132.45	132.65	75.47	0	3.25	3.13	54.35	9.75	86.02	1433.50	16.86	0	0	34.79	84.59	82.31	82.41	92.95	613.80	89.84	608.02	99.81	59.32	321.67	38.88	926.82	21.55	42.95	0	2.40	54.46	98.40	99.19	98.34	59.29	132.57	154.05	454.26	341.74	165.29	0.20	503.34	443.32	133.06	213.83	43.68	656.62	12.07	504.98	356.59	0	0	2.25	13.42	762.09	488.18	222.27	16.69	40.23	573.86	2895.74	2899.97	34.21	2138.22	46.82	1124.70	929.53	15.23	115.34	116.42	0	21.01	21.38	6315.90	4867.96	50.16	1434.97	1461.13	61.31	21.78	30.84	72.56	37.51	36.84	1.99	0	1519.36	1146.40	1146.53	30.00	232.26	141.44	136.82	208.92	208.68	2.73	91.00	69.27	272.15	124.79	2.04	22.02	6.70	503.74	0	19.61	0	27.01	83.76	84.30	77.85	58.67	2.12	7.58	6.60	34.50	14.14	237.27	80.20	72.47	15.56	18.40	939.07	80.51	78.20	0	0	48.39	288.19	6.81	10.91	116.81	0	38.79	0	127.38	0	0.45	4.02	138.91	1.16	675.67	0	595.69	0	31.90	0	435.66	0	155.81	24.88	110.17	48.90	46.60	21.98	38.94	86.58	43.74	77.20	507.57	18.01	47.38	398.21	0	256.08	124.59	27.47	157.15	173.55	23.17	24.43	76.12	21.05	8.02	10.07	24.03	21.06	31.86	27.44	27.46	0	0	0	708.55	31.87	29.01	143.22	85.98	56.15	248.35	134.68	128.22	0	52.20	45.21	23.43	70.69	253.98	10.21	241.60	189.43	185.26	34.02	17.66	0	0	0	0.81	104.23	17.48	18.04	109.96	498.34	0	76.16	75.03	334.70	172.79	58.53	22.19	0	5.90	428.70	288.83	0	0	86.55	9.54	125.40	99.06	111.52	49.57	53.08	126.55	12.39	0	5.11	1.42	0	0	54.13	20.45	5.88	0	0	0	0	144.08	51.57	0	11.43	0	642.25	519.90	405.33	198.57	28.06	140.47	66.00	0	7.32	133.29	160.97	7.42	12.48	8.10	1.10	0	0	104.54	23.77	72.05	22.50	36.33	13.47	18.71	1064.71	569.25	16.29	0	14.38	2081.01	0	1674.27	1.48	33.79	0	113.86	6.57	557.28	45.30	21.96	17.08	534.78	349.15	63.39	10.32	30.56	24.37	151.28	41.74	38.33	45.57	86.71	0	1.99	6.57	1.43	1.74	88.37	36.31	0	148.98	1.15	173.34	17.35	116.82	10.47	2.51	3.30	101.73	9.20	55.94	0	9.09	129.00	68.12	30.99	7.27	18.22	133.98	0	0	690.71	543.13	52.29	80.33	21.43	26.56	261.93	0	5.50	154.83	154.24	3.47	0	0	203.60	18.42	6.88	0	0.74	2.51	0	195.36	195.54	0	961.87	399.72	0	11.48	284.93	158.58	80.49	2.56	0	54.28	39.90	75.65	101.96	36.29	30.43	19.27	301.44	225.55	101.74	0	9.60	0	0	123.60	1.37	38.13	0	0	22.18	14.44	6.51	2.89	3.24	1662.40	368.26	369.93	565.01	46.73	65.78	99.28	132.86	69.12	43.02	57.84	3.93	1.85	0	0	0	34.03	50.65	62.21	16.40	24.16	6165.05	3950.67	81.03	16.88	102.72	233.92	93.24	7.78	86.55	609.22	355.47	33.92	174.11	47.85	6.22	55.49	66.62	0	35.51	15.41	1264.86	952.79	951.35	0	37.53	1318.19	0	0	1010.54	0	113.02	0	0	0	52.47	81.61	36.88	42.26	18.24	19.86	0.33	46.56	12.27	9.80	0	268.58	10.08	496.14	29.28	443.67	399.26	0	17.88	0	0	6.14	6.93	14.42	0	1171.01	0	0	4.28	0	0	1.90	0	1.53	179.39	67.99	0	112.82	97.88	164.03	81.61	12.00	79.01	6.25	3581.58	0	13.44	165.64	122.38	61.34	105.16	0	10.10	31.58	3.60	46.62	67.96	7.63	433.80	381.78	4.89	0.95	23.18	240.45	0	142.85	129.39	0	1171.43	0	90.98	2.31	122.79	63.38	65.00	102.07	45.20	32.93	5.39	13.51	3.29	0	1053.80	718.95	33.64	83.07	87.93	0	48.46	40.20	5.20	62.28	3.17	28.87	59.07	12.24	7.54	35.28	55.50	94.29	71.14	0	140.70	40.14	0	12.64	1.41	30.24	37.02	35.78	178.51	0	492.81	50.20	51.41	122.71	15.91	18.91	62.50	113.46	0.57	20.48	5.00	263.85	197.67	111.71	8.80	455.70	388.83	372.23	26.36	0	45.28	0	5.26	4.59	143.93	0	0.76	0	0.10	0.10	25.23	0	0
S0079	249.59	21.61	0	114.04	424.21	88.28	105.94	332.97	59.85	538.32	42.07	0.89	0	0	1455.77	0	1626.25	1.09	306.97	0	530.52	0	269.02	63.44	1502.66	250.13	0	3.41	106.58	61.04	19.10	295.61	0	24.15	1542.86	757.48	0.64	385.91	0.96	421.84	439.95	90.55	897.29	8.21	0	1194.96	51.74	157.13	365.50	102.79	389.67	251.05	0	93.75	13.37	156.69	157.00	1602.22	69.87	2605.02	0	3.14	182.29	5.90	97.90	3008.35	1885.60	1307.06	342.70	523.22	48.60	28.71	232.56	0	1186.65	643.60	516.85	0	1276.72	123.82	576.34	140.11	62.97	0	0	0	3631.15	126.16	0	1074.92	0	580.93	2026.06	344.24	0	1132.65	27.95	6.15	0	19.70	0	19.70	264.00	249.06	185.25	0	4.79	321.59	321.59	17.33	32705.67	145.60	16044.20	0	19.23	0	1683.66	0	295.63	618.54	0	24.41	33.25	4.98	43.82	11.58	1813.83	159.04	292.93	16207.54	1699.58	424.41	207.19	29.11	14.65	0	202.77	0	0	2098.01	757.22	278.05	184.09	80.65	0	0	151.69	126.38	90.60	307.99	53.13	53.56	0	0	165.85	316.79	66.20	81.34	1059.70	189.22	189.84	65.14	0	12.69	988.61	611.03	138.03	247.96	165.11	767.85	0	572.91	0	15.59	0	0	26.36	2240.57	1291.26	0	85.11	31.97	0	0	203.40	0	86.80	121.60	149.02	1721.69	373.84	31.06	0	605.87	48.74	124.40	0	0	0	3616.80	1784.88	1784.88	65.10	70.16	0	0	0	3.84	668.98	29.41	338.18	1416.14	569.37	66.05	4847.26	101.48	2340.38	366.68	19.16	0.60	88.52	358.36	82.15	194.64	461.23	242.08	8.48	526.73	293.76	293.76	0.68	0	0	2739.96	25.43	311.15	3.88	8.84	135.29	972.53	0	314.20	300.15	187.28	18.36	375.17	178.81	362.84	44.74	30.83	192.04	5527.77	5534.25	1166.29	809.71	1174.94	0	0	0	70.02	272.16	7.22	378.42	188.92	79.63	213.42	212.35	101.42	105.53	22.95	218.80	0	0	0	28224.31	5417.94	0	67.04	170.35	0	459.36	0	0	0	189.26	0	135.35	231.50	52.66	264.90	0	0	198.53	75.25	465.71	42.79	43.26	168.49	109.64	391.73	2187.17	608.58	102.48	698.63	111.03	142.65	2431.20	2431.47	237.67	10.15	762.20	1414.41	1455.51	280.68	872.23	1324.03	24.94	302.41	853.34	25.37	366.51	299.36	26.88	298.19	169.96	0	0	134.58	11.82	565.01	44.44	11.76	270.63	172.86	63.43	171.32	90.84	0	482.63	3174.67	576.90	20.35	0	135.55	0	27.09	11.26	279.17	405.37	6.76	410.94	6.80	45.21	1523.61	16.14	306.13	56.07	0	161.60	133.15	139.44	79.97	717.40	83.13	1304.98	0	607.13	0	372.80	1.86	60.47	96.26	128.31	20.86	4.89	4.91	0	47.50	76.63	0	70.37	38.94	958.88	2498.06	3530.15	456.89	0	434.06	180.13	270.81	0	354.43	147.72	226.58	208.90	88.07	38.64	67.36	5.63	540.03	159.51	89.58	117.96	577.07	88.70	4.12	0	176.16	358.03	25.89	355.86	296.95	1301.28	84.36	76.56	239.99	72.20	43.80	0	227.23	68.19	63.03	134.97	0	22.90	0	0	10.34	0	55.83	187.34	797.24	0	6.51	74.83	316.79	803.28	12.12	1011.40	0	990.30	422.27	827.99	34.48	349.40	77.01	143.28	12.75	0	24.57	167.53	25.83	0	639.96	64.00	0	50.97	76.32	12.83	4148.68	1530.02	0	90.85	451.21	0	119.83	557.81	444.65	0	80.31	0	109.01	0	42.50	1379.33	97.98	37.65	110.88	0	5.44	19.77	341.12	30.48	438.81	11.38	315.48	1756.82	353.74	494.44	1233.34	260.25	1223.58	246.58	103.66	120.05	4.57	285.33	186.76	21.04	216.94	7.76	784.54	742.86	63.38	0	0	0	75.76	338.01	0	0	0	204.05	1.59	0	617.87	239.52	38.97	11.80	443.37	16.12	0	396.48	7155.64	542.66	2055.40	0	304.48	0	33.25	5120.91	183.56	80.63	27.81	79.92	61.59	61.52	810.64	646.38	13.48	0	636.39	1969.71	678.16	673.43	301.90	6282.43	1191.85	1240.68	263.88	251.96	21.28	6.14	125.66	45.49	109.82	27.50	319.64	289.13	119.63	0	62.86	63.35	0	21.12	77.78	2266.86	199.22	37.02	241.49	4720.69	91.92	79.54	3464.24	275.04	859.85	0	0	185.94	133.59	637.93	60.93	21.93	21.85	421.44	163.34	413.03	132.07	138.48	0	0	697.98	561.17	478.69	287.56	24.80	252.33	279.75	2240.76	153.79	0	431.70	515.14	752.33	58.27	44.87	753.40	122.99	283.38	1244.27	2285.20	19.36	66.48	0	54.89	513.04	35.75	140.46	185.57	0	0	20.96	935.46	11.57	0	0	44.78	21.65	257.39	257.39	458.07	230.39	237.99	490.16	116.64	117.67	0	606.36	69.13	2518.68	22.18	684.09	122.58	6.67	306.49	303.06	0	127.52	244.52	250.91	240.28	61.38	645.15	0	1.56	0	357.75	293.63	67.54	133.43	0	60.85	113.02	72.69	0	0	11.91	16.42	7.42	45.87	45.92	236.50	42.29	161.55	169.99	13.38	279.54	109.34	0	11.87	79.91	190.71	178.18	15.08	394.01	4.36	197.71	0	0	82.45	40.39	230.34	14.89	860.90	4525.32	855.52	854.95	886.18	0	533.37	385.34	29.46	423.24	0	0	4.10	288.39	0	0	0	151.24	241.88	0	0	130.85	437.74	50.62	53.99	18.75	113.90	28.91	0	0	211.67	12.79	628.10	0	13879.07	114.13	121.40	654.31	163.40	414.13	0	0	0	166.77	0	0	0	103.65	669.34	81.93	0	22.09	25.26	709.66	0	0	115.81	0	0	0	0	401.84	43.18	131.52	81.40	115.64	29.70	1904.23	576.29	37.56	0	950.61	282.75	281.41	510.59	15.57	98.56	0	0	0	522.49	0	1.83	107.50	350.02	122.84	120.69	120.69	207.83	0	0	1392.21	19.70	281.83	0	58.17	1257.52	778.35	781.24	400.28	17.02	522.27	14.24	2414.87	88.31	0	294.47	0	0	5.85	142.84	19.52	511.08	77.35	0	0	824.79	47.12	24.83	119.93	20.75	8086.36	8086.36	50.47	660.13	0	120.44	114.03	0	32.28	10.88	10.72	184.48	48.07	104.25	55.47	38.96	33.67	4.38	20.13	105.34	26.24	147.13	0	361.51	7.97	0	0	3.41	0	274.70	107.27	11942.58	33.12	0	325.35	0	260.68	515.66	58.71	0	267.53	261.29	0	17.27	0	40.89	23.61	39.97	207.18	0	23.56	82.97	151.72	63.39	735.83	9.30	0	14.73	0	972.03	877.63	0	229.61	20.56	1001.51	2145.12	230.13	0	13.33	2977.81	29.24	57.40	0	281.99	4733.89	17.37	0	112.52	86.54	10.32	0	0	1742.07	952.45	0	0	0	39.85	35.56	78.83	388.48	154.50	14.74	23.83	106.06	23.95	102.71	251.70	194.80	48.01	1.46	14118.61	0	11.56	90.76	274.01	6.82	200.37	92.93	24.44	431.19	167.29	23.85	0	676.82	677.37	278.70	120.13	49.15	0	372.56	7.66	2.51	144.68	6.80	149.34	2.61	48.89	5.52	5.90	164.45	43.78	254.57	254.97	3.19	0	1064.80	25.86	162.60	16.94	3.57	43.98	84.04	21.36	0	36.47	127.48	47.95	66.27	159.48	100.76	102.88	98.40	0	0	84.80	11.88	97.30	0	86.80	418.46	0	0	324.13	23.85	1050.89	6.11	271.83	163.18	162.29	162.49	29.55	0	0	0	11.57	0	247.68	56.85	10.94	6.41	9.34	72.79	0	33.63	61.53	246.63	19.65	413.34	0	0	0	0	53.38	48.03	53.10	0	0	0	91.48	23.88	18.53	47.03	82.83	44.03	0	50.16	0	0	44.42	238.07	0	86.41	14.10	35.31	36.07	0	61.68	0	13.60	0	60.61	121.28	197.48	77.73	61.76	1322.18	1367.89	68.45	59.65	0	386.13	0	15.67	30.87	0	35.82	282.02	0	44.23	3.10	69.04	21.45	0	0	268.62	43.73	3177.21	647.35	577.68	0	89.08	1894.88	2988.59	1024.33	57.01	114.01	110.95	46.38	20.09	0	68.31	52.19	0	173.76	0	6.79	572.48	230.21	6.34	142.48	122.75	12.39	995.62	587.74	204.26	5.54	5.79	22.59	0	326.48	1954.36	5.17	217.32	64.48	9.01	4.57	8.58	0	55.44	48.36	55.41	6.52	19.76	78.11	0.91	37.63	6.04	163.82	174.77	20.34	48.79	29.26	0	64.47	0	12.35	0	0	63.25	49.03	141.78	3581.28	11922.63	339.40	974.69	10.22	27.72	141.03	1.42	65.28	87.39	19.02	0	13.04	62.40	209.79	53.92	829.84	260.73	245.75	110.50	20.10	25.10	0	2.05	1136.55	91.62	89.17	6503.91	0	483.83	95.74	13.61	5.22	90.87	43.15	43.47	206.79	163.50	327.60	145.02	183.67	57.32	64.35	91.29	274.60	119.81	1.45	0	44.35	87.77	38.66	2.63	9788.23	1099.14	30.24	51.01	39.74	0	69.73	658.30	222.17	229.50	21.59	25.24	63.77	2146.44	2363.99	72.80	190.10	55.37	55.78	2.65	1052.62	160.45	4.75	106.61	206.90	102.71	22.26	5.26	53.01	58.72	66.95	90.68	246.92	23.58	9.90	320.17	6.93	362.03	0	0	2562.95	671.65	667.64	672.11	31.76	716.26	325.05	711.93	25.19	1878.43	1878.43	70.12	393.04	1.67	78.95	80.01	0	25.58	129.96	26.02	113.70	60.97	20.84	6.16	1400.95	0	85.35	19.92	3.85	109.61	436.25	38.78	10.12	79.08	13.15	40.94	185.24	64.26	14.36	167.33	196.05	201.98	0	94.41	43.30	223.57	35.79	32.29	61.80	55.68	39.62	41.14	159.81	28.94	1737.86	38.66	2.81	53.82	23.83	0	102.36	37.55	909.72	27.27	1553.02	59.17	20.13	108.55	69.10	98.06	132.10	20.70	33.85	12.00	0	932.99	16.56	11.60	70.94	319.41	112.22	1503.93	0	115.75	13.85	149.98	130.53	87.86	79.20	34.14	14.96	61.34	131.16	83.23	82.62	1641.00	1639.70	103.33	172.05	0	0	0	26.94	841.42	683.10	11366.83	0	625.60	114.21	75.01	4703.99	250.84	114.59	0	8.08	155.78	0	23.19	0	14.47	40.72	2.69	0	0	253.86	0	1602.54	257.55	155.94	0	167.93	110.72	1182.73	52.25	0	169.35	437.46	442.24	76.65	29.22	49.96	317.55	5.03	312.82	55.68	18.04	113.66	34.86	2.37	157.40	2.41	19.77	289.15	23.91	131.50	42.19	123.92	41.82	43.70	28.97	7137.70	20.61	8.72	1497.93	48.85	0	0	3876.44	0	1530.39	496.57	17.36	24.62	79.08	59.29	184.83	163.46	43.81	0	21.96	38.91	4906.96	36.49	42.86	1.12	171.44	72.55	23.03	219.81	551.35	266.78	327.72	5.41	52.18	1.81	9.88	23.77	17.15	183.18	11.35	252.32	30.33	5.35	252.18	34.25	0	19.84	3.50	89.08	17.93	596.44	10.53	0	1280.31	6.24	91.05	829.95	46.23	250.95	0	129.50	165.21	486.76	299.84	15.92	1560.14	34.16	68.76	108.04	142.11	6.88	207.89	349.24	0	692.71	691.80	2.12	11.74	474.45	3.70	162.44	1202.20	1948.84	1939.97	305.79	305.13	454.12	353.82	6347.63	0	134.74	32.57	7.34	120.25	77.26	1.15	20.04	4.17	3.70	0	32.84	0	3.37	0	32.53	1.52	237.73	219.05	190.61	7.98	97.41	306.58	87.01	89.06	1.93	175.26	76.66	7607.17	1710.58	1202.98	100.35	58.02	52.08	0	50.04	0	1.88	349.49	186.25	42.63	65.19	63.99	27.73	0	9.63	18.33	53.92	274.86	1.51	83.68	0	0	753.57	97.80	98.25	41.39	110.80	114.35	49.83	104.11	22.16	506.89	453.97	510.24	179.42	25.73	2.02	112.56	108.58	6.89	30.15	0	107.74	0	70.72	187.93	90.07	77.30	83.77	84.12	1.90	158.38	1750.39	0	97.20	25.40	0	106.30	106.01	4.13	66.33	0.74	0	0	29.13	69.83	29.87	21.00	0	31.20	68.41	27.67	57.37	24.68	31.58	3.87	4.10	80.31	0	3.12	0	133.53	89.13	47.56	0	159.23	146.60	40.20	41.70	38.45	63.80	12.16	4.11	44.83	0	0	0	54.50	0	15.64	779.34	10.12	8.08	142.81	7.96	16.33	25.79	40.66	36.64	0	183.45	7.33	0	506.52	108.34	9.55	0	243.60	0	28.19	18.76	32.34	188.06	144.58	134.20	25.94	79.77	320.44	62.74	37.64	12.36	59.21	44.53	4.86	2.86	8.96	65.53	824.25	63.92	0	100.58	1.84	4.52	5.15	21.97	58.24	0.80	27.23	9.43	103.92	0	0	116.48	64.91	3.54	0	17.48	0	1.39	211.75	0	58.84	0	105.66	52.01	105.24	55.82	96.84	429.81	7.34	6.81	21.23	9.55	47.84	40.39	1.63	3.52	7.91	26.76	26.31	131.56	31.44	0	0	6.16	0	1.51	0	5.98	0	47.40	15.81	149.05	214.53	84.25	14.20	0	0	60.81	89.74	8.93	57.04	42.40	78.88	69.41	65.59	40.59	14.69	446.70	37.80	5.43	71.19	22.29	383.30	12.73	11.84	56.12	0	0	0	7.44	187.01	0.04	118.27	12.84	55.15	61.53	34.40	32.44	108.51	46.73	0	0	67.70	10.76	35.40	49.61	3.57	67.04	90.87	0	29.08	72.32	22.24	38.32	0	587.16	354.88	183.44	0	67.15	164.88	242.70	96.15	68.04	67.08	18.55	68.35	83.79	0	192.19	0	64.33	164.58	389.21	76.81	0	14.30	2.29	104.21	211.95	124.89	236.13	89.18	0	4446.39	0	81.08	7.55	28.13	283.87	82.13	39.10	75.00	320.04	0	135.63	0	0.65	243.70	249.32	115.65	135.32	26.85	0.78	18.18	29.06	16.19	7.65	16.41	70.97	4.39	3.95	1.24	11.14	10.60	38.48	104.74	25.94	49.00	23.74	233.62	303.64	5.03	10.62	2.16	146.11	0	58.58	99.69	40.95	863.17	34.98	26.82	0	58.18	2.45	3.50	101.57	0	121.15	0	42.65	29.42	9.30	1382.98	43.17	0	1379.98	309.40	297.64	31.89	78.41	22.66	0	42.77	60.29	0	0	45.46	0	182.87	16.79	15.85	4.02	4.67	4.29	142.05	60.37	3.88	20.45	6.93	86.91	542.99	20.79	92.92	104.29	229.86	23.37	0.32	3.24	0	57.46	23.02	502.48	43.11	14.05	333.64	148.03	1.28	8.15	4.55	133.00	9.11	22.09	21.13	7.41	2526.02	6.13	30.46	0	0	0	43.46	596.19	60.96	12.10	38.28	52.64	52.62	31.44	3522.05	0	5.48	1002.85	2.26	5.83	389.13	40.12	0.36	3.50	77.99	59.15	295.17	18.34	8.94	21.26	60.51	18.48	641.74	21.25	1.43	30.35	115.24	5.55	83.41	0	110.55	39.55	55.44	68.97	19.72	40.57	5.17	342.85	74.72	5753.91	354.82	54.12	10.03	9.46	155.70	20.86	58.97	26.31	22.19	0	0	21.94	0	1.32	146.34	52.34	30.43	922.47	670.36	109.77	13.48	10.29	212.47	31.94	1.19	4.82	0	0	105.84	74.92	74.98	91.69	107.00	5.52	0	32.49	0	18.56	0	0	1027.02	577.82	131.34	64.73	38.25	33.26	31.47	29.96	104.96	45.96	35.36	39.63	19.01	47.82	96.56	0	0	38.67	3.12	0	0	36.73	116.87	177.69	18.78	0	5.85	1.61	31.49	61.30	2.78	20.94	10.15	24.83	11.24	0	2.53	12.06	87.97	182.89	63.94	15.48	1231.06	12.07	1.97	0	62.26	151.36	66.03	6.36	16.30	5.56	6.56	0	320.40	824.75	90.75	5.75	14.00	1.97	8.28	31.36	0	6.98	0	0	49.68	7.57	16.27	19.17	1.77	140.23	677.99	48.53	3.34	14349.20	10.73	22.79	0	1.74	16.11	0	99.34	0	7.61	20.66	191.99	10.46	40.20	1941.91	0.96	983.35	74.03	56.42	382.99	5.34	177.16	0	18.18	31.78	4.15	0	9.13	126.95	0	184.25	1564.68	127.01	378.83	26.40	0	0	1191.28	1051.51	69.63	0	12.22	12.21	0	1.10	2.02	0	0.55	0	38.38	73.21	0	0	4.99	0	5.46	32.55	82.65	41.13	26.42	142.87	0	0	11.07	0	2.11	4.28	48.98	15.43	229.71	4.53	4.67	0	79.38	2.81	2.63	28.76	209.24	15.97	62.61	4.39	63.84	0	54.28	30.93	21.85	22.47	16.75	39.17	0	29.64	0	14.17	70.73	19.19	21.29	14.00	30.80	30.16	18.29	0	0	62.12	14.77	1.76	27.94	25.29	39.27	14.46	0	686.86	174.96	9.08	321.96	141.79	17.15	23.38	2.61	38.61	3943.55	0.24	0	0	46.50	0.48	2.33	1.95	10.91	244.02	0	21.69	25.95	4.66	24.54	0	1.49	194.55	34.04	1.50	11.62	86.03	90.12	0	13.91	31.96	57.09	5.09	389.43	0	72.66	0.74	16.73	2.47	110.77	110.59	8.22	58.52	10.37	32.45	30.88	2.17	23.42	8.06	222.49	63.37	0	0	1188.20	31.42	48.69	227.47	37.09	0	3.46	9.85	141.98	45.03	617.44	0	0.08	24.27	419.35	3.64	44.53	42.47	0.66	312.32	50.24	443.12	138.24	195.42	19.58	183.85	138.35	0	60.64	0	0	23.50	96.76	96.31	35.67	33.06	16.64	0	11.00	14.59	5.32	0	9.14	16.59	0.25	31.74	4.95	0	65.35	706.39	723.86	664.01	86.99	84.93	100.47	101.09	1527.00	5.72	0	29.24	9.83	0	289.28	25.54	18.12	0	18.07	19.35	75.77	200.71	24.72	29.31	42.17	4.75	1.76	23.38	0.99	78.06	0.80	25.62	17.90	25.58	29.41	33.46	9.92	18.87	285.31	535.29	6.53	26.94	20.67	20.55	59.33	56.60	44.94	25.40	45.68	654.76	74.43	208.20	8.46	39.29	55.31	0	35.11	137.65	39.06	177.50	14.42	92.92	3.03	2.03	5.45	55.08	159.33	220.85	288.49	10.72	287.49	186.47	180.75	95.12	0	26.90	2.94	0	2.34	0	1.62	1.99	87.26	58.78	0	131.11	114.67	16.47	13.33	0	45.29	105.59	164.00	317.35	70.81	95.06	65.30	28.23	0	0	0	119.37	203.08	22.16	39.58	2.98	4.49	0	5.76	7.66	2.11	9.43	101.71	108.45	7.26	2.73	0.65	75.65	0	0	58.09	60.08	5.51	0	13.45	0	1.51	0	0.51	42.61	71.12	0	14.46	40.43	4.76	4.13	161.63	12.26	1099.18	2.84	75.68	10.99	86.37	84.16	0	131.76	0	0	0	0	18.05	0	0.82	78.08	0	0	41.92	39.85	0	998.45	0.10	16.82	0	31.33	24.80	26.87	0	42.25	0.61	6.71	2.62	3.35	30.16	5.88	0.58	0	48.49	0	9.83	0.16	0	0.67	2.43	8.47	41.53	445.90	0	564.39	140.89	22.85	7.46	8.19	0	18.66	15.88	3.11	91.17	0	228.75	17.94	14.35	0.35	1.41	0.84	2.50	54.23	24.06	2210.12	350.66	42.09	0	31.24	29.24	3.40	1.36	24.98	38.46	1.84	56.73	7.65	0.37	4.18	5.03	0	41.76	0	7485.34	550.40	9.17	3.76	58.85	5.61	2.66	29.98	0.60	31.73	0	52.48	24.04	7.38	0	14.55	228.76	104.54	20.49	0.98	0	3.67	2.81	7.63	13.94	5.66	187.96	57.62	2.72	4.75	454.60	38.59	384.15	2.39	85.19	24.74	22.67	0	135.74	22.11	4.17	5.04	0	86.24	38.38	24.80	778.06	302.02	1.33	5.07	21.21	142.21	351.50	22.72	182.29	24.99	150.33	1060.02	0	63.54	357.72	1.33	61.75	61.66	108.97	33.01	5.74	139.74	541.72	143.44	64.73	57.18	40.59	6.36	0	0	3.28	103.24	100.36	36.85	913.93	27.97	29.01	53.28	110.86	12.81	0	180.45	5.94	41.68	0	104.58	22.62	1.87	92.57	1.23	0	2.00	14.42	12.96	29.44	28.41	260.13	20.07	46.37	7.86	0.66	78.02	30.47	11.61	3.51	44.61	115.85	46.62	87.94	43.25	0.31	21.82	0.70	0.76	108.11	2.35	19.83	7.91	0	6.74	0	9.90	0	0	7.19	0	3.55	0	1.11	8.49	0	26.81	27.90	28.86	12.81	14.58	16.25	0	0	5.72	0.57	0	11.48	0	0	69.33	0	8.36	17.99	25.47	0	0	19.73	0	0.50	0	0	42.33	9.11	127.31	0	0	0	11.03	0.94	0	4.14	95.72	22.97	0	21.30	4.10	0	0	160.16	92.56	90.57	0	0	0	0	3.25	0	204.30	267.40	0	2.34	0.65	18.72	0	0	21.18	41.42	279.51	41.62	277.74	19.16	18.65	188.39	27.56	0	35.93	29.65	937.32	49.97	0	40.77	54.52	53.55	0	121.97	2.03	0	58.01	0	0	397.36	280.65	42.23	34.20	10.14	656.82	0	425.78	403.10	0	89.75	0	0	82.67	27.11	23.23	0.98	12.48	24.61	3319.08	3322.81	10.70	2538.26	40.63	1270.67	900.60	0	0	0	4.29	0	37.12	7327.53	5756.49	21.58	1865.29	1826.87	89.17	0	33.68	209.09	33.15	24.31	0	0	2172.59	1612.13	1736.38	0	369.00	246.24	244.86	385.03	391.18	0	7.87	66.70	446.62	145.65	36.82	38.63	209.18	823.11	0	0	0	0	135.42	134.85	131.05	8.00	15.24	49.58	48.65	0.20	0	26.12	8.45	0	6.47	3.45	525.03	41.59	38.24	2.02	3.48	26.82	0	3.66	2.01	75.92	0	24.96	0	1.63	0	0	0	4.73	0	200.07	0	158.46	0	15.54	0	202.61	2.36	36.91	0	0	24.39	15.99	9.82	8.00	323.18	90.22	60.59	45.56	1.73	6.03	39.32	124.34	51.12	33.93	6.14	228.40	187.16	0	0	0	0	438.89	47.68	55.28	38.21	701.21	0	0	0	0.40	7.91	168.73	0	0	0	0	0	50.10	22.35	0.56	0	0	0	3.02	1.22	23.62	0.11	0.50	225.28	0	18.39	16.95	160.16	160.27	147.41	0	5.91	1.15	6.60	43.85	67.80	57.88	63.85	61.73	75.36	21.98	34.07	2.11	451.82	0	0	309.48	83.36	104.82	0	2.82	48.76	72.62	15.16	13.52	14.82	11.55	0	3.39	1.16	0.08	8.52	104.96	89.99	13.38	0	0	0	0	8.87	3.72	64.72	0	0	2.79	19.86	247.67	33.72	88.36	0	40.95	23.65	0	0	16.20	0	19.19	15.91	0	1.50	0	0	5.22	0.48	7.99	11.21	1.81	0.64	24.55	30.44	16.86	6.81	0	0	185.25	0	169.47	8.33	0.97	0	0	0	14.57	9.23	0	14.58	71.88	99.70	18.18	0.99	0.72	3.70	31.25	14.81	11.97	16.22	764.49	333.50	4.49	2.24	0.83	0	0	9.29	5.63	0	0.19	5.89	2.23	13.30	0	8.90	0	18.92	107.08	108.66	6.93	1.17	25.04	5.21	5.27	12.30	17.86	76.41	0	0.31	220.67	142.06	23.23	65.06	4.38	5.83	348.45	0	0	225.67	230.30	1.82	14.65	18.67	127.31	0	0	0	0	18.34	12.29	24.78	33.77	59.83	388.46	194.87	80.98	14.90	0	0	0	1.54	0	304.74	185.16	0	0	313.49	0.89	3.63	140.25	49.98	52.78	53.69	0	13.39	10.62	55.26	15.75	27.24	7.91	17.82	0.85	0	0	3.22	0	283.93	178.05	169.38	140.10	54.75	4.12	1.55	0.56	0	17.34	25.21	0.82	1.51	0.68	0	4.84	9.30	10.53	28.31	2.96	14.89	480.46	319.93	77.31	11.67	0	0	0.09	0	0	30.17	13.49	17.31	5.06	1.33	0	6.22	4.60	11.87	30.62	14.11	553.40	438.09	434.95	131.72	101.90	444.68	9.76	0	472.41	15.54	0	11.00	0	0	0.44	0	53.72	71.01	18.89	18.89	0	64.66	12.49	1.67	39.10	14.64	23.98	230.96	1.74	208.89	163.15	22.55	0	0	0	5.35	0	76.90	0	396.10	2.15	397.75	0.35	0	6.10	9.36	0.37	0	3.11	0.79	0	9.62	6.57	10.99	41.03	23.68	269.84	0	791.54	12.63	0	85.42	71.46	12.29	26.94	3.17	0	35.12	12.63	81.68	97.23	14.80	0	5.15	0	0	9.08	125.07	0	11.40	24.43	3.84	160.33	205.52	125.01	0.14	4.82	0	0	126.06	0	1.10	0.12	0.85	9.87	0	1672.59	1036.51	0	112.23	0	0	0.35	4.95	4.68	0.11	2.22	0.44	0	4.64	44.98	0	0.26	0.27	0.15	0	9.64	0	0	13.07	0	73.78	46.65	63.38	0	4.98	815.95	135.74	124.03	6.73	0	0	33.04	100.75	129.68	54.56	6.15	0	0	76.18	0.02	89.33	99.20	49.33	0	0	43.26	0	0	8.37	483.14	764.05	1024.28	0.65	1082.96	847.92	0	118.45	0
S0080	0	139.83	115.36	508.98	296.84	19.48	75.86	227.78	34.96	17.91	77.69	30.25	157.75	198.50	0	0	386.06	0	765.60	544.08	7.57	438.65	430.22	263.72	0	160.63	518.88	0	37.32	0	202.55	56.62	0	5.73	2878.29	332.14	704.94	305.32	710.09	304.99	349.54	211.59	3020.90	379.99	2092.59	20.08	267.35	260.82	129.40	25.39	1566.12	158.90	1455.17	801.82	340.73	290.74	290.74	1611.35	0	242.74	27.70	317.11	64.33	17.87	699.79	0	595.84	594.06	137.53	350.88	83.25	0	437.21	65.92	682.16	402.65	163.37	159.80	2404.89	2388.49	624.53	805.23	448.34	584.20	811.54	729.42	181.28	41.91	0	33.21	371.93	358.66	1323.36	808.76	2186.34	2222.11	1176.28	380.90	651.07	734.30	147.03	142.86	0	286.06	197.23	0	5.13	789.52	821.82	0	24017.43	270.65	11799.26	304.32	17.40	123.78	6215.56	70.69	110.70	72.97	95.40	52.47	4.97	122.19	830.62	0	2922.56	61.66	288.51	5396.87	1607.41	305.96	111.45	470.05	10.91	70.15	68.74	313.87	313.87	3790.22	340.37	57.86	57.86	0	12.42	0	49.83	1946.47	323.29	644.34	6.82	0	435.92	0	54.89	210.62	197.55	127.72	1441.99	215.31	214.63	0	178.25	25.92	3174.53	1701.61	182.46	689.88	135.95	1027.84	797.67	529.55	665.85	0	0	344.24	46.59	332.20	188.77	92.77	57.21	9.74	90.99	103.91	937.33	171.08	371.02	143.01	78.88	625.07	75.40	40.48	0	1387.86	0	139.89	0	0	0	4682.28	2237.26	2236.33	147.81	0	80.10	0	47.04	0	49.38	81.76	160.63	513.58	281.29	593.29	6309.69	51.47	3102.13	0	62.10	6.99	300.09	558.47	150.25	311.19	48.97	355.38	0	960.11	949.52	966.50	2.37	0	0	2289.55	6.97	855.28	85.45	28.03	1925.59	2712.13	6.85	1155.80	308.74	0	29.70	1061.63	0	792.80	40.19	82.65	84.41	4155.93	4155.94	344.92	811.72	5381.63	151.04	4248.93	109.23	368.53	0	0	100.70	146.92	67.24	39.98	40.63	34.50	239.21	0	204.42	3998.49	306.75	0	16603.34	1391.46	63.46	44.34	312.03	0	242.88	241.76	66.69	0	267.84	129.45	47.33	13.68	42.19	421.68	0	0	181.29	304.10	525.40	619.09	239.55	621.08	140.95	0	1707.86	0	23.87	0	6.99	0	2704.30	3035.94	51.33	38.18	1132.69	2417.29	2427.75	447.13	168.11	1463.42	62.24	298.23	1086.48	77.42	222.69	2374.97	68.23	0	0	0	165.30	73.90	116.66	1024.02	26.35	103.94	1062.00	626.57	43.56	572.66	373.29	308.00	559.88	4692.60	113.54	403.79	1673.62	253.88	1670.38	18.02	207.89	588.88	811.98	32.46	273.28	32.44	168.84	17.31	0	316.70	0	32.09	250.76	161.44	265.94	614.30	94.83	749.89	3250.87	126.49	2732.21	116.09	2540.14	21.14	218.97	326.11	128.83	945.01	62.54	61.23	846.51	973.99	158.12	370.65	355.06	94.21	235.48	3534.15	7854.36	196.52	0	583.44	269.54	354.01	0	227.10	0	188.12	1045.78	99.57	337.24	280.50	319.98	276.29	45.45	62.89	29.83	0	110.29	14.04	0	335.72	0	0	507.59	113.02	3942.74	123.88	223.35	2102.23	855.06	50.12	13.28	101.19	67.64	47.74	341.52	0	50.48	138.48	95.65	0	0	55.37	662.85	166.33	152.71	126.59	739.11	3634.42	259.91	1.52	1815.98	46.13	1593.77	209.92	1864.19	41.26	430.33	20.38	591.90	0	117.16	0	0	34.65	42.83	2225.08	598.34	71.87	82.47	99.89	48.01	7383.73	985.90	3946.04	237.89	0	92.66	93.23	627.02	298.77	33.44	154.26	45.80	0	130.81	260.33	149.62	838.78	25.34	957.07	330.60	163.57	157.12	283.43	161.12	376.60	407.49	90.60	2321.37	441.73	550.18	1444.79	172.58	1465.23	231.90	0	140.77	52.01	771.98	364.84	0	188.00	165.42	89.10	206.89	122.12	0	936.29	2502.44	914.21	976.43	34.68	167.22	315.81	266.03	206.62	551.51	1757.68	575.02	181.98	196.46	164.95	367.54	143.87	258.92	4947.00	1670.50	98.97	183.58	187.38	169.98	256.67	638.77	69.21	126.91	136.02	164.90	111.59	139.89	939.70	0	59.08	235.64	923.78	1342.37	1368.70	638.01	674.94	7124.29	2800.12	781.55	311.00	1147.92	26.23	340.17	74.18	0	0	50.79	0	184.35	0	778.89	90.54	13.12	89.59	8.67	0	808.21	290.02	51.86	0	3311.00	151.74	168.03	3021.18	719.48	44.86	13.34	277.66	211.01	250.81	63.97	494.11	274.48	274.48	141.42	453.42	762.22	270.05	271.27	20.57	302.42	1336.04	0	980.57	579.27	11.84	0	617.74	2813.12	162.22	317.53	457.34	1111.30	108.12	293.44	617.89	1595.03	99.63	56.27	2692.83	4241.22	0	42.18	4731.76	5.85	3498.27	1418.34	452.49	271.99	0	100.51	192.11	2309.22	8.17	119.66	0	139.74	250.78	493.97	493.97	61.36	89.39	91.39	0	80.25	328.79	80.74	1960.47	0	375.31	12.13	564.45	77.67	52.25	589.94	571.38	0	312.23	510.12	506.84	347.14	5.58	537.76	603.64	0	111.01	476.82	476.84	238.85	390.99	236.01	140.22	0	152.13	0	346.99	80.27	128.22	29.89	205.39	208.60	759.61	102.46	637.05	54.02	74.07	936.87	119.07	6.68	3.55	153.17	226.78	226.02	22.97	336.75	74.66	903.54	182.62	246.73	63.53	0	695.72	0	4859.04	6021.87	4841.43	4628.35	1055.27	1285.32	81.01	0	158.63	329.74	115.73	139.47	20.37	0	524.27	0	525.78	564.48	67.46	88.84	84.69	29.22	4940.05	0	136.59	236.25	0	189.42	31.35	328.55	559.94	359.96	359.21	1184.96	3411.23	370.83	1052.26	1792.22	29.08	377.63	0	314.74	28.43	222.77	305.66	227.75	1246.52	1455.99	0	32.72	1.05	0	0	251.02	146.03	172.20	412.18	306.70	234.94	233.13	23.64	141.46	159.01	107.16	0	38.16	0	2508.98	173.42	188.63	51.60	1.43	19.29	21.05	1172.74	0	350.02	244.26	0	238.77	2.41	346.75	22.95	0	200.16	260.70	308.80	326.16	199.66	0	0	1581.35	0	742.04	94.88	230.42	4137.45	2737.03	0	1659.24	0	1796.10	15.99	469.78	294.79	0	186.19	441.41	0	18.29	98.20	0	2339.65	252.94	117.59	83.34	54.17	103.04	20.10	68.72	369.23	1674.70	1578.28	556.65	722.82	0	0	0	0	212.15	20.88	45.02	0	77.89	153.15	176.16	17.32	5.40	208.53	0	394.93	26.09	403.74	49.70	48.54	73.83	0	0	0	70.91	19.47	597.14	12458.99	255.71	278.94	174.99	0	1027.86	117.65	441.88	130.59	295.16	504.95	738.57	8.26	170.99	1234.86	1234.11	333.02	628.65	267.69	44.83	168.37	84.56	71.88	0	155.76	117.33	10.12	66.66	153.33	378.56	447.85	323.39	287.66	2592.43	2665.66	283.19	0	27.13	478.77	118.38	26.04	62.27	278.19	15516.64	0	164.28	56.87	47.64	37.94	0	153.87	3218.65	494.09	194.99	75.24	205.79	109.11	146.25	255.07	88.03	164.74	46.55	0	0	112.35	121.01	686.44	416.45	177.97	10.77	109729.98	14.43	75898.17	607.01	364.35	47.96	549.30	325.90	70.00	0	701.37	269.16	113.30	2864.55	2956.23	411.63	112.03	23.78	40.01	0	0	0	86.42	0	59.02	0	43.71	226.60	51.90	167.35	175.01	0	3214.26	77.71	0	1358.49	733.20	1950.11	282.74	0	0	212.68	85.56	108.29	116.45	228.72	451.72	121.67	51.68	14.19	5.99	33.68	55.70	0	14.60	1222.38	304.08	0	79.94	582.49	646.52	646.59	0	0	10815.04	26.78	225.27	221.19	207.76	732.60	172.06	0	0	47.55	88.50	0	0	99.83	6.28	0	6.87	702.69	0	0	0	203.14	55.45	446.74	6.91	126.94	39.19	50.11	132.15	56.59	36.27	0	0	106.77	0	35.48	47.91	208.10	217.61	5.02	1857.50	34.82	115.45	868.03	53.15	525.84	0	159.06	104.50	0	0	75.41	122.17	563.53	19.36	635.41	21.81	106.07	292.67	266.82	0	929.15	626.18	96.56	118.03	0	280.89	50.24	171.40	40.50	132.82	138.74	123.88	117.90	80.82	102.10	78.47	19.20	177.56	200.22	88.39	43.00	2072.56	493.63	496.92	0	322.06	2073.23	2680.19	999.99	210.76	519.76	461.80	157.25	52.98	60.96	0	16.13	64.50	61.17	61.17	51.09	680.89	638.24	2.42	283.28	148.22	103.80	596.03	96.91	6.28	330.18	56.45	1.68	42.03	461.68	346.19	49.40	66.54	19.19	0	15.33	31.23	0	207.00	190.69	197.77	199.44	45.87	72.38	94.40	56.10	0	2783.26	4.62	0	81.38	39.84	0	0	7.17	0	153.73	118.52	44.55	42.13	133.76	1526.43	16698.28	674.39	2721.07	22.29	366.45	510.80	0	551.09	234.56	0	65.86	0	0	215.66	0	987.50	0	121.77	0	23.18	35.08	15.24	0	1746.58	286.76	155.93	1612.00	122.50	456.19	154.11	36.93	42.49	230.92	58.38	49.21	145.74	71.71	1021.86	188.22	252.41	31.18	161.13	23.25	310.07	47.73	0	9.77	90.32	311.86	6.56	0	7112.05	344.22	75.98	35.85	70.55	16.19	0	391.60	169.08	277.38	17.78	7.25	179.06	6552.73	7269.52	287.36	347.50	200.61	178.60	290.90	1314.33	98.02	0	443.64	91.50	0	0	13.96	54.06	37.97	95.04	235.59	494.67	47.60	7.56	218.09	0	247.04	15.80	0	31.04	864.60	865.99	885.61	149.97	1240.20	519.64	1239.67	46.46	1926.75	1931.16	645.95	31.79	45.45	32.51	0	168.01	32.30	402.09	113.05	231.30	0	16.92	25.11	3184.47	3135.28	693.41	34.92	741.14	201.54	1076.59	8.24	9.92	406.60	51.20	125.53	174.30	319.46	3.99	1413.24	1458.12	1453.18	0	820.68	494.37	366.82	300.79	5.00	73.08	21.04	39.21	0	888.71	0	5791.47	19.06	0	304.30	0.59	363.09	252.11	77.32	917.70	0	871.80	238.83	34.77	151.52	144.51	164.61	136.79	5.93	2.83	675.99	86.59	2226.64	118.80	73.68	123.24	169.89	68.02	2832.92	1305.15	107.62	0	1205.42	865.24	637.30	80.06	83.80	67.61	153.57	258.38	239.72	223.99	1640.34	1343.54	107.09	42.96	83.47	76.83	3.11	46.34	681.35	912.19	26725.65	5.80	2268.86	398.63	12.16	4874.40	158.13	294.92	1190.55	46.19	1188.04	0	54.47	205.95	68.87	44.60	49.40	4.67	191.70	66.89	199.43	2384.86	169.27	186.34	711.42	922.12	81.20	1578.68	905.04	36.28	112.28	517.51	761.55	22.91	0.18	0	772.64	37.74	877.96	110.09	58.61	351.06	26.39	19.57	268.13	9.85	232.03	658.51	119.76	0	111.27	18.59	104.38	106.83	0	11790.81	136.35	588.73	7770.01	718.21	2.82	325.99	5291.82	531.61	3745.60	1329.02	98.09	845.76	347.74	13.98	565.52	370.53	102.59	76.04	1.39	17.51	6875.67	88.70	89.15	374.86	821.73	150.44	2.01	170.75	4111.16	190.62	1090.01	41.27	495.31	126.08	84.60	815.31	144.99	327.51	5.81	521.40	308.57	0	329.20	52.84	0	0	291.59	192.96	81.17	445.35	0	14.35	4074.14	0	71.83	3135.95	60.06	1563.51	101.12	1200.92	160.48	1102.79	66.36	27.87	4047.97	41.79	291.74	383.78	533.71	75.34	172.42	171.00	5.90	1855.72	1852.78	0	138.23	4942.48	31.88	822.48	322.81	1674.30	4240.92	295.54	341.15	1055.65	1854.87	4694.59	0	29.77	136.19	36.53	0	125.78	77.56	76.73	59.93	59.66	0	270.34	0	0	133.34	84.17	0	622.09	291.90	2078.88	365.71	494.91	0	471.97	502.64	8.79	25.59	64.85	12129.17	717.94	794.20	434.33	573.44	540.06	15.41	102.84	2592.36	21.12	1513.29	136.40	69.85	83.76	0	43.52	15.90	33.30	0	14.27	1603.08	43.42	619.47	124.96	9.31	465.48	148.41	1282.29	1010.25	29.35	41.14	615.29	128.12	3.46	750.40	965.24	749.96	0	182.84	45.94	28.41	140.45	17.83	16.00	231.39	52.91	0	50.72	1217.70	309.57	994.95	971.74	339.28	121.35	340.29	5543.60	5532.29	38.09	72.29	0	293.39	280.14	0	71.39	40.16	85.98	86.92	298.21	105.00	136.98	47.59	2.85	107.53	253.80	93.16	489.68	0	456.79	75.13	51.89	431.94	0	135.81	16.97	202.15	441.88	27.75	141.59	359.07	397.93	53.84	167.34	126.00	261.43	189.63	20.23	143.49	68.27	44.61	90.68	191.41	30.44	0	480.25	6.38	71.18	0	8.22	17.87	226.66	141.85	42.43	16.05	179.85	36.90	16.48	708.50	35.38	20.10	0	61.87	145.34	0	90.58	2.40	608.12	296.26	265.39	45.94	137.43	607.67	0	0	102.49	36.54	43.93	0	23.93	12.69	0	215.60	31.34	0	601.13	0	16.53	0	0	15.65	3.03	0	1.87	421.94	0	374.52	44.88	56.32	19.22	278.75	79.45	56.41	13.73	348.91	16.81	0	0	0	85.11	150.25	1023.62	0	62.74	0	257.96	2.31	32.31	81.92	89.99	73.95	146.10	72.42	63.07	61.66	0	0	23.58	51.36	2.45	0	26.32	44.78	104.05	13.61	78.57	3.27	261.05	76.91	235.66	18.31	0	145.24	174.38	1.60	79.37	6.74	50.52	277.32	51.50	48.08	152.99	18.79	140.92	49.94	90.40	184.07	48.74	10.08	0	103.79	60.89	37.52	58.69	10.37	17.01	3.95	12.06	28.42	2.79	3.11	14.43	42.49	8.61	588.54	30.22	0	351.62	0	120.59	2.02	75.45	28.81	153.54	100.77	83.19	10.68	41.95	1.47	0	0	341.26	185.96	166.79	156.14	1.92	93.17	0	110.30	25.99	531.01	69.61	541.75	60.00	165.61	547.62	122.71	0	211.53	911.82	88.38	0	94.83	91.68	129.92	79.40	97.99	162.57	112.68	18.74	4695.79	16.43	0	8.75	170.99	399.19	79.55	32.66	19.42	467.91	42.26	104.08	4.13	15.35	496.16	283.02	210.21	518.55	0	0	2.76	45.92	49.50	39.80	54.52	225.13	225.03	66.52	0	18.92	0	6.53	48.36	179.21	0	0	15.26	101.32	38.68	22.56	132.28	430.36	3.51	171.65	236.04	112.55	788.77	18.71	0	0	66.47	46.93	58.00	123.85	0	15.35	4.66	34.28	3.94	52.99	946.65	60.14	34.64	957.46	223.60	220.31	0	66.04	85.15	162.60	154.21	142.45	181.98	8.28	157.30	5.03	400.94	73.59	243.57	80.95	50.62	58.96	37.67	198.46	6.62	0	5.99	243.22	500.22	52.23	36.81	502.35	1306.92	325.59	7.86	0	0	18.79	0	690.05	0	0	740.88	58.00	91.71	465.99	13.12	156.88	14.63	45.63	56.43	39.53	2154.54	111.17	2.80	183.90	14.36	14.39	55.73	107.01	0	102.60	10.02	6.66	79.57	82.98	2174.12	473.58	286.25	406.63	83.60	0	235.13	152.05	40.43	76.40	39.60	289.06	3.34	37.79	7.56	0	61.91	212.80	33.82	37.95	57.56	88.64	237.68	0	0	6.80	76.35	57.82	50.33	107.58	0	135.64	77.07	0	92.17	2123.85	0	95.77	26.62	30.36	744.34	0	85.43	21.41	60.43	98.14	36.69	0	8.48	260.08	97.54	27.93	4.61	1677.70	809.51	164.43	52.33	30.60	0	0	238.07	88.54	16.15	11.14	328.38	99.40	98.96	49.50	432.68	116.89	0	29.16	43.98	31.54	0	80.50	116.00	89.06	22.50	146.53	0	63.56	70.47	72.74	0	22.70	2.40	0	127.94	228.26	239.15	37.79	70.51	2.49	14.14	27.78	0	40.15	49.59	265.64	298.32	34.85	7.82	0	0	170.43	15.26	2.40	1.50	0	69.80	68.57	33.62	2.57	30.65	102.12	4.38	4.77	2135.10	60.12	0	1.01	0	216.61	135.78	54.99	20.34	4.36	129.74	7.50	596.30	999.59	92.43	24.45	0	9.38	0	14.88	14.42	31.85	0	0	3.22	0	42.34	100.33	7.83	436.40	48.86	0	178.73	27088.49	205.14	139.65	0	24.61	10.50	22.47	138.48	1.45	635.50	2.44	536.36	0	302.29	1608.63	0.35	1575.89	0	5.84	322.83	22.50	513.64	94.87	7.04	38.38	2.93	22.02	93.65	53.80	25.15	5.88	2364.69	3.92	741.81	0	55.43	97.77	0	4381.84	4776.57	102.94	70.48	0.03	72.97	9.84	17.54	32.81	0	35.64	78.01	22.69	12.54	2.76	36.36	0	220.33	8.19	240.65	209.36	129.19	378.24	246.16	105.67	4.26	7.70	679.06	582.96	0	53.70	860.39	2.96	108.99	6.09	175.79	13.81	13.41	193.55	454.56	349.00	83.33	0	199.33	11.11	565.02	106.81	317.00	58.99	32.26	155.27	99.74	4.77	4.68	0	92.33	110.37	5.25	72.38	166.58	163.28	0	110.42	0	0	84.15	249.67	21.53	0	4.79	0	45.54	733.24	339.63	0	8.39	42.65	3.68	0	7.57	87.08	3021.58	46.56	0	295.68	83.85	0.07	0	0	83.06	78.08	0	17.79	0	67.83	49.16	0	0	303.16	42.97	60.69	136.67	498.71	339.35	4.17	252.48	88.39	52.62	240.55	686.23	0	165.86	15.96	298.14	19.38	178.11	118.91	44.66	78.82	54.77	88.89	59.92	371.58	171.73	0	1016.60	193.98	302.22	324.56	13054.54	19.39	0	261.05	0	80.75	59.01	15.89	138.01	0	951.79	0	84.85	120.12	1176.42	36.48	146.21	0	70.97	1501.70	9.17	1498.28	201.89	426.01	338.39	185.62	611.20	174.60	40.51	23.50	56.03	0	87.19	87.94	9.91	98.39	0	0	0	40.21	0	0	172.83	24.95	3.40	272.63	0	35.42	251.35	88.07	177.42	178.08	141.77	155.00	2297.28	2028.02	1172.11	2.11	0	117.24	0	9.63	18.12	0	85.71	75.47	34.19	36.27	0	638.67	40.19	0	72.29	136.57	0	109.10	0	300.82	51.99	322.02	113.78	225.98	219.49	49.38	17.11	99.95	232.35	434.91	36.19	0	359.83	332.31	306.74	314.37	0	133.87	0	857.93	92.63	282.22	60.35	128.61	0	5.72	205.65	0	121.08	700.40	22.26	92.16	92.23	64.29	325.54	0	393.03	350.88	255.68	30.68	274.37	62.03	261.55	69.24	48.51	63.76	316.15	66.99	50.33	181.08	14.51	21.15	437.29	32.86	58.75	21.62	762.23	0	13.32	26.44	98.68	100.20	132.50	441.02	257.01	198.31	112.98	0	215.32	42.79	37.75	0	704.70	36.28	223.11	60.37	49.78	0	0	0	77.88	64.22	63.22	238.27	21.49	75.55	61.95	18.39	79.11	623.43	332.79	346.63	25.02	71.17	164.29	71.89	257.99	256.53	40.90	83.12	249.62	87.36	79.49	369.40	73.55	103.89	309.18	18.62	623.35	3.46	79.65	59.88	0	0	1.20	0	250.32	360.74	82.17	76.50	129.97	112.67	93.08	275.06	73.65	0	95.07	70.82	0	103.80	81.86	14.76	18.03	384.26	20.20	348.30	55.11	74.09	49.62	682.16	0.63	33.94	644.27	0	0	42.34	212.33	225.07	32.30	0	68.96	169.21	16.81	30.20	16.80	208.25	95.89	0	10.86	0	28.44	0	0	184.10	0	12.24	80.79	13.58	0	13.38	267.01	10.75	0	11.39	59.50	0	75.99	1155.10	2.01	0	73.28	240.46	17.85	136.53	168.11	100.55	0	590.71	8.83	17.77	9.20	55.25	71.30	0	89.02	102.87	3661.38	6.75	0	184.28	141.43	0	0	18.35	18.51	50.92	0	102.02	0	0	6.82	0	349.69	110.66	0	17.73	56.90	55.62	63.20	78.59	136.78	45.89	240.37	0.37	68.47	51.94	664.29	120.16	1601.03	36.48	283.28	20.94	16.63	88.88	17.85	0	0	11.30	0	356.32	157.08	17.22	324.68	0	6.71	59.73	75.28	363.12	1225.67	176.99	87.80	0	404.76	1261.26	181.17	204.03	1048.08	114.29	76.31	219.46	7.12	131.96	62.24	131.30	520.40	112.10	208.03	99.31	21.57	6.83	96.65	110.76	106.28	537.85	433.38	58.09	2227.66	72.76	154.88	235.82	96.35	82.72	48.00	0	0	135.63	73.08	146.67	0	133.75	328.12	0	145.16	6.63	109.27	125.42	433.73	133.42	436.08	0	162.50	77.09	142.75	0	444.14	129.06	39.80	169.62	114.57	546.68	29.96	59.74	26.59	90.18	88.37	37.95	342.17	29.27	46.76	15.72	0	27.54	0	87.26	71.06	288.61	67.29	48.12	0	7.71	0.94	183.68	0	33.29	6.59	45.59	43.60	62.30	667.11	57.07	0	35.29	74.43	145.01	148.45	0	0	0	0	139.71	2.15	134.71	0	0.77	48.11	20.84	106.53	30.71	0	86.91	713.42	695.83	0	0	42.15	42.17	113.34	0	0	69.17	0	33.89	50.54	0	78.22	37.06	633.25	478.41	476.28	0	43.09	19.59	9.09	48.48	0	1379.39	1382.71	38.49	22.33	43.37	95.52	247.37	238.77	243.32	0	394.16	239.15	451.41	668.57	161.25	317.17	357.50	0	152.88	58.11	3920.91	58.74	55.72	278.33	306.46	312.52	222.88	247.91	521.35	997.07	562.22	263.96	152.42	1195.89	1100.68	46.40	1006.56	195.36	2598.22	139.67	1496.55	1487.26	21.67	209.22	3.53	207.22	1396.30	990.44	476.93	187.93	57.55	1392.47	10202.77	10187.66	226.25	6627.03	578.46	3351.14	2868.55	34.85	283.10	270.92	110.34	723.51	30.48	17461.60	13287.35	371.11	6949.20	6443.27	411.69	65.03	299.68	58.70	544.63	374.08	58.55	104.40	3313.46	2175.56	2134.49	0	0	2344.29	2179.84	1821.69	1711.50	0	0	484.47	618.18	268.54	0	6.25	6179.73	6001.44	0	33.63	2.88	215.49	722.51	713.64	530.72	328.97	312.31	307.93	302.76	474.94	0	169.65	95.24	33.98	75.96	39.06	552.04	5.13	3.04	133.51	875.27	81.60	0	310.94	56.36	67.92	0.02	64.95	0	0	137.61	28.34	23.35	96.90	6.74	691.60	0	532.16	9.81	99.10	0	453.82	29.04	126.80	23.12	26.08	32.70	64.72	16.92	0	685.51	121.60	205.96	384.47	0	0	0	114.19	156.97	0	41.85	99.18	220.14	0	0	161.98	72.42	0	0	122.53	94.59	14.53	0	0	6.02	0	62.01	1571.89	0.11	3.47	0	0	1.79	231.93	61.31	253.26	0	0	241.21	33.09	382.00	0.90	19.65	56.39	115.90	140.72	0	3.62	0	0	9.98	0	15.23	4.50	2.50	206.06	119.58	183.26	48.37	151.48	157.59	22.88	166.98	13.76	46.76	5.24	390.58	484.48	0	325.88	176.30	0	26.04	117.37	110.58	0	29.26	248.90	5.23	0	0	18.19	21.24	104.93	61.85	11.76	14.12	14.73	58.29	0	50.35	28.15	27.18	6.74	12.33	0	0	686.49	0	221.16	0	147.76	0	0	0	83.19	0	88.01	0	1.30	24.36	45.12	23.97	47.33	25.33	21.61	0	4.16	0	17.97	75.70	52.61	0	0	0	2564.35	0	2281.15	29.55	6.58	0	0	0	376.74	21.76	21.01	13.90	245.04	220.79	66.73	30.23	261.18	0	38.72	55.65	32.99	85.77	979.82	244.62	4.11	24.17	13.04	89.72	92.35	3.10	148.18	78.54	68.39	113.29	82.97	92.68	0	108.03	70.57	37.72	0	219.77	62.38	17.47	65.69	11.77	3.94	25.70	60.25	378.06	0	8.73	455.03	413.64	173.52	212.29	0.82	3.19	589.81	2.12	52.13	168.63	135.42	109.10	118.38	119.61	14.90	19.00	23.01	0.19	0.13	0	0	58.40	62.28	168.50	1981.12	1051.30	211.72	2.10	0	2.66	3.89	0	0	38.45	28.09	0	7.83	0	0	147.70	905.08	172.24	0	0	36.28	35.85	3.59	323.87	3.34	87.16	7.37	90.55	56.41	57.58	0.99	2.94	11.83	559.10	277.47	280.07	378.97	147.59	38.03	0	0.83	37.55	29.97	34.94	0	0.24	0	1.25	0	18.42	21.42	70.50	81.52	86.29	6551.04	3648.37	626.69	25.19	102.32	183.24	31.46	42.54	7.44	299.91	209.24	83.00	684.69	0	34.69	176.58	134.38	97.54	257.18	0	2600.74	1970.82	1981.88	157.73	73.22	1271.01	0	0	928.63	0	277.21	155.58	85.47	91.93	0	0.09	764.96	541.93	229.32	102.17	5.10	295.15	68.25	35.67	370.14	84.71	67.26	1015.95	65.61	960.91	549.16	21.21	51.87	98.29	102.20	126.26	8.18	0	7.16	16.91	67.65	169.64	1.82	103.50	32.28	10.25	18.20	10.45	16.34	10.80	10.70	216.01	124.11	0	65.11	0	141.37	5.16	2646.78	59.82	18.50	165.85	67.10	39.72	46.28	2.02	0	12.95	13.44	0	165.73	11.24	220.58	209.88	0	0	0	95.71	0	52.52	110.79	0	1222.06	409.14	685.35	21.18	113.33	87.67	86.00	167.87	33.54	5.38	0	4.34	0	0	1614.16	1066.00	31.27	498.28	27.82	26.80	50.14	126.87	34.37	11.13	77.08	118.50	118.21	33.88	168.59	28.20	139.24	341.73	62.90	0	318.84	0	16.68	0	48.34	3296.41	3480.98	507.70	43.26	28.03	2084.23	225.23	215.47	158.08	28.64	198.80	34.12	192.55	0	35.84	4.19	120.71	72.21	48.84	37.76	345.77	340.31	242.63	20.58	20.33	14.71	11.16	29.14	1.87	1084.94	1565.23	2067.83	63.73	1774.52	1739.89	0	8.92	7.99
S0081	262.12	27.22	79.79	294.50	1032.85	0	100.12	812.69	48.00	229.07	110.69	6.29	0	9.29	1370.43	1212.04	248.21	37.19	2280.50	95.44	406.01	173.58	47.51	121.78	2765.65	77.80	841.23	0	170.54	11.68	35.15	52.53	1512.08	5.07	538.68	296.13	246.80	150.21	244.68	433.56	434.02	70.80	0	0	0	631.63	4.39	142.76	134.00	14.09	2190.18	308.87	0	0	0	210.47	207.35	1797.33	168.24	652.27	40.37	392.88	0	0	0	887.72	414.13	530.10	87.20	294.68	113.50	7.36	42.06	16.03	459.73	318.30	169.61	129.44	1508.06	738.45	708.94	841.77	469.48	608.22	514.58	306.05	673.78	1883.01	0	515.77	627.21	432.21	1006.03	1038.34	1414.23	0	734.56	400.44	88.06	58.90	159.64	50.29	94.22	139.12	104.37	53.37	29.08	957.47	846.80	126.04	16397.79	57.85	8444.80	0	13.73	0	4020.10	0	0	2131.16	146.45	87.96	44.53	253.87	432.07	22.07	3120.93	78.15	361.65	9198.18	1316.43	274.36	167.38	0	126.67	0	114.24	222.99	222.32	530.98	614.70	107.13	105.77	59.40	16.19	171.65	56.71	81.73	46.98	154.66	0	0	132.52	0	52.07	315.74	0	120.25	518.55	32.92	32.12	230.28	0	49.26	3142.11	1436.48	266.12	0	205.34	1072.45	0	652.84	0	193.38	0	210.24	20.01	342.27	338.88	535.94	201.16	16.94	20.57	57.24	178.34	133.69	72.79	264.43	99.85	389.24	257.10	0	45.12	855.42	0	197.91	0	0	373.86	4147.86	2220.29	2439.40	419.97	49.97	0	44.30	0	4.24	11.70	37.35	724.08	1049.96	335.27	367.19	8004.70	54.74	4797.58	576.19	0	51.05	30.31	295.04	80.65	234.54	56.94	614.67	69.65	911.09	570.95	568.80	67.92	498.79	2774.84	2786.89	156.95	453.25	131.77	6.57	893.69	2405.55	70.73	515.95	440.66	177.12	21.42	248.57	500.16	517.93	133.90	69.95	143.10	3171.62	3171.62	622.79	1192.21	1895.85	0	1548.63	177.20	656.42	584.48	6.24	126.77	63.35	0	300.96	294.71	0	116.35	4.60	297.13	3830.43	139.68	0	10466.22	1769.11	2193.92	52.57	185.74	3.12	537.70	290.37	69.53	0	411.05	224.98	26.21	262.75	73.27	379.49	35.87	315.04	0	108.78	132.96	107.94	156.39	183.80	144.81	184.36	2382.50	305.53	35.87	217.63	0	406.81	1956.16	1814.94	23.52	78.66	482.61	926.05	928.62	90.48	0	705.97	27.03	0	679.92	8.77	0	104.23	0	150.79	34.50	20.19	364.14	14.37	0	150.57	23.40	0	162.55	179.10	117.81	149.67	0	71.90	0	860.58	96.22	297.17	337.73	27.12	341.34	30.00	7.17	233.86	698.76	3.77	249.55	5.13	154.98	46.11	228.32	0	23.38	5.82	0	21.20	18.93	483.11	590.08	79.18	1034.68	0	2419.15	37.78	1934.74	10.32	277.56	0	10.38	0	74.81	75.37	76.12	144.18	44.53	15.77	274.02	0	0	3723.09	2454.18	0	0	413.42	0	262.76	403.68	34.04	232.43	152.29	0	157.40	89.72	73.97	167.53	457.14	42.45	114.39	74.17	0	44.49	33.07	127.77	0	0	43.34	208.08	108.10	0	22.20	27.65	438.66	99.44	0	25.97	97.74	0.63	162.23	274.84	132.90	65.05	183.91	189.66	58.14	141.73	119.60	803.63	28.75	7.27	3.06	162.95	350.87	81.15	14.73	1414.33	0	0	374.39	364.13	39.97	169.39	24.45	685.56	70.92	0	14.31	0	7.24	5.32	1073.99	563.78	0	139.31	66.26	0	4997.21	1233.12	142.91	330.10	9.07	90.33	87.45	491.22	0	155.95	406.47	155.35	412.17	155.27	330.06	435.21	131.76	17.92	0	168.44	17.63	0	203.52	177.99	523.61	253.77	145.02	730.65	511.12	561.49	0	192.98	752.64	234.20	288.06	261.81	20.44	536.22	16.50	248.83	132.75	152.52	263.44	257.73	20.30	118.47	205.50	1127.89	181.48	714.84	102.12	0	273.05	184.69	28.06	40.09	552.02	141.42	0	128.24	307.98	339.22	110.52	209.72	3811.53	483.59	1926.71	34.10	39.42	150.63	313.19	1096.99	69.02	24.83	125.75	71.53	4.89	326.04	0	1529.29	27.85	33.36	789.92	0	1675.44	1671.87	732.73	6300.33	1877.80	0	0	1255.63	0	8.11	60.57	28.06	719.63	29.19	215.60	207.03	124.08	0	195.80	65.81	73.12	22.78	177.72	797.29	286.18	90.81	0	0	142.90	154.96	2660.99	597.04	1361.89	89.41	213.65	259.16	0	219.44	251.00	228.04	273.14	268.48	250.61	567.56	228.63	234.85	2.41	0	1307.33	1221.82	1029.73	596.65	44.35	0	621.40	0	775.85	78.71	198.98	0	250.36	0	11.76	268.83	0	77.64	7101.12	2490.22	158.79	12.30	3514.65	25.50	1578.22	1374.62	502.39	93.67	237.15	53.41	678.51	0	127.25	49.25	46.09	275.48	145.96	600.97	460.98	0	293.05	312.17	242.53	200.40	146.37	15.80	975.19	20.43	0	0	1095.38	30.50	36.59	327.86	326.14	244.24	0	250.16	257.40	308.17	0	777.67	201.39	527.04	23.61	743.64	740.32	397.51	91.85	37.75	154.00	51.19	253.38	327.11	289.42	70.74	52.31	0	62.39	61.12	152.84	52.56	174.33	0	3.53	643.82	80.57	14.85	112.73	519.04	57.43	81.24	12.86	108.54	90.62	835.56	75.50	167.85	0	1589.74	45.72	928.03	1919.83	4580.83	1914.52	1917.86	811.19	108.50	622.65	1040.09	60.40	357.30	157.29	386.40	63.41	351.64	648.38	194.11	55.35	650.30	22.58	292.78	179.63	45.67	0	400.43	349.38	121.30	182.68	327.54	2.65	0	89.50	69.98	181.06	1212.44	4718.90	806.08	643.88	318.60	58.41	238.41	0	0	200.53	67.54	173.93	446.40	0	130.35	0	0	6.64	56.15	84.66	285.14	285.05	184.04	159.27	210.28	163.36	169.64	13.55	177.71	110.43	56.70	963.55	13.89	0	2070.53	904.68	254.81	262.05	153.28	136.49	137.46	1091.49	158.16	205.74	0	0	102.77	106.30	193.32	7.95	125.12	62.29	60.43	0	0	38.09	24.42	1128.26	1823.49	24.00	776.55	144.89	430.93	2898.56	2356.02	2411.75	989.09	101.51	1110.05	28.59	1827.56	191.09	0	0	0	0	64.45	192.85	0	4094.07	605.73	333.68	0	198.18	84.03	24.54	55.86	0	4560.48	4555.06	106.36	1215.12	745.72	103.79	718.99	727.11	713.88	0.96	0.97	278.38	66.31	153.47	0	201.86	403.53	349.90	6.84	189.29	47.79	72.25	146.87	864.84	198.40	0	0	28.36	345.66	12.06	304.44	4917.96	0	0	232.24	0	284.11	204.84	0	88.02	553.35	391.69	82.40	15.78	70.93	28.70	41.47	350.49	0	234.31	30.48	170.52	3.80	0	632.03	13.57	140.75	46.54	0	260.20	0	470.60	185.13	0	362.36	847.95	0	0	0	552.75	187.10	0	0	282.06	33140.81	232.43	275.93	144.36	0	4.41	18.85	146.24	353.62	102.13	214.47	15.28	0.75	9.92	94.43	65.15	136.92	149.19	0	189.63	25.04	257.84	196.56	1526.71	948.97	339.54	107.26	7140.13	59.87	5052.12	149.02	6.71	0	0.92	0	150.18	0	1165.17	139.21	0	2414.18	2417.47	141.99	136.55	56.76	53.30	174.25	497.98	130.13	48.73	0	218.96	0	132.14	0	5.54	189.62	127.70	50.31	46.32	0	131.36	679.42	283.44	6.36	222.81	144.18	27.80	279.49	109.62	276.60	265.92	123.04	297.95	76.41	429.45	223.20	199.37	115.81	110.70	21.82	0	416.29	178.70	0	97.25	569.01	186.25	0	413.78	18.12	482.38	0.68	100.33	102.95	135.19	0	144.02	63.69	193.95	167.64	7.25	1.52	340.23	0	15.00	22.10	26.14	62.53	776.35	502.50	134.26	213.64	76.64	436.27	0	161.66	41.10	0	22.36	53.52	57.31	0	234.69	62.50	238.94	97.17	57.83	8.81	31.09	3.28	0	3.00	4.47	20.41	48.03	547.78	517.12	352.50	374.29	250.58	250.88	0	148.35	0	125.76	0	2.96	67.15	275.33	259.37	17.35	2259.66	2264.88	85.29	51.25	0	298.82	2.21	89.26	127.22	0	118.62	299.02	84.00	114.41	0	67.98	36.14	91.06	201.67	20.19	44.52	3526.40	262.16	262.38	0	0	1505.17	2835.70	582.49	132.87	145.52	373.67	4.64	72.99	27.48	72.56	59.00	40.36	44.83	0	99.39	928.72	931.74	6.69	273.75	136.46	37.97	403.62	1599.61	25.57	63.96	0	41.40	35.43	252.87	511.27	0	81.19	78.69	2.40	8.69	48.61	1818.57	0	317.39	318.20	0	0	35.52	89.89	42.91	0.55	77.55	177.21	31.06	23.25	59.76	137.87	32.91	6.66	0	23.55	24.08	12.69	12.71	63.18	1157.35	8099.38	761.35	1106.10	48.98	21.95	121.90	22.99	71.33	42.05	40.77	1.73	40.01	54.20	146.31	3.06	626.68	0	334.92	261.73	91.64	46.39	1.17	28.84	693.88	23.39	79.07	3160.84	0	133.00	125.90	47.41	0	762.67	0	13.82	63.98	64.43	469.07	46.22	283.63	2.92	72.04	164.28	261.81	193.60	80.76	62.14	0	505.55	242.02	0	5001.06	155.51	0	39.58	164.24	82.21	101.74	364.24	182.31	0	30.11	0	0	3227.95	3249.64	3.23	873.40	116.28	50.94	4.71	1408.80	64.50	142.00	641.05	164.97	636.52	417.39	0	42.52	52.12	119.68	87.75	25.16	68.52	101.09	0	10.05	0	2.71	61.55	235.48	297.60	301.70	317.82	158.74	163.85	249.24	117.85	3.83	1819.13	1819.13	921.54	969.15	19.70	88.70	70.26	13.18	0	71.42	0	228.56	25.57	24.03	16.69	333.42	138.66	244.83	0	114.42	144.55	821.09	1.21	0.53	128.68	72.01	61.97	0	119.96	0	151.34	150.45	150.45	163.44	40.08	2.15	126.87	24.20	2.29	28.31	127.64	57.33	95.15	396.41	51.91	1977.44	96.84	303.24	1001.83	35.04	1027.42	106.62	21.64	663.83	104.34	0	219.26	15.74	0	9.96	109.72	117.52	29.61	36.58	1.57	0	729.90	13.22	64.63	281.72	139.07	345.10	2550.34	0	134.45	287.05	243.75	269.38	128.00	95.68	399.20	118.15	23.82	47.04	39.49	283.28	2347.80	2347.80	174.49	13.30	6.06	0	0	0	919.87	672.74	10507.76	61.20	0	0	0	4838.01	2.37	50.24	0	114.13	432.34	0	4.47	11.29	26.99	18.13	67.84	21.85	0	288.15	0	1273.49	171.67	224.82	68.92	77.48	153.15	1468.91	389.07	59.33	103.59	453.79	447.90	14.10	65.24	225.36	396.67	0	376.56	206.08	0	205.07	169.43	0.57	224.63	171.14	0	555.91	110.46	31.98	110.22	43.75	69.93	92.49	15.94	7530.39	14.25	0	656.42	194.27	134.28	0	2260.53	311.25	1907.53	681.15	76.83	305.97	186.56	0	272.86	263.75	158.21	78.03	21.68	36.43	4042.16	0	29.85	32.71	69.91	8.07	94.64	219.97	3073.68	223.39	1213.71	116.09	509.92	0	0	266.38	114.08	221.95	13.67	218.44	566.42	8.89	166.30	44.27	139.02	82.76	179.26	44.20	8.77	124.02	40.52	24.59	779.53	0	10.64	209.16	54.40	0	0	1032.51	218.78	84.31	19.02	131.60	2109.53	163.38	0	144.46	196.40	13.25	124.51	0	63.10	264.17	254.94	22.19	345.68	2684.81	20.65	878.51	122.04	0	2425.44	203.08	202.12	682.91	983.36	4805.30	0	90.21	239.81	0	35.74	26.22	0	47.31	2.27	4.54	25.68	319.75	10.99	0	31.49	125.42	0	314.90	192.43	1401.72	118.91	165.62	22.38	0	0	0	24.12	0	6624.20	758.03	39.32	217.26	242.84	233.26	0	49.32	0	0.54	285.50	42.06	21.21	4.56	79.41	53.37	10.75	24.99	23.85	0	1152.52	58.70	506.09	5.44	29.42	469.36	455.54	179.84	264.71	25.28	19.22	0	60.74	33.62	642.85	69.46	663.10	87.56	17.96	2.69	534.67	14.79	0	119.67	81.00	74.88	0	27.43	802.76	158.46	236.78	199.47	76.18	7.59	184.43	384.38	0	0	58.12	0	47.37	105.54	3.16	1058.86	47.76	6.33	59.14	409.65	93.20	0	26.90	0	7.60	18.84	151.46	41.91	6.91	111.18	87.07	86.07	247.91	0	3.23	73.18	100.10	66.78	3.70	1.75	380.53	240.96	142.99	37.24	6.23	0	18.51	48.52	8.19	0	0	0	53.11	0	3.88	1335.06	11.02	56.69	0	0	0	123.42	358.70	0	20.63	1.99	23.23	0	66.30	122.57	73.12	56.92	22.23	0	1.40	32.83	0	578.92	166.95	165.24	0	10.02	276.12	108.65	26.49	12.60	5.06	8.47	85.55	0	18.23	144.15	405.77	0	1.52	455.69	0	0	199.95	771.92	30.65	5.86	20.78	4.52	126.35	277.07	161.09	78.18	62.73	0	115.99	73.16	55.63	0	296.19	5.08	8.15	8.96	2.61	6.22	28.17	543.07	13.89	17.36	88.23	125.21	0	0	0	0	9.16	55.22	0	181.04	183.81	0	0	0	0	6.09	12.90	0	16.88	39.35	11.71	9.83	13.17	50.37	179.96	52.36	7.67	0	27.13	15.88	85.88	31.42	8.50	52.97	142.37	89.50	10.96	13.52	46.88	205.88	1.87	12.53	208.08	0	92.90	27.59	42.33	20.16	0	30.40	6.78	19.42	18.37	18.82	169.52	100.04	2.01	0	61.96	2.23	370.52	63.86	373.07	386.12	60.99	0	21.96	193.92	4.48	319.22	158.93	3.94	273.90	282.10	223.62	142.52	14.43	139.51	39.66	35.70	47.41	73.58	318.20	0	112.45	86.24	4749.77	110.36	4494.93	76.72	355.85	1415.92	0	22.91	497.98	6632.88	0	1223.20	118.97	115.94	40.29	80.15	316.16	211.27	319.96	13.34	0	0	103.30	15.26	180.50	392.57	0	49.09	21.00	1397.91	43.36	155.61	212.64	4.87	326.75	407.40	198.34	208.34	0	76.86	46.46	45.04	65.23	3.42	47.63	0	147.64	99.13	104.74	2.71	0	28.71	26.56	113.56	0	9.25	43.96	116.74	8.63	0	199.74	483.89	4.79	280.59	29.18	0	194.95	4.00	13.68	117.15	1.04	38.16	38.72	31.77	0	65.67	0	123.43	30.50	103.39	171.60	108.00	40.04	173.10	219.94	217.44	163.61	0	36.20	0	81.39	56.80	60.18	44.92	79.28	0	590.86	276.77	0	78.69	0	6.80	139.35	32.03	16.51	12.82	49.60	15.98	343.51	9.80	15.13	48.13	28196.93	2116.26	0	60.87	54.99	80.63	15.98	555.70	41.39	79.07	118.79	101.83	0	221.67	46.88	0	55.13	73.17	215.08	22.63	1834.60	40.02	0	0	1238.73	952.43	26.00	539.48	103.09	2.17	0	40.24	0	0	2099.06	0	1355.30	30.18	96.86	26.94	79.93	121.64	0	0	76.83	2.14	197.73	0	0	0.70	136.98	10.72	58.44	31.49	20.82	51.75	0	8018.39	0.83	1764.94	44.26	0.48	0	0	3.32	113.89	114.87	55.92	124.88	0	58.21	175.69	25.57	25.44	3.96	155.40	0.72	0	92.00	152.69	6.22	28.98	338.71	0	92.22	100.39	61.06	0	770.40	262.99	145.76	137.22	0	16.00	109.71	12.40	0	523.92	523.50	370.22	361.71	237.90	0	26.61	0	61.36	122.99	0	27.53	2423.02	148.86	68.30	30.18	127.50	114.55	72.08	61.81	41.16	0	50.85	90.82	69.30	8.28	142.56	308.54	114.97	4.35	11.93	364.79	0	108.75	3.08	56.98	40.82	122.22	30.14	6.63	67.05	120.23	87.79	9.82	4.43	51.51	0	115.96	0	2.25	95.30	40.10	285.22	3.01	65.10	1051.47	63.36	0	149.51	10.03	25.56	2.55	66.00	262.23	87.12	36.66	12.88	9.00	1509.68	26.74	86.02	17.31	41.96	12.12	0	39.48	28.20	58.38	0	68.25	32.73	79.78	0.15	478.09	566.91	125.13	0	144.34	13337.80	0	65.79	111.36	3.24	0	842.31	224.84	0	940.81	107.10	7.23	115.87	19.66	1702.58	128.95	1306.11	38.11	3.83	347.51	55.27	214.45	84.13	0	0	1.42	0	1259.70	180.91	24.54	83.27	1038.78	70.52	0	105.59	3.59	74.48	821.53	707.33	95.47	318.23	11.69	11.01	184.78	29.00	95.82	0	0	22.76	138.60	20.04	91.36	27.69	84.99	0	180.11	0.72	79.62	87.15	0	38.24	29.93	0	54.22	21.37	146.60	78.85	269.61	193.12	130.66	102.51	151.29	88.08	9.97	59.18	59.80	1.28	69.88	6.49	1.00	0	152.56	63.73	18.10	67.20	0	8.77	27.00	152.27	513.74	44.36	36.50	58.44	232.85	272.71	28.37	76.02	129.42	130.64	39.57	0	18.20	859.29	277.17	101.23	85.38	32.17	223.83	292.45	0	874.29	290.48	0	1483.57	799.94	9.45	45.03	33.73	147.51	3101.54	0.15	44.79	166.98	147.90	0.88	838.15	4.81	8.75	60.02	0	29.08	3.32	0	4.18	15.75	10.45	24.52	148.71	81.30	10.44	259.27	228.52	43.48	42.01	176.77	40.76	246.52	0	97.80	0	126.95	593.66	66.54	0	184.31	2.63	124.34	0	152.82	123.81	0	113.02	99.93	1551.71	135.87	87.51	0	1975.54	0	40.21	246.47	138.13	110.35	75.95	96.84	354.76	39.17	618.57	143.03	25.06	0	1504.37	0.75	165.70	192.80	3.74	633.64	37.66	593.32	218.11	116.80	67.27	270.60	1210.93	0	37.47	0	88.55	135.04	289.12	288.16	0	304.45	0	1.76	14.92	303.87	6.72	40.36	121.38	112.08	0	21.98	35.53	20.41	389.07	0.91	802.38	38.13	13.11	171.15	209.93	116.47	1416.02	22.01	410.89	34.00	397.02	0.46	198.79	0	150.57	100.16	97.95	43.38	18.56	3.72	16.01	0	221.98	0	6.40	384.46	38.90	221.73	108.63	79.90	0	65.25	78.61	30.94	32.02	100.83	294.65	189.18	44.55	9.21	18.79	17.32	123.78	78.41	18.69	0	45.42	1119.49	382.11	463.00	11.01	146.25	48.44	14.50	90.67	8.12	23.24	0	4.82	4.42	15.12	47.20	39.27	0	0	304.13	323.82	0	310.89	287.42	547.87	303.10	301.50	180.04	3.72	132.07	79.10	81.67	0	2.21	318.10	69.03	92.19	47.21	363.45	9.44	9.14	160.23	33.50	82.77	234.30	700.60	262.39	252.02	195.98	2.40	193.15	52.61	11.25	280.43	386.81	169.62	250.38	128.42	13.78	1.59	11.53	121.19	3.06	40.39	268.22	259.15	10.75	0	283.63	217.00	59.95	641.76	326.57	343.31	0	0	19.63	0	123.82	123.44	90.58	0	169.33	226.45	236.27	538.21	54.72	8.53	1078.64	0	3428.55	29.71	173.34	0	23.10	23.15	0	64.53	0	156.06	98.66	0	88.82	4.09	0	977.64	0.86	24.18	0	124.64	127.90	668.10	82.29	76.68	99.20	0	13.64	179.33	62.97	353.91	133.01	1387.86	9.95	200.89	368.28	0	22.91	17.04	222.71	0.03	36.35	41.30	0	181.01	25.27	10.56	171.82	106.36	17.15	345.22	201.81	124.66	50.31	23.70	105.84	586.86	0	39.39	469.93	42.90	663.50	43.15	107.87	72.76	1034.97	47.41	117.45	106.63	0	692.18	179.55	21.73	6.47	247.45	116.97	238.26	217.93	0	62.76	50.02	56.63	0	24.84	129.79	152.19	3.10	14.61	0	2482.97	1491.98	12.36	173.70	0	37.62	24.89	0	169.89	0	49.91	83.63	22.01	21.89	0	0	142.25	134.90	174.13	1.93	122.99	176.21	192.01	36.38	32.96	0	0	60.06	4.53	2.90	22.22	47.18	1586.71	30.15	495.34	673.27	669.63	154.84	0	31.34	4.77	0	19.89	442.83	106.86	37.90	0	371.62	0	85.26	7.25	468.06	991.57	0	157.92	52.31	238.42	3825.06	95.18	83.09	1103.89	15.22	498.27	124.51	90.75	119.52	42.77	163.37	15.90	208.65	56.02	131.45	14.56	29.62	0.88	2.02	1.77	125.76	149.99	31.01	1697.62	15.50	210.72	624.46	171.49	0	169.74	1317.45	0	198.46	97.41	112.49	51.99	27.63	19.84	33.46	272.67	157.54	31.13	0	150.82	0	582.18	9.97	51.43	21.19	59.90	125.64	201.79	20.97	142.17	414.42	487.47	2696.89	315.30	164.21	40.97	27.78	0	0.32	189.38	2.74	51.93	43.68	33.79	43.97	164.32	486.74	0	80.34	102.13	46.96	32.30	1031.20	46.85	90.91	76.26	65.96	68.03	40.07	59.26	185.93	584.06	150.15	109.16	87.95	46.59	158.93	155.62	0.70	12.63	48.37	947.71	222.70	0	181.06	1083.75	867.74	42.41	203.79	518.73	26.03	59.84	85.96	327.92	327.39	90.82	90.82	18.84	252.96	83.49	83.44	0	1614.37	29.51	233.93	10.94	204.05	46.94	106.12	295.39	153.42	167.16	0	0	38.39	32.14	406.81	183.28	1072.77	1106.68	124.50	75.10	25.47	395.64	592.71	702.25	708.32	0	590.36	570.87	605.63	774.71	402.77	166.00	119.87	450.27	201.04	0	0	21.39	39.72	0	0	0	12.44	0	342.36	953.52	706.33	302.30	0	765.21	799.14	17.59	321.94	102.68	2957.84	75.68	2143.38	2120.29	43.42	0	23.39	381.28	970.57	681.19	345.69	139.61	18.78	1469.07	7951.41	7967.98	49.68	5931.44	148.96	2574.24	1788.84	262.32	322.57	330.40	14.79	350.33	0.31	12971.88	9808.02	38.00	2759.48	2425.38	52.41	0.65	743.21	15.44	688.10	662.52	150.81	0	3156.52	2407.71	2407.53	598.55	1275.81	1369.53	1373.97	1137.84	1120.84	0	715.39	454.84	696.83	381.29	22.21	18.28	0	1539.39	0	245.57	78.38	170.56	292.36	302.55	333.77	208.32	16.58	18.72	18.28	142.21	41.45	1773.07	803.89	285.22	88.12	114.37	606.44	30.08	24.73	20.43	45.44	181.29	497.29	81.81	92.12	168.35	28.25	40.70	17.99	34.84	0	8.09	137.04	176.56	0	1425.89	548.09	1122.29	95.54	181.65	311.98	166.36	25.00	30.80	0	0	28.64	121.68	4.74	222.94	1395.49	36.09	121.31	1431.80	135.97	539.18	631.16	172.60	520.45	270.92	15.93	341.18	302.42	40.77	168.41	47.43	54.20	366.60	139.30	107.03	67.84	279.47	213.92	87.90	33.22	0	24.03	467.90	26.78	45.96	622.77	311.55	106.49	3459.83	1499.70	297.87	152.06	102.80	1540.30	139.77	1460.83	0	98.80	135.22	51.68	115.74	104.67	331.83	456.82	370.00	325.12	88.70	211.36	42.50	58.15	254.99	338.64	32.41	218.40	233.15	254.32	277.20	398.98	91.55	682.80	52.37	1227.28	1141.76	337.72	300.93	223.94	46.92	232.80	200.73	65.85	108.52	95.84	291.20	0	5.71	2.02	28.20	29.83	79.30	87.97	88.96	36.17	26.06	52.08	52.85	23.43	130.85	73.33	1.59	1.59	333.43	2500.65	1876.75	1323.36	1073.23	72.72	27.84	102.79	60.55	18.58	306.98	1180.60	20.19	0	80.05	137.92	16.70	72.87	981.98	57.49	573.33	35.56	239.64	30.14	88.16	330.70	169.36	177.89	116.04	6.69	2676.05	53.92	1965.55	0.13	40.09	117.52	41.75	717.71	237.84	83.05	15.60	15.25	230.52	160.34	166.04	47.19	25.58	7.94	124.01	15.68	14.84	158.88	1465.03	381.47	27.34	7.77	7.26	19.95	0	199.18	35.17	0	45.10	168.35	350.14	127.38	12.43	188.98	48.59	639.11	239.17	420.30	47.97	29.36	1679.17	888.27	452.27	26.88	29.65	551.05	21.13	118.61	1921.33	1255.21	34.87	50.46	31.41	0	402.95	0	59.28	207.99	224.20	130.33	251.95	254.15	532.56	9.22	19.96	0	0	76.83	184.77	821.66	890.41	30.71	463.78	389.52	290.16	55.04	462.29	194.27	125.49	1.15	0	151.24	121.88	1771.11	1459.09	192.35	328.56	1.58	1227.43	115.04	77.42	6.03	30.48	0	264.80	395.23	20.52	198.40	378.77	21.19	4.24	0	260.10	0	13.38	1606.67	816.15	766.96	1596.26	191.49	7.45	182.29	437.71	136.55	234.22	155.41	104.89	18.73	22.89	23.01	6.54	58.11	20.54	40.10	25.96	27.55	127.98	38.39	32.98	6.39	68.61	547.02	146.69	80.70	117.25	365.12	219.97	8.63	0.57	1184.75	0	287.97	216.17	337.85	1377.12	27.59	2660.13	2063.21	2030.80	151.25	0	1827.69	1270.67	1281.95	1482.03	1029.75	71.86	106.72	62.97	34.50	2950.60	328.73	17.82	162.76	65.66	65.75	40.96	144.41	45.99	16.85	4921.80	2408.43	139.41	2689.25	62.84	2372.29	833.63	156.14	38.78	0	0	0	38.59	0	51.53	4861.14	136.55	3746.15	23.85	0	200.63	49.01	29.78	24.83	181.53	90.49	0	1021.88	870.08	76.75	47.25	45.85	28.80	6.70	203.82	14.55	29.23	237.28	159.87	319.16	143.66	3018.72	272.23	3.92	192.19	17.41	6.26	0	74.71	148.80	265.61	51.66	36.41	223.58	71.12	229.66	24.48	0	1727.06	1536.33	460.14	5.26	294.69	268.95	249.08	99.98	67.90	38.91	27.36	525.62	3.05	26.13	3505.27	2491.20	211.46	228.34	1374.83	35.09	693.59	170.84	17.41	1112.04	265.56	313.86	332.12	0.83	49.02	3.06	195.82	306.00	858.86	0	277.28	235.45	0	0	26.15	81.99	72.00	77.14	660.00	553.16	2847.20	181.76	186.25	308.18	115.07	118.70	213.92	278.59	171.52	133.91	20.20	492.97	380.65	191.79	129.77	568.95	574.64	116.86	95.82	16.70	30.84	15.15	22.59	28.04	108.24	2112.29	2220.08	46.03	1232.18	2157.05	6.28	666.57	11.71
S0082	0	0	130.43	113.55	153.71	2.62	31.33	481.38	0	115.71	0	0	47.08	41.78	0	0	271.50	1.92	1384.89	305.23	204.89	89.39	79.38	135.96	1870.88	189.64	496.71	0	161.99	0	200.63	65.39	0	4.57	2706.15	230.36	637.33	216.80	624.00	483.59	505.78	128.38	3814.41	390.61	3793.40	0	30.39	212.86	0	0	2121.18	92.60	859.92	525.03	88.44	245.30	245.30	3128.54	0	206.60	0	554.22	0	0	797.74	0	289.17	499.16	253.71	268.00	45.10	137.05	698.20	49.52	509.22	67.13	14.57	122.71	2530.09	2523.64	1195.01	189.98	265.71	275.65	368.94	473.67	309.37	0	10.53	83.80	199.39	765.67	1686.42	758.49	1572.58	0	514.71	89.09	336.80	366.68	390.12	102.60	162.45	33.42	96.32	16.31	33.05	943.18	941.95	50.20	31901.33	92.03	15865.56	289.03	2.05	0	4228.98	53.38	70.95	15.64	48.88	124.03	0	244.14	636.40	0	3071.93	240.31	479.09	7611.69	2372.70	1395.60	476.99	551.32	77.34	0	0	322.83	323.09	2226.43	0	372.11	378.20	0	0	470.34	44.08	2722.80	226.92	374.57	5.58	46.06	735.02	351.22	68.31	590.32	64.69	313.11	1899.71	176.11	176.33	102.64	76.71	0	5579.09	617.54	348.89	675.93	385.87	1712.93	1763.44	949.59	347.05	244.52	235.85	267.12	1.79	141.34	129.51	20.55	251.31	17.34	47.46	144.89	559.04	53.91	233.47	187.05	63.17	814.21	0	12.32	0	2175.27	20.46	233.01	51.62	0	145.58	4683.80	2321.62	2321.68	290.36	0	236.76	8.48	24.35	0	0	44.81	113.30	1189.36	0	535.57	6312.25	57.20	2455.62	0	35.72	1.78	40.64	474.80	107.43	183.54	97.14	747.12	4.63	1012.93	1170.44	1170.91	5.68	241.96	0	2207.50	0	860.08	66.32	0	1568.54	2242.52	35.27	346.80	550.00	257.94	4.34	476.74	718.92	739.61	64.83	52.82	111.91	5932.95	5922.12	604.89	1533.81	7747.73	30.32	7733.47	298.91	323.46	0	4.11	106.16	129.39	0	0	0	64.62	256.17	0	259.71	3875.30	316.05	0	23647.93	2115.39	2218.17	0	209.61	819.30	222.43	241.54	0	0	550.10	239.95	58.68	276.98	67.00	360.84	54.01	0	261.82	142.45	59.01	188.91	427.15	169.44	72.05	91.01	1845.55	0	45.41	164.50	78.98	0	2012.30	2122.39	0	79.70	1093.12	423.63	1956.98	452.55	1562.19	1705.07	21.81	360.30	1605.25	3.08	276.72	1220.00	25.38	37.12	0	136.93	240.98	81.40	90.76	520.25	10.79	90.63	571.04	530.87	132.01	617.54	263.49	280.60	719.66	3126.78	361.41	173.63	115.69	228.11	115.69	6.35	216.12	480.15	812.02	71.40	82.59	84.36	0	216.63	98.01	45.08	0	28.43	157.27	0	169.63	329.21	91.80	314.47	2310.63	33.58	2593.32	22.79	1816.00	9.54	254.57	89.98	50.05	0	37.30	37.75	16.36	68.81	44.62	12.34	38.31	23.35	165.22	3339.33	5344.50	27.95	140.23	408.12	455.65	239.21	239.50	242.32	92.91	85.73	129.34	44.19	261.17	290.15	264.51	564.17	47.02	5.26	24.68	505.63	33.57	9.15	0	233.45	0	120.29	294.63	151.43	2866.03	70.79	305.99	1484.84	324.43	45.40	19.53	72.56	162.62	206.28	433.10	0	56.15	53.24	42.45	32.03	113.30	146.43	739.07	154.21	229.24	18.16	599.40	1659.83	182.64	0	1733.54	0	0	408.27	780.88	219.88	614.62	81.17	533.25	11.87	88.02	62.99	177.81	124.50	12.64	935.93	307.80	67.43	86.06	0	2.50	7341.49	1978.28	401.42	710.04	0	83.44	176.65	349.91	229.78	272.84	280.13	263.32	0	131.93	191.53	738.07	535.10	22.54	266.28	306.75	19.87	0	101.22	93.89	269.92	80.33	90.99	1391.23	670.52	778.26	913.82	124.87	894.52	359.67	0	265.02	3.72	594.03	265.54	163.79	432.63	320.94	415.15	584.10	255.81	131.97	180.27	846.47	319.24	613.92	0	14.82	266.75	275.53	68.65	254.88	1432.94	399.81	161.11	215.67	130.14	509.92	186.87	817.86	6470.78	1674.94	3496.86	0	0	0	129.49	820.83	16.52	100.83	42.60	92.44	34.28	102.97	0	1256.07	31.64	0	448.31	1222.91	1294.03	1283.27	313.39	7825.98	2850.76	1147.12	516.15	1190.68	65.10	390.92	84.15	79.07	826.79	49.76	0	329.97	37.23	99.51	185.13	3.02	161.39	3.15	106.27	1131.80	277.96	18.06	166.97	0	231.56	289.12	2779.49	699.65	92.18	75.12	197.42	144.41	193.55	198.55	446.02	158.36	158.25	184.61	562.50	1187.57	399.47	411.50	49.35	152.90	932.38	682.43	726.70	388.26	12.22	59.32	428.15	2579.70	678.25	269.67	283.10	0	369.50	116.24	377.18	1112.60	119.20	22.85	4633.90	3762.73	169.01	86.11	3234.40	47.61	2471.43	1377.65	629.28	0	0	6.70	444.70	1273.83	179.82	0	28.63	74.54	126.49	0	391.75	104.51	243.53	243.42	91.58	51.31	142.11	54.11	1115.85	116.18	0	10.18	1090.96	101.33	40.91	467.13	476.87	417.83	208.92	441.00	434.55	424.24	0	601.83	0	0	73.37	756.77	466.06	362.32	433.72	88.11	144.72	286.58	184.87	0	209.47	208.66	174.60	23.09	101.47	101.46	331.54	67.09	496.43	487.86	9.84	0	0	6.43	4.11	418.63	273.00	273.00	46.60	204.43	85.84	1470.42	82.69	26.85	337.00	0	329.12	0	2557.99	5132.63	2553.97	2394.81	728.52	262.54	22.83	384.97	137.16	0	0	0	32.66	287.66	286.39	70.22	0	299.65	22.51	38.37	124.38	0	200.58	5.96	168.60	336.45	0	0	175.61	597.98	395.88	121.08	152.93	755.44	2089.32	229.77	566.30	758.04	85.15	354.82	0	0	102.14	215.65	318.69	288.77	379.73	697.12	0	65.40	17.94	76.14	133.71	13.52	0	0	296.23	153.44	238.33	238.39	0	191.29	97.60	80.05	168.97	59.16	0	2535.57	1573.21	0	47.17	38.15	44.63	45.83	567.50	77.01	195.10	76.09	0	23.14	28.66	113.88	12.83	0	27.98	35.58	61.71	50.05	129.18	7.91	0	2030.54	4.67	724.21	195.77	284.02	3327.88	2489.53	0	990.31	57.06	1961.86	2.60	234.78	49.46	0	68.93	250.76	353.71	39.48	247.20	0	2016.96	0	0	75.44	83.08	135.58	73.97	72.95	141.45	699.52	748.93	282.11	699.43	0	82.34	873.20	272.65	0	40.73	40.80	48.96	21.76	230.71	28.13	82.08	54.49	0	0	330.30	38.26	247.56	0	0	132.91	0	0	59.17	194.39	7.45	266.87	5059.61	138.26	103.88	92.71	0	737.66	15.74	199.62	0	218.88	444.07	381.91	37.02	117.27	1743.50	1759.78	255.63	814.96	186.70	4.04	69.05	69.23	43.82	166.43	101.21	74.24	0	33.40	130.37	0	221.72	242.50	281.90	83.69	1002.00	429.12	0	0.24	573.57	116.66	54.91	0	326.84	18683.70	251.05	0	332.37	0	0	0	0	737.24	244.73	97.48	24.97	190.37	4.89	80.63	49.61	87.40	293.89	58.12	44.40	31.89	71.48	89.13	633.91	1233.46	698.21	3.20	10928.18	16.84	9747.36	644.76	1560.71	32.24	211.23	58.27	17.05	264.00	1284.89	125.35	10.97	2809.16	2903.08	0	27.87	60.44	47.87	25.96	0	0	0	16.43	88.89	0	6.73	60.42	72.16	0	23.84	11.73	519.73	125.27	36.74	1621.28	1283.23	405.78	139.10	48.07	205.73	410.37	101.55	14.14	194.95	102.67	230.26	84.45	354.72	27.96	160.77	0	17.60	58.28	58.16	804.19	124.37	0	19.48	276.83	331.31	315.12	233.60	0	1214.77	3.45	692.81	686.37	42.91	560.46	82.68	0	0	155.02	82.74	0	344.99	217.29	0	66.73	66.91	364.27	68.43	36.73	13.56	41.93	0	187.40	20.25	0	0	20.08	68.63	1.37	1.47	0	135.88	100.42	47.42	0	30.14	210.97	265.66	11.01	73.49	90.73	0	209.01	24.43	203.13	0	99.95	88.01	0	0	8.46	0	197.50	0	45.99	60.12	142.31	183.66	175.23	19.50	1660.26	1426.08	0	130.70	0	257.88	107.05	131.79	19.97	1.94	20.78	106.85	15.93	52.43	30.33	35.64	18.26	127.55	0	221.93	0	2786.27	231.95	235.07	274.80	2.92	1253.97	1502.03	321.00	55.37	306.13	141.81	211.69	62.48	0	0	9.44	0	0	0	47.72	518.87	354.61	2.28	135.23	92.23	35.18	484.75	1918.84	226.13	164.96	0	2.29	227.05	503.34	83.28	36.27	125.24	120.15	33.27	13.13	98.23	0	2.69	64.33	168.40	172.33	0	47.76	47.65	0	24.30	195.12	37.61	17.79	32.42	16.08	4.30	144.79	43.82	3.31	48.43	32.13	56.27	54.35	113.45	1429.16	9260.08	815.53	1971.05	0	187.17	0	0	99.24	199.53	17.27	15.71	30.67	45.21	167.13	0	880.84	0	436.94	448.18	18.88	11.94	43.46	20.92	1239.61	135.44	84.65	1366.31	1182.79	610.82	19.83	83.16	0	723.95	39.79	39.12	140.54	0	786.17	733.54	161.40	24.20	414.10	127.85	243.21	32.88	0	1.00	36.57	316.05	0	1.84	0	139.64	0	0	181.21	0	0	248.79	97.06	8.91	0	28.59	27.45	2131.50	3010.13	146.43	629.01	81.65	0	108.46	1328.45	0	0	227.51	169.32	15.03	14.01	0	61.10	43.20	78.29	127.51	311.26	158.58	10.72	228.07	2.68	182.66	0	0	14.84	608.39	709.77	715.00	48.22	632.04	710.45	568.68	13.20	1885.43	1884.11	0	646.50	2.56	0	0	0	12.02	574.88	19.58	49.45	17.86	19.92	18.00	914.00	1120.84	422.33	101.16	0	88.58	2773.75	48.28	2.37	411.05	6.13	19.76	64.54	256.91	11.11	209.09	235.82	219.13	61.87	299.56	298.96	230.28	448.77	48.74	18.65	7.05	0	0	335.28	21.00	5876.24	28.85	319.25	852.86	14.38	833.81	0	34.36	753.18	334.95	790.60	351.59	279.91	101.18	65.42	104.33	64.19	11.83	29.80	298.85	265.20	2184.33	88.78	0	125.26	143.76	258.13	3701.92	1713.35	59.06	693.59	548.75	997.40	565.08	33.11	24.71	40.57	258.12	52.08	51.95	129.08	2083.52	2017.95	57.88	72.58	85.24	0	0	2.65	718.17	0	21010.03	0	2096.66	245.89	8.97	6527.19	23.95	304.52	1.12	35.62	928.90	1.34	61.67	25.80	46.66	15.30	208.62	0	0	190.88	0	2134.22	150.90	94.65	312.14	620.15	78.03	2266.41	1405.25	34.88	0	464.07	611.54	18.18	11.21	0	306.23	43.96	1111.30	107.46	37.59	493.37	86.58	0	93.85	0	96.81	720.05	348.84	0	163.90	47.43	226.12	241.14	0	15579.51	19.05	675.79	3824.05	6.93	0	21.87	3345.68	433.43	2480.39	1168.39	12.09	759.82	224.02	3.65	256.36	147.87	133.77	29.23	0	73.88	10078.46	46.66	60.43	0	345.58	78.76	48.24	121.25	3741.98	123.31	756.90	36.98	0	0	0	1289.78	55.98	440.33	0	564.77	585.47	21.88	300.67	38.96	0	515.93	190.53	335.04	175.15	939.74	14.03	14.27	2413.32	14.26	186.92	1726.81	0	915.47	0	1810.90	131.67	554.08	122.33	187.44	2566.32	170.58	153.04	425.79	810.57	44.72	275.83	255.47	0	1175.92	0	0	141.24	5218.10	23.09	1021.19	571.81	0	3865.31	279.27	380.09	591.42	973.92	3613.13	116.29	127.42	0	55.19	0	37.79	38.10	19.37	37.35	41.30	448.57	111.75	31.99	11.51	345.10	30.60	0	603.62	468.58	2582.38	299.35	587.89	24.58	0	122.83	35.07	57.31	56.59	8863.81	954.98	2132.69	338.64	567.89	569.82	22.07	22.54	0	5.23	709.88	197.08	225.96	64.90	63.33	42.60	0	4.58	15.47	0	1794.20	39.34	1097.81	37.15	27.02	354.30	108.25	830.27	606.24	35.61	64.72	151.46	61.43	0	459.76	475.94	459.77	520.85	88.37	2.01	105.90	15.71	38.61	162.28	239.46	104.51	0	153.46	930.60	423.86	903.17	786.82	276.25	148.96	282.27	2504.69	2530.32	15.17	18.36	58.26	227.77	203.50	0	0	0.52	6.82	0	275.85	0	29.61	115.53	76.12	71.62	328.83	110.95	268.61	0	251.60	46.33	43.57	430.68	0	0	0	0	380.73	76.20	12.47	169.30	352.03	32.58	63.46	147.64	38.69	97.56	16.56	34.10	0	58.88	68.08	188.76	95.89	0	640.56	7.47	139.83	351.20	13.34	9.82	150.84	46.41	151.49	0	0	0	98.04	645.17	4.14	0	2.47	149.11	0	23.44	18.91	23.15	472.62	238.63	216.59	23.88	49.19	425.11	73.40	7.23	8.29	11.87	56.37	4.27	0	23.56	69.23	834.81	12.19	0	782.43	30.73	3.85	463.93	19.10	15.01	10.46	3.28	0	414.53	0	0	93.78	95.38	7.12	316.68	62.02	52.93	0	739.12	14.26	2.24	0	14.78	160.35	104.07	716.37	45.57	113.33	99.86	0	46.84	25.24	4.55	150.71	19.93	91.29	0	84.76	82.60	19.72	39.43	24.02	0	0	0	16.02	53.50	38.98	0	6.68	69.73	161.56	505.21	183.15	0	0	70.93	87.81	0.59	126.38	7.21	195.83	333.53	254.09	42.35	288.27	50.61	758.72	24.65	219.21	0	7.23	16.14	46.98	179.88	21.35	59.06	49.48	21.32	15.84	71.88	37.49	106.04	0	30.00	7.17	56.69	13.44	1129.46	249.04	399.98	499.01	0	0	185.20	260.24	29.82	513.34	167.28	0	180.33	38.65	117.29	0	0	105.80	42.36	56.62	48.85	10.80	198.36	0	230.84	178.24	198.53	98.26	198.57	141.13	17.69	948.49	41.82	48.27	722.10	752.10	88.88	0	191.45	206.58	56.09	46.01	450.36	123.07	280.44	0	4117.25	12.08	69.98	37.93	0	157.26	51.70	7.82	58.85	337.74	2.56	32.02	6.06	0	293.89	898.85	173.67	310.79	14.56	39.67	90.56	49.61	87.72	0	156.81	0	200.46	0	7.46	43.40	3.01	71.10	111.99	2.16	0	0	174.87	337.63	53.12	7.86	89.25	199.66	1.38	89.91	98.29	14.91	264.41	189.90	0	116.75	61.68	57.86	58.76	18.20	0	46.50	27.45	145.92	15.88	70.44	517.63	155.96	8.22	521.17	230.52	230.35	82.82	119.00	0	75.95	0	372.60	69.11	3.67	257.34	35.41	395.33	406.41	405.02	98.19	60.02	58.97	341.11	115.53	18.02	33.25	18.67	0	692.14	0	347.10	342.46	414.36	32.60	0	36.54	0.70	39.83	7.32	956.58	116.99	49.56	239.54	59.12	68.85	322.39	6.47	23.23	104.56	3.40	20.51	4.72	2381.77	274.32	62.21	79.90	6.15	1.18	136.10	838.10	0	116.20	15.50	78.86	84.79	79.13	3106.19	163.48	53.18	983.58	20.25	197.09	173.68	471.10	0	9.95	200.10	188.83	3.56	162.43	10.48	35.62	4.90	196.87	21.32	130.84	28.36	215.64	153.27	0	478.16	0	196.93	73.26	54.64	189.00	44.41	117.99	39.74	0	296.23	4845.02	1.45	376.44	6.46	0	278.37	0	63.92	20.86	44.94	0	63.38	1.46	484.78	187.48	360.71	202.54	55.33	598.01	2041.31	852.59	45.35	0	0	159.81	175.12	7.39	0	1.97	525.36	272.09	272.13	233.04	11.54	104.55	308.15	164.56	121.94	12.67	0	264.07	189.85	101.61	47.77	213.33	57.04	145.24	163.16	126.93	20.44	62.33	0	79.45	93.06	129.65	153.49	7.49	0	3.77	66.10	76.98	0	0	103.02	196.49	331.84	0	0	0	259.99	149.47	19.83	0	45.97	0	212.56	154.71	8.81	134.87	4.49	305.26	103.90	83.44	1460.72	0	10.46	0	0	121.01	67.38	54.94	46.40	44.22	0	45.31	152.29	1460.67	35.34	54.88	39.12	88.82	9.83	56.43	57.21	7.80	0	0	29.04	11.22	202.95	0	0	1320.86	41.46	0	437.52	20342.56	0	243.06	27.32	0.83	37.93	48.08	547.86	43.53	472.20	57.88	362.50	125.17	0	2211.44	229.61	1991.55	41.24	0	934.27	0	866.81	83.01	14.72	0	2.86	0	124.42	161.24	0	25.35	357.85	28.76	83.52	0	42.28	122.63	2322.81	2193.91	1815.76	45.91	0	11.78	3.91	6.82	0	0	0	33.58	143.87	13.19	1.91	28.07	0	0	102.34	2.74	274.15	264.34	0	224.55	220.52	37.26	3.91	23.39	198.51	721.13	78.09	66.92	702.12	6.72	170.76	0	649.54	0.38	0.81	162.04	0	90.16	2.15	0	246.87	18.23	382.98	122.01	263.22	75.19	307.39	269.10	240.71	66.51	11.89	8.44	106.11	178.97	0.52	11.88	11.49	9.98	95.69	160.45	0	0	45.74	204.81	167.87	37.98	2.64	55.95	3.94	186.93	68.71	91.68	433.04	175.11	13.57	18.83	15.14	10.79	2336.77	59.54	218.24	400.39	170.70	1.41	151.97	0	0	89.41	0	18.33	17.70	180.69	62.90	1.13	3.91	178.69	25.19	0	88.18	142.80	156.86	66.17	114.13	39.42	41.70	0	185.54	69.40	80.65	0	223.25	68.19	43.67	105.08	4.98	71.39	62.67	210.97	128.89	0	275.02	0	801.56	34.29	193.86	173.97	1304.70	15.59	3.73	317.47	148.75	235.53	32.55	0	139.64	14.96	1050.66	135.08	241.76	0	536.03	44.92	179.86	164.37	18.27	1277.34	0	1366.39	38.72	445.48	27.37	131.82	367.50	0	0	0	94.98	50.72	40.86	40.83	134.43	45.93	58.09	5.44	4.38	89.27	7.19	52.92	259.29	40.99	143.02	164.72	31.93	42.37	143.20	0	281.13	112.59	113.13	133.02	332.36	269.69	2046.41	0	246.69	4.93	277.77	83.02	162.36	7.28	59.72	160.82	37.93	37.70	146.01	0	55.64	95.33	74.06	115.81	0	245.69	5.66	284.56	37.47	157.18	64.69	73.73	71.99	14.42	18.60	250.95	369.56	523.52	10.21	45.91	266.56	263.30	263.31	78.23	151.15	50.10	0	1347.46	37.39	276.59	92.28	7.75	90.66	50.67	312.00	72.83	130.49	333.77	34.88	230.12	17.12	21.17	135.52	1.39	306.25	480.21	408.49	0	372.83	392.70	403.75	199.38	179.60	131.33	173.71	191.52	116.52	193.22	0	0	715.20	13.52	172.83	101.41	392.31	21.42	12.18	115.15	180.51	184.41	268.11	436.22	267.31	408.52	210.57	0	279.09	48.57	87.36	348.94	403.52	28.29	131.39	69.05	135.29	0	10.51	61.17	9.12	73.89	0	299.00	21.20	0	61.63	425.79	0	1161.03	432.69	425.30	0	0	114.88	113.73	87.89	87.89	16.47	101.01	197.41	7.92	69.16	320.45	111.31	100.51	1004.22	0	1010.87	66.37	159.99	23.54	0	0	147.42	5.38	36.51	197.17	111.26	0	68.15	34.23	25.40	90.92	1.71	0	64.36	151.95	0	478.57	0	13.15	2.53	0.70	73.93	180.77	0	95.81	119.08	574.28	11.47	0	258.24	57.56	0	101.31	240.22	0	59.21	81.30	33.10	35.32	103.06	48.42	7.92	246.07	44.20	323.16	73.87	27.83	54.76	139.84	145.44	164.59	50.91	55.63	323.84	25.59	304.70	21.49	164.43	60.59	164.56	58.86	59.02	0	17.61	1243.74	168.76	0	17.12	42.43	0	33.22	53.21	111.23	0	207.87	0	0	55.52	73.85	108.85	0	0	205.15	5721.70	20.41	74.10	1.06	144.86	0	9.50	50.95	6.22	56.38	42.57	141.07	3.28	0	18.84	0	253.02	389.99	21.44	10.68	4.53	33.23	25.67	115.42	66.51	115.34	99.06	4.01	3.98	1.47	421.56	298.76	967.28	28.03	538.32	81.40	0	191.03	191.02	0	112.48	324.06	0	300.19	54.26	0	864.50	57.68	5.98	128.60	30.18	327.22	976.50	160.82	345.38	62.01	232.61	2234.66	0	235.19	944.61	70.04	109.23	207.92	89.68	0	65.91	210.03	820.95	199.12	2.07	133.24	16.64	9.45	22.18	200.52	27.15	339.78	309.98	0	2688.48	10.28	192.49	462.32	324.13	211.04	49.27	1713.78	0	183.21	128.72	19.59	7.30	73.98	155.66	34.69	263.45	37.76	48.77	28.08	159.32	122.29	684.37	27.86	162.52	105.11	44.04	0	470.99	177.23	4.76	201.04	402.68	27.67	156.33	152.92	23.80	44.52	0	0	365.62	39.39	96.43	55.91	28.15	71.28	117.29	61.72	116.71	587.71	0	0	0	53.42	0	166.31	0	50.69	37.42	21.20	70.94	2.88	809.46	129.69	71.55	107.00	118.02	103.32	148.07	130.06	127.02	332.08	37.58	120.57	22.50	184.77	166.67	93.77	34.98	4.83	57.34	57.68	0.67	82.98	504.35	554.06	0	0	1.16	0	34.05	42.79	55.23	0	0.52	58.71	14.63	17.08	29.02	22.58	394.96	0	235.30	102.59	0	30.70	0	143.64	56.67	690.42	1050.77	49.80	8.45	45.94	207.89	374.62	401.94	7.75	0	505.86	0	505.51	203.98	154.85	357.30	108.24	86.43	34.22	0	0	63.57	127.21	397.77	257.31	110.41	0	231.64	0	0	591.39	239.47	80.49	1486.09	1177.83	28.37	408.13	159.46	1265.00	14.13	874.72	899.78	44.78	0	43.43	0	995.23	172.57	260.93	132.23	46.20	1267.58	4903.26	5290.66	143.32	3450.50	266.43	1053.28	809.19	0	246.89	242.90	0	1474.49	0	11186.99	8069.50	217.71	2085.73	1818.73	268.89	0	570.14	128.57	728.49	706.62	45.84	52.01	2708.31	1788.89	1708.49	65.41	909.01	2479.63	2404.43	2093.31	2169.59	15.87	0	438.50	495.83	254.45	31.98	14.67	0	3752.44	0	230.59	24.33	0	755.90	724.84	547.49	260.91	297.29	874.38	873.74	973.18	586.75	442.04	321.13	495.29	137.08	4.70	930.93	226.17	209.91	70.11	952.73	75.65	236.41	727.83	207.11	44.74	157.80	316.89	282.15	195.64	143.28	105.80	26.31	43.64	155.11	776.90	0	656.27	24.08	131.70	5.02	297.19	68.19	37.02	0	0	19.67	44.52	3.72	12.66	595.68	125.09	134.60	539.87	160.94	24.72	113.74	17.16	32.69	55.71	70.98	83.77	162.16	0	35.37	159.60	25.07	8.21	0	64.60	9.75	19.07	0	58.01	8.47	4.61	44.32	93.24	25.15	9.17	329.05	263.89	7.65	366.41	159.04	93.83	55.10	55.91	0	28.94	41.28	2.19	100.84	34.60	235.87	57.87	43.64	172.54	0	10.49	0	14.27	11.59	0	0.16	118.85	39.41	85.99	25.13	151.44	61.08	29.59	26.17	1.48	55.09	6.70	47.91	49.31	0	45.49	56.91	1.43	175.03	193.72	176.57	19.64	23.50	345.26	19.53	0	0	0	3.66	146.03	181.32	62.62	0	19.44	0	6.71	0	31.70	13.13	50.35	50.21	0.54	1083.02	2424.90	1122.08	0	0	39.77	0	0	33.48	74.24	0	56.56	31.17	0.54	72.62	119.85	80.79	7.58	15.31	1.89	12.29	0	0.08	152.53	298.65	222.08	9.88	0	11.36	825.73	0	845.72	33.41	17.72	0	45.08	49.32	314.09	91.13	27.74	80.12	386.22	219.21	36.24	19.03	48.59	0	9.56	37.60	30.34	55.58	516.14	260.02	8.11	5.73	6.67	75.94	144.21	23.15	21.46	3.37	5.51	150.36	11.09	107.98	0	30.03	37.67	0	137.88	284.57	94.82	11.63	213.42	24.30	4.31	45.23	27.90	146.12	4.79	22.37	165.85	98.63	22.22	37.35	7.37	15.56	355.10	0	29.05	161.36	160.46	8.17	23.28	23.44	67.23	17.06	18.98	0.44	0.69	5.11	3.43	36.81	38.76	186.63	1228.27	773.87	457.62	23.97	47.22	243.59	255.61	4.10	0	88.54	36.89	101.51	106.99	71.36	0	25.25	204.37	114.47	0	5.70	18.33	4.65	0	31.96	31.24	31.99	5.99	25.58	11.09	28.18	0	0	26.10	1335.76	661.65	611.80	448.61	99.68	8.46	14.38	92.21	0	25.04	57.19	1.00	0	11.59	9.03	30.39	1.14	88.55	109.31	3.36	16.57	462.91	290.59	254.29	0	48.28	197.47	80.83	102.11	0	546.88	344.36	113.05	22.30	268.82	0	68.43	96.82	0	77.63	0	4055.70	2965.78	2952.28	0	103.96	3452.62	5.49	6.77	2539.34	0	290.06	231.95	42.79	140.70	0	19.69	525.46	428.22	187.92	136.71	0	159.30	0	0	48.65	0	17.93	455.37	8.72	568.22	163.04	3.58	24.17	24.54	18.54	33.22	23.40	2.36	18.48	469.33	0	109.28	0	0	0	0	0	3.87	0	0	0	26.26	50.52	82.40	178.03	32.79	51.88	0	87.73	15.11	0	573.89	334.41	30.99	0	0	0	0	27.62	79.17	110.41	0	0	0	0	1.85	0	531.20	0	0	24.07	0	300.64	0	170.93	105.07	1.95	2.81	2.53	15.95	0	7.84	8.06	0	0	12.60	514.78	369.48	77.82	170.79	6.33	0	25.91	25.21	2.50	0	11.62	34.93	48.29	29.72	58.88	15.87	58.58	257.71	75.25	6.54	316.90	27.22	1.46	0	22.13	0	0	0	5.38	0	254.91	135.64	142.15	93.33	0.79	0	97.51	275.10	1.20	7.15	7.81	149.80	69.14	0	25.45	437.12	414.84	272.93	27.14	0	89.87	25.25	8.03	0	81.34	946.95	1170.61	292.56	594.48	738.70	14.16	27.37	75.73
S0083	139.08	0	0	441.54	1499.17	483.83	36.02	376.04	168.16	114.25	121.71	0	0	0	4253.25	1707.83	3.29	26.57	1288.20	8.31	40.36	98.75	311.72	74.34	2914.56	0	0	0	202.47	29.69	31.02	28.03	2516.98	0	385.70	326.34	415.86	154.16	415.92	386.63	268.87	0	112.22	0	0	224.63	0	0	0	0	1187.82	230.13	0	0	0	344.71	344.73	2312.89	145.31	298.06	0	0	0	0	0	0	0	164.42	288.67	83.64	0	34.75	38.07	0	596.23	137.24	30.49	152.93	1896.16	1814.60	1027.05	258.40	0	397.10	426.96	0	3.78	1581.93	0	25.45	251.02	670.27	714.78	1503.49	796.77	0	495.49	255.31	184.89	0	70.29	125.89	0	251.30	91.76	12.75	83.33	988.60	939.71	106.20	22104.20	0	11267.24	0	90.96	41.95	8085.65	18.64	0	6088.84	343.56	203.09	0	296.84	101.26	0	2413.84	85.17	590.18	9846.36	1923.64	287.31	118.74	0	0	0	117.36	181.76	216.67	753.64	800.26	88.72	88.72	193.75	0	0	0	0	0	16.04	0	0	0	0	41.24	123.97	45.90	43.89	1086.02	154.67	154.08	98.29	0	0	4699.69	1540.16	396.28	735.04	249.85	712.70	712.70	412.16	4.58	263.76	259.06	245.58	7.73	591.98	299.26	51.51	291.94	0	33.43	0	408.37	0	49.37	244.63	45.55	565.67	266.98	0	0	860.55	0	106.46	58.25	157.95	10.26	4144.18	2268.24	2290.41	275.46	12.98	252.02	0	107.47	0	0	29.47	149.39	1596.79	211.83	0	9114.90	13.47	4199.09	1650.89	160.59	95.99	0	312.92	29.95	0	9.54	981.86	44.64	1194.97	137.59	0	2.87	0	3455.89	3468.11	0	69.96	106.45	17.57	168.72	2480.38	2636.11	367.62	50.67	9.73	26.19	406.59	663.23	667.79	110.30	57.86	166.84	1716.40	1716.01	120.46	414.20	338.94	88.34	0	70.49	81.38	264.12	1.38	0	145.81	20.90	86.50	87.23	82.73	0	0	45.53	4109.21	235.79	56.26	10080.89	1787.21	991.93	4.71	114.47	0	165.97	132.78	45.47	0	278.64	120.01	9.39	255.70	0	46.94	4.16	286.89	157.08	111.19	151.03	0	0	36.43	14.03	94.92	2152.02	296.05	5.10	170.60	0	345.12	1657.46	1545.37	0	8.45	698.82	790.49	791.81	42.36	790.49	477.62	24.09	0	576.52	0	226.23	0	34.59	48.32	0	243.23	188.53	35.85	0	324.57	0	0	309.83	268.63	20.39	296.89	0	159.67	70.75	790.75	0	197.81	442.13	8.91	442.13	6.33	20.93	0	43.65	14.08	306.66	15.69	34.12	0	122.85	99.78	0	0	0	16.92	14.42	464.06	0	139.62	305.06	15.53	623.39	13.36	653.47	0	287.65	0	0	0	36.77	37.64	105.72	284.97	35.40	0	0	20.43	188.55	4347.42	2288.18	0	0	608.75	181.22	346.69	181.35	428.56	202.85	278.05	0	63.39	0	41.07	0	231.31	83.54	9.71	1.61	265.60	16.41	0	0	256.90	190.93	7.34	482.61	254.10	2516.88	10.98	143.25	124.82	0	0	0	191.15	60.55	0	0	39.88	118.01	96.72	75.88	64.32	0	0	363.41	62.50	33.55	0	295.33	197.48	123.07	0	1392.32	54.23	1352.42	124.02	81.38	0	29.24	140.79	630.08	51.74	0	0	48.62	0	0	2362.33	165.90	115.00	93.53	78.57	0	6766.58	1070.97	0	371.45	0	208.27	36.91	400.96	662.62	116.44	81.03	211.85	0	96.65	0	0	4.89	4.67	26.62	0	43.59	143.78	299.88	28.77	640.99	19.76	153.02	323.86	463.11	244.58	203.17	37.30	206.33	268.99	91.73	99.87	0	1254.82	82.70	20.56	203.84	47.76	118.01	55.78	39.62	0	322.75	533.24	104.97	173.27	29.98	0	35.02	179.48	0	0	806.25	107.68	44.20	243.79	0	253.96	0	45.03	3431.50	1966.90	1960.03	25.26	25.32	83.23	460.03	394.77	71.01	22.00	0	46.39	31.98	12.22	253.04	326.43	3.35	46.41	0	304.55	337.58	0	481.84	9426.48	1207.55	312.31	31.13	1355.36	0	22.62	3.68	0	39.49	18.55	0	58.20	39.84	0	56.25	8.57	0	0	101.19	719.66	115.34	0	50.50	885.15	162.65	229.83	1349.34	176.51	112.78	113.12	0	73.68	0	13.04	509.48	37.48	37.48	29.88	342.14	0	72.70	46.31	25.83	119.87	152.14	45.32	202.48	180.44	2.81	6.03	221.65	1894.29	1391.65	236.47	73.53	0	0	0	0	494.29	0	0	43.39	844.29	0	32.16	4207.60	58.02	3349.74	2420.78	0	0	0	32.20	0	282.75	0	14.66	153.25	241.18	0	0	468.86	16.70	118.71	81.27	11.94	79.85	183.77	0	491.15	20.97	2426.44	2.43	726.19	36.92	30.15	124.94	124.94	0	41.21	97.18	40.65	17.23	373.40	881.15	445.98	405.71	259.84	979.62	973.87	573.81	83.16	6.74	11.34	43.85	22.75	0	318.64	56.66	0	3.35	0	0	22.15	0	71.62	55.63	0	132.06	7.52	0	0	217.30	0	0	49.06	105.59	46.86	0	2.44	29.77	0	0	126.08	0	1981.66	5111.17	1981.67	1979.91	1052.46	1596.54	490.04	293.42	23.49	33.87	10.63	202.97	0.37	0	403.12	140.71	0	286.33	31.51	67.69	0	11.03	50.37	0	0	176.69	0	44.71	31.12	51.73	0	251.52	0	779.43	0	726.37	486.74	0	11.88	260.04	0	0	27.32	9.30	0	120.12	0	160.37	193.87	0	0	0	0	8.08	0	82.76	61.39	50.94	100.91	96.50	0	205.48	71.59	75.46	234.98	46.78	171.74	1564.49	0	0	116.06	4.34	1.32	0	517.92	0	103.98	34.50	35.15	25.51	0	42.12	0	0	0	69.42	54.25	54.21	42.10	5.04	480.55	2481.89	5.01	980.20	559.43	128.37	3614.73	2722.07	2701.38	879.22	0	3007.35	0	2564.08	120.51	0	259.36	0	229.01	62.82	221.97	3.46	3558.97	268.08	0	6.10	113.18	1.95	3.64	2.23	33.72	8990.02	8989.96	745.09	356.40	123.32	40.39	1074.20	477.70	0	5.66	0	143.05	39.14	249.44	87.39	63.62	36.05	54.48	18.43	15.61	0	99.20	0	226.27	67.84	253.47	0	0	77.98	2.41	257.59	6258.10	68.67	0	427.72	472.14	512.52	384.70	41.63	8.69	565.89	0	0	1.44	35.36	46.85	11.88	269.15	38.26	160.24	41.39	59.15	3.60	0	0	0	80.06	0	0	484.63	723.88	264.08	59.30	316.53	368.47	781.40	0	0	0	747.89	105.82	0	0	190.69	33314.51	144.86	143.57	15.03	0	8.87	0	40.09	294.33	66.36	1.61	71.11	0	0	98.80	52.87	27.29	65.53	0	0	0	83.38	37.81	1364.70	836.79	315.68	0	854.17	1.20	723.22	1276.59	0	0	0	7.99	0	822.62	888.41	75.62	45.81	3010.63	3016.88	116.98	0	0	0	0	0	0	6.74	0	43.61	0	14.87	120.88	31.87	0	32.40	0	0	0	30.81	373.55	0	0	293.83	120.03	0	282.48	4.22	236.56	132.70	11.68	163.30	34.42	100.54	3.52	0	30.55	0	0	0	327.17	51.07	0	82.92	299.09	116.69	98.43	43.57	1.06	0	0	22.07	21.62	180.64	155.89	77.30	5.06	82.73	77.91	12.13	0	0	0	129.89	5.43	5.11	77.72	0	0	7.29	144.98	0	313.77	2.08	66.32	0	6.55	5.10	0	0	46.58	67.73	0	30.13	29.07	0	0	0	4.50	4.05	0	4.98	0	0	506.66	0	302.92	4.41	57.34	53.06	0	17.82	0	0	0.73	0	58.48	158.27	104.71	0	239.21	231.57	11.87	2.32	0	132.10	11.36	197.82	6.58	0	5.77	9.87	0	0	18.75	0	0	0	0	10.04	0	1254.01	311.86	272.54	34.59	0	1205.31	2593.36	376.99	24.13	62.88	142.45	26.52	89.10	0	0	0	16.75	0	15.30	22.37	322.84	135.07	18.57	18.50	141.80	0	598.22	0	0	0	0	52.78	0	29.93	386.03	5.48	0	0	0	0	0	0	0	0	66.88	74.40	9.90	7.13	7.34	0	0	0	19.80	0	0	10.81	3.41	0	0	4.40	0	0	10.34	10.34	0	1191.81	5114.87	712.95	1107.56	11.86	27.63	101.48	5.98	26.50	21.17	0	0	9.85	4.50	18.12	0	413.21	20.96	163.09	0	0	0	0	0	158.06	4.63	38.92	2415.61	90.95	331.47	8.68	1.85	0	524.98	11.47	8.73	43.87	28.43	245.31	3.43	278.94	2.16	0	43.36	77.97	0	2.96	48.97	3.66	335.49	0	7.16	0	16.42	2.33	2.73	23.53	0	23.83	235.37	88.12	17.02	27.83	1.10	0	2328.28	2615.54	0	728.07	0	0	9.86	548.64	33.65	33.29	206.93	23.94	0	132.78	5.87	7.92	8.23	31.20	0	15.72	0	0	95.97	4.29	0	3.78	0	0	9.50	9.42	2.80	204.62	18.99	2.65	18.90	0	947.94	957.40	415.14	447.90	0	0	0	3.48	2.55	0	34.76	40.99	0	9.75	0	141.21	29.53	106.66	0	0	0	230.54	12.59	3.05	29.75	109.41	6.97	0	0	0	50.93	50.70	50.70	24.33	9.74	0	19.56	18.28	2.69	5.02	0	231.96	223.19	697.73	200.92	1691.12	226.30	0	1103.91	113.68	1113.86	48.30	30.44	2054.70	0	685.87	109.15	115.15	0	0	8.66	0	0	10.56	0	24.68	695.52	159.17	0	9.33	100.26	5.47	1187.77	388.14	29.64	95.76	42.63	35.47	84.22	196.99	209.06	0	0	14.28	14.42	44.33	505.03	482.95	8.36	6.68	46.53	0	38.06	0	217.32	364.34	8238.98	25.29	889.77	17.01	0	2592.65	0	13.84	410.05	14.47	0	410.06	0	72.52	17.74	0	0	0.94	0	35.61	0	931.78	58.21	41.91	132.80	141.26	3.33	237.58	197.93	7.24	52.32	329.05	329.16	0	0	5.21	336.83	2.12	345.58	0	0	0	46.43	0	105.72	20.51	0	0	42.05	0	2.85	0	0	7.51	0	4165.18	3.33	174.06	797.26	396.82	0	1.63	2077.45	123.01	1376.70	122.85	0	202.32	93.94	0	89.05	69.74	30.57	0	23.82	12.81	3366.48	0	2.29	12.53	75.79	0	0	67.08	3540.45	45.29	919.22	7.98	485.70	38.26	42.88	138.40	49.32	134.93	0	168.04	115.47	0	68.95	79.14	0	9.96	0	0	0	109.89	0	0	586.85	2.42	51.11	526.52	183.91	273.35	0	97.14	0	44.20	20.27	112.19	2139.19	130.31	0	117.63	83.61	0	0	0	19.37	5.10	5.32	0	20.93	1264.55	0	421.33	87.66	1366.61	1586.81	6.59	6.56	55.13	106.37	3250.74	0	36.66	0.81	0	16.02	3.12	0	10.00	6.53	7.69	0	58.38	0	0	0	18.24	8.53	464.03	438.03	904.16	114.55	268.61	0	0	52.81	252.86	44.44	29.06	4086.34	567.51	489.93	197.27	38.52	38.90	30.79	0	0	0	6.72	0	9.36	0	0	0	0	1.47	1.11	0	1015.98	7.25	539.95	0	17.10	199.48	58.64	62.17	158.21	0	0	26.65	0	0	0	0	0	0	0	0	0	0	8.48	0	9.32	2.67	10.73	7.60	12.36	90.79	0	98.93	18.31	0.79	125.82	261.91	58.13	0	29.06	51.46	89.00	163.18	15.17	13.53	6.34	58.60	0	173.94	5.28	0	59.22	0	0	0	116.13	42.15	19.68	100.46	12.41	12.59	0	0	1.86	7.84	2.56	0	0	0	195.73	139.49	0	44.37	0	0	0	0	0	0	29.76	19.55	0	0	0	515.99	0	8.27	0	0	5.53	58.53	3.60	3.47	0	0	5.52	0	26.72	0	0	0	0	0	0	2.47	0	453.03	131.51	121.71	0	5.25	122.57	16.13	8.58	13.87	0	0	0	0	0	31.30	644.06	0	0	204.81	0	1.26	0	2.40	18.31	15.05	0	0	90.92	0	0	0	53.38	0	0	0	0	0	17.85	0	0	0	0	89.84	6.65	96.33	0	9.40	32.06	59.46	20.25	0	0	0	0	0	0	0	0	0	20.10	1.59	0.22	2.29	0	0	1.01	0	3.45	4.83	0	0	7.57	39.65	0	0	0	0	0	0	0	37.45	110.87	0.94	0	120.81	0	145.36	0	6.80	17.12	0	0	341.42	1.95	3.73	3.39	5.93	0	5.84	76.04	0	103.23	0.76	1.64	0	3.78	0	0	0	0	7.85	0	56.71	0	15.45	8.54	67.67	44.57	32.82	222.98	0	174.49	3.04	0	55.15	15.02	18.34	0	0	19.31	0	52.54	8.00	2067.19	29.60	2035.09	0	369.48	620.02	0	37.94	444.83	1915.63	0	220.76	14.14	0	0	31.16	49.96	96.15	87.91	6.54	0	0	75.86	0	0	269.53	0	99.11	0	816.81	90.75	218.81	11.69	51.27	219.62	223.42	72.90	0	0	0	19.22	12.29	11.31	0	0	0	0	0	0	0	0	0	0	0	0	0	0	0	0	105.46	0	0	0	0	44.19	0	46.89	0	31.79	43.58	11.14	0	9.34	0	1.56	22.74	1.17	17.04	4.09	3.83	253.26	11.20	1.02	247.87	120.07	119.00	0	0	0	103.30	95.23	0	0	0	1.03	0	283.75	137.04	0	10.43	0	0	3.14	0	0	0	0	0	427.05	17.48	138.39	201.75	2879.41	337.49	1.92	0	20.16	39.65	17.22	6.30	43.97	47.76	111.86	0	0	0	0	0	0	21.85	7.13	0	720.91	0	0	54.48	5.71	3.63	0	566.16	0	0	0	5.79	10.08	0	1083.57	324.02	30.36	344.71	2.60	5.65	49.73	26.13	0	0	0	0	25.70	17.32	0	3.98	0	0	28.47	44.55	0	7.68	0	0	30.87	0	37.05	0	2.20	29.42	30.12	3.87	3.87	0	17.37	2808.04	0	0	15.04	0	0	10.22	0	0	0	55.85	0	4.50	0	0	20.86	12.19	0	703.46	586.15	252.51	99.30	0	30.64	0	128.93	51.25	0	168.25	198.80	148.12	143.70	108.62	0	0.76	6.30	104.19	89.41	0	0	183.07	112.34	0	0	5.41	0	0	0	0	0	0	6.34	18.93	0	0	0	0	0	4.82	4.02	0	0	0	0	5.11	6.81	0	0	0	0	0	0	0	1.16	0	0	0	0	5.66	0	0	0	7.04	2009.67	7.04	0	4.32	0	0	0	0	8.88	6.32	14.26	0	29.10	523.17	0	4.70	0	0	0	4.87	0	0	1.76	1.66	0	0	14.89	0	0	0	0	0	0	11328.44	0	0	0	0	0	0	79.68	0	122.39	24.93	0	15.44	69.35	1414.52	24.25	0	0	0	231.40	2.86	128.17	53.27	5.69	0	7.69	0	12.08	30.76	17.24	6.10	3412.60	1.65	610.52	0	0	0	693.31	672.91	662.49	88.89	0	5.71	61.48	0	0	10.99	5.30	0	11.23	0.47	0	0	0	20.83	21.72	0	63.00	65.82	40.35	64.90	0	0	7.05	19.50	3.12	23.02	0	2.31	107.65	2.31	5.21	21.09	13.68	33.85	33.92	14.59	161.74	49.92	8.21	0	57.49	26.57	4.91	0	0	15.26	0	0	15.91	2.48	14.91	0	0	32.37	0	8.35	89.38	96.61	1.96	10.82	1.87	24.41	9.85	28.31	65.78	21.24	20.52	7.95	0	234.71	60.29	0	277.03	204.32	17.75	1.27	4.77	42.93	2645.97	47.48	208.30	6.98	0	0	0	0	20.72	14.54	30.19	0	68.08	57.02	2.63	0	0	102.53	3.77	13.40	0.53	0	0	3.28	200.85	35.88	12.12	44.11	8.76	30.74	34.67	26.61	69.34	31.59	6.22	0	0	0	14.22	24.72	42.79	14.09	31.62	0	999.37	70.65	7.73	5.06	8654.28	0	39.96	1279.99	12.33	0	0	12.09	47.88	41.07	619.24	0	0	24.62	1441.96	0	0	0	3.57	1108.34	0	1055.42	38.08	41.15	265.56	170.24	0	0	18.67	30.34	34.69	0	43.61	43.53	0	89.74	0	0	0	14.93	0	0	23.99	0	0	6.18	0	0	218.11	103.97	319.68	0	0	0	537.07	512.48	1117.37	17.08	137.10	0	139.14	0	0	0	0	0	8.62	2.36	0	11.17	0	0	32.95	55.99	4.85	28.62	2.66	61.65	1.66	36.71	0	36.86	47.11	23.50	8.96	38.35	180.32	343.78	13.77	0	11.69	11.08	13.49	57.14	6.92	28.30	15.47	341.00	198.12	91.28	0	235.46	51.53	23.88	13.35	0	0	998.39	0.77	6.06	12.91	5.64	20.66	0	0	175.14	88.10	10.32	108.48	71.37	185.47	57.29	57.68	58.70	0	13.76	9.47	0	0	1.26	316.84	12.04	0	2.73	207.41	0	0	33.78	0	4.85	154.47	255.19	75.86	55.13	69.19	10.97	17.52	0	0	6.19	208.02	27.66	15.72	0	0	0	0	18.91	15.61	0	0	66.44	0	0	15.36	26.84	0	360.47	42.53	41.33	13.53	0	0	0	29.58	30.20	40.69	0	136.43	19.34	24.29	214.72	0	2.89	533.52	12.06	212.64	53.43	8.46	0	12.68	12.78	14.78	58.33	0	171.06	16.67	16.12	109.25	0	0	358.01	0	0.65	36.63	39.18	0	89.81	1.94	10.49	25.03	56.92	2.47	62.43	149.79	396.74	104.95	628.32	0	0	0	57.95	3.42	12.46	39.13	0	12.96	27.50	0	1.91	1.52	0	8.93	21.50	0	117.64	63.43	0	0	0	36.53	161.17	4.71	0	32.55	11.52	41.56	16.07	20.33	0	373.56	1.35	29.30	0	0	290.15	48.69	2.07	0	61.28	9.81	83.70	70.87	46.60	2.56	1214.39	11.07	2.05	0	39.54	14.72	201.43	0	31.68	3070.28	62.42	13.12	339.05	20.57	44.60	3.97	0	0	60.24	14.58	0	0	0	0	11.29	81.08	38.89	25.32	0	12.84	34.56	0	0	12.01	2.90	45.02	0	7.72	3.42	55.70	32.29	807.60	0	75.89	98.92	71.72	4.23	6.34	0	0.65	18.63	0	89.42	12.38	15.28	456.47	27.08	7.76	160.02	4.99	308.42	446.10	78.61	20.31	60.28	47.36	1807.96	58.04	57.37	713.77	13.92	125.33	151.09	41.54	8.48	77.58	159.77	306.70	102.46	1.86	81.99	116.27	129.11	0	164.02	3.02	99.01	34.68	0	2090.88	0	44.55	340.56	0	50.67	13.04	662.76	4.65	50.98	3.34	0	0	1.57	24.99	2.06	9.95	0.20	0	0	127.76	35.47	365.59	0	26.35	13.59	1.78	18.65	159.80	16.60	0	165.74	86.51	1385.87	36.29	19.38	5.85	0	0	0	42.55	5.39	16.87	15.84	26.28	0	0	38.23	67.65	88.72	2.20	25.67	0.43	4.68	9.07	78.51	1.07	15.75	16.11	0	93.54	131.21	1020.62	39.91	0	128.33	17.77	16.56	11.30	4.07	4.75	0	239.63	41.84	0	15.11	0	0	14.51	1.02	221.81	14.81	3.01	95.96	511.33	487.04	0	0	7.74	42.01	21.22	22.68	0	83.30	3.03	31.95	0	6.67	2.51	0	620.82	429.76	437.81	0	0	0	0.90	13.55	0	0	44.53	3.52	13.50	47.56	90.01	0	160.10	149.65	75.63	51.00	102.79	48.20	893.37	19.47	12.42	464.84	0	0	19.76	0	12.60	12.22	20.60	100.23	91.58	23.54	91.16	356.29	588.63	363.22	79.92	12.98	670.78	494.63	92.95	45.49	12.56	1117.47	7.48	766.71	753.89	0.89	382.58	0	182.00	725.16	525.22	292.08	69.58	0	736.39	5202.62	5126.76	0.53	4061.10	43.90	1778.38	1203.36	116.59	156.02	156.40	134.88	0	0	13941.91	10791.60	0	4990.43	4875.88	0	0	372.16	10.18	324.28	311.51	47.99	0	3851.88	2959.69	2929.10	0	1415.45	1337.63	1340.27	1124.19	1116.83	0	579.35	279.11	913.23	501.39	1.78	0	0	1879.52	60.15	34.68	33.86	125.33	396.01	412.61	324.61	118.31	5.15	12.16	12.16	39.46	51.41	632.49	379.22	0	46.06	14.41	187.02	7.37	5.85	26.01	58.90	2.70	1.97	74.41	31.85	0	2.94	3.28	8.60	0	3.26	0	0	0	0	721.02	0	499.89	0	147.07	0.42	616.29	111.94	56.67	0	0	2.69	0	0.95	0	39.58	9.00	13.61	332.39	6.44	29.23	34.84	55.45	166.40	103.40	0	0	138.61	0	41.50	45.27	41.74	0	68.22	110.17	102.43	73.76	145.89	0	32.32	2.13	10.82	0	9.66	0	0	0	4.05	706.81	248.80	0	0	8.68	882.90	12.82	603.91	22.92	23.76	3.91	254.69	3.51	0	23.94	0	0.56	2.23	3.29	1.58	0	3.60	89.69	94.92	0	114.47	110.70	182.27	84.25	20.47	64.31	341.97	4.11	255.25	259.06	70.96	140.80	21.02	0	122.77	125.20	0	35.62	6.97	219.87	0	5.23	0.10	0.69	5.93	12.03	7.62	11.96	0	1.14	2.17	0	3.93	3.66	32.99	7.25	6.57	0	0	251.34	1.11	278.40	0	21.28	0	5.92	0	77.62	0	112.30	0	0.03	5.88	1.61	0	52.82	3.61	38.89	11.35	14.70	0	4.27	0	0	38.11	20.65	2.48	373.77	0	378.44	11.97	0	7.94	25.14	2.06	638.93	154.79	0	3.51	113.36	35.91	2.01	1.99	0	0	4.38	12.96	20.79	0.29	756.17	258.41	16.93	0	0	3.79	5.55	0	9.13	1.40	18.54	43.09	44.48	17.97	12.39	36.14	1.32	93.51	79.89	115.03	12.52	19.07	29.48	6.48	15.30	5.24	0	717.55	1.41	193.30	2204.16	1784.33	208.26	285.40	298.34	249.93	38.68	21.10	3.42	26.61	32.45	74.70	158.28	155.94	145.75	0	0	2.56	8.23	0	6.30	556.53	551.73	0	1675.26	1256.18	476.89	3.64	414.90	268.45	20.27	37.31	1.24	1.71	5.17	62.53	11.76	1.13	0	3.66	324.04	138.25	85.95	0	3.65	1.28	1.49	191.91	0	70.55	64.68	1.54	0	1.31	23.65	0	0	2995.39	1113.75	909.81	723.18	156.52	0	74.87	78.99	7.20	240.48	295.54	67.91	2.21	0.99	0	10.75	94.64	84.83	120.58	4.58	4.78	775.67	545.16	189.91	5.72	26.09	8.04	0	0	6.64	84.93	35.18	19.32	38.25	5.53	6.35	0.77	1.41	15.32	269.79	1.40	99.69	102.64	101.52	80.02	0	114.08	3.46	2.32	70.05	2.30	68.61	0	1.29	0	207.12	142.29	3.20	1.54	7.08	3.55	0	0	0.96	39.28	679.33	336.31	85.26	2866.26	1.22	2629.04	986.21	9.48	1.85	0	0	0	152.27	0.91	42.49	1267.36	75.85	1031.85	21.28	0	0	0	20.77	2.09	269.33	166.29	10.81	604.88	385.10	2.02	7.53	0	1.40	0	153.54	3.31	1.04	3.37	0	57.96	26.01	0.90	38.02	14.87	86.01	0	0	0	9.88	4.10	155.19	15.92	0	7.28	3.39	3.99	5.12	0.95	357.21	203.72	335.57	1.00	51.13	31.25	26.87	203.00	1.35	0.67	50.90	24.72	4.00	4.35	2279.92	1678.07	9.17	484.89	262.19	175.32	234.63	89.75	3.20	302.44	245.34	196.33	240.43	54.85	64.25	0	43.33	57.43	280.29	0	256.12	78.57	0	0	1.93	139.51	158.48	82.36	132.69	108.47	3806.27	232.88	233.11	28.83	14.23	78.21	35.48	34.16	13.27	6.92	0	37.65	31.43	115.34	10.81	159.07	168.54	145.60	32.21	0	11.17	0	0	16.27	74.00	1534.17	1756.98	24.40	1192.65	1410.44	0	145.14	8.75
S0084	358.67	0	179.02	5175.93	518.30	13.68	52.16	152.45	91.41	54.98	0	0	0	0	25223.82	963.61	352.04	30.39	856.84	597.25	409.47	0	4312.86	170.42	4279.83	0	0	0	311.28	0	95.34	37.81	5846.06	129.11	2358.96	0	165.14	148.49	161.85	379.02	281.39	163.30	2759.35	0	2759.61	0	477.04	737.54	0	0	1545.10	126.96	685.44	379.03	0	707.05	698.95	4871.86	61.78	0	0	42.92	0	0	228.47	0	162.07	588.05	300.19	333.93	0	183.43	717.89	0	781.70	242.84	85.83	0	3770.75	3777.67	1843.63	175.50	44.26	0	562.92	2896.02	6.63	0	0	19.70	249.03	749.72	898.75	0	0	764.24	127.12	126.26	162.83	175.61	466.26	163.87	103.15	170.31	156.98	12.60	80.79	1220.43	1220.43	83.19	32108.50	0	15976.00	0	114.15	0	5653.18	0	54.63	40.91	252.74	211.95	0	149.71	4.80	34.37	1529.57	242.28	1305.15	5692.50	2702.53	926.02	367.03	290.36	0	0	43.73	27.93	27.93	2639.51	73.08	359.86	360.90	0	22.41	0	24.17	2204.93	553.99	176.45	0	0	0	226.90	67.03	20.98	16.03	0	4496.34	0	0	528.43	38.68	13.75	5218.31	2269.96	414.99	26.75	479.46	833.95	733.25	439.82	265.58	659.82	682.36	170.70	3.74	88.27	0	0	711.63	56.44	5.52	306.09	540.12	0	171.89	0	113.53	422.95	1000.41	38.76	0	1884.62	0	0	0	0	0	6830.11	3646.09	3630.49	0	56.67	0	23.40	0	3.62	34.43	72.73	0	2743.94	0	0	17731.15	149.48	9557.22	187.35	323.65	13.00	0	549.64	106.96	0	54.17	478.18	16.12	3079.44	219.10	219.10	0	895.78	9102.44	8813.57	0	184.20	0	7.31	34.72	7456.67	0	0	1194.02	524.53	134.22	876.55	1634.93	1764.50	466.09	40.37	198.24	4540.79	4548.45	94.14	1134.58	6166.33	26.89	0	0	695.03	0	22.24	255.45	408.81	0	0	0	250.96	156.80	0	75.68	5360.23	0	0	24878.51	2790.11	0	35.00	57.77	0	355.12	0	0	0	561.62	440.49	66.46	647.96	19.93	247.43	0	0	281.24	355.65	315.24	93.29	285.82	304.55	69.13	0	4894.59	571.13	78.55	0	233.42	838.56	4245.38	3972.14	249.58	102.43	893.18	1806.70	1803.07	1419.14	1428.24	2495.91	25.80	72.35	1984.15	10.69	0	1122.90	57.21	21.30	30.19	119.54	72.41	0	0	1751.94	0	0	1703.95	609.43	153.59	238.51	0	46.73	414.66	2255.76	250.09	0	0	76.17	0	55.57	323.39	210.29	152.93	149.25	612.80	149.23	160.22	2.50	0	147.45	0	18.79	45.34	0	218.69	560.83	132.56	564.61	2498.41	258.01	415.65	0	317.75	0	18.91	184.86	0	0	0	0	0	10.13	178.42	4.06	0	75.70	286.78	4106.55	8626.41	0	273.31	890.14	1002.18	487.32	173.63	431.32	524.74	179.26	120.66	190.10	27.89	159.11	15.62	833.24	193.31	0	75.67	282.56	0	28.22	0	1070.54	0	17.28	911.19	352.75	8525.91	21.94	217.96	1422.54	0	99.66	0.97	720.33	170.82	808.03	36.87	0	405.93	0	44.49	0	83.57	336.04	2885.07	0	157.22	0	400.12	1397.82	119.65	16.12	2128.61	0	0	436.57	1459.78	160.03	345.95	140.95	154.62	236.64	0	22.99	84.55	0	0	1435.30	194.61	207.99	0	154.36	0	10951.35	3571.07	0	414.05	0	86.79	223.50	645.95	1902.96	139.80	971.43	150.30	0	248.71	787.01	0	415.03	9.95	0	298.81	0	0	403.89	88.82	820.70	0	445.16	1249.58	709.88	197.63	1010.78	37.70	1002.87	467.95	0	129.73	0	1638.06	301.09	926.74	730.73	894.98	322.83	269.80	335.10	0	133.06	319.85	184.34	1187.32	85.90	0	114.87	372.25	0	58.41	1803.84	755.03	326.77	274.01	0	509.88	325.11	433.49	9115.49	1904.24	5502.45	0	0	141.40	598.55	369.62	276.59	240.80	0	152.84	14.47	0	309.76	210.73	0	330.61	440.36	496.84	519.54	0	605.49	12543.99	2723.30	433.02	213.83	715.36	209.37	135.69	286.24	0	0	2.38	1197.60	0	128.10	0	300.57	17.36	0	106.37	226.29	1301.23	204.27	4.21	0	2521.97	152.23	298.97	2561.29	879.92	25.79	167.08	33.19	716.87	13.68	0	1078.31	215.88	215.88	214.98	855.66	539.52	0	296.46	0	526.76	1167.57	0	982.60	200.82	159.68	117.92	527.91	3578.16	781.35	128.04	445.23	390.83	0	87.16	173.49	1315.33	331.16	11.67	2391.55	4393.60	333.05	213.06	1735.11	95.01	1795.71	890.25	1242.49	525.00	0	136.36	0	643.74	0	34.97	0	94.33	0	421.42	420.00	0	153.37	152.43	7.32	387.21	443.68	215.61	1628.20	51.59	1580.41	0	863.89	0	79.12	488.27	470.47	137.53	126.14	446.90	433.62	213.39	0	1045.86	959.67	0	72.66	826.53	826.55	349.71	312.81	105.03	89.76	329.96	0	19.71	262.99	8.74	60.51	0	0	0	745.42	0	648.69	474.29	110.47	851.41	268.86	87.42	0	43.05	25.39	0	0	346.04	0	986.80	14.55	0	389.80	255.36	234.36	86.51	2653.89	5813.67	2749.69	2737.48	1719.20	183.01	1283.05	0	145.33	287.44	359.15	85.37	31.13	0	483.97	174.53	0	380.61	153.42	97.92	184.98	47.30	0	228.04	184.33	357.59	243.35	20.09	183.51	184.53	177.16	408.31	0	999.33	1645.09	51.57	910.74	772.90	126.73	1634.96	0	0	71.56	856.79	0	190.85	45.82	569.54	326.09	62.34	0	0	254.06	0	0	0	422.63	237.03	155.68	159.62	0	609.63	0	423.65	153.97	342.14	535.02	2148.38	874.83	775.08	804.04	3.79	72.77	9.51	966.69	0	317.45	31.52	31.22	31.22	0	209.11	3.60	0	0	64.51	64.51	64.51	67.64	10.24	1136.96	1453.13	10.49	376.13	515.22	311.41	3352.29	2516.89	2540.10	1569.71	17.59	3900.91	1.16	0	107.29	5909.75	21.00	122.16	1315.26	66.53	363.37	1.11	500.33	0	209.95	0	291.54	62.72	34.82	19.95	50.20	1359.50	1279.83	730.22	561.12	0	0	0	0	0	160.20	181.00	0	41.43	461.40	237.32	154.51	122.31	78.81	190.32	198.18	0	109.94	0	0	23.63	0	72.11	3.14	465.99	127.00	267.29	22625.20	270.17	607.62	194.82	207.99	904.81	217.83	470.83	120.82	114.54	517.48	665.04	8.83	101.02	1446.31	1487.47	185.96	544.51	61.57	16.17	147.93	185.46	434.53	336.16	28.84	207.33	207.53	366.02	269.65	477.64	563.46	1529.96	448.53	3920.79	3446.87	419.48	0	21.65	879.56	251.65	0	33.46	383.34	8311.79	142.28	266.03	62.48	20.06	170.29	36.03	0	2603.32	1705.73	0	94.12	71.34	18.61	138.70	269.42	308.02	484.34	142.87	12.56	67.13	75.28	263.50	540.14	469.30	108.88	0	1770.57	0	1289.71	315.19	0	74.62	355.52	191.63	41.49	959.00	838.18	0	142.44	1134.66	1215.57	640.62	4.53	18.69	7.48	322.80	0	0	10.11	771.85	41.27	0	244.39	0	62.70	243.72	91.80	0	0	134.70	75.28	1932.78	0	0	194.82	101.44	0	86.34	105.41	16.24	196.13	138.54	247.08	230.85	64.64	0	119.92	286.70	0	5.16	0	3.40	0	0	107.43	577.36	16.27	30.06	0	41.10	0	18.29	379.53	380.60	407.19	2081.67	147.53	0	153.72	0	4.26	40.83	164.38	0	69.34	60.81	46.52	32.17	329.86	676.10	319.13	286.88	31.75	751.20	0	361.70	0	0	49.78	53.10	51.91	128.09	998.38	166.96	123.69	20.31	245.14	114.65	0	10.29	0	67.32	57.50	1.53	0	793.32	603.84	374.80	46.43	298.80	301.99	0	260.96	0	15.42	0	108.86	130.70	275.75	201.38	4.79	431.42	390.21	191.67	42.89	0	1086.83	95.09	38.80	87.04	0	38.42	372.08	183.82	0	87.87	148.48	51.26	0	0	0	0	1336.75	1557.78	1557.09	0	389.33	2968.33	3591.25	916.07	246.38	431.38	329.57	0	168.08	80.83	183.39	123.22	0	159.53	50.16	7.69	699.15	673.20	5.44	0	393.89	40.66	3469.73	223.62	0	0	0	8.79	8.41	391.90	1432.63	23.01	186.38	0	48.85	2.76	1.60	498.25	0	540.76	486.29	0	12.44	132.56	0	175.37	55.61	0	658.63	0	0	340.26	0	43.00	0	0	47.58	0	24.37	22.74	29.43	4723.55	17176.48	2441.49	2951.85	11.22	0	121.69	158.32	312.75	216.02	63.06	17.28	36.99	64.95	229.70	133.19	2221.09	565.27	548.91	0	2.17	0	0	0	861.66	285.06	69.96	11083.82	450.41	1465.93	89.70	80.56	0	447.89	201.14	109.36	475.57	410.74	1025.37	240.54	981.84	42.42	52.53	15.99	844.53	259.15	1.81	25.20	32.75	476.16	46.90	0	0	97.18	0	0	254.14	0	30.16	567.52	284.09	240.96	0	58.12	126.51	5746.83	5848.51	114.24	1642.16	38.61	28.70	6.25	1105.74	292.80	42.50	420.79	180.37	6.86	2.87	67.16	16.70	55.81	151.21	347.07	467.04	95.33	4.02	930.05	3.52	889.00	3.90	328.55	0	883.68	878.11	911.06	193.67	779.62	696.76	752.30	27.92	1981.10	1981.10	1286.57	1284.88	0	897.15	541.87	201.67	64.66	128.78	6.31	114.44	52.40	87.54	0	1332.27	1234.79	221.83	2.98	522.16	76.23	1546.45	5.92	16.67	292.78	24.07	21.85	279.65	0	9.47	384.81	373.37	388.66	1.82	223.26	66.34	0	28.32	43.06	7.99	0	84.48	78.62	352.51	14.59	5765.81	29.40	0	2293.15	61.76	2244.20	54.91	78.31	1264.38	0	2352.09	203.41	0	0	45.36	114.51	105.06	5.25	88.20	23.85	0	3798.00	79.18	35.98	52.70	588.25	66.55	3844.24	0	24.32	644.30	472.90	612.66	376.26	37.83	97.98	0	105.03	135.96	121.61	332.26	1035.45	971.16	116.10	142.72	89.05	5.82	46.86	67.82	591.98	0	24222.09	26.70	1425.49	167.75	109.25	4513.87	181.83	338.21	836.41	0	0	841.16	0	155.43	0	0	85.15	32.10	0	468.22	0	4456.07	314.35	242.40	0	952.85	203.21	1221.24	901.36	119.22	0	1064.12	1064.57	206.25	0	0	1471.00	181.77	1471.58	11.41	112.71	82.77	13.25	2.19	283.01	1.36	52.38	1839.57	602.71	52.52	154.93	28.11	332.88	368.95	7.21	12751.06	3.29	658.99	3408.18	417.53	0	199.38	8432.88	646.57	2612.64	404.01	220.93	161.19	176.82	37.39	300.16	291.79	78.77	68.27	1.68	872.44	11669.76	19.42	0	16.25	703.14	149.93	27.24	757.56	6937.84	517.69	2893.59	132.65	479.37	47.70	140.47	635.43	19.83	937.68	0	424.91	405.00	46.26	843.25	203.34	6.20	269.12	0	210.10	72.73	1253.35	29.30	7.87	2059.95	19.22	112.24	2813.77	0	910.87	0	714.70	16.71	618.82	101.91	344.77	6567.90	250.32	0	0	213.77	512.32	492.73	40.99	15.96	1713.05	1697.15	0	16.52	3490.76	64.72	995.64	455.08	0	6833.80	335.42	334.26	460.66	1119.46	7070.23	0	192.64	0	27.05	214.89	87.89	59.76	20.29	9.20	10.98	1073.29	0	73.64	0	0	88.35	46.22	1174.43	1041.68	2806.90	412.67	846.43	27.99	0	69.51	33.15	288.57	138.65	9494.99	1966.47	772.43	445.44	261.32	305.74	15.29	34.25	0	0	0	149.48	79.22	55.03	291.47	14.65	140.00	91.79	0	11.56	2712.57	0	983.59	0	56.15	638.64	717.16	387.11	470.75	0	0	648.13	81.62	77.97	956.50	390.11	952.62	359.39	42.83	0	0	6.03	79.66	3.12	397.97	387.59	5.83	224.55	244.65	539.60	637.92	650.33	89.48	49.65	294.98	1925.54	772.69	9.95	1.93	198.66	0	145.35	0	0	0	0	11.81	1085.47	70.85	213.38	54.02	0	1.58	3.51	60.69	409.59	10.15	465.23	7.95	2.42	355.39	78.17	93.32	254.47	118.25	287.17	32.18	0	354.71	342.95	71.40	116.10	13.45	47.66	72.85	18.25	65.78	0	55.58	55.56	33.87	0	38.08	1047.90	0	56.33	121.14	3.24	7.53	0	10.88	0	35.80	0	4794.19	0	1268.29	0	4.14	11.36	301.20	8.94	0	48.62	8.03	645.27	272.89	231.30	0	102.20	748.10	302.90	8.07	83.83	19.05	78.88	0	0	0	24.98	722.77	36.08	1007.04	170.61	75.88	0	9.11	0	31.28	0	2.19	21.04	71.56	367.46	99.65	474.93	113.05	16.91	46.73	57.63	27.84	4.40	507.23	20.10	6.48	1.34	0	0	33.06	139.60	0	44.49	148.99	401.67	51.12	48.32	15.71	15.84	29.95	52.39	0	62.92	33.24	7.25	9.10	31.49	8.35	0	0	102.98	56.88	1.17	4.44	148.32	0.87	125.83	0	44.65	129.23	0	0	9.04	0	80.05	0	157.60	247.22	113.58	0	104.45	16.18	353.91	0	46.60	0	10.79	0	0	0	205.36	0	140.39	12.89	14.65	229.84	0	122.49	0	0	7.77	0	36.78	0	8.47	0	41.47	0	35.55	189.07	106.90	0	43.78	13.08	0	157.22	0	71.22	0	0	305.67	288.57	0	11735.67	0	0	0	162.81	63.50	0	71.39	0	37.91	8.65	102.34	0	92.37	15.96	858.40	0	201.45	0	0	565.79	386.39	0	616.54	0	55.80	0	3.34	73.72	0	305.12	174.18	34.61	0	0	1099.47	0	75.64	0	0	275.29	112.88	0	5.34	6.61	6.62	47.38	17.54	17.82	0.63	8.84	137.81	0	0	22.43	0	1214.42	135.88	0	194.30	0	51.60	2.79	29.26	0	18.76	0	32.75	120.70	61.89	147.38	30.27	1078.51	203.75	21.79	17.83	0	0	0	0.11	59.65	8.46	0	0	27.38	0	2953.13	0	0	2946.73	1543.50	1535.89	0	0	365.69	0	93.35	0	34.68	0	0	0	176.87	226.11	0	0	0	0	0	18.54	1.90	29.67	0	479.13	980.65	249.71	159.42	184.03	0	70.69	4.53	0	15.62	9.79	42.96	390.91	117.12	0	0	20.73	32.82	124.20	5.76	0	18.14	0	249.68	0	2367.21	0	0	737.95	0	0	55.43	869.52	85.82	45.43	0	18.60	197.09	0	3704.93	317.54	0	1313.64	5.43	0	106.50	74.72	0.30	9.71	207.99	16.83	0	19.88	0	0	0	145.63	0	124.33	0	0	4.98	145.15	229.09	0	17.96	6.59	0.09	57.45	32.73	83.06	0	0	13.52	5257.51	0	1.36	0	0	18.02	0	34.20	0	976.71	0	0	0	0	224.65	5.34	2.95	8.32	658.40	1342.13	388.57	20.18	0	285.59	67.91	0	0	0	0	646.07	472.35	466.45	296.59	0	42.96	0	31.48	52.42	0	0	0	226.53	0	0	0	0	0	0	0	27.71	0	0.64	0	9.00	19.47	143.11	5.17	0	0	0	0	0	0	2.30	0	0	0	0	0	141.36	130.47	0	0	83.73	0	0	0	0	46.82	25.64	341.16	0	0	5491.94	0	0	0	0	562.96	2.73	0	18.46	2.01	43.97	0	169.65	754.73	79.43	0	0	152.12	0	0	295.23	0	0	0	0	0	0	42.75	0	0	11.18	0	0	18593.35	21.02	0	0	2.31	0	6465.62	282.85	0	812.28	5.10	569.20	0	257.91	3260.30	0	2314.84	1.72	0	590.67	0	537.96	53.01	7.59	0	9.81	0	1.20	0	0	0	4834.69	0	925.04	0	0	92.03	1604.02	1430.18	365.15	0	23.93	21.12	6.65	7.70	0	0	0	0	127.26	0	44.50	0	0	64.82	223.87	0	139.36	99.20	50.84	132.53	0	0	0	0	97.05	11.78	0	0	142.96	0	0	0	30.36	0	0	0	514.62	24.17	41.19	106.18	326.91	0	33.03	13.25	3.91	0	15.65	240.68	415.81	6.21	0	3.85	0	100.00	0	0	198.34	191.31	73.32	0	1.53	0	0	2388.05	56.54	3.04	0	6.50	0	323.91	169.23	69.99	0	102.32	2.77	18.22	0	189.81	4825.70	2.93	515.44	451.54	120.11	19.80	386.10	0	38.56	186.97	0	2.44	0	194.97	0	6.72	6.58	263.51	4.10	0	0	0	0	0	156.72	0	0	0	235.78	75.39	156.06	0	234.13	0	101.07	0	0	0	0	25.97	19.42	0	185.86	848.90	2202.66	167.53	10.83	11.99	1465.47	0	89.66	274.34	264.70	0	0	42.14	0	0	1147.46	10.55	0	0	2921.66	3.71	109.20	67.51	0	239.23	0	4416.92	1523.74	109.97	3.44	13.04	0	216.36	0	14.90	64.88	52.05	140.73	139.73	91.10	6.52	0.97	25.47	89.70	0	7.11	0	0	0	0	370.72	0	70.97	330.43	104.70	325.30	0	0	0	300.45	0	3713.58	3.49	34.63	11.50	34.50	139.09	687.71	10.26	26.01	7.27	0	0	154.93	0	8.95	48.98	0	33.27	0	334.41	0	128.45	0	43.59	34.78	225.52	242.29	108.19	60.47	99.27	1043.83	876.12	0	2.19	238.68	239.55	0	12.71	27.07	0	8.12	951.08	14.69	315.45	90.52	32.53	115.55	3.47	168.15	162.96	0	563.13	0	0	0	0	0	15.56	0	543.11	569.31	0	542.74	483.51	558.47	190.65	190.65	130.88	125.40	86.04	74.06	176.78	0	0	112.22	187.95	0	6.04	408.04	0	3.33	102.10	0	207.47	435.33	638.66	101.08	163.68	130.46	161.20	208.16	0	0	0	785.34	32.37	22.67	0	83.78	0	1.77	66.21	11.55	0	0	522.73	0	0	0	0	0	1263.11	486.83	480.59	19.40	20.91	21.06	50.76	0	0	19.48	67.52	204.39	0.11	22.56	455.38	22.78	26.97	0	1.95	9.58	90.34	141.81	48.85	7.22	63.71	200.21	23.70	201.38	643.49	62.68	68.82	44.72	141.74	141.84	354.41	0	0	0	0	0	528.58	0	38.78	39.18	955.37	13.67	894.20	275.21	12.04	52.72	310.80	0	150.86	47.89	0	3.36	27.99	271.77	252.82	2.37	0	0	3.81	0	2.11	7.95	250.97	0	1112.58	476.42	0	0	0	65.90	85.74	0	16.04	39.87	0	0	59.09	213.40	0	0	14.76	93.05	0	0	1923.55	886.03	57.08	0	198.53	0	54.56	97.01	308.59	3.33	847.18	8.01	0	85.89	0	0	4.03	0	0	11675.10	1869.19	16.20	2.71	398.89	0	52.53	221.45	0	0	49.85	152.85	0	0	0	53.68	778.62	558.09	21.90	13.18	88.96	164.48	178.32	115.29	185.10	8.87	235.73	131.42	15.27	2.90	822.33	138.53	875.89	0	4.38	0	6.17	46.02	0	2.25	0	553.65	0	686.48	226.42	82.31	1145.00	23.21	0	41.99	23.68	434.92	737.43	245.17	366.28	0	81.16	1729.66	96.29	77.09	2172.59	1.15	612.71	360.53	267.82	0	40.54	621.38	671.85	469.27	0	0	0	13.16	13.66	0	0	356.22	357.58	0	5206.93	0	80.52	1213.85	228.81	69.73	46.31	2225.85	0	195.60	96.65	58.84	7.97	0	175.29	1.77	25.64	1.61	15.58	0	195.00	95.84	1800.76	12.29	78.32	23.81	53.74	0	603.25	291.32	7.41	115.68	4.42	54.86	14.08	0	0	23.94	57.28	65.72	336.96	0.85	44.47	203.87	47.39	3.71	60.80	19.09	123.46	492.81	0	8.89	0.70	0	0	199.63	0	75.70	81.64	17.32	24.89	30.23	533.10	58.55	6.96	130.82	154.09	71.83	68.11	0	17.14	250.35	0	184.08	0	134.70	1084.97	653.86	281.73	374.84	230.20	13.41	27.53	274.50	1336.77	1335.27	0	0	0	74.25	34.59	41.83	0	450.29	0	162.12	0	92.46	38.73	18.77	1673.37	978.04	1095.64	485.65	8.57	0	9.60	254.54	212.08	0	0	321.73	115.71	130.44	644.37	0	0	842.59	731.22	0	727.53	0	39.15	394.88	0	14.77	48.96	57.17	0	0	12.57	6.61	0	14.54	13.10	16.20	79.92	273.61	703.47	585.20	127.65	65.83	1090.90	200.62	95.32	285.14	4.57	1147.87	25.26	931.41	890.05	1.59	272.14	0	103.19	623.89	442.67	290.40	121.99	0	460.00	6259.74	6264.32	15.24	4903.50	46.40	2625.18	1803.28	68.95	49.56	49.56	231.73	109.02	6.65	17153.30	13620.35	15.08	6976.86	6875.47	1335.41	0	815.16	0	431.25	630.52	62.76	0	7439.61	6459.24	6386.12	343.29	0	1569.18	1776.73	1815.05	1791.92	100.92	0	459.33	2198.43	1263.14	0	0	931.81	3564.53	40.89	0	24.86	127.15	841.26	810.18	735.91	347.74	142.94	447.49	459.48	388.52	235.08	323.89	135.16	42.97	121.45	0	0	0	0	47.23	136.39	0	0	97.10	29.49	0	0	0	0	0	0	3.42	0	0	0	548.19	2232.20	473.44	0	60.50	0	0	0	7.05	0	0	0	0	0	0	0	23.41	71.80	1888.98	209.55	720.34	0	176.78	72.09	118.60	0	96.89	403.89	19.48	140.49	0	2.25	21.15	164.21	120.66	88.51	6.05	412.79	196.04	16.17	0	37.19	69.55	36.43	0	83.57	47.94	32.77	113.64	60.00	0	0	21.75	0	0	0	0	0	0	594.26	0	27.53	0	1.36	0	0	0	0	0	5.44	225.28	97.38	0	126.24	116.99	67.80	14.60	0	0	0	6.67	6.88	1.82	0	0	0	0	305.13	371.34	47.67	91.49	92.02	900.54	0	0	0	0	0	91.45	131.48	26.02	0	15.02	17.37	4.43	0	0	14.55	45.86	55.95	375.04	71.34	3465.60	38.98	1502.26	27.80	163.86	0	4.67	18.05	18.35	0	2.41	17.23	69.81	35.32	172.31	26.67	0	26.03	0	25.99	0	0	115.28	0	0	15.75	1.61	3.97	1.33	0	0.92	0	1.14	0	5.76	36.98	0	0	17.67	30.77	44.38	39.62	1.87	0	0.56	15.00	43.03	98.95	94.20	3.80	1459.38	597.10	12.88	175.57	1.38	0	8.56	10.30	0.37	0	0	25.47	35.85	13.58	0	24.56	0	0	138.01	239.01	0	12.48	341.15	181.40	109.46	1.61	2.97	548.82	0	142.62	2655.66	2329.10	93.87	149.43	140.37	135.46	567.56	0	36.69	564.62	575.66	187.41	228.98	239.65	125.73	3.85	1.46	2.52	1.74	33.79	19.65	671.20	670.87	199.84	6.43	40.41	18.55	12.62	0	0	15.71	3.32	0	422.34	269.27	19.05	11.40	913.40	0	0.86	0	0	0	51.07	0	45.35	0	17.48	9.93	22.53	0	0	1.10	0	0	0	31.27	14.76	32.25	22.90	60.04	104.78	0	0	0	3.18	1.73	73.23	52.89	5.88	0.68	0	1.74	191.31	0	0	0	0	0	0	0	0	0	8.61	0.34	0.83	0	0	0.25	0	0	0	0	0	0	0	0	0	549.81	585.91	589.92	397.04	48.74	1651.88	0	0	1439.85	0	511.13	40.58	5.76	6.55	0	0	71.46	31.18	40.55	21.65	2.69	111.62	40.28	1.68	14.12	0	0	814.66	0.83	911.69	188.55	0	143.26	0	0	0	0	1.78	19.44	0	116.12	0	7.83	0	0	0	0	0	29.40	0	0	64.16	41.98	8.44	5.28	0	6.00	0	0	0	0	175.30	205.32	6.23	0	0	0	4.42	0	16.13	20.97	5.74	0	0	1.39	0	2.54	237.51	0	0	1.09	2.20	0	0	0	3.24	0	0	0	412.06	0	0	0	0	0	27.50	5953.35	4202.34	0	499.51	0	11.09	12.50	0	0	1.04	27.93	25.65	24.94	4.66	285.87	3.32	9.12	97.64	15.56	17.91	184.30	0	0	1.18	0	3.56	11.36	3.55	0	0	1366.82	276.22	276.22	0	0	0	0	41.56	0	18.70	0	7.10	4.55	142.89	0	134.66	140.92	58.97	13.92	2.43	84.67	0	0	2.23	1.47	162.59	163.06	0	23.22	57.80	0.22	0	0
S0085	435.08	0	253.19	489.13	605.96	59.65	0	802.51	44.74	12.82	76.63	24.58	261.33	200.32	0	0	368.72	0	2774.89	857.92	518.97	214.36	461.25	291.49	4709.06	1122.93	624.00	63.76	487.01	119.60	985.47	70.94	0	65.57	3386.18	516.73	562.33	510.25	571.48	438.61	473.69	668.67	2946.30	498.75	2684.14	0	571.77	682.33	161.77	111.71	6117.64	153.44	1694.45	968.09	224.62	992.58	1017.14	5704.73	245.01	387.30	154.10	531.17	267.61	88.32	791.71	0	391.67	577.63	569.46	422.29	127.97	507.09	1594.64	40.92	419.93	228.54	42.48	367.13	2481.47	1193.11	2690.63	541.83	598.32	308.74	641.43	608.67	135.43	3.96	0	89.28	535.21	2798.87	1312.01	1155.64	2182.57	0	1158.49	281.57	309.32	0	656.25	157.21	58.90	341.39	452.00	64.27	255.87	2638.64	2632.98	38.98	24780.07	282.00	12874.57	239.32	189.58	235.59	7867.64	130.46	332.93	151.31	236.99	624.69	92.65	434.27	0	0	3640.56	401.36	1023.17	5183.26	1995.04	676.29	452.28	546.54	236.26	0	195.83	1538.93	1569.00	3189.10	485.65	405.31	414.40	111.98	122.90	543.83	84.70	2912.38	837.21	823.16	62.21	325.84	87.40	650.44	56.02	249.98	201.07	125.53	2942.21	746.87	776.84	314.93	226.05	99.14	6064.73	2920.88	996.11	552.13	949.91	1273.03	101.61	798.72	835.06	454.70	0	265.67	85.36	146.89	21.11	207.93	506.94	70.14	128.66	35.76	1098.63	190.13	530.13	1267.49	55.51	424.43	1045.81	0	192.01	2711.84	0	220.47	35.99	17.34	201.93	12663.67	6367.67	7099.65	478.47	150.61	156.13	12.05	40.76	0	233.12	51.02	12.97	5012.14	35.81	423.56	19606.13	287.66	9199.06	120.00	30.32	31.57	482.60	1391.99	302.21	167.29	17.17	2353.00	28.57	4496.92	788.82	785.68	118.20	1780.33	8831.46	8835.84	0	744.10	189.30	0	777.78	8069.92	29.91	0	1421.31	538.12	147.86	1806.98	1111.07	1500.77	214.60	176.30	290.50	4341.57	4341.57	451.88	1057.14	5314.69	222.43	1070.36	335.13	323.80	34.75	28.59	188.25	552.02	9.93	0	0	135.18	328.68	0	599.43	15618.61	0	0	20218.72	2430.50	54.60	0	430.40	0	0	349.53	390.97	0	575.16	0	53.62	321.81	235.13	426.77	31.58	0	99.80	547.83	609.69	352.40	563.45	486.44	305.92	335.69	6445.06	772.58	154.49	6938.84	242.19	679.81	3890.87	3887.46	0	108.49	586.20	2271.52	2325.14	1579.44	1329.53	1707.86	282.20	1088.16	1184.11	157.34	1182.43	1568.04	90.08	437.20	290.95	268.29	559.48	390.75	142.89	1102.73	154.67	138.17	1123.69	1014.92	235.45	1743.25	422.83	482.95	1079.36	4776.16	75.33	2197.25	1081.18	212.97	1081.13	109.83	0	823.32	496.22	0	836.80	0	151.89	84.33	279.02	370.08	242.37	34.26	540.20	718.02	449.47	1068.65	14.22	525.32	3816.74	115.93	2641.98	112.44	2041.78	21.70	272.91	244.10	241.63	653.52	0	0	886.68	946.79	204.60	483.71	263.22	0	404.45	14608.75	8993.91	207.33	1839.11	2703.84	965.28	1496.84	0	426.28	47.82	275.10	567.69	0	195.35	485.65	260.90	695.94	538.77	115.93	12.04	2616.28	575.64	23.52	130.40	271.90	0	89.57	1130.82	96.55	4402.96	124.15	363.06	1609.50	415.59	92.87	12.82	426.33	266.72	433.48	0	1665.40	250.30	1069.54	1032.11	58.42	145.68	102.68	999.45	200.85	210.59	81.82	1835.31	2346.67	170.58	65.27	4935.24	0	4206.87	414.40	1850.39	181.71	742.07	199.20	691.30	59.69	160.31	3.69	0	145.82	31.84	2528.36	368.51	318.92	73.60	361.13	301.09	19294.82	1579.99	7660.22	484.38	0	37.04	71.47	1237.17	1976.03	121.50	90.74	121.61	0	532.75	190.64	403.34	738.00	205.41	526.72	382.64	214.87	0	948.76	180.73	1188.69	343.69	108.08	2125.94	1573.38	583.07	1494.02	208.31	1495.81	798.80	0	171.43	30.77	848.06	533.03	0	535.91	0	377.55	336.21	285.05	0	657.20	1197.42	331.39	1028.46	92.10	148.40	304.23	968.32	122.54	75.42	3202.05	422.81	218.32	559.82	276.35	1176.26	132.29	395.76	6878.08	3100.78	1750.87	33.02	0	233.88	295.68	773.20	302.74	478.73	233.43	288.81	107.42	179.23	1008.37	411.88	102.54	0	706.55	1432.16	399.64	216.26	3081.61	27299.54	2786.36	771.60	280.03	2443.85	0	68.60	119.25	61.55	403.05	350.42	0	0	632.39	362.89	110.10	313.20	147.32	0	211.32	3611.76	285.56	185.34	0	3322.02	738.77	1089.14	2921.69	960.19	0	5.07	93.15	931.67	92.29	165.94	1019.55	119.40	119.40	67.88	1047.87	906.26	396.00	399.30	48.03	324.46	830.32	149.33	507.43	410.24	214.42	101.00	506.93	2529.56	715.75	332.03	302.36	594.12	267.69	702.09	447.27	3877.50	539.92	0	57257.12	2453.86	160.01	336.66	4132.31	159.20	3419.55	1233.89	683.17	499.76	0	157.40	416.71	1279.95	35.03	275.12	0	183.37	148.37	494.68	494.68	0	551.22	545.16	0	0	1275.24	137.80	1199.60	310.75	1335.85	14.12	798.64	317.58	54.47	350.76	334.49	373.25	319.23	549.93	549.10	477.56	3544.21	4649.35	3956.59	0	339.98	0	0	511.62	568.62	390.98	317.95	0	827.27	730.55	645.97	371.88	92.13	80.72	5486.79	5477.68	583.68	3502.47	466.53	466.20	61.71	0	29.98	103.19	292.89	649.52	396.46	393.43	84.83	1617.01	469.36	833.28	264.87	446.35	161.76	726.61	641.47	318.90	4077.89	7565.02	3999.01	3993.38	655.41	156.38	706.29	0	196.64	422.51	146.84	233.70	0	0	483.84	0	0	251.64	299.06	0	298.37	133.87	1228.37	51.52	132.15	61.26	337.63	44.15	70.89	416.30	655.60	399.82	122.59	830.37	35494.49	460.65	848.26	7105.07	303.26	558.62	0	0	69.06	377.25	178.08	292.12	461.26	1102.95	0	99.61	31.07	35.15	0	282.43	0	0	395.41	267.37	257.69	253.21	742.12	322.31	568.67	311.03	847.84	393.44	0	3201.52	993.01	472.30	542.40	288.31	309.01	260.02	884.80	100.31	218.06	61.53	0	26.64	2946.59	158.89	134.12	21.08	2022.36	3232.36	3307.70	3310.71	454.15	0	0	9201.36	0	2143.52	740.13	399.01	4474.46	3373.74	91.45	0	59.13	3200.66	22.60	303.66	268.84	0	135.25	0	0	49.43	467.14	3.79	3125.71	318.08	72.81	135.22	29.29	181.48	173.18	248.22	496.07	1447.80	1294.50	703.95	900.87	0	0	0	0	0	51.69	87.26	410.36	0	372.33	212.60	347.39	344.02	527.32	35.67	823.96	199.98	1565.90	212.62	789.88	109.05	0	461.56	62.59	570.74	138.20	97.43	23972.61	280.15	208.25	34.41	47.18	1363.78	64.65	900.42	416.93	255.58	0	809.70	0	0	2447.92	2365.74	575.53	1256.67	257.59	504.11	115.43	0	294.73	828.07	95.01	36.63	87.71	0	164.41	419.71	748.17	823.11	756.04	1.82	3195.07	1057.82	0	25.95	2437.09	357.37	157.17	0	850.16	23778.64	41.93	442.12	258.62	145.58	159.43	186.06	205.50	4348.57	991.15	202.26	186.69	218.79	0	197.99	305.85	103.72	363.88	0	182.47	63.11	275.44	351.57	334.56	693.96	362.53	189.81	43230.95	0.85	47908.79	476.10	1438.69	91.25	432.67	340.78	1044.26	0	2867.88	132.85	248.51	3676.20	3687.62	713.88	217.19	202.74	356.06	324.60	371.92	124.71	0	861.16	124.66	3.08	531.07	204.90	26.98	678.61	286.37	113.14	1433.80	400.55	319.72	1231.78	1284.57	1051.95	793.78	125.83	576.72	1443.93	133.58	104.95	243.61	332.44	521.93	194.64	460.46	442.32	282.87	150.87	151.06	45.76	352.81	28.90	289.48	0	225.32	1205.99	0	14.76	54.52	96.11	2970.81	47.63	555.88	534.84	565.22	1404.36	0	33.91	0	0	135.42	458.67	316.93	415.77	67.76	62.79	66.24	589.86	1406.11	1074.71	443.31	181.52	48.36	893.94	0	573.52	142.65	5.33	155.29	136.08	128.40	145.84	338.61	123.02	0	51.20	262.74	179.80	502.34	106.47	89.36	0	48.98	42.02	574.21	1113.52	14.89	500.01	269.15	0	0	0	238.72	0	0	181.58	126.73	595.97	760.54	538.86	549.59	1802.21	2013.29	197.45	327.16	28.91	767.03	0	686.11	124.65	6.53	407.37	517.04	123.04	89.44	207.91	152.38	87.44	419.15	212.54	424.15	66.11	3446.65	1093.89	1093.90	850.48	584.85	2764.34	3759.64	1613.98	916.55	448.95	852.85	1062.74	407.47	76.97	492.48	199.16	74.84	76.91	75.97	19.36	2379.09	2329.98	5.46	433.59	271.74	235.53	1467.01	2361.40	63.45	486.89	188.42	53.54	240.79	893.01	1191.71	90.95	342.93	0	85.93	49.12	77.16	1133.13	0	828.25	1077.30	0	136.52	25.87	69.86	187.34	32.05	3253.21	261.46	128.83	459.72	118.54	0	77.54	0	2.78	160.40	160.55	134.07	198.97	105.60	3508.23	21319.08	1410.04	1507.46	16.29	600.19	0	0	603.90	268.46	75.75	58.46	72.24	148.63	90.45	0	734.52	0	177.95	433.99	111.07	77.31	0	25.37	1214.44	342.13	133.92	9605.75	979.00	519.93	31.03	76.17	19.18	1656.03	75.69	225.56	37.44	177.80	717.64	143.09	283.02	8.61	226.29	323.44	348.66	456.69	25.08	23.29	49.91	683.44	0	21.96	0	706.91	264.76	40.76	411.19	115.55	205.43	485.77	333.37	408.01	63.83	31.84	119.02	2682.44	6827.24	178.29	1290.33	322.55	16.92	400.41	1805.32	184.35	30.62	615.12	602.58	1504.08	12.07	106.70	101.88	0	81.31	134.38	595.18	247.98	196.92	288.65	90.87	1968.13	16.39	283.95	35.98	579.91	583.87	578.92	83.94	1287.47	467.22	1339.61	47.33	1949.85	1955.58	1563.05	1451.30	255.96	145.13	148.07	120.06	90.45	150.20	166.93	340.62	50.33	44.21	9.71	1968.39	2045.77	315.47	0	158.12	729.20	1136.17	257.38	65.60	256.14	66.19	263.39	0	0	6.41	68.69	733.90	733.92	129.57	291.75	242.95	456.49	91.98	49.50	136.50	794.61	389.73	277.44	1367.47	228.34	2655.09	416.78	529.77	244.01	111.22	273.60	239.49	216.34	1047.52	61.22	1493.03	319.75	23.51	44.59	307.85	218.32	129.38	312.58	459.52	6.01	0	1119.12	205.72	24.05	264.02	497.19	247.65	4278.75	0	109.30	310.31	71.55	484.99	256.14	0	606.63	41.90	108.39	186.80	169.31	500.73	3210.75	3210.75	124.39	113.50	0	0	34.17	0	1805.64	1546.45	21153.18	0	1029.35	160.16	73.50	5273.93	257.41	248.50	0	83.57	948.72	0	146.94	311.76	0	208.58	97.92	29.61	0	674.61	0	3407.44	614.56	351.30	611.94	426.29	413.73	1224.19	487.61	109.21	0	0	523.04	232.35	118.11	0	713.35	12.78	705.13	138.83	44.93	55.03	170.16	52.19	443.80	92.65	76.90	549.28	112.70	92.99	248.98	112.58	453.35	464.17	73.41	7426.27	109.90	345.20	4726.05	1237.52	0	99.25	4097.47	425.10	2395.88	515.74	118.60	311.15	214.53	85.66	784.89	1353.14	241.46	179.33	2.50	416.30	5433.51	55.26	56.01	138.21	874.66	278.93	0	410.34	2429.76	652.25	669.23	0	706.75	88.58	99.45	752.98	545.01	539.03	133.49	849.68	1155.35	248.01	406.71	248.85	37.86	0	177.09	167.14	2.52	629.26	26.21	15.74	2204.41	24.12	416.76	1910.99	0	700.52	4.90	878.18	55.69	413.67	307.74	337.54	3219.82	341.60	0	249.56	324.96	0	250.78	0	120.55	1132.20	374.65	0	171.32	2805.27	125.29	1175.47	299.67	0	4477.21	283.86	365.08	785.55	1118.17	8893.27	0	135.37	74.90	199.38	44.74	320.27	43.62	109.50	7.49	69.80	292.51	487.01	0	102.77	72.41	107.28	0	607.16	462.80	1377.86	166.67	540.65	79.65	177.52	315.72	14.95	562.64	338.77	10288.78	1990.82	2035.30	89.28	367.15	365.11	17.47	137.59	0	46.14	1069.31	234.46	60.68	181.91	149.53	0	77.03	71.32	0	0	1291.79	127.18	790.08	269.71	9.25	1205.38	484.86	609.12	378.15	0	0	551.30	0	0	797.49	953.18	796.23	300.35	392.26	14.58	40.06	195.17	16.80	84.01	118.22	106.72	0	87.22	1764.22	410.48	557.06	563.27	286.98	85.63	415.25	3143.85	1297.69	163.86	91.02	589.86	163.23	163.70	22.30	331.55	239.35	41.58	16.99	819.32	0	0	185.48	0	14.54	57.74	233.08	463.81	155.16	391.90	59.61	52.94	385.91	0	0	0	238.06	340.30	94.09	52.30	409.74	296.38	233.72	90.70	122.48	143.50	142.59	15.11	38.86	15.94	2.69	37.59	419.69	0	48.61	1237.30	128.99	146.64	386.48	6.13	89.17	268.74	112.22	154.56	0	172.14	3517.58	55.99	768.18	630.47	0	0	314.41	85.96	24.59	147.15	38.95	1811.99	405.31	388.97	64.67	280.52	1732.78	0	106.18	70.24	69.84	0	34.55	43.23	83.89	145.04	2454.34	151.74	1293.57	352.63	0	62.76	121.26	79.92	115.71	499.81	122.05	129.17	264.76	5288.62	0	130.52	143.29	33.95	185.74	8.71	66.45	39.13	534.77	223.86	37.69	26.60	32.20	5.81	432.41	2569.64	0	223.67	8.11	267.41	56.09	114.79	63.52	60.76	49.93	490.79	138.44	197.31	144.70	56.83	59.23	103.94	0	96.07	7.03	130.15	37.13	50.99	7.71	170.48	13.55	597.10	42.50	298.47	89.69	0.35	61.65	468.77	3.36	0	5.29	107.64	91.50	124.00	45.51	192.07	92.55	181.22	101.96	20.57	180.65	214.08	9.37	14.29	108.44	154.01	21.08	58.28	54.27	0	197.29	22.71	618.96	0	48.28	133.74	65.77	33.05	1312.10	36.78	3.08	0	18.37	0	224.02	463.32	56.69	97.42	27.00	24.96	389.90	65.09	235.86	30.82	121.00	146.17	89.38	0	18287.32	0	0	53.12	357.91	133.71	611.80	166.67	687.36	23.67	54.79	1737.82	111.91	321.14	1046.74	3692.42	130.94	0	135.77	143.08	386.40	235.18	94.18	391.88	177.42	0	8323.91	192.86	418.72	0	285.76	474.94	177.82	38.28	0	2123.58	9.65	521.85	5.17	44.38	445.52	259.62	130.93	876.20	0	63.16	54.81	76.16	183.36	83.10	212.01	5.81	185.31	2.75	412.46	4.38	2804.31	11.08	148.37	25.32	46.26	66.63	65.69	0	97.12	0	69.89	548.51	114.05	263.03	171.40	251.58	935.15	13.65	12.55	140.30	0	36.20	35.57	85.76	0	211.64	0	69.56	77.19	16.79	928.40	28.13	31.21	901.46	446.22	389.41	44.83	741.02	37.64	64.36	61.93	799.05	103.83	40.59	134.11	15.14	258.40	338.60	307.80	154.04	89.67	89.64	242.95	204.12	15.76	0	0	116.76	188.24	254.50	163.44	331.54	935.51	214.35	0	151.86	9.92	184.11	43.11	1288.30	52.29	0	594.32	176.44	92.35	110.39	0	688.02	110.01	17.37	0	73.46	3378.71	0	20.04	0	22.33	9.51	29.19	2897.75	0	0	41.20	263.00	192.06	20.23	4354.70	1257.48	167.24	1573.03	40.23	2.43	367.87	0	25.28	43.52	281.86	211.28	1347.56	57.99	36.41	24.94	26.85	9.12	43.85	8.49	9.06	0	78.12	1649.71	109.87	41.86	119.53	66.47	225.47	38.24	334.59	79.72	93.74	24.28	358.66	11590.67	16.22	440.31	24.73	22.10	525.31	112.78	260.96	118.08	360.47	0	22.05	129.53	0	71.33	125.04	42.85	0	742.91	3335.12	1126.53	0	0.97	273.01	7.18	179.29	10.49	1878.01	0	248.12	12.76	6.09	42.87	175.12	3.82	8.10	222.91	158.34	57.07	9.65	569.07	127.83	18.44	12.24	3.62	95.09	1522.03	1547.05	1447.79	80.85	616.86	2.37	48.11	29.72	166.81	257.43	12.47	15.39	60.73	501.45	404.53	131.67	0	97.56	670.08	358.53	0	5.55	23.49	30.68	136.49	193.77	6.70	35.14	29.27	128.58	213.29	1.70	16.83	729.18	256.84	72.34	23.24	5204.64	0	0.36	3.94	38.04	431.63	66.61	218.04	11.26	29.26	93.45	61.08	689.34	1817.49	87.49	0	6.28	86.47	17.70	94.81	93.94	44.40	82.86	73.06	66.58	11.22	84.97	33.96	0	1006.61	65.53	11.46	322.62	20578.78	573.31	228.31	0	29.61	84.35	80.49	118.96	0	1824.25	0	1736.01	9.61	833.03	2741.80	53.36	2513.16	107.54	51.05	774.16	91.57	515.95	365.88	68.65	23.93	12.78	0	175.44	0	39.34	125.63	7040.98	68.51	1217.43	2.47	71.06	73.30	3782.28	385.07	805.69	153.20	86.12	93.75	45.50	64.96	56.71	0	1.60	24.80	75.25	6.28	79.70	66.96	329.68	49.48	549.83	13.49	411.80	417.65	138.54	315.01	310.17	4.87	14.70	0	156.63	34.40	0	0	882.01	41.82	182.18	15.66	220.17	18.66	4.50	119.83	911.12	60.71	200.93	175.90	215.40	5.63	491.38	228.84	160.02	89.26	107.67	21.18	0	3.43	0	0	193.25	154.17	17.15	20.72	73.83	88.69	144.82	67.88	45.73	772.19	0	518.75	165.62	0	0	0	3.43	467.66	120.06	0	115.26	413.63	13.10	4.54	2.85	85.42	4273.00	0	385.39	777.12	54.16	3.04	1039.55	72.89	4.20	0	127.04	8.66	653.32	113.87	175.05	16.81	18.13	202.01	129.50	26.88	149.07	550.06	534.24	0	0	48.93	115.44	0	397.63	19.61	254.67	0	323.45	0	32.93	377.48	11.14	478.21	161.06	93.68	36.47	307.13	166.21	328.16	1255.91	317.32	183.50	43.74	8255.47	0	47.30	1457.94	186.59	0	217.55	32.63	444.01	78.45	1179.27	0	258.63	170.83	1559.03	20.52	370.31	342.42	63.67	3697.84	26.25	3625.59	1249.42	642.26	112.45	484.24	606.81	378.02	19.22	0	0	137.92	118.34	118.17	111.53	178.15	0	0	335.42	31.74	31.45	67.01	86.47	16.86	0	161.95	0	7.84	78.74	40.57	436.88	281.37	203.23	208.78	1118.83	1008.12	1644.72	0	457.26	79.62	454.47	6.34	54.19	8.55	0	77.59	85.67	72.61	342.79	0	41.20	417.42	123.24	19.53	0	201.00	243.68	337.61	11.66	192.80	76.94	84.66	84.02	0	1.17	127.76	349.28	329.95	28.73	75.61	472.09	472.74	340.21	68.16	129.93	39.81	301.99	513.53	254.27	228.24	129.90	176.35	3.32	0	261.24	48.82	0	1.65	1.78	127.99	23.40	0	372.74	17.26	137.31	137.76	188.48	49.18	189.55	0	413.67	157.25	0	47.07	151.01	89.58	11.19	0	2.36	0	371.58	112.18	1.70	10.42	0	0	27.80	0	0	250.75	210.21	562.83	205.05	123.40	85.47	37.16	1.35	25.38	28.06	438.17	677.87	0	139.82	117.10	90.28	0	0	7.68	60.75	119.66	107.59	426.12	56.97	0	97.35	110.06	157.10	811.13	104.54	100.10	0	69.98	0	70.82	27.82	27.82	0	133.82	268.17	0	191.61	486.59	74.74	60.75	1727.61	146.31	8544.64	31.49	102.26	4.96	15.63	15.87	161.82	29.32	33.80	0	103.69	10.87	212.22	27.37	0	387.26	60.19	19.31	73.40	0	153.22	793.86	0	43.19	42.25	246.42	0	0	40.64	0	0	751.08	63.70	134.76	126.13	273.94	246.42	0	169.10	129.56	0	0	54.01	197.62	20.34	21.27	87.05	154.69	96.28	317.71	84.42	893.60	90.57	249.07	66.89	131.95	93.18	107.55	49.35	68.61	25.59	80.04	78.95	3.94	7.34	0	7.30	169.35	602.09	1068.47	152.56	5.34	42.58	333.50	494.52	22.69	40.65	183.31	0	16.35	22.77	0	20.89	49.91	93.94	0	1531.49	1884.90	6034.26	366.38	86.92	224.40	0	61.07	6.20	0	0	0	27.41	0	73.33	72.76	10.54	59.75	384.37	70.89	79.74	36.52	3.67	49.56	63.43	257.57	260.07	71.11	482.44	43.19	75.19	57.46	764.81	55.38	1102.04	11.54	0	61.50	0	115.96	180.92	13.65	15.75	275.52	0	281.68	12.64	36.54	857.16	719.66	28.61	18.34	74.21	439.73	843.24	178.18	307.68	60.63	41.38	2364.90	0	16.06	745.43	0	306.46	265.09	243.27	92.57	95.47	194.15	914.21	259.57	80.05	251.06	64.69	3.88	11.73	72.82	0	240.33	178.38	16.37	1332.52	35.61	93.44	457.99	294.78	237.36	1.19	2375.91	0	295.95	58.02	0	0	185.36	465.43	0	77.18	116.39	0	8.11	241.85	238.36	549.47	56.01	197.12	71.17	56.97	0	290.67	110.66	67.86	222.50	119.07	390.36	42.21	17.39	0	34.43	0	0	310.33	0.07	48.15	257.14	35.79	10.36	2143.38	140.25	55.41	176.04	3.17	50.39	34.03	108.77	2.59	8.99	0	69.18	67.34	0	67.45	72.54	888.19	0	20.72	87.90	50.53	0	43.35	3.58	0	0	0	199.03	0	149.83	1121.09	599.63	21.95	2282.72	199.67	190.63	30.53	170.38	903.89	948.76	85.12	0	283.03	8.74	220.40	172.97	22.43	0	96.17	0	36.08	0	19.12	30.54	1038.90	687.45	690.68	397.79	17.21	0	0	66.22	0	1616.31	1437.12	92.83	82.33	0	288.47	186.95	185.59	0	0	784.84	136.43	788.26	819.27	60.72	608.56	306.97	1874.96	43.16	40.41	3491.69	123.70	82.17	182.62	122.84	121.89	23.46	90.23	61.89	924.15	952.95	0	0	2181.60	1708.07	76.26	672.11	197.24	2401.34	10.45	1811.64	1789.31	0	196.47	15.53	0	1319.85	964.28	495.36	159.20	42.78	1954.20	8969.88	8706.81	201.30	6266.21	527.16	3460.64	3117.54	0	311.25	311.26	0	0	63.51	23435.76	16913.91	371.44	8941.18	8493.02	59.74	97.93	547.40	313.84	438.33	391.12	0	0	7451.80	5043.76	5091.00	907.25	2278.31	1148.16	1113.54	1686.43	1732.70	143.98	881.23	353.27	1484.49	79.61	72.69	109.03	0	5112.23	67.21	33.65	0	0	1148.23	1161.08	770.30	465.21	75.04	1.80	2.23	140.94	0	82.94	23.48	0	240.90	198.72	1149.95	15.32	14.52	81.19	287.14	145.07	679.56	139.01	48.86	60.74	0	47.89	23.36	110.57	38.21	20.67	29.62	116.90	0	555.52	9134.23	0	249.82	70.29	120.75	623.90	80.75	268.35	73.96	82.33	112.18	98.31	24.95	83.79	1654.80	307.75	331.87	1842.61	261.55	858.33	344.40	255.71	227.02	0	62.24	0	506.41	6.39	87.18	223.37	104.80	0	0	12.68	0	25.82	189.71	97.42	10.43	0	20.71	979.86	19.80	32.08	1796.36	1026.94	123.88	541.49	285.28	506.39	297.76	38.97	475.14	63.53	391.01	589.87	20.34	268.22	475.72	224.50	84.50	135.47	275.16	258.91	368.07	28.63	56.01	7.64	32.57	301.62	499.78	330.18	356.68	350.68	431.53	369.13	298.09	0	491.92	0	171.81	676.01	268.99	278.11	0	0	421.54	446.46	335.07	75.29	23.37	104.58	0	471.14	506.52	238.19	27.63	70.03	63.01	0	72.67	12.93	29.67	66.60	0	23.75	101.83	78.24	85.07	9194.88	4122.08	1340.83	2631.81	682.40	27.40	135.25	112.79	73.33	5.26	50.91	0	108.49	50.23	3.46	0	68.09	101.36	133.45	12.61	163.89	36.84	54.88	54.88	142.40	1312.74	440.95	0	0	1.27	1089.75	0	821.36	131.66	10.82	0	54.63	78.56	525.98	83.10	0	17.91	883.84	717.43	278.43	16.14	70.39	25.46	299.93	44.86	23.57	50.62	514.86	195.36	17.08	32.58	0	114.18	177.53	61.70	19.82	0	10.98	176.55	12.01	160.08	14.54	0	37.22	240.36	568.86	610.20	26.15	86.95	175.37	477.77	271.59	0	53.34	161.64	16.12	11.58	2516.43	1886.19	261.26	69.46	81.28	103.44	763.33	0	26.24	413.67	418.32	290.49	348.90	387.23	232.39	81.09	55.67	3.86	0	42.61	13.42	687.62	658.58	232.13	870.94	571.75	300.99	90.50	537.00	287.55	197.23	0	0	417.85	197.16	103.27	113.71	186.48	0	22.62	279.25	233.58	0	0	8.82	115.15	3.37	97.35	0	29.97	11.71	15.19	2.38	18.81	0	44.37	0	1334.03	468.47	500.94	808.61	181.57	79.13	8.82	12.83	0	89.15	44.49	36.25	24.63	6.90	4.86	0	64.62	32.82	166.50	3.21	77.37	822.08	518.98	385.96	23.72	68.21	259.75	121.70	78.38	38.65	928.89	574.96	45.55	63.46	264.46	111.31	149.57	176.67	230.68	553.14	56.37	2531.86	1679.24	1702.50	0	63.51	2026.57	0	0	1504.13	7.10	137.96	23.25	0	80.82	0	0.99	486.53	401.56	102.06	136.00	6.35	375.03	64.31	47.64	625.12	232.07	44.91	1001.05	34.85	1154.69	190.74	0	105.52	10.96	20.88	97.14	0	37.48	11.18	816.54	34.44	1316.93	0	52.94	29.68	12.61	14.85	0	31.84	4.23	0	197.61	161.30	289.36	209.87	109.87	120.37	14.90	559.85	60.45	25.70	409.18	319.71	85.51	111.74	111.33	0	39.85	16.65	190.37	599.06	59.00	0	2.26	6.07	0	27.67	92.17	0	30.74	16.39	0	534.68	0	456.60	4.67	16.42	0	0	361.73	3.50	3.75	0	0	33.62	27.38	4443.88	3074.25	1.27	460.85	0	25.76	11.69	64.57	2.40	2.05	34.98	40.77	42.78	18.99	325.49	59.85	204.12	241.91	6.18	9.52	530.55	0	20.44	42.15	28.36	149.28	121.13	60.52	47.63	68.79	1470.31	454.83	491.20	75.13	0	0	130.16	167.13	0	52.32	10.92	76.83	60.91	241.53	50.84	506.91	513.75	366.62	35.98	5.26	47.39	0	18.88	0	346.18	1458.83	2187.11	0	2283.67	2110.79	0	125.25	0
S0086	0	230.77	0	0	130.04	0	581.63	1275.02	22.84	4.41	0	42.46	122.42	318.51	3336.22	570.30	149.85	0	834.15	0	0	45.24	1144.29	78.55	2359.52	42.62	0	0	157.16	0	928.13	0	1878.23	313.87	2006.49	548.71	586.85	250.23	0	67.52	67.38	809.60	1746.01	217.36	1724.51	41.69	833.54	210.02	112.88	0	1204.47	0	1493.09	771.63	445.37	154.28	153.23	1930.05	0	0	0	0	348.30	123.05	1546.61	0	590.75	0	129.81	0	23.38	159.45	689.69	0	569.65	0	0	498.60	2407.52	0	850.85	331.00	380.59	296.54	795.54	773.98	41.12	99.43	48.06	0	99.40	619.15	1491.95	0	2255.98	2262.74	1129.06	477.55	1325.03	1387.30	33.62	208.19	44.53	261.03	231.54	0	24.90	1550.33	1581.57	0	32412.56	139.14	0	677.05	32.40	39.32	8173.44	18.24	367.36	6.95	0	84.45	108.65	59.02	683.66	34.74	1993.07	135.44	555.58	6366.84	1575.91	773.27	374.28	149.57	0	28.06	28.17	668.04	669.83	0	0	0	0	69.85	0	0	165.80	1718.83	456.41	897.26	103.13	16.51	0	735.90	0	255.00	294.92	69.04	1773.63	963.28	956.62	48.42	0	130.05	5935.42	1587.04	88.17	495.80	114.81	797.43	755.50	468.47	675.72	219.77	220.36	156.57	0	177.89	0	99.37	104.45	121.27	210.12	0	1894.59	42.14	567.62	1025.94	0	768.26	692.20	0	82.74	2393.92	0	260.03	31.88	0	0	5359.56	2467.81	2467.38	486.21	25.22	33.87	205.64	99.23	309.33	0	0	84.88	1801.30	289.40	0	16532.58	179.12	8470.11	297.74	55.30	0	370.55	1273.43	210.78	0	0	0	9.79	1341.81	531.65	443.76	97.64	0	5883.21	5200.98	0	1001.71	15.13	0	0	5005.23	5019.17	1893.67	176.09	39.26	63.58	1960.87	1457.68	1547.40	359.02	37.89	0	2838.64	2822.14	243.37	555.48	6249.38	22.76	6211.30	636.72	0	0	0	43.23	461.58	18.42	0	0	437.01	0	0	326.13	11604.77	72.85	36.27	13594.11	2260.32	0	36.92	329.17	204.16	0	341.68	0	186.56	114.75	0	25.18	364.34	63.21	0	36.47	450.80	132.52	437.97	428.20	432.86	577.80	394.43	181.81	0	5839.59	0	19.82	75.83	76.79	664.56	2527.86	2521.85	69.63	0	1454.64	1169.09	1173.15	1005.91	0	1267.15	245.38	984.02	628.89	102.91	632.73	2304.47	156.11	0	4.17	227.21	527.26	446.66	8.23	830.33	160.21	0	848.49	744.23	148.31	3223.99	744.52	391.34	1220.86	3930.27	937.46	24.37	1366.43	657.83	1361.98	0	9.42	284.32	829.35	0	551.05	0	0	0	0	39.76	87.12	370.37	1156.77	1479.18	805.97	1601.52	142.98	806.62	2089.37	124.28	1633.81	112.47	1360.09	0	366.10	223.85	28.44	386.86	31.20	31.19	235.92	233.75	245.90	82.71	828.41	35.54	0	13219.85	8889.17	14.88	0	1233.87	954.66	628.64	329.87	310.98	120.84	206.67	1030.89	78.12	14.69	83.25	0	469.58	31.30	19.93	0	0	442.83	0	0	928.46	0	46.65	1172.32	101.03	0	173.94	457.52	1060.28	594.59	385.10	5.08	389.45	78.17	0	0	0	200.60	7.44	7.29	0	39.49	276.19	285.35	131.52	0	1.40	3249.14	3643.86	54.36	0	3496.82	0	3225.32	140.24	1141.52	41.80	212.86	35.85	413.77	0	0	9.57	22.36	0	11.53	4640.75	332.77	1790.36	0	32.02	0	7833.50	1607.80	3134.32	253.39	0	160.61	11.32	414.38	2164.99	0	0	57.25	0	94.33	19.81	0	878.89	48.64	339.58	72.20	0	0	775.04	187.53	1445.71	0	99.04	2090.97	74.49	414.97	0	57.61	949.47	20.23	40.39	87.69	0	994.33	1259.88	0	136.77	135.72	166.55	105.39	98.31	0	180.18	571.23	178.45	112.43	18.71	0	0	1160.98	59.42	0	1479.59	613.11	26.24	520.15	259.21	988.73	0	106.71	8377.04	3424.47	4792.28	13.17	13.17	5.78	254.29	466.94	0	70.69	0	1000.70	227.52	83.74	147.87	286.33	43.26	0	0	0	432.36	376.34	1340.97	18985.99	1105.25	0	0	1132.10	0	86.14	0	0	0	17.56	136.68	0	222.91	105.69	45.19	29.33	0	21.34	0	1121.38	203.04	59.75	128.52	0	0	577.32	1293.26	20.25	0	738.04	0	133.40	0	0	724.98	255.43	263.04	40.32	908.08	712.28	281.80	208.95	94.48	81.71	771.54	558.52	604.91	0	0	0	8.24	0	244.52	858.02	277.47	0	0	399.59	385.32	4889.74	69.96	1.79	4151.81	2291.56	144.20	114.86	4127.96	13.01	3137.22	0	542.07	470.41	0	0	0	0	63.64	381.24	2780.76	0	0	18.56	18.56	20.46	397.41	397.31	19.97	64.38	356.04	283.38	752.45	190.99	1178.36	0	0	0	123.92	282.21	282.22	0	0	91.26	91.26	26.90	1913.20	2034.32	0	0	59.06	0	0	83.38	223.58	998.61	32.41	0	0	0	475.73	0	193.40	138.75	25.58	25.58	631.19	0	571.74	442.86	63.63	0	784.80	19.15	0	0	0	0	162.38	628.65	0	1314.06	422.62	10.66	39.35	0	374.78	0	1284.22	9089.41	2061.20	2079.13	452.98	1294.87	789.55	0	162.61	125.22	0	0	45.95	0	1151.02	0	0	154.34	180.15	0	3.97	63.53	111.57	0	100.30	358.56	137.98	0	202.35	13.43	137.65	811.05	223.70	578.30	824.30	683.82	594.98	379.33	8.09	1239.22	0	0	0	700.57	0	26.58	589.68	2882.73	0	9.43	0	0	0	55.27	0	55.58	166.08	37.41	96.43	98.52	794.39	0	520.46	97.06	228.13	67.67	21.55	4313.38	1501.62	0	223.62	1.44	0	0	471.41	14.48	179.32	85.16	83.81	39.90	0	132.73	0	13.36	21.24	444.67	613.08	616.32	14.10	0	0	4113.28	0	1263.42	976.86	156.53	5014.54	3487.88	0	2064.85	0	4257.15	0	56.73	26.90	5411.54	26.79	0	0	0	726.13	7.67	4044.52	131.12	0	110.54	0	0	48.54	16.48	364.61	490.41	490.41	1853.67	1102.56	0	218.49	0	0	24.88	51.07	64.33	0	0	234.68	0	0	0	221.21	65.72	360.11	0	949.54	0	0	2.56	0	62.94	0	0	7.12	115.26	12342.88	487.73	83.24	0	0	1766.15	19.55	581.14	319.69	0	143.78	565.65	418.22	29.72	1143.22	616.31	798.65	0	322.80	49.15	100.17	81.59	209.82	6.96	36.24	78.04	729.55	117.43	148.82	188.03	358.77	0	463.73	1953.93	2450.67	284.45	0	7.41	294.93	0	21.14	25.37	237.57	10549.28	13.70	79.67	13.42	0	176.91	242.04	0	3282.21	841.16	375.28	0	282.10	11.55	135.15	722.47	77.16	0	0	0	0	145.85	297.65	0	102.35	0	0	74989.50	0	49324.24	279.21	898.50	89.26	728.75	373.56	33.77	0	787.10	84.40	0	1467.42	1473.97	0	0	3.38	2.10	68.16	9.95	0	20.85	223.28	61.68	0	40.35	0	0	0	19.97	0	602.06	194.79	0	572.61	0	762.34	1330.29	0	423.37	346.94	105.11	2893.04	323.48	35.32	293.93	52.33	168.74	0	61.10	29.37	0	0	0	53.30	0	169.46	0	424.02	88.41	108.10	310.91	0	9410.90	134.27	228.27	221.24	148.48	446.23	44.32	0	6.92	78.23	59.89	0	0	335.53	6.49	0	0	304.31	0	0	40.50	131.05	26.56	420.85	28.71	83.05	8486.49	0	193.85	205.59	164.25	0	391.35	224.39	126.22	0	60.10	165.94	88.57	0	176.69	43.67	0	182.75	6.53	567.33	0	212.16	370.17	175.05	176.17	5.53	0	0	0	536.31	16.77	412.45	212.33	237.30	0	1387.20	1390.01	150.20	375.76	0	324.46	137.51	80.39	0	15.20	0	78.17	48.05	123.20	61.08	17.85	1304.09	1295.94	775.01	35.85	0	4005.66	611.96	611.96	336.69	164.53	968.60	2212.86	505.65	247.66	157.72	398.83	5.91	87.37	34.93	138.62	20.25	179.82	178.76	179.96	53.22	1545.67	732.91	0	537.57	196.78	6.65	836.71	120.87	46.48	404.45	0	3.18	0	320.31	283.67	222.74	85.68	7.59	45.02	12.53	26.01	12.34	10.96	10.95	57.26	53.10	7.75	33.59	20.20	18.19	4.14	729.66	0	0	52.35	16.89	0	81.87	42.08	0	124.32	121.98	0	987.99	41.55	1095.15	8390.70	718.14	1716.52	92.39	424.92	0	0	260.63	360.27	0	13.97	0	0	82.53	267.99	871.45	127.64	559.72	596.66	29.99	0	92.51	0	619.12	401.33	250.10	291.62	0	627.65	0	25.58	372.05	1081.38	110.70	95.60	0	0	319.65	145.04	597.46	10.95	68.26	130.42	237.82	0	37.39	18.90	0	594.60	0	6.88	8060.72	178.55	0	11.06	68.06	26.86	5.15	43.55	0	171.89	14.58	0	77.58	8156.68	8270.33	179.93	1857.51	193.48	278.43	326.78	1234.54	314.56	0	387.40	36.29	2.35	27.77	7.88	24.88	39.19	78.99	173.54	151.96	20.29	0	160.93	0	274.91	0	0	50.11	463.12	526.14	495.82	309.55	1017.88	367.68	159.73	128.48	1441.55	1492.32	0	859.14	72.06	0	0	141.09	143.46	358.37	14.10	0	0	74.13	92.42	2835.72	0	677.23	184.32	1593.35	253.91	1579.60	8.91	26.89	468.22	112.74	105.54	141.82	388.78	0	1992.76	1948.22	1986.78	31.81	655.21	326.89	138.47	237.56	0	106.03	221.05	66.61	48.70	2183.52	13.64	5134.69	52.88	40.96	604.77	11.97	643.23	195.37	16.44	949.87	42.10	684.75	107.23	95.13	157.53	6.36	257.65	29.04	0	54.56	190.60	460.18	2168.02	419.93	148.45	61.63	99.86	133.92	3302.72	3345.78	0	212.17	154.71	606.32	571.72	152.64	840.46	3.36	110.45	125.98	129.30	193.82	1110.96	1096.23	48.60	162.00	0	281.95	0	72.15	818.81	0	23120.74	46.54	4059.81	86.55	0	4840.03	185.38	96.68	0	70.11	902.64	0	35.21	249.45	80.57	61.24	19.45	0	0	237.42	0	2698.03	232.31	214.33	1402.49	1863.72	143.90	1615.32	1175.39	0	545.14	1101.16	1294.05	88.36	0	0	982.77	0	991.55	124.24	2.21	909.73	85.28	81.38	56.61	0.50	167.32	411.11	184.17	67.83	122.72	80.29	132.75	143.76	0	12716.42	87.83	1005.76	7670.07	0	393.80	68.29	2751.41	450.36	2601.00	1510.43	38.41	1140.33	371.39	20.09	548.30	479.40	133.35	77.61	6.25	50.93	8701.80	134.76	154.72	604.69	4673.35	245.84	0	53.44	7035.29	99.13	0	790.14	1429.07	220.29	307.24	890.21	279.22	229.40	38.47	192.87	874.08	15.23	169.88	131.62	37.46	317.10	258.95	202.87	61.24	0	0	0	5064.05	2.84	128.92	3758.14	740.35	1597.81	0	765.84	47.05	529.37	98.47	351.56	4509.64	195.08	620.28	632.92	583.55	0	64.38	0	0	4599.96	4657.65	43.24	0	5037.00	126.87	1112.10	372.42	6305.80	6161.56	140.00	139.58	344.33	1983.30	7822.59	176.13	272.18	0	9.73	0	0.63	117.35	5.69	98.03	97.13	170.87	868.71	136.65	0	86.44	238.03	0	980.96	992.37	2684.22	445.04	884.88	16.20	864.70	2352.42	21.98	4.84	548.40	4903.80	840.61	1445.50	283.79	763.21	632.50	0	41.19	6800.28	199.92	1630.78	129.39	27.65	0	0	41.30	0	0	53.30	6.06	2789.73	99.03	1083.80	21.88	26.70	280.25	155.70	1431.95	1143.39	223.21	8.25	4526.72	101.47	50.54	309.63	1243.96	307.29	171.01	262.73	0	57.86	287.75	0	174.50	204.79	114.38	0	0	774.48	711.69	1993.21	1970.75	333.50	550.09	0	2137.87	2171.13	29.74	82.82	540.13	306.23	0	0.64	0	0	115.81	92.24	800.15	476.23	1456.37	449.88	76.15	71.31	73.88	239.98	1264.63	39.67	1416.27	0	0	170.64	186.53	135.06	293.66	94.04	82.97	25.92	309.70	446.01	427.19	141.44	43.84	4.71	336.73	0	53.85	557.50	151.65	56.79	124.22	457.35	365.04	0	1526.50	38.23	230.03	547.14	901.19	69.35	94.29	65.73	91.67	137.83	82.26	1607.59	716.15	591.60	681.73	188.70	115.38	314.60	26.34	78.37	113.05	18.82	790.33	368.01	356.38	51.09	131.86	608.07	194.95	0	55.34	182.37	6.32	83.51	0	0	250.33	414.55	285.14	446.60	759.76	0	0	0	150.82	66.62	42.58	81.78	8.79	617.14	0	56.68	42.31	0	0	62.04	13.92	0	14.94	383.84	0	42.81	0	0	30.27	64.80	1632.51	122.79	125.52	112.26	446.96	60.50	93.70	36.03	30.15	84.76	158.23	29.65	109.05	104.72	3.77	34.45	305.57	204.80	0	3.58	87.80	96.78	180.85	26.39	150.52	0	280.90	0	174.36	0	0	149.27	383.40	0	0	5.96	483.31	377.82	584.08	16.86	247.44	43.65	125.69	49.91	33.77	38.73	287.43	1.57	25.04	173.67	92.76	23.39	13.73	20.38	109.21	136.63	25.96	99.98	6.72	115.71	281.38	0.04	19.08	0	0	0	211.48	6.79	0	0	120.11	20.96	344.80	275.56	0	391.55	16.35	10.83	5.19	0	158.24	287.11	138.08	5159.05	0	600.99	1727.88	304.52	75.67	1023.15	183.20	1060.28	34.41	0	804.19	0	116.28	208.57	1029.05	0	0	0	181.88	48.62	150.86	249.13	433.70	282.51	0	0	0	102.71	36.92	38.30	585.94	0	40.08	39.46	367.07	31.95	64.04	0	5.85	212.57	615.05	311.15	573.54	0	78.54	33.09	10.09	12.85	57.48	0	96.14	0	0	8.22	13.64	833.13	16.61	243.74	405.43	0	195.34	689.85	476.36	68.94	0	250.99	86.64	133.43	0.72	104.06	767.35	153.62	34.35	41.77	136.83	520.18	135.82	144.62	69.55	0	0	15.62	20.29	0	102.46	697.91	135.44	0	690.19	188.22	158.38	2.30	489.12	134.57	341.76	354.45	197.21	14.64	28.00	177.52	17.54	834.18	585.18	10.94	123.76	51.93	36.76	225.34	19.33	24.92	14.56	0	197.88	1088.54	128.17	83.59	196.74	2488.58	408.35	22.50	0	53.88	64.07	0	686.62	51.58	51.64	180.80	97.74	183.38	234.00	51.98	0	10.87	20.95	42.86	0	2133.86	0	14.18	0	0	0	0	1997.75	257.44	120.85	5.89	6.59	69.28	259.38	2928.44	736.89	254.95	809.95	80.76	0	142.90	243.49	0	18.27	11.32	413.14	175.84	197.26	89.70	0	123.81	359.96	3.69	3.95	35.77	117.46	129.29	0	789.07	1.61	418.87	152.76	294.74	429.06	28.40	198.61	56.15	0	227.95	0	0	239.70	0	4.12	744.48	25.85	162.78	0	22.01	6.62	49.52	119.68	0	254.58	115.11	26.55	15.37	0	2849.69	413.04	0	3.75	0	16.46	317.28	147.76	21.93	0	747.56	424.58	407.97	141.06	37.18	214.40	0	70.13	107.40	38.46	15.26	399.96	151.21	38.75	51.89	18.89	11.22	145.56	150.32	150.18	14.38	38.61	0	81.53	439.93	177.61	251.23	0	0	6.97	242.31	0	0	3.23	288.72	778.09	560.19	49.27	0	0	689.97	189.91	93.20	19.98	237.29	19.92	137.09	166.01	0	39.91	0	602.19	0	34.08	5187.13	0	44.88	101.22	43.37	482.62	112.21	125.33	57.22	0	0	34.16	0	1604.00	92.35	41.64	40.29	78.22	85.12	30.74	22.42	5.88	35.64	30.29	29.57	1.49	241.84	137.89	0	0	283.81	43.09	0	28242.11	0	139.50	0	126.79	192.68	24.89	0	162.06	296.18	0	1972.32	0	0	3751.37	0	3210.06	513.47	0	937.67	0	592.46	327.53	175.87	296.84	75.17	57.06	184.10	939.68	7.76	6.46	9125.65	0	957.91	0	0	91.73	3923.55	4513.89	1471.23	34.00	0	0	174.24	73.72	0	0	0	81.40	0	69.18	281.17	47.35	264.78	53.42	778.53	0	1786.35	1417.24	2072.78	3061.96	1654.74	23.12	210.64	0	182.53	21.29	130.93	64.88	1066.05	131.12	138.16	293.37	346.29	201.55	202.16	201.40	1973.91	530.22	265.58	288.24	285.16	48.93	1890.50	0	309.25	322.87	278.46	0	0	0	50.27	7.38	156.17	15.92	17.79	0	422.21	593.12	525.83	0	29.95	736.66	264.37	0	36.89	4.68	196.79	50.51	209.96	364.17	176.12	0	0	578.10	20.51	0	0	0	5921.61	36.78	664.98	0	176.14	23.97	0	24.87	0	224.66	139.55	37.24	0	3.71	0	0	5.34	641.31	51.12	126.98	0	581.15	581.95	27.76	267.80	10.02	173.29	131.35	1442.71	87.64	385.69	0	73.17	0	0	569.92	71.90	162.76	159.99	117.26	105.75	0	229.85	6.33	2658.95	16.66	260.07	70.12	15765.85	22.90	13.25	1492.54	411.77	0	77.53	0	181.16	68.21	1688.75	0	253.32	123.09	2534.80	19.55	305.42	192.44	0	2570.75	4.01	2155.54	20.59	809.64	109.82	212.50	893.84	249.75	110.80	28.29	0	0	31.01	31.01	29.63	0	103.84	11.48	16.16	229.91	28.45	0	281.54	95.86	52.07	250.99	0	1.87	908.86	0	640.35	82.73	407.02	387.10	3101.93	3076.75	1863.95	53.49	545.40	235.53	609.32	10.64	24.09	37.27	286.13	258.48	99.44	97.63	327.55	355.12	110.42	169.04	45.68	515.72	47.86	162.27	0.74	173.11	13.73	543.75	80.59	649.84	710.43	0	297.94	198.46	299.31	420.53	0	100.08	332.94	336.20	997.17	1036.62	172.42	99.17	92.30	1053.44	204.36	282.12	78.03	143.53	47.65	142.53	405.15	0	0	1083.35	35.08	355.52	311.69	13.64	131.70	59.79	614.61	620.52	576.77	151.34	577.76	565.90	605.21	98.20	0	0	492.72	80.80	15.71	220.87	131.57	152.73	1343.12	0	0	0	327.08	18.68	230.52	5.29	0	196.27	466.35	560.46	487.84	315.80	294.71	0	346.97	55.97	76.60	565.73	640.17	142.45	354.16	155.30	33.85	122.24	41.45	56.10	49.55	333.12	0	324.04	0	320.80	294.10	40.82	7.69	675.01	73.31	66.17	65.68	6.20	94.91	60.21	100.36	81.26	0	0	209.62	432.02	448.78	432.51	0.64	0	1761.26	17.45	1484.41	54.14	81.07	5.80	0	0	394.98	140.96	161.26	133.98	15.17	146.15	13.47	0	156.64	1330.30	75.19	10.84	85.48	19.36	122.01	172.81	93.95	0	0	409.49	111.90	457.62	78.36	259.54	48.29	1101.25	0	0	0	175.39	85.97	26.62	1.69	164.51	44.06	0	0	0	60.29	90.56	16.15	0	0	16.47	24.52	22.57	0	203.60	0	247.21	12.14	0	132.57	15.81	35.90	0	198.58	86.63	378.17	111.33	159.74	182.16	78.07	1103.20	0	0	80.44	0	19.09	105.29	0	237.17	52.32	1089.03	24.75	280.15	0	374.39	67.63	61.73	28.88	0	5734.25	198.11	216.02	226.78	0	179.63	5.81	0	127.64	0	0	0	48.91	56.37	66.81	41.94	287.80	109.04	63.76	9.58	46.89	0	0	179.09	4.10	38.97	0	0	48.67	63.99	1294.05	281.92	856.37	42.61	540.28	136.07	2.84	0	0	0	16.18	144.67	133.25	181.30	0	0	0	480.36	170.32	118.79	770.98	460.61	1566.17	1075.55	409.77	56.11	314.83	2867.39	0	175.65	611.89	18.71	0	217.37	121.93	0	54.83	479.73	1399.71	277.13	195.35	125.64	0	9.17	267.14	954.44	23.13	343.08	300.50	101.07	2078.16	104.93	257.79	135.31	295.28	0	11.55	3291.02	148.23	46.91	54.57	0	22.33	533.55	928.39	0	370.47	0.63	341.03	372.24	317.18	9.40	539.16	19.59	677.58	45.54	93.26	108.86	554.96	0	682.07	464.32	323.98	946.72	169.54	131.51	0	254.43	347.07	402.48	346.02	0	18.20	246.11	0	345.83	94.35	121.47	123.52	455.15	7.61	31.67	10.25	30.73	122.29	106.48	114.34	43.35	41.27	47.46	192.63	0	3723.05	259.26	125.67	457.31	264.95	16.97	0	107.82	26.17	661.97	448.83	82.39	109.98	159.57	42.21	8.40	37.66	0	504.84	0	57.90	122.28	594.14	573.93	0	0	14.77	466.57	24.72	25.44	127.03	0	0	118.97	81.09	0	52.58	79.09	675.59	539.42	543.76	50.48	31.58	14.69	8.30	0	0	4301.96	4238.98	33.66	0	112.45	351.41	293.19	292.44	305.79	127.78	1208.51	115.59	1181.90	523.52	82.96	716.63	563.11	1.85	995.63	90.36	3496.48	1.46	204.29	3.63	0	0	35.09	160.82	637.02	1108.40	825.40	193.19	253.24	1342.88	1618.89	211.03	1059.75	214.67	1908.33	0	1232.64	1173.89	50.28	632.92	0	0	1736.96	882.03	398.05	145.11	853.85	1951.42	8452.62	8433.12	437.62	6290.91	958.36	3196.56	2945.29	122.13	424.48	419.47	0	2182.21	64.01	22161.86	16177.69	1500.87	7788.06	7436.67	716.84	610.97	422.00	110.31	634.39	539.64	17.07	103.78	5828.73	3372.90	3502.24	0	1449.20	3773.41	3989.93	2594.13	2758.30	6.68	1085.96	675.28	1117.63	485.14	20.97	27.12	2.12	5918.14	0	143.61	136.56	595.10	3607.24	3535.11	2406.40	1415.80	340.58	1105.41	1120.08	995.22	704.65	269.94	589.03	331.78	674.16	0	2137.88	79.22	85.34	310.29	1335.99	0	62.57	1302.71	424.35	53.57	78.80	124.22	54.10	554.84	561.59	465.06	45.57	335.16	140.25	3581.82	0	3155.62	3.90	696.01	0	2695.80	338.19	250.35	40.36	28.77	447.42	506.74	0	32.73	50.91	251.04	707.82	611.43	322.49	28.69	116.49	0	64.89	278.84	153.07	186.83	169.21	5.84	31.97	439.27	312.44	23.25	64.70	17.14	11.46	36.32	46.28	32.23	0	10.83	27.36	2180.88	32.95	249.43	0	22.03	130.26	4016.59	2153.34	1348.36	0	16.22	1259.79	85.08	1128.45	398.25	41.04	562.35	415.87	490.75	90.34	179.33	9.68	0	0	24.20	7.30	0	0	290.37	587.25	279.64	326.89	307.20	527.76	312.38	307.04	16.08	0	8.43	1547.37	1545.18	240.94	830.21	238.65	38.87	262.31	235.34	634.11	118.93	139.64	1562.82	36.64	103.33	0	64.17	122.36	318.41	301.30	173.24	256.38	142.81	137.52	44.40	124.08	72.95	34.30	97.07	155.04	0	212.29	1700.90	129.06	0	0	321.79	0	42.36	0	114.06	261.49	8.77	8.14	7.07	71.77	116.10	47.96	99.02	2.28	40.35	0	0	0	373.41	1099.09	694.84	9.56	0	52.11	412.02	34.88	720.50	51.78	68.03	1.20	7.17	44.50	2564.36	262.51	20.64	60.56	1487.37	907.45	322.67	40.91	0	0	496.53	4.49	3.52	286.37	1492.43	606.69	9.99	20.81	1.67	48.21	67.17	77.36	145.93	1156.26	11.83	99.89	324.86	28.45	16.50	224.67	19.43	20.04	13.75	548.45	76.39	62.88	1060.14	60.28	26.70	32.94	6.75	1092.16	0	19.17	1386.81	1126.22	155.86	349.26	0	0	647.72	5.93	87.15	378.37	368.54	198.37	637.91	639.32	217.65	0	49.58	112.66	114.22	153.55	54.75	194.30	144.41	281.70	6045.90	2069.46	543.32	39.04	601.20	164.64	93.80	0	2.92	77.29	40.25	184.34	302.12	34.68	19.27	735.87	1342.94	1494.41	287.76	49.82	31.89	0	0	421.28	34.55	45.30	249.00	372.19	103.34	362.59	55.90	17.65	45.50	7607.32	1877.34	1745.29	719.55	255.91	147.70	0	0	0	20.21	11.07	2.68	0	19.10	11.61	3.42	126.79	1339.05	1233.28	398.17	32.78	31807.51	17431.60	35.81	243.50	250.97	801.65	449.98	0	0	1631.56	1006.60	101.16	6722.03	0	10.99	394.42	411.56	1286.96	1356.79	309.86	5718.46	3837.04	3837.61	457.33	0.43	5133.46	0	0	3799.27	0	915.18	134.28	0	45.61	0	52.15	2036.82	1415.58	692.85	227.70	8.13	2907.68	800.52	0.46	109.69	1354.21	0	2408.48	26.03	2553.96	486.27	2.41	6.96	203.92	284.97	386.11	36.56	0	0	2141.97	34.14	0	3.95	419.66	87.22	57.72	4.02	161.64	241.50	254.73	249.42	942.05	496.82	377.36	253.11	163.62	55.21	18.66	16621.15	148.68	63.91	410.61	365.53	39.92	28.56	9.51	0	28.82	8.70	160.22	230.26	50.48	1755.87	1354.88	0	14.19	1.51	591.53	0	48.98	134.31	0	2340.81	1057.05	891.86	168.19	131.59	81.59	83.49	197.33	13.50	32.65	26.97	30.38	30.34	78.66	1982.23	1374.71	332.11	355.79	204.15	252.13	107.38	345.15	51.04	95.14	409.70	511.90	437.06	104.69	300.77	373.70	476.21	557.55	149.71	71.79	1120.19	100.85	260.16	0	123.60	0	44.91	8.34	882.45	0	5259.93	584.64	528.75	497.19	164.02	420.94	371.66	674.80	17.66	58.36	0	590.43	449.55	121.59	137.87	1434.05	1555.55	1164.62	260.62	91.25	302.45	255.76	79.26	5.18	6.36	0	0	7126.45	0.62	0.60	2394.52	0	852.84
S0087	47.95	0	5.68	120.59	745.17	257.68	0	668.59	36.67	22.99	0	0	0	0	0	0	7.88	0	327.12	0	15.04	48.12	437.51	21.40	0	43.31	0	0	59.77	0	0	6.61	0	24.24	428.13	165.72	126.31	41.13	128.59	328.42	328.96	33.19	18.22	0	18.00	162.37	148.74	135.69	0	0	293.31	0	0	0	22.57	223.69	222.20	1785.24	0	84.45	18.19	160.02	0	0	0	207.23	65.62	390.86	130.43	197.61	54.31	253.80	637.62	0	794.10	0	39.43	72.57	2769.45	2890.74	760.94	812.78	110.07	187.14	402.61	0	44.28	0	0	215.72	380.44	230.62	1104.26	0	1642.14	0	664.50	78.29	429.42	0	155.67	0	0	0	150.52	48.58	17.41	519.03	572.50	54.41	27275.29	10.76	17115.91	0	38.83	0	3738.31	0	0	4247.71	29.17	9.78	13.89	30.24	0	17.64	2065.62	87.56	331.49	16218.96	1928.96	287.76	120.62	0	4.11	7.24	7.63	201.91	201.91	4070.98	1158.74	241.10	238.81	370.19	30.63	0	57.38	15.01	2.19	300.26	6.32	0	0	0	101.75	57.49	149.05	30.13	967.01	134.96	95.13	129.37	0	0	4700.51	488.85	137.06	0	175.82	196.86	196.86	104.01	0	20.65	0	94.19	0	854.31	472.98	171.82	170.22	15.04	7.76	0	594.66	0	162.78	103.86	15.46	687.97	0	20.85	0	776.31	3.66	0	15.25	0	60.76	5191.54	3076.15	3077.09	223.84	5.35	0	14.36	91.91	0.83	0	55.62	425.09	1091.66	1004.58	870.19	10273.84	92.13	4383.19	0	47.57	92.94	0	607.55	120.47	95.40	20.66	0	35.18	1465.82	396.57	326.00	31.75	0	0	3362.47	33.90	977.19	133.47	0	2170.10	3105.59	0	0	170.49	0	0	1265.64	1195.12	1357.61	155.63	57.42	212.59	4269.63	4269.67	120.40	783.37	1341.77	195.09	877.73	0	270.83	393.33	23.62	85.06	240.66	85.95	81.82	83.43	57.78	57.82	0	286.66	4781.87	0	76.40	18891.56	1887.49	1622.45	0	276.20	0	351.84	0	0	79.89	0	60.64	13.35	135.11	58.60	167.89	1.12	0	45.98	369.03	391.81	150.13	152.91	638.33	125.54	0	1230.15	119.58	8.65	0	40.27	502.08	3824.89	3239.71	148.77	60.71	1401.14	1116.13	1496.44	488.05	118.37	945.71	194.15	200.45	937.81	116.65	0	382.48	11.29	22.36	1.11	80.26	311.60	80.51	27.05	537.67	38.96	27.07	536.64	334.95	89.24	823.05	151.57	138.23	337.45	3859.89	120.15	3963.08	740.14	166.08	767.95	8.29	0	466.08	175.35	0	449.31	4.24	0	76.28	39.00	0	41.24	4.27	120.98	0	98.94	583.19	0	463.46	2235.08	47.14	1422.51	76.93	1278.99	0	232.35	0	30.21	0	46.31	45.87	0	123.37	0	0	166.46	63.50	240.03	4138.92	7185.82	0	0	589.81	522.69	400.46	62.01	0	258.17	572.15	293.35	0	0	0	0	878.03	47.42	11.41	84.08	0	11.78	0	0	321.33	0	0	334.14	0	2086.09	0	74.29	893.65	201.62	46.49	10.29	205.43	0	0	120.07	0	129.69	0	0	8.04	135.45	126.10	158.16	15.78	100.53	3.17	645.68	1779.97	62.40	0	1409.82	43.50	0	0	775.04	48.45	200.65	50.12	604.98	0	0	42.08	0	73.45	78.71	2202.13	374.59	16.92	83.08	79.33	0	7126.18	716.49	569.33	534.82	0	5.41	10.14	980.06	805.17	575.59	15.07	214.58	0	249.43	4.39	62.33	0	4.11	491.55	0	189.19	199.75	760.73	181.78	1224.34	71.32	158.43	1448.40	364.29	410.57	862.60	97.75	905.35	152.81	167.71	114.83	4.28	512.77	245.98	21.72	212.11	2.23	87.82	49.52	128.17	23.70	304.14	1075.41	273.62	215.88	47.35	0	110.33	369.98	36.79	27.91	1598.22	179.43	170.09	156.72	476.62	243.86	0	243.99	4078.18	1005.71	0	46.12	38.19	17.13	110.92	515.35	119.80	80.29	0	0	64.57	134.39	242.08	183.05	20.82	148.22	286.70	1525.79	427.66	341.48	2102.10	6592.68	1309.47	1471.55	929.12	1767.34	0	0	0	15.55	361.27	22.58	0	110.67	106.28	28.84	19.53	11.01	35.23	0	34.93	781.59	162.00	163.10	230.98	3909.46	244.67	312.53	2783.36	77.96	74.69	98.32	101.79	245.11	100.09	0	251.81	0	0	15.15	257.27	688.68	199.49	218.77	14.87	56.85	486.48	337.63	435.24	115.07	31.02	27.76	158.74	1501.63	110.50	330.46	142.50	489.45	12.96	497.43	156.26	876.73	0	12.25	688.13	1735.28	126.57	52.69	3813.22	79.45	2507.67	801.40	152.71	136.01	293.41	87.02	185.11	923.19	0	90.98	18.47	109.82	29.17	248.55	0	150.41	161.72	139.82	91.99	116.40	184.62	26.92	823.30	118.64	2859.14	0	515.62	36.19	35.42	50.70	50.70	0	273.27	122.29	122.61	118.01	0	419.11	0	177.21	41.75	0	0	467.49	246.82	114.31	29.93	61.35	32.87	0	235.55	6.32	76.28	0	8.24	7.15	138.63	0	132.84	122.74	59.66	371.26	11.30	13.71	7.63	136.28	0	0	6.71	172.03	0	1229.19	167.89	12.81	107.97	0	213.55	0	1194.24	6426.69	1376.51	1339.35	1485.81	114.56	1034.98	222.30	64.68	120.04	21.13	0	21.67	153.84	626.25	65.50	61.26	190.22	60.67	5.52	0	33.43	437.46	0	83.05	198.67	0	71.04	33.07	0	62.90	250.79	90.79	719.69	223.66	262.55	459.79	51.72	84.62	372.19	0	0	0	67.78	0	37.59	153.22	743.13	286.92	5.64	0	85.40	85.48	0	108.99	0	375.57	0	79.30	357.35	0	0	27.73	144.76	160.53	106.45	10.95	2675.83	120.77	0	116.76	38.28	5.29	5.29	489.14	0	47.32	34.73	23.42	18.43	0	0	0	2.09	0	0	0	0	472.77	0	1537.60	1620.60	0	405.58	156.21	455.26	3108.47	2180.27	2216.09	769.93	14.20	2995.49	0	3762.23	296.01	0	0	0	142.92	83.79	64.77	0	2115.37	0	34.13	15.99	247.16	34.06	0	55.90	176.82	13087.38	12976.09	657.78	718.38	0	0	0	0	665.84	0	5.45	225.26	42.73	148.34	74.67	35.62	0	82.53	0	105.59	9.52	144.35	0	71.89	4.40	131.46	0	0	211.88	0	79.99	10581.79	159.92	0	706.01	0	791.96	755.11	0	0	510.25	489.25	15.54	0	16.14	0	0	450.73	650.41	218.62	5.62	29.59	37.97	30.33	0	0	39.96	0	3.43	2206.02	1664.06	438.49	291.02	290.47	792.07	923.01	344.17	0	0	486.63	47.89	56.16	0	362.04	20042.28	121.36	501.83	256.40	0	14.82	0	0	2012.81	289.26	87.33	21.28	8.15	24.46	71.01	56.15	185.02	52.81	11.65	0	0	0	0	491.73	317.68	87.24	0	17811.46	0	10057.33	293.60	292.71	91.58	89.63	57.60	0	0	1271.59	105.55	8.06	3236.84	3235.69	264.53	8.57	35.69	16.22	45.85	0	0	0	302.40	70.20	34.32	0	0	19.97	217.79	33.00	83.90	134.17	8.17	0	788.05	0	26.75	418.57	4.89	22.18	220.93	67.99	4.35	20.98	43.64	59.85	49.94	251.18	123.65	77.06	8.65	0	26.93	78.59	12.12	24.88	182.70	146.30	498.32	0	0	223.32	0	1270.54	0	162.11	162.11	144.28	511.81	0	0	29.89	0	9.25	0	0	40.95	0	0	0	389.43	0	0	0	319.74	0	453.74	4.24	154.95	0	0	7.87	8.01	7.49	0	252.91	60.81	25.41	3.14	0	64.46	68.33	22.40	0	0	0	0	0	686.64	656.69	222.98	11.24	165.46	171.44	6.89	9.90	0.66	0	0	9.37	107.76	37.15	37.20	0	164.95	164.95	146.92	48.68	12.05	603.75	8.84	217.29	34.43	11.43	122.01	322.86	47.12	8.55	12.85	60.93	0	0	0	52.92	0	968.76	732.54	716.88	370.71	160.86	3365.78	5155.07	1164.55	77.38	29.58	437.94	0	11.01	11.90	77.05	28.58	23.69	23.76	22.36	9.47	363.63	0	0	123.98	57.37	37.08	1386.98	286.67	52.50	23.99	0	0	0	282.08	280.58	0	55.45	6.47	12.06	13.67	0	0	5.87	5.87	113.66	113.63	8.33	55.53	0	17.07	6.49	12.43	36.29	0	3.24	0	0	93.30	0	3.18	18.30	11.54	1.36	0	0	902.06	11103.44	592.00	1117.37	0	96.51	0	0	517.38	341.05	0	0	0	0	122.15	42.81	599.39	0	513.57	243.84	0	0	20.85	17.35	377.70	133.88	38.18	5320.49	356.69	296.54	40.01	13.15	9.48	781.89	0	0	41.40	0	370.85	26.21	603.40	0	15.33	130.67	22.50	0	0	0	20.35	635.45	0	0	0	173.31	7.25	0	189.75	0	82.55	202.73	40.75	4.11	23.79	0	23.54	3521.08	5064.35	0	790.59	101.05	125.85	0	885.42	66.76	0.21	386.09	253.50	0	0	0	0	0	47.73	179.07	277.79	4.93	14.92	152.22	8.05	188.92	0	0	121.57	186.22	201.07	202.28	62.35	735.73	111.34	771.13	3.72	1473.30	1466.98	937.49	9.16	56.45	207.05	166.01	37.30	7.80	58.38	9.46	110.07	0	2.30	4.21	398.88	775.79	488.32	0	1521.70	57.85	634.56	0	10.96	187.87	0	33.42	16.38	59.55	0	524.17	631.96	626.76	80.45	106.32	79.93	127.79	71.74	17.48	10.47	15.71	1.45	0	226.19	0	3122.45	0	21.53	1470.58	0	1468.24	154.56	5.17	303.66	16.82	961.10	90.54	106.11	0	27.58	30.91	53.02	84.24	3.83	0	13.09	1259.23	134.02	17.76	0	169.43	40.05	2990.02	1501.24	0.47	194.71	416.65	398.51	233.03	123.50	390.13	166.95	0	80.52	60.15	84.76	842.82	842.82	44.94	37.62	43.40	0	8.20	0	137.21	403.42	17374.64	30.99	484.34	36.61	0	2770.04	103.96	2.05	0	35.57	281.26	0	15.13	55.86	0	0	3.15	0	6.73	59.41	6.73	1799.50	40.81	103.65	0	451.57	91.02	1227.88	963.63	0	407.86	886.16	935.94	17.54	0	0	818.36	0	721.74	21.62	0	304.18	48.85	0	82.80	30.42	0	177.07	0	96.05	7.79	9.03	88.11	89.89	0	11019.48	21.81	1363.22	3443.14	69.62	109.42	107.49	3272.45	291.95	2486.52	537.95	13.82	16.64	41.75	0	73.81	72.35	39.36	29.30	0	162.03	8007.90	0	0	7.90	164.10	7.27	14.25	125.16	5754.56	147.73	2343.48	29.17	74.94	99.57	18.34	62.82	54.91	119.72	41.62	105.70	597.66	5.89	128.90	164.49	37.54	0	19.80	0	0	161.03	0	0	2668.28	0	114.65	2400.89	65.62	738.88	15.59	512.12	8.46	380.10	8.46	183.20	2985.19	189.95	0	194.84	190.83	0	0	0	50.79	1524.00	1579.95	0	3.39	2803.01	0	507.49	301.68	2144.40	4362.83	242.36	185.07	230.61	1051.52	4744.92	0	71.86	0	0	0	0	21.37	0	30.21	37.95	34.70	0	8.52	11.09	0	38.14	3.82	416.39	489.34	1423.28	271.24	598.08	6.44	132.99	156.27	101.08	124.03	222.96	4650.35	882.74	195.86	308.19	55.91	54.84	0	0	0	0	696.14	24.25	24.20	6.19	11.61	3.58	0	0	0	0	1314.97	0	916.83	0	0	315.06	71.77	405.97	403.97	60.64	60.64	142.22	129.68	3.06	0	351.10	25.27	0	8.08	0	50.48	9.49	0	0	118.27	65.05	0	36.77	482.30	124.44	360.06	434.85	117.28	44.79	69.76	1561.58	0	24.46	15.55	13.33	102.30	165.24	18.26	41.30	42.35	0	0	278.93	0	251.80	0	0	2.26	0	32.87	302.10	0	252.58	0	0	142.59	73.50	14.45	0	0	138.49	0	5.24	211.42	260.20	95.32	24.45	0	52.99	18.91	1.60	3.98	0	0	0	6.32	0	0	1258.75	0	68.63	154.98	0	10.66	1.34	0	27.91	2.55	0	793.87	33.40	309.35	462.56	9.40	0	126.84	0	0	33.69	0	393.94	193.52	174.60	0	101.82	38.81	10.99	0	21.33	102.47	0	43.22	0	0	14.80	465.65	5.48	276.49	193.69	0	0	0	69.12	13.63	20.21	0	0	119.56	0	60.97	1.66	25.26	2.46	20.65	0.63	0	0	157.01	2.65	2.60	0	0	2.41	64.66	259.72	0	67.72	30.79	101.85	35.18	2.50	0	0	0	0	0	2.29	2.19	0	27.80	1.61	13.94	0	0	0	8.70	11.25	4.66	18.09	0	0	27.29	17.61	0	0	0	32.88	10.49	0	0	48.95	208.54	0	4.64	23.09	0	67.96	0	29.28	61.26	0	0	0	216.50	8.52	18.26	0	31.08	13.98	79.26	86.75	185.39	112.32	1.14	0	7.32	0	52.25	0	140.76	137.06	25.66	0	0	37.42	0	253.80	27.34	0	182.68	89.77	152.96	0	8.18	244.51	0	96.00	3581.51	0	0	23.63	23.52	48.93	63.76	12.48	84.36	3.93	1.94	502.47	0	0	295.69	2741.35	0	191.26	104.13	85.82	0	151.01	109.58	195.81	150.70	24.99	2684.74	0	62.10	0	0	37.52	0	0	0	1022.78	168.55	24.01	0	57.28	513.66	302.01	0	13.69	0	0	30.89	0	13.07	22.41	48.15	0	49.60	0	0	21.21	367.30	0	0	15.68	0	28.14	10.59	433.56	0	17.78	0	728.23	0	304.77	56.67	0	269.70	21.54	25.07	0	147.87	28.42	27.80	107.39	12.00	0	0	2.48	0	8.67	344.04	41.75	0	637.26	289.39	290.29	10.94	177.32	0	0	65.89	63.16	144.39	1.06	0	1.85	183.20	197.96	132.23	132.47	3.69	4.57	100.47	30.96	0	2.03	0	25.10	752.57	76.13	23.27	129.77	627.92	137.76	0	3.52	1.61	22.49	9.69	673.63	0	63.05	317.61	93.76	17.45	6.86	6.49	80.01	0	11.59	13.77	0	3165.24	35.74	3.43	0	2.04	0	6.96	528.30	0	29.46	0	47.04	83.98	0	3716.12	0	55.09	984.51	3.69	0	102.03	27.47	0.48	4.47	85.01	91.64	330.55	0	0	0	0	106.93	47.68	2.99	0	0	68.80	0	0	0	28.88	31.59	20.65	79.29	0	34.24	14.92	0	42.77	1027.01	0	6.63	0	0	78.92	0	41.38	85.09	8.05	52.79	0	5.31	2.68	57.33	34.71	0	0	903.98	744.52	197.10	19.20	0	0	18.11	65.50	0	5.80	0	237.39	45.28	45.64	37.65	0	42.34	0	25.24	25.97	6.09	0	117.26	50.44	42.42	20.32	49.07	0	90.81	81.96	64.70	0	41.91	8.26	65.34	48.36	0	68.25	0	9.25	9.42	0	0	0	11.69	90.76	100.66	6.20	0	5.80	38.33	45.60	32.78	11.68	2.40	0	0	0	17.24	0	4.19	0	36.44	8.45	0	0	12.16	0	18.04	0	216.64	8.05	44.61	152.57	0	50.01	0	193.60	1201.32	20.11	0	0	0	0	0	0	4.40	0	0.26	0.35	0.91	49.39	45.56	10.93	125.49	20.08	0	15.57	21420.80	41.85	0	73.03	0.48	4.58	32.62	122.65	0	72.68	14.49	105.89	4.81	0	2687.12	26.35	2375.42	140.40	7.50	506.14	0	300.29	1.80	0	0	0	0	0	128.60	7.06	11.56	1551.95	7.72	333.01	0	0	28.13	2563.26	2171.20	587.08	121.33	8.30	0	25.21	0	8.88	0	0	0	81.00	15.00	0	11.29	14.64	0	127.67	0	92.06	100.72	0.45	144.37	0	16.08	3.33	0	50.83	9.13	56.93	17.02	285.36	2.45	0	14.47	35.08	0	0	13.75	202.46	0	22.92	26.09	33.07	0	4.16	28.91	9.73	0	17.95	5.07	29.65	0	10.89	0	0	26.58	33.10	0	191.03	203.00	0	17.82	0.66	200.85	59.93	2.25	53.08	10.11	0	3.36	4.40	391.86	82.41	0	19.17	83.92	0	0	0	27.56	3686.52	0	178.12	0	14.60	1.19	0	0	0	144.28	0	5.57	30.45	0	35.16	32.00	31.09	169.41	18.27	43.03	4.19	77.32	78.77	11.10	101.77	41.66	68.08	0	233.04	6.06	123.69	0	0	1.60	44.39	42.86	49.37	5.07	15.11	50.92	21.05	0	41.84	0	1263.34	0	69.16	31.26	6687.24	0	0	355.67	103.10	26.78	37.13	11.37	80.72	15.84	763.23	0	5.65	0	1938.30	0	120.64	0	15.32	2210.56	0	2181.96	648.91	451.90	44.36	138.01	220.25	0	0	0	0	83.81	135.56	135.06	120.31	9.29	7.94	0	0	45.54	0	0	33.27	32.75	0	0	11.66	12.12	479.67	0	575.15	259.54	0	56.97	726.09	585.36	1935.84	6.54	146.22	41.77	146.74	0	104.33	0	66.08	0.61	0	7.73	0	157.57	5.84	36.37	33.10	4.35	0	0	8.88	118.02	0	97.44	70.15	0	192.69	121.31	143.47	49.97	348.59	801.90	15.40	12.19	198.79	190.39	94.35	100.56	33.46	0	124.55	699.71	161.61	174.75	0	88.44	0	0	37.18	33.15	0	551.80	17.22	76.65	48.04	15.92	0	0	174.01	350.71	164.81	24.17	202.75	229.36	266.44	35.86	32.37	0	0	0	0	18.13	7.23	0	20.63	0	0	0	69.23	0	7.41	167.53	22.57	179.49	162.00	409.68	71.36	127.42	110.33	16.73	84.44	2.71	0	166.54	297.86	0	0	36.40	2.70	0	0	29.24	14.99	70.04	103.53	102.38	10.25	41.34	43.43	0	0	709.56	0	44.78	40.51	0	4.75	6.90	7.19	7.19	0	62.37	177.35	0	60.52	381.11	0.77	39.68	492.43	8.21	362.72	0	42.36	11.50	13.76	0	0	27.43	88.46	107.30	0	0	62.04	0	0	608.34	0	0	0	0	0	430.75	0	13.54	23.68	142.14	95.05	0	0	177.19	50.41	503.34	0	0	55.80	0	0	0	144.80	0	0	48.16	0	0	31.40	8.55	9.15	0	0	299.60	40.88	0	17.26	178.87	0	265.10	0	1.63	68.25	10.81	61.84	7.20	23.43	8.02	155.27	16.84	39.26	72.45	10.23	630.05	86.22	3.04	13.79	137.53	17.71	38.88	31.59	101.11	0	594.49	0.76	0	27.09	45.05	9.47	0	164.23	7.02	4732.82	261.91	0	31.52	188.35	2.78	1.82	7.50	1.31	0	8.19	25.18	15.23	17.69	0	0	148.97	94.79	33.44	0	20.10	37.99	43.85	70.44	57.80	73.84	25.43	42.46	20.72	17.50	447.09	262.63	651.72	12.88	18.52	47.13	0	0	0	8.36	9.66	218.36	0	191.17	55.82	60.48	734.33	0	0	25.76	0	255.91	1048.21	69.01	258.29	0	285.62	4608.24	28.18	29.40	1312.30	0	12.38	345.29	74.27	0	36.80	181.76	1473.63	230.96	55.96	0	8.16	19.21	58.88	86.10	0	28.00	28.02	8.84	3237.71	15.27	140.50	465.87	288.61	41.95	0	1343.62	0	53.50	31.80	0	0	16.90	283.37	5.44	82.64	24.01	81.37	67.39	119.30	37.05	726.92	84.28	480.25	83.02	96.67	0	324.41	61.08	34.03	65.40	25.10	387.23	41.50	3.55	0	4.55	71.07	75.00	172.30	1.10	52.16	90.46	32.33	0	0	27.31	0	362.37	0	0	3.23	0	0	110.15	0	6.54	20.80	8.64	73.05	324.97	2019.87	114.83	25.95	176.09	40.58	10.71	0	9.01	0	0	8.89	109.19	14.69	87.11	0	0	0	0	852.64	19.69	137.05	80.69	176.17	189.52	35.59	33.08	2.21	237.04	4.49	2.91	30.82	127.46	2.78	77.41	8.03	0	0	118.78	187.21	127.61	124.63	0	7.62	0	0.76	30.03	4.37	0	1344.86	0.89	7.26	52.12	201.27	162.91	163.35	150.44	0.30	590.51	198.38	631.48	200.44	61.42	423.82	83.18	0	0	0	880.47	17.22	6.68	0	0	0	14.79	245.44	262.46	808.67	618.89	148.36	36.83	1580.76	1334.78	0	675.12	73.66	1055.55	28.67	833.35	789.41	12.12	220.64	0	0	1186.67	640.87	332.63	54.49	32.55	355.12	5857.49	5833.92	73.41	4205.41	262.26	1837.65	1346.46	72.68	137.42	139.00	189.84	179.85	13.43	13589.67	9894.52	239.22	4172.61	3758.91	5.88	17.99	0	0	87.79	174.75	30.87	2.15	3598.50	2395.81	2411.33	0	0	1516.92	1525.91	1132.43	1144.66	25.17	0	277.15	793.58	285.13	0	3.52	2535.95	2544.56	0	0	0	0	607.54	615.08	529.93	207.22	84.58	110.54	110.89	99.78	29.91	597.06	350.97	49.82	38.65	46.17	436.41	6.84	6.40	49.31	325.68	0	0	73.42	38.23	371.92	0	8.12	28.11	20.12	0	0	0	45.48	7.91	753.70	0	614.84	0	323.40	0	902.75	402.25	183.06	20.22	20.85	23.31	39.41	0	0	3.44	93.38	147.44	0	0	55.85	15.07	0	236.63	73.75	32.78	104.72	230.97	0	0	35.78	15.65	0	56.37	73.18	57.56	36.24	90.77	34.50	4.30	19.99	9.82	1371.50	7.24	0	0	0	11.36	1034.98	502.14	152.40	97.38	20.31	14.48	7.80	266.29	0	8.52	0	606.03	25.30	8.50	64.31	0	334.86	255.63	24.33	0	0.41	0	187.67	81.96	0	11.54	114.83	42.20	0	183.93	0	1086.24	0	786.79	824.97	249.56	314.27	104.07	6.57	55.45	160.32	64.51	64.65	7.05	292.45	0	0	0	0	15.19	287.01	151.58	33.84	74.68	67.46	26.96	6.19	85.43	159.01	7.37	7.16	29.40	0	0	1413.61	0	0	2.79	104.25	28.29	0	0	0	233.13	24.80	0	0.71	63.71	73.94	4.32	57.23	0	27.05	24.59	0	0	45.91	163.67	127.40	24.09	6.22	25.56	87.95	0	72.49	0	0	15.56	0	0.64	1578.25	127.94	0	5.16	94.63	85.81	1.60	1.40	1.12	2.27	12.04	0	17.90	16.83	1910.88	686.51	35.15	0	0	0	57.18	41.44	30.35	23.36	15.90	57.65	27.42	74.95	0	63.07	12.13	66.26	226.27	222.99	29.18	3.59	116.24	20.19	5.06	7.67	5.32	0	0	84.87	2171.00	1658.76	153.13	261.60	256.22	254.37	358.22	10.78	0	147.84	143.31	146.85	297.54	312.40	101.76	1.26	1.68	3.44	3.47	15.01	26.90	442.71	523.41	28.43	4528.00	1627.44	412.77	17.84	0	91.21	31.33	0.71	0	108.58	24.34	68.23	0	26.82	0	268.87	528.01	0	0	0	9.11	0.83	0	199.43	0	11.06	41.49	32.15	25.45	27.66	0.42	20.24	0	2664.69	1473.95	1350.39	459.72	169.80	15.81	7.40	16.75	0	4.53	39.43	28.66	5.63	3.03	0	0	22.96	249.00	243.08	13.87	30.78	8888.73	3718.75	207.00	0	42.07	181.09	63.73	90.88	20.83	373.63	116.44	60.02	1165.56	4.75	0	80.63	74.14	0	538.51	0	2434.04	2371.24	2430.50	0	2.99	2930.07	5.39	3.32	2318.60	0	358.56	48.44	0	4.33	14.26	211.41	552.02	310.64	128.54	23.34	3.75	411.93	86.18	0	302.79	225.78	0	1425.86	5.17	1376.96	891.14	0	1.99	7.25	4.98	25.41	73.96	26.58	53.66	550.42	112.17	891.78	1.71	1.15	52.57	8.84	21.01	13.62	133.34	26.09	26.39	270.63	240.81	22.32	4.32	32.47	6.61	0	3298.81	14.06	10.71	158.68	145.89	134.93	0	139.36	5.39	0	57.86	15.59	31.17	0	515.99	600.27	0	6.96	18.54	246.74	2.64	21.98	83.10	0	563.35	130.76	302.55	13.22	15.81	0	17.47	0	0	1.34	3.83	21.54	1.77	14.15	1858.18	0	91.82	249.24	338.43	4.65	234.36	135.16	1.62	200.63	488.59	412.25	352.44	91.52	134.92	32.27	143.67	221.03	308.40	20.31	437.27	133.80	35.49	0	9.26	353.11	382.09	99.61	212.54	85.83	1850.79	332.46	345.66	331.41	113.64	0	240.39	585.47	86.46	13.20	6.68	175.92	187.99	0	46.06	632.84	662.47	517.25	0	26.38	67.74	24.67	0	5.77	0	556.21	360.78	0	356.75	676.64	0.90	20.16	0
S0088	205.33	0	150.71	345.64	0	9.75	191.67	0	42.84	9.25	18.40	93.94	21.83	18.24	1976.25	794.04	215.35	0	1775.51	206.56	130.19	398.71	121.52	40.56	3088.11	37.29	83.50	32.54	343.17	51.17	48.98	9.90	2047.76	85.06	1988.73	302.27	402.87	139.45	397.92	413.03	412.97	77.78	1330.17	208.12	0	59.12	75.39	202.05	44.76	22.97	5567.61	37.23	501.03	277.81	4.15	674.45	674.39	3761.10	27.28	29.95	103.51	184.75	91.47	35.67	549.79	174.38	341.09	354.43	301.24	221.03	307.53	641.50	630.21	31.04	397.28	305.14	106.90	418.52	1694.52	0	1381.39	77.36	192.22	453.92	1369.35	2018.91	38.37	0	41.19	8.83	245.26	1165.24	596.03	1378.86	1699.06	1709.40	1002.87	228.54	578.26	947.67	332.61	349.91	21.50	98.04	113.79	7.15	76.69	1312.42	1311.18	0	21411.67	119.29	10812.42	290.22	79.83	30.49	7415.89	92.94	265.94	37.08	207.73	171.96	13.00	0	0	91.36	3932.95	278.10	675.91	3238.55	804.71	257.09	123.10	123.94	18.56	183.63	181.48	378.03	377.83	895.68	236.84	424.48	424.17	0	67.01	173.86	73.95	1678.72	296.20	420.25	17.08	0	586.00	358.26	30.33	286.54	0	116.88	1811.36	305.87	43.20	219.09	197.17	0	7362.63	3060.61	413.91	374.11	446.93	865.95	816.52	429.25	143.78	425.53	425.53	310.61	0	91.24	44.78	65.57	441.66	53.39	178.74	21.69	300.14	89.85	193.30	227.41	34.60	355.65	469.72	73.92	136.39	2151.60	14.34	142.42	95.45	18.21	188.42	5405.30	2574.75	2574.63	304.37	18.12	149.89	6.88	67.73	2.07	4.05	169.54	23.94	1621.14	0	205.20	11633.25	175.64	0	54.63	87.79	24.14	0	1023.72	155.47	127.10	41.23	788.01	2.52	2265.69	445.55	751.46	16.65	0	0	4406.10	0	701.49	142.83	104.65	918.20	4358.74	4437.25	384.54	579.79	248.83	0	901.30	596.03	535.55	496.26	157.70	68.99	2677.44	2685.17	196.79	562.39	3967.75	8.88	3930.63	358.18	322.20	0	0	199.35	34.52	0	49.35	48.86	282.66	30.51	31.56	525.75	6260.90	0	0	13624.01	1442.44	1179.24	74.06	229.96	405.85	302.19	202.32	75.49	66.21	274.35	147.97	47.08	381.29	34.79	192.24	24.06	0	181.37	230.35	277.49	140.76	143.47	110.86	322.97	98.99	2891.80	0	41.43	106.93	91.43	339.97	1483.89	1481.09	48.59	0	713.75	0	733.95	11.22	733.49	978.15	68.57	387.81	541.25	29.34	254.15	562.81	16.32	32.32	37.83	307.31	548.11	202.79	0	1071.78	51.83	0	1067.89	912.20	234.96	1054.87	478.96	369.51	680.04	0	342.41	19.89	279.74	113.95	288.09	0.77	190.16	190.70	471.53	58.84	396.36	58.84	0	7.45	46.18	0	5.87	30.84	88.89	179.90	165.59	988.30	303.17	307.96	1419.98	191.11	1611.41	189.92	1440.92	0	400.59	116.12	89.91	0	24.20	23.02	0	199.31	187.79	0	463.35	98.87	258.52	4435.90	5963.30	54.26	0	1169.17	458.81	684.85	154.03	344.72	106.53	137.69	0	183.26	22.67	25.23	73.61	401.21	4.71	61.17	0	0	142.75	1.71	0	706.14	52.66	24.76	577.09	196.34	0	139.78	269.76	492.57	85.24	196.59	4.14	313.97	142.83	179.16	36.16	9.99	143.78	53.34	51.02	61.69	24.75	0	802.89	119.66	24.36	94.52	734.00	634.08	125.68	16.20	2619.36	90.17	2507.00	300.57	614.40	22.79	212.38	54.31	1099.85	54.78	143.99	8.37	90.45	3.53	3.33	1781.84	732.29	186.24	72.45	0	56.81	15212.53	1571.73	545.73	23.63	0	219.84	76.09	717.18	1431.54	63.84	233.13	150.95	202.80	202.14	191.96	142.67	35.60	80.31	670.93	22.66	172.13	70.02	289.40	401.27	534.39	70.40	152.53	862.52	1252.82	524.33	0	121.29	534.95	725.51	54.37	96.07	7.71	830.70	151.01	93.01	798.55	225.47	399.82	276.01	35.94	43.95	365.21	1007.89	89.07	407.27	132.60	0	85.32	274.93	15.94	13.93	1345.92	70.02	280.61	371.29	6.06	642.14	0	197.96	4498.29	3100.92	3053.28	147.71	164.57	56.48	504.90	451.10	88.00	246.88	145.75	311.86	12.57	129.53	124.38	466.97	0	51.30	318.93	0	527.96	445.37	1430.35	10819.90	2201.49	0	0	1975.36	121.62	49.17	100.40	41.86	0	4.37	0	25.08	94.42	49.74	267.59	0	26.43	0	24.67	1236.25	46.77	76.68	0	0	267.67	256.43	998.03	296.07	14.59	0	0	205.88	0	62.95	621.86	152.26	153.41	154.11	710.84	436.32	157.56	204.01	122.56	168.66	513.55	375.62	425.35	278.29	39.89	0	239.80	0	474.76	442.94	61.41	0	65.29	117.07	162.76	890.67	206.95	83.39	2766.74	2097.07	158.18	151.71	2127.62	34.95	1055.86	1453.89	525.38	0	262.39	239.37	221.34	0	33.66	59.40	411.59	99.10	0	818.32	818.33	171.19	287.73	287.73	153.71	189.93	481.00	90.27	1177.80	187.87	1555.77	10.93	0	28.68	49.65	215.19	209.47	3.00	0	88.38	88.52	153.33	950.80	1314.30	0	45.47	270.86	0	563.35	534.23	110.63	18.37	105.48	0	0	0	852.71	164.29	238.46	0	59.50	59.50	104.00	39.00	100.54	8.86	288.93	0	11.94	44.47	0	376.00	0	0	4.26	568.36	99.65	1704.08	244.39	0	29.33	241.39	268.79	117.87	2540.82	5951.45	3030.44	3381.92	503.70	966.72	431.83	0	107.68	0	17.76	0	38.36	0	909.67	300.56	95.09	213.67	138.43	0	14.39	88.64	520.72	1.94	6.11	307.63	0	324.17	372.93	0	207.20	902.80	174.99	1182.37	995.37	304.05	0	501.45	3.53	317.25	162.95	187.04	26.20	135.71	0	130.77	0	538.13	194.24	12.83	0	38.75	101.96	81.70	87.54	151.23	322.99	94.69	10.97	15.43	0	117.81	89.33	232.05	265.00	267.13	122.07	2585.34	94.15	0	0	7.87	1.65	1.88	905.13	0	27.52	4.63	4.63	4.63	0	12.29	0	0	0	443.72	377.19	478.28	48.12	29.66	51.97	4998.84	29.19	454.32	635.85	217.16	3506.46	2119.93	2449.09	875.16	16.65	6747.94	26.66	233.45	32.22	0	47.08	167.77	0	30.81	425.06	0	3796.36	332.91	138.54	17.05	18.24	158.39	155.23	194.88	143.61	628.34	690.72	1541.51	556.99	651.33	385.14	702.09	759.69	635.16	9.50	89.15	163.50	49.42	422.23	0	14.34	21.19	0	203.82	294.96	13.14	451.70	0	17.71	38.83	66.68	182.91	91.67	128.39	95.02	279.94	7924.17	79.15	48.28	8.71	11.13	591.20	19.45	182.06	21.36	0	190.53	417.37	206.27	159.59	2072.89	1833.96	66.00	0	92.58	42.76	123.62	93.93	9.03	0	44.52	3.00	56.45	37.13	2.56	74.75	74.88	37.29	663.88	843.26	1104.80	122.73	4.72	76.52	1042.67	38.74	3.65	6.32	192.16	35131.92	73.03	137.24	2.18	0	23.57	20.83	11.16	73.49	380.46	20.55	0	127.10	5.85	87.77	151.47	68.11	236.03	64.81	0	0	33.93	135.69	764.19	758.78	1144.93	47.09	16308.93	45.48	10612.70	128.56	0	20.00	78.54	56.59	50.79	288.59	3531.72	34.75	0	1411.83	1479.91	0.77	0.29	0	0	0	174.44	4.71	0	362.02	175.52	30.70	14.88	104.70	62.40	55.99	3.81	289.76	310.48	122.08	10.05	648.94	0	390.48	663.33	8.90	273.84	472.10	73.78	242.49	307.57	10.48	217.31	37.51	292.03	0	84.46	19.51	19.51	4.76	0	0	81.57	28.97	32.52	513.22	0	13.03	229.36	3.64	1276.68	42.80	376.95	390.87	115.37	68.66	54.01	0	43.48	36.10	31.69	0	241.68	122.72	55.75	8.60	10.16	14.01	28.02	11.02	8.83	82.05	0	285.54	6.22	0	80.61	0	14.25	100.70	0	16.25	171.41	62.30	20.26	16.54	0	38.72	26.66	67.70	4.07	8.53	0	0	0	273.41	0	148.53	0	23.04	22.65	0	12.37	0	0	23.80	2.83	241.90	218.94	165.67	0	582.62	583.73	39.47	2.81	0	120.27	7.61	1105.33	0.44	0	5.35	37.52	6.57	10.46	0	23.91	0	82.94	39.69	32.29	4.72	1497.55	269.81	262.96	164.97	137.97	1016.53	2431.57	394.47	29.84	211.67	168.40	60.53	6.84	4.94	6.00	31.01	2.76	0	0	10.38	608.89	571.80	0	63.48	223.03	59.30	694.45	1822.08	82.77	78.41	1.67	11.12	30.54	231.61	433.74	0	99.66	6.97	0	0	0	0	65.42	72.49	101.02	107.41	3.70	52.14	19.16	0	32.15	151.63	28.72	46.84	61.57	5.95	12.18	0	8.97	1.72	0	13.90	21.53	117.31	8.15	1725.80	7955.90	972.33	814.66	0	20.88	130.67	0	170.95	148.57	3.02	0	2.94	3.63	35.38	0	660.24	181.20	115.04	163.80	292.26	42.10	17.75	8.68	497.60	0	164.81	2100.03	393.32	205.17	5.86	16.12	50.68	2468.83	3.57	35.42	78.32	26.92	341.43	224.09	428.89	2.89	126.22	153.89	302.29	4.01	34.36	39.29	51.06	531.92	25.46	0	5647.71	381.61	7.54	4.54	917.24	25.43	0	221.96	60.68	2.47	21.59	0	0	5069.34	5316.06	0	401.82	20.35	0	12.78	978.49	190.04	21.02	333.04	3.62	9.93	0	5.29	42.31	69.13	83.96	131.72	491.62	25.30	4.52	283.84	7.68	0	0	0	0	247.10	253.30	260.94	106.11	440.05	248.62	192.72	0	1400.70	1400.72	265.63	550.50	7.61	233.94	252.85	122.65	3.86	150.44	55.03	0	12.44	2.86	0	492.01	0	207.57	48.89	0	78.26	477.01	12.31	8.71	79.99	42.24	10.77	18.27	22.46	4.61	617.98	705.03	707.80	186.40	292.87	75.54	7.55	48.63	0	4.54	9.16	18.96	15.76	1006.47	2.16	2542.97	7.80	0	389.93	0.64	402.52	79.81	0.72	446.10	0	1384.82	121.97	83.42	16.16	83.39	14.98	1.95	0	0	17.50	111.46	1390.63	126.79	17.63	34.53	161.91	17.60	2001.90	0	33.54	10.13	127.98	122.48	141.46	3.83	727.04	0	39.78	46.25	35.83	314.82	1328.21	1050.75	42.07	68.97	90.92	105.72	0	0	609.86	505.01	13196.19	22.97	557.42	124.89	12.24	4240.90	136.68	85.84	547.63	43.42	459.27	541.65	25.06	11.48	14.55	109.30	5.24	2.33	20.89	226.63	15.02	1634.54	139.36	109.60	0	384.57	59.32	477.64	244.31	28.55	0	784.45	805.67	196.82	5.68	0	629.97	30.49	635.85	9.22	74.14	423.00	31.27	1.85	158.14	235.11	4.58	207.95	140.86	17.23	2.33	4.30	34.25	84.79	0	5197.46	0	5.52	2392.75	214.23	0	5.33	4250.81	80.64	1618.68	237.74	46.66	22.81	203.97	6.25	151.49	161.55	120.73	0	10.80	37.58	4044.59	0	0	73.87	402.60	0	0	204.58	4649.12	89.52	1223.32	77.94	145.20	33.51	61.18	252.02	105.43	152.42	45.42	512.12	425.50	134.68	101.77	15.58	44.54	59.97	179.52	0	0	353.26	0	1.55	372.92	0	123.73	888.18	203.82	521.07	0	135.29	78.69	186.50	179.32	386.86	380.05	97.47	31.37	346.26	154.83	0	476.06	327.01	221.03	604.70	607.82	10.76	8.57	1710.48	0	185.47	469.81	2561.46	2571.22	98.98	92.29	349.85	983.26	5886.44	0	0	59.48	0	48.01	9.13	0	83.13	1.73	1.75	580.95	81.76	124.96	21.90	91.30	112.47	27.29	757.71	1098.49	1385.94	43.50	126.03	69.51	0	217.67	0	0	0	7651.80	945.77	130.32	132.16	112.35	58.37	11.39	33.33	1845.04	0	0	88.72	120.05	75.70	146.20	145.75	0	73.78	58.74	58.16	2089.56	13.55	655.98	7.45	4.04	389.96	166.96	205.78	261.96	0	0.52	475.73	16.13	3.77	290.47	537.59	340.95	274.42	187.83	0	79.30	0	19.74	112.85	302.84	114.76	0	17.54	615.05	261.57	462.55	442.60	74.27	112.03	84.41	224.97	0	7.57	103.44	115.71	11.89	126.95	22.16	0	0	9.59	12.46	382.20	0	225.14	70.50	26.24	34.09	93.32	301.12	364.01	6.66	317.67	19.53	18.61	182.05	26.51	50.33	102.41	116.28	15.65	0	0	530.35	368.75	30.98	114.24	13.60	49.06	78.94	46.81	187.74	128.62	84.71	85.16	0	20.66	0	1022.73	0.82	74.91	8.03	5.79	3.91	89.74	15.46	49.69	0	34.03	350.56	12.82	188.98	155.91	6.87	0	136.51	1.47	0	1.92	4.17	915.16	142.98	144.35	0	51.20	531.66	74.23	34.12	0	18.96	0	0	34.65	16.28	14.82	1950.85	17.23	147.30	461.11	9.33	33.38	0	0	38.26	117.99	7.90	0	247.99	0	2.64	7.75	54.21	0	53.41	8.98	2.99	0	310.42	26.13	45.42	0	19.64	28.86	12.97	494.00	12.26	0	51.87	253.69	62.95	0	0	0	0	59.07	0	42.25	39.23	0	0	9.39	4.26	6.09	0	0	0	6.06	12.85	100.16	9.70	155.48	108.52	194.74	10.26	5.20	0	0	18.17	7.24	0	23.66	161.40	0	0	79.65	19.27	224.45	74.54	27.75	126.91	3.44	4.96	0	0	37.05	0.56	61.63	31.45	28.94	99.11	0	277.58	0.73	5.57	33.93	32.15	0	9.37	2.15	40.85	146.33	0	10.63	2.62	75.40	2.79	135.94	0	0	585.00	36.24	329.38	14.52	17.38	80.51	18.71	86.71	2031.51	0	201.69	57.02	184.12	73.64	300.21	99.26	238.11	33.00	13.81	470.37	0	33.13	315.71	2745.80	0	2.25	60.29	34.24	14.18	74.40	33.32	180.40	86.98	3.53	0	20.24	233.16	5.56	65.56	201.91	3.23	33.39	5.03	1467.46	4.46	50.40	0	22.36	403.23	183.69	219.40	23.91	0	39.01	29.74	3.84	20.08	21.60	137.62	0	3.74	60.83	6.56	106.69	0	81.08	0	11.38	0	0	58.83	0	0	10.48	0	138.24	3.37	78.38	185.16	0	381.78	17.07	24.80	38.87	35.23	3.19	3.89	0	12.84	29.10	0	41.93	26.11	23.79	657.63	11.25	0	508.14	136.58	159.23	12.02	0	100.93	26.21	64.61	0	20.78	0	9.12	0	293.94	99.67	210.74	62.05	0	2.83	0	37.43	15.11	0	20.94	24.65	431.01	38.52	22.64	163.73	1019.98	76.41	0	0.48	0	60.02	10.14	335.58	73.37	86.56	392.08	54.86	0	73.73	15.62	0	0	8.98	18.62	9.48	1474.76	1.83	0	0	0	0	4.73	993.79	0	11.43	3.50	154.99	135.72	2.81	2724.04	143.16	0	527.36	24.16	51.12	135.38	45.80	2.89	40.18	21.63	0	778.84	11.25	0	4.41	14.26	54.35	0	112.61	10.60	10.98	0	0	0	0	193.77	0.95	34.54	7.59	4.79	3.92	3.92	0	98.63	0	0.87	83.74	14.74	18.67	0	82.04	5.82	0	205.59	0	0	36.33	136.71	13.76	77.41	34.09	0	0	1162.31	169.17	35.44	1.64	0	76.55	45.21	8.96	0	0	224.80	115.70	103.46	72.14	87.03	27.57	5.92	131.70	8.18	25.93	0	91.05	34.01	29.15	16.90	27.51	20.20	0	0	0	12.40	3.49	9.96	41.31	0	55.14	45.50	0	17.00	0	16.03	0	0	0	13.78	36.26	12.68	0	0	0	41.83	11.31	7.77	15.93	27.95	26.17	0	0	0	40.45	5.92	33.77	4.94	7.62	2297.47	0	0.34	0	2.56	117.79	0	0	80.75	1.21	2.99	0	73.04	823.67	9.75	7.18	0	0	5.30	0	118.43	0	0	0	0	0	7.13	52.84	0	82.03	19.74	5.81	4.23	12547.26	4.41	0	0	0	63.93	850.91	61.07	0	756.41	3.80	291.44	5.91	0	1218.85	6.15	0.39	0	0.13	0	0	567.51	1.39	12.78	0	1.92	1.49	0.62	50.78	3.04	0	1840.94	0	153.19	2.99	0	0.75	705.12	409.31	375.15	200.71	111.18	139.62	54.76	0	25.48	0	4.94	10.41	47.86	42.86	0	2.15	0	0.70	35.61	0	75.76	0	3.78	114.49	0	22.63	0	1.91	23.48	15.75	20.27	0.92	149.77	2.18	1.82	3.44	33.24	2.98	2.89	21.84	17.64	38.19	0	3.57	118.22	6.74	90.71	5.27	3.23	0	14.83	33.51	0	0	10.04	3.73	14.08	13.00	0	2.52	93.79	109.48	0	1.39	1.52	301.97	108.81	1160.73	3.19	0	0	126.92	40.09	187.88	126.48	2.55	289.09	499.62	0	0	0	8.46	2778.96	36.43	470.45	0	19.56	1.16	19.77	0	87.45	51.90	7.99	53.40	10.91	71.69	0	1.89	0	194.14	2.41	10.98	0	0	0	22.21	0	4.45	27.04	28.47	245.23	62.58	35.23	0	91.83	0	0	0	0	0.17	21.09	28.60	46.84	40.64	32.43	27.90	1080.89	0	0	0	5901.72	0	239.80	341.77	7.35	0	30.09	2.97	33.47	12.83	1092.01	34.88	28.67	52.94	3152.88	25.13	0	25.21	8.23	1948.08	0	1698.10	266.24	117.81	6.23	122.21	136.25	58.98	22.12	1.77	2.94	21.16	145.18	151.02	92.31	55.69	3.98	2.81	0	50.65	0	0	3.36	0	0	242.95	0	0	216.18	17.47	0	0.90	67.27	0	125.19	118.15	1556.26	0.97	105.14	55.39	100.31	20.24	1.23	0	41.27	30.28	6.52	0	0	178.32	9.51	21.55	18.91	4.19	0	14.71	14.82	28.88	6.76	12.40	0	296.79	306.13	139.47	24.93	128.33	213.30	381.93	0	53.37	48.04	47.23	18.35	5.21	28.52	35.96	6.64	825.31	561.49	260.34	0	423.73	4.57	6.66	0	100.79	24.28	0	0	0	0	4.34	5.24	3.00	1.43	172.87	110.36	102.70	117.77	110.39	275.66	149.52	150.00	81.72	0	10.31	4.01	2.56	21.69	23.57	1491.79	37.58	6.64	21.48	410.85	0	39.53	18.07	21.18	65.68	187.16	337.10	114.57	65.51	1.06	0	35.74	1.69	0	7.19	397.84	140.93	1.30	67.41	6.25	0	1.92	63.75	0	9.35	0	134.73	0	2.60	37.09	17.50	10.10	665.17	112.60	114.02	18.90	0	0.40	0	106.03	103.30	0	0	149.77	30.71	50.65	11.34	1.29	21.49	188.35	15.35	1357.00	0.64	0	0.40	0	0	0	108.64	0	486.19	29.29	0	35.74	2.95	1.20	345.59	27.97	0	0	6.47	0	92.26	0	0	0	306.76	1.39	6.53	106.13	369.06	39.89	320.04	0	12.93	14.95	0	3.34	0	15.68	0.97	16.17	5.55	0	23.85	0	20.77	20.78	79.67	0	0	38.76	2.00	0	2.52	14.12	74.24	0	12.24	16.85	11.51	7.99	0	0	0	767.81	2.41	5.93	4.91	0	841.02	15.23	0	0	61.09	5.38	69.19	16.53	2.75	16.37	0	0	0	13.87	37.96	4.22	0	42.96	5.99	5838.62	142.02	0	107.60	0	55.64	10.68	4.09	0.87	30.72	5.18	1.18	30.05	30.49	6.87	0	229.26	382.72	57.70	0	18.02	26.75	26.05	123.63	6.34	0.10	0	2.54	21.77	3.38	294.13	53.46	1751.80	2.83	119.64	368.52	276.21	3.20	39.64	0	0	127.09	0	222.90	16.84	3.34	0	0	4.17	33.21	20.40	403.32	485.86	70.28	356.65	49.73	0	1730.55	15.52	33.38	1087.68	0	77.29	278.81	93.45	1.69	0	627.46	886.41	312.03	19.19	97.02	0	18.29	0	0	0	72.11	68.87	8.48	2632.22	5.06	95.51	235.49	166.78	5.10	0	868.54	0	18.34	2.69	0	10.38	0.59	44.86	2.66	36.17	18.32	37.28	11.26	133.15	0	511.74	0	48.17	16.88	1.57	21.38	85.36	29.74	3.41	61.32	50.30	1330.15	7.70	14.58	5.52	4.21	38.03	35.37	113.34	0	41.01	27.32	16.66	4.73	194.03	13.29	0	61.68	0	4.25	0	132.59	3.79	102.29	0.41	17.80	17.53	21.39	30.36	326.63	1118.04	47.80	9.55	9.54	0.91	77.00	88.15	10.84	8.74	0	19.87	12.70	7.09	13.60	0	0	0.90	0	197.80	1.84	24.50	0	788.99	784.75	22.17	22.35	10.32	29.32	0	0	0	152.40	0	0	10.93	13.38	0	0	662.49	381.30	392.44	7.36	0	0	0	19.45	29.14	0	0	0.86	9.26	0	27.07	35.28	11.85	80.63	41.44	21.82	45.42	23.65	868.02	16.29	8.02	489.80	250.13	0	0	0	162.46	0.58	145.76	142.45	142.45	0	107.83	77.47	0	392.23	76.81	19.45	710.64	188.32	120.91	180.66	0	2057.82	0.68	1296.90	1278.70	0	51.06	0	0	555.61	520.83	74.92	4.94	0	526.03	7495.61	7885.31	3.22	5702.15	79.47	2297.36	2007.24	48.66	22.27	23.13	0	0	41.75	17203.22	13033.73	30.90	3626.32	3291.21	198.27	4.77	292.60	0	0	131.38	0	0	4693.40	3457.94	3439.17	0	1346.13	532.36	512.58	822.45	844.57	0	0	13.33	992.36	514.45	0	0	41.38	1161.59	6.73	0	0	25.23	555.61	605.00	402.77	152.11	15.79	5.62	6.03	0	0	1292.27	693.91	81.68	29.05	0	71.93	0	0	7.17	13.54	5.54	0	11.79	0	16.19	1.23	0	0	7.04	6.45	0	0	0.49	0	463.39	0	343.84	14.56	105.27	6.37	382.14	17.38	0	0	0	0	0	0	0	0	28.32	50.89	323.97	50.93	184.24	21.82	52.82	258.62	141.18	0	110.39	136.78	28.42	13.94	5.75	2.15	7.11	78.87	2.52	3.69	5.03	79.04	48.04	2.48	2.29	0	920.06	12.41	0	0.92	4.20	24.52	172.97	70.58	0	0	6.09	133.99	0.26	62.56	0	0	0	591.99	0	4.22	0	0	0	0	0	17.85	3.86	1.17	204.61	205.91	0	50.45	102.61	146.21	44.31	44.22	0	0	0	8.63	8.92	0	12.88	6.52	2.01	72.66	140.42	16.90	28.64	17.69	119.09	0	0	0	0	0	86.96	108.18	16.87	10.98	1.03	10.17	0	0	2.87	9.16	0	1.68	0	14.65	652.04	0	0	2.35	0	3.20	0	0.53	166.68	4.79	124.38	34.76	0	30.53	4.81	36.27	16.73	17.11	0	15.49	0	0	28.77	59.82	193.80	18.04	10.56	0	297.07	0	720.94	0	0	0	0	3.03	297.96	40.97	0	10.03	214.54	128.95	60.19	0.57	0	16.26	29.29	14.62	23.68	21.45	130.54	0	0	8.99	0	7.20	8.65	0	0	0	0	56.84	107.21	26.83	5.89	182.37	11.87	4.70	0	94.12	12.87	0	83.70	97.90	0	0	3.75	208.16	0	11.46	3469.79	2902.69	159.00	422.66	13.84	0	564.07	0	5.65	368.01	408.71	30.63	92.98	425.76	176.41	5.47	0	0.71	3.17	0	32.44	1134.95	1061.22	19.89	695.47	315.34	84.44	0	245.73	131.44	47.20	0	0	67.46	20.04	0	0	40.45	0	19.02	3.44	0	23.99	0	0	0	8.77	30.46	62.40	11.06	3.34	0	0	1.19	0	17.75	5.49	880.65	443.35	282.77	626.26	164.19	0	0	0	8.22	105.87	110.95	31.38	1.80	0	0	17.60	114.95	13.37	16.19	0	0	1384.77	1010.69	71.04	14.80	0	0	5.05	0	0	11.31	0	0	175.62	0	0	11.95	28.12	296.77	373.58	11.97	1483.71	1262.02	1272.33	132.52	0	1711.31	0	0	1401.89	0	297.80	0	0	0	0	0	52.53	0	16.67	4.74	4.83	54.42	5.15	6.84	20.78	234.10	15.06	1273.06	0	2049.58	603.25	0	7.59	0.17	1.52	0.78	4.01	0	0	33.92	8.88	0	0	1.29	2.31	0	3.25	0	429.46	132.88	0	409.45	300.83	0.86	0	0	0	0.51	123.44	1.39	8.04	107.00	143.44	22.68	0	0	0	5.87	0	32.84	47.05	4.37	19.80	17.39	0	13.83	2.33	217.77	0	1.24	0	13.54	23.15	0	107.78	0	0	0	0	243.48	7.49	2.99	0	0	0	0.68	2138.47	1453.61	2.26	487.80	0	1.63	0	4.87	0	1.01	11.56	13.59	1.60	4.50	13.37	9.73	12.21	74.09	25.57	2.63	87.10	0	0	5.56	0.34	1226.37	1257.23	186.73	39.31	0	1479.25	555.40	494.59	0	0	0	0	6.17	0	125.14	7.29	13.11	1.74	118.70	0.70	116.23	100.33	42.57	3.84	0	22.37	0	0.80	0.45	139.79	0	0	278.77	0.66	0.19	134.49	0.25	68.40
S0089	39.24	207.77	0	54.99	286.55	0	100.13	71.02	0	3.66	0	0	10.21	110.67	0	0	395.24	2.24	481.28	452.12	222.45	230.67	1198.81	17.36	976.63	195.41	0	25.99	124.16	11.21	361.64	0	0	24.72	3641.70	614.63	181.44	396.00	181.72	48.60	48.72	69.74	2855.04	199.16	2856.89	58.57	717.76	271.12	0	16.73	3433.71	141.51	3196.98	1722.23	190.67	272.41	272.79	2271.92	0	0	97.54	259.93	41.94	0	1450.21	0	777.30	0	298.08	180.82	320.83	443.36	1013.29	0	857.19	305.17	90.09	749.47	1717.08	1560.75	1256.15	109.92	434.08	305.33	1218.69	2735.65	60.80	73.77	57.48	0	125.35	809.21	896.46	0	2533.95	0	1434.03	0	2157.57	0	352.65	553.74	0	214.64	224.10	38.78	37.55	685.42	775.87	70.76	28682.12	122.34	14269.25	274.85	65.72	152.55	7329.47	38.12	102.12	91.75	144.26	51.92	50.90	121.37	722.18	217.80	9853.84	211.64	552.94	4577.30	2582.86	794.96	379.79	152.86	7.45	419.14	412.09	81.87	82.08	5266.48	522.11	182.76	182.76	2.53	79.12	241.28	64.21	2353.37	653.20	2450.22	297.67	0	327.89	0	0	73.49	382.41	42.86	1346.33	519.53	516.20	109.86	712.18	69.01	13594.53	6970.69	227.68	22.10	296.92	834.84	0	596.59	821.68	42.35	21.98	927.03	11.48	89.98	0	66.43	202.44	38.69	500.73	7.54	4555.21	35.97	1416.11	373.30	0	654.38	378.46	0	82.33	3127.34	25.19	316.13	0	0	44.06	6255.67	3305.67	3297.07	64.89	0	144.77	52.37	141.71	14.31	507.02	195.63	113.24	2108.27	0	942.86	14062.54	187.56	6893.48	0	69.04	26.93	612.00	545.12	111.29	110.35	24.13	1323.23	91.37	1614.40	1004.42	1016.37	39.23	0	5177.31	5752.62	37.95	823.35	159.18	31.81	4354.12	7096.17	0	4219.64	1184.69	266.69	188.54	2430.38	1132.52	2077.84	313.56	121.69	230.87	3475.92	3469.09	510.54	654.35	4283.19	0	3810.15	452.89	410.99	0	119.46	186.58	622.26	0	0	0	513.22	342.68	5.85	642.43	8835.25	0	51.93	17324.90	3634.47	3080.38	35.09	153.98	1011.27	176.58	194.03	0	68.53	0	241.91	34.67	257.52	125.24	276.51	0	548.77	0	898.44	1023.89	417.13	532.74	1557.66	374.11	179.98	5074.64	394.95	137.94	0	103.13	974.69	2234.76	2235.30	312.91	183.47	922.13	1982.70	1977.52	22.01	153.66	1986.75	123.32	661.51	1440.86	83.89	764.96	3063.25	71.62	126.49	75.33	403.97	1254.50	214.01	163.06	629.37	88.38	159.50	656.94	810.17	320.96	2486.91	274.60	400.09	1580.85	5752.14	855.88	0	1201.75	250.02	1201.73	176.92	132.75	1040.23	0	3.46	912.66	3.46	377.90	15.39	56.66	0	194.31	67.84	684.55	357.36	710.53	1393.87	13.88	621.14	4721.47	102.60	1554.79	43.23	1306.74	22.31	411.30	519.76	45.51	1279.10	10.32	0	755.93	755.93	119.81	142.61	558.77	56.84	197.14	11004.91	16585.63	0	333.76	1176.97	1100.87	719.18	0	466.55	176.27	121.70	1553.83	216.32	66.98	315.84	22.41	978.03	333.90	28.26	135.64	1353.57	243.89	0	0	1688.68	62.91	53.57	1655.85	119.24	4188.34	99.14	513.20	2170.84	433.35	367.07	19.64	469.54	195.82	135.24	0	0	309.45	20.66	20.63	0	28.25	245.96	913.74	258.14	0	29.93	2713.97	5139.60	211.88	1.50	3856.55	115.56	0	426.71	1847.00	47.41	207.87	245.33	1058.49	7.27	0	57.75	49.63	0	1.42	4255.82	746.02	667.86	12.00	207.48	20.81	7995.82	1932.33	2652.51	403.55	180.10	502.92	103.98	313.70	1967.88	94.58	162.20	0	0	65.47	175.46	35.66	699.65	10.19	659.97	153.34	0	63.95	1451.61	380.52	2834.93	20.72	30.16	2810.02	747.76	507.14	1666.81	71.92	1639.57	413.78	115.34	185.36	40.78	1252.07	1152.95	0	603.60	181.75	256.10	168.55	295.25	0	467.68	994.36	159.22	514.35	81.76	216.27	103.84	357.83	202.01	95.16	3211.83	987.30	87.28	738.76	253.86	1322.78	128.37	175.71	4302.83	3850.79	1360.82	0	0	0	396.09	673.32	340.76	0	59.39	375.88	172.47	190.11	594.95	509.86	9.84	0	499.81	1340.13	688.18	685.19	843.08	21973.82	2387.11	957.60	285.26	2021.56	208.96	285.33	56.35	71.46	165.50	9.69	133.38	0	262.72	185.45	69.36	154.80	64.67	5.78	0	2502.41	0	99.46	202.02	4441.02	342.90	690.66	2855.03	1557.35	21.68	543.97	42.21	246.96	42.21	27.55	1066.51	0	0	0	931.03	656.07	187.29	206.72	59.19	258.42	695.39	554.23	490.14	382.27	59.14	288.58	315.67	1607.00	645.68	0	463.21	559.40	272.28	490.33	586.35	4862.37	225.52	60.53	11886.08	2613.53	204.62	317.66	5716.06	0	4143.15	1601.60	0	739.01	0	119.26	225.28	1498.97	112.30	194.40	239.29	0	202.81	1147.03	1147.03	107.63	539.39	539.39	103.19	146.84	305.54	214.47	1689.49	118.02	1878.60	52.09	798.38	304.70	203.31	311.77	311.77	0	670.00	232.66	233.43	14.59	2164.49	2302.26	0	0	0	2146.67	2144.91	0	339.69	706.65	86.19	0	0	48.53	611.63	0	416.05	151.47	990.01	988.92	611.58	635.10	597.14	570.04	248.72	0	0	153.76	15.69	411.91	444.26	430.43	355.53	886.58	146.86	3926.08	343.74	53.18	430.80	0	234.02	0	1612.71	4545.62	2692.16	2647.99	8.39	1160.27	738.73	95.70	183.91	286.80	54.39	153.00	17.09	431.23	981.60	249.27	689.83	0	266.92	22.75	10.79	141.96	5404.95	29.60	199.53	200.01	229.37	157.86	116.96	323.82	90.14	669.95	182.66	2147.37	1848.50	346.37	1081.40	640.34	226.61	772.30	374.91	1507.75	0	1065.14	0	168.78	862.35	1082.09	0	0	0	196.08	186.99	22.50	0	290.07	546.96	246.49	62.98	290.06	87.56	165.05	142.37	227.35	0	236.57	309.61	2078.05	1174.70	0	495.69	72.98	114.39	58.98	679.95	25.45	493.28	344.89	347.84	347.97	148.93	322.82	7.38	19.97	76.85	113.25	159.22	163.71	74.95	63.73	0	4036.95	63.50	694.39	454.22	428.40	5258.64	3844.56	3871.56	2196.62	0	5282.42	0	255.69	264.18	5360.74	0	207.00	693.80	16.36	246.10	12.61	2712.76	0	206.82	290.56	95.19	176.03	168.67	259.61	500.66	781.25	1097.68	1554.79	623.06	399.94	345.99	1381.36	1244.24	0	223.40	231.06	280.20	0	208.14	49.43	27.05	10.68	126.02	79.22	122.73	0	1243.23	0	0	47.62	0	0	58.62	0	79.25	247.06	19508.72	1102.48	144.27	62.65	0	1399.05	66.09	751.10	75.71	0	0	360.26	718.04	842.52	1310.70	689.30	1114.66	3687.61	752.41	123.35	151.88	205.74	167.68	0	186.24	236.38	96.78	0	218.81	409.40	504.68	619.37	498.60	687.41	1338.53	21.80	0	49.69	1098.38	129.14	102.04	0	451.04	26104.96	10.15	282.70	25.76	2.25	119.46	206.21	0	4340.20	384.17	0	361.60	299.98	61.15	304.46	442.49	49.50	490.86	45.05	78.48	70.62	0	158.09	1249.84	1041.32	537.55	65.61	79694.82	9.28	52222.54	188.06	2556.85	103.90	445.40	299.99	40.66	0	2488.44	343.13	48.75	7140.76	7214.41	0	0	136.59	0	56.34	0	0	0	606.98	125.06	22.09	0	409.04	162.78	141.62	65.84	0	2042.31	75.12	82.06	444.48	174.92	1536.81	920.20	60.68	252.40	505.57	128.46	245.27	102.07	155.59	332.42	168.56	260.02	0	98.12	120.40	122.82	0	786.19	605.97	266.74	133.29	89.92	469.61	5.61	102.48	0	0	10170.85	225.18	184.78	169.55	260.46	422.07	149.56	0	103.38	45.73	178.32	1.51	28.51	439.84	21.10	9.92	14.74	2118.84	19.67	115.80	11.35	0	10.51	380.58	51.57	234.38	1911.48	86.27	253.61	166.41	181.89	0	102.00	84.11	87.60	91.39	138.54	91.34	94.31	62.23	613.93	0	18.01	321.99	12.33	729.88	0	296.02	99.78	0	0	166.37	124.99	306.94	0	910.40	9.37	195.67	302.58	383.56	10.57	660.18	676.98	95.18	152.69	29.14	360.25	0	599.12	0	359.92	41.58	83.99	7.82	0	29.77	27.34	335.34	404.72	85.83	176.81	104.24	1608.97	422.66	422.66	407.50	295.18	1193.12	2108.64	480.42	374.96	563.45	522.64	71.56	56.18	30.05	177.41	67.34	60.02	60.23	60.23	22.76	594.68	317.45	1.99	316.21	153.86	0	1083.40	106.22	15.21	136.04	55.55	0	124.67	261.69	692.92	23.84	93.25	71.73	32.34	0	0	0	25.08	0.52	121.52	122.29	20.94	55.66	14.89	24.17	0	2379.79	71.01	33.42	35.41	38.97	31.39	134.85	5.95	1.10	0	0	17.61	4.40	39.89	3010.72	9733.73	1484.26	798.03	20.35	0	3.42	1.64	352.07	318.69	0	7.48	0	0	184.65	0	1035.28	230.06	0.16	179.42	148.62	98.61	14.68	72.61	446.78	209.91	139.76	4523.77	657.52	183.57	84.79	61.23	0.78	1728.09	0	15.51	249.08	60.83	556.84	266.60	622.59	0	143.49	120.64	595.70	126.20	80.06	23.99	0	1759.79	0	13.10	0	365.60	13.97	18.57	731.86	35.32	0	504.18	125.92	323.18	5.13	18.05	152.71	9644.30	9853.88	50.52	2190.49	182.82	176.55	7.99	1624.74	238.49	56.59	658.48	348.25	1.94	37.19	4.58	51.45	147.76	165.09	401.16	482.73	59.29	31.30	267.93	70.57	0	15.96	0	133.21	215.47	225.36	244.01	177.30	1043.06	179.75	1009.02	35.66	2559.77	2559.78	1448.07	1437.72	316.68	178.86	143.28	207.20	91.12	324.67	115.77	373.36	31.11	0	76.98	1510.64	1387.31	517.96	72.49	0	207.13	1191.87	39.01	232.07	258.10	93.44	181.99	366.36	403.95	0	2545.06	2533.60	2533.33	183.88	607.36	217.44	464.17	84.32	114.10	106.45	60.37	40.69	41.04	2224.44	22.19	3759.97	130.16	169.39	1870.70	71.76	1872.81	238.96	180.55	757.98	95.51	1487.63	258.61	15.37	110.13	243.81	174.39	316.11	0	174.37	147.53	163.15	1765.52	127.63	327.27	48.41	307.93	190.40	3286.29	1428.89	75.04	458.61	702.03	638.28	346.35	50.42	1138.38	77.88	123.94	116.72	98.38	278.48	1561.68	1561.68	40.84	269.55	123.07	230.61	0	164.56	69.25	1381.69	24997.28	0	1859.17	132.63	38.67	5343.67	201.31	79.01	0	62.92	815.91	0	0	213.75	0	59.43	27.72	13.04	0	261.80	0	2484.09	263.67	153.40	216.43	1082.50	154.70	1492.49	463.64	0	0	548.56	569.91	616.16	16.05	96.45	1253.22	0	1258.49	0	9.32	0	120.02	64.90	168.16	119.63	106.74	431.53	40.75	117.38	133.77	114.66	0	132.95	75.67	10305.85	53.81	1533.34	7933.99	1276.58	0	406.60	5681.44	618.42	4245.59	1355.18	130.18	0	406.62	68.66	847.25	791.10	279.18	282.48	4.27	297.96	7624.71	72.26	59.98	401.25	476.99	141.60	96.75	243.67	14518.77	374.67	989.29	82.03	505.20	122.83	114.28	1014.91	109.94	472.60	95.09	455.66	651.05	207.59	369.89	27.78	195.54	131.13	1025.37	176.20	15.01	270.90	52.46	0	4545.70	0	81.04	3707.85	0	1505.72	0	626.96	87.11	1358.38	166.29	351.22	1898.27	287.97	565.24	270.25	40.44	512.12	0	0	279.74	3261.22	3278.03	37.84	62.58	3942.19	117.62	1607.73	212.15	7175.38	7208.19	492.16	491.75	648.62	2034.57	9093.51	0	490.20	0	0	263.78	241.32	0	204.64	162.02	145.51	197.74	367.25	0	0	153.24	611.97	52.06	2363.69	2936.29	2453.40	476.99	1050.49	3.44	1456.88	695.36	185.76	83.52	391.47	8706.51	1724.66	714.51	212.14	500.07	256.89	0	82.68	0.72	66.97	1769.76	273.15	177.01	178.66	647.18	481.93	8.63	0	80.86	81.05	5065.79	45.81	1512.37	139.90	0	499.26	283.64	1456.81	1036.98	51.21	10.85	1743.97	164.57	79.48	596.81	1073.20	629.10	397.44	204.73	0	278.24	109.71	124.58	94.79	464.94	238.19	22.32	76.26	1098.37	1555.65	1938.96	1971.35	249.53	389.44	319.71	4791.77	0	34.30	156.47	0	131.45	79.96	0	51.56	34.88	118.70	84.58	504.32	0	0	210.00	177.28	89.10	152.91	329.66	2097.87	91.96	1777.91	9.16	9.17	580.14	46.44	185.72	223.17	171.39	232.99	0	145.33	1100.06	496.07	65.39	127.66	56.16	528.21	184.10	7.64	611.95	431.67	183.94	143.31	323.76	325.41	20.79	1709.35	72.04	63.80	878.23	105.87	54.66	104.99	22.92	5.50	0	67.17	3065.35	668.96	561.35	175.83	119.76	179.99	238.85	14.44	38.85	444.69	36.25	1781.09	309.14	293.57	0.42	157.47	1097.23	293.59	30.65	130.37	100.56	0	34.52	52.25	5.11	55.91	1059.36	189.41	620.13	451.37	42.63	7.70	86.26	4.19	71.15	190.08	31.95	45.11	229.20	0	28.36	25.90	53.40	4.89	57.80	27.98	8.47	41.65	469.67	93.57	16.90	3.65	94.80	61.63	398.91	1131.04	28.81	161.75	293.03	399.69	12.48	54.52	41.60	35.61	33.46	160.58	43.84	72.76	56.31	66.75	71.13	122.37	37.23	41.43	0	43.47	30.63	100.79	53.43	77.06	1.55	364.02	8.89	311.23	0	38.32	53.39	261.46	123.92	0	10.42	246.43	419.75	393.89	15.97	251.76	5.32	326.58	26.09	12.65	103.22	34.68	0	0	54.18	68.32	0	90.57	16.31	29.33	228.60	0	229.87	0	19.00	53.97	0.98	0	355.03	22.68	13.03	225.22	15.66	13.61	26.41	233.86	39.90	166.36	169.53	29.93	475.36	27.51	363.10	0.08	2.59	59.84	0	0	10077.20	1.71	3.43	271.74	219.00	225.54	693.47	219.61	697.77	28.35	70.04	1022.73	72.43	134.84	743.80	2030.41	16.03	0	41.55	42.88	49.01	166.04	167.80	303.52	28.89	0	8039.58	37.96	126.09	68.29	177.70	320.62	49.08	3.82	0	702.13	10.15	0	55.34	8.03	220.03	438.17	54.65	243.08	0	86.69	505.82	220.28	222.67	0	337.45	0	0	0	0	0	2231.91	0	144.17	222.83	16.86	62.31	110.23	92.32	179.39	1.84	203.42	468.50	147.41	250.45	89.38	198.35	392.48	7.85	31.89	165.95	310.67	35.79	33.94	86.85	90.71	42.31	3.23	32.15	0	45.98	775.44	94.14	43.65	760.28	256.06	260.46	0	120.80	75.57	326.50	337.11	157.75	170.09	4.54	82.82	0	412.37	340.45	0.76	259.65	32.82	23.25	49.84	30.82	0	52.72	0	62.73	27.35	91.38	271.65	245.20	2076.37	258.12	13.07	39.20	3.45	17.83	0	387.30	62.80	62.80	57.78	58.47	99.55	247.75	137.80	376.67	12.02	74.68	66.92	4.08	1562.85	58.42	10.08	347.24	98.35	53.44	241.15	1987.80	75.77	7.42	6.93	233.01	183.36	41.61	2335.21	423.25	342.76	432.49	118.38	185.01	64.31	59.55	25.71	33.79	175.35	158.63	1013.41	42.96	45.75	4.09	19.24	118.60	0	104.71	84.94	76.76	134.97	0	583.22	15.40	78.80	3.99	287.26	152.48	4.38	126.40	0	0	109.94	4945.47	0	140.33	0	0	995.15	86.78	83.87	21.80	10.72	0	10.39	8.21	190.39	99.97	60.51	38.79	0	1422.85	2060.59	536.36	7.76	67.20	123.79	0	202.23	25.55	3.67	11.65	365.55	147.78	141.25	101.76	33.32	74.56	0	60.99	0	6.41	2.45	155.04	190.35	170.12	83.68	23.73	6.86	427.80	432.25	430.90	2.21	179.67	4.36	41.46	215.13	135.75	247.77	10.61	0	2.71	6.77	11.07	170.92	0	126.77	616.58	297.03	17.35	92.14	12.53	0	0	0	27.75	13.71	3.94	0	138.32	18.05	9.85	290.40	259.06	19.03	25.99	2688.80	78.15	10.15	95.94	33.21	0	9.89	153.00	16.00	16.46	41.58	32.63	250.56	630.49	5.21	30.68	41.87	3.42	8.86	7.18	10.83	0	138.19	154.54	152.48	39.64	104.89	140.75	0	325.99	8.60	0	34.97	14000.28	0	122.52	97.06	6.17	64.29	0	6.85	70.36	112.06	39.68	526.85	32.39	0	1416.60	77.55	1073.79	64.67	0	849.41	29.59	374.45	81.18	93.15	0	0	19.45	37.05	336.85	27.89	82.07	3327.66	69.89	755.05	0	42.30	160.26	0	0	2880.81	355.29	111.55	114.34	222.32	68.56	113.32	7.88	0	43.12	151.56	24.11	18.02	6.84	10.85	12.31	160.95	9.95	105.12	15.74	0	1402.32	0	212.38	32.58	8.33	366.10	219.26	61.38	31.12	450.65	6.36	116.68	99.78	140.34	109.06	101.04	72.20	412.23	163.09	47.48	121.74	0	0	913.29	3.35	452.07	141.96	69.34	127.29	2.14	6.95	6.41	61.84	218.16	85.79	22.68	14.12	253.54	280.46	298.37	135.16	1.28	267.48	133.16	73.25	110.04	21.84	0	52.15	17.28	419.41	150.30	0	106.31	116.51	4.32	0	3.41	0	4065.70	78.81	355.35	389.28	83.57	12.85	22.00	6.75	44.41	120.24	147.49	8.88	31.93	0	14.76	10.29	13.11	335.53	93.09	139.05	0	419.73	375.75	0	335.65	54.57	0	0	748.26	0	129.99	26.04	11.22	0	0	247.97	16.01	26.07	83.19	71.24	36.51	0	170.67	0	1266.96	56.15	115.94	0	15395.64	101.89	136.76	402.24	156.21	0	66.26	23.41	172.56	24.34	1546.49	180.95	49.89	14.20	6462.83	89.67	413.27	360.82	149.80	1364.08	0	996.84	138.63	334.73	516.60	348.46	471.09	260.69	16.90	37.42	117.24	71.25	90.85	82.52	56.02	99.04	0	15.31	0	172.72	15.04	0.76	198.61	41.55	1.64	436.36	0	23.70	779.31	0	412.82	0	105.48	100.78	3445.58	3440.77	2064.50	0	112.26	99.06	117.31	10.13	59.72	5.92	80.67	0	183.33	154.67	0	324.99	5.47	1.92	47.23	0	0	121.65	48.50	223.11	5.27	377.94	142.71	1352.05	1347.71	326.28	36.87	20.79	365.96	642.82	34.59	351.19	225.00	200.56	258.37	261.91	2.35	14.59	38.87	892.97	347.18	157.52	58.37	242.33	28.50	0	0.38	0	362.79	1149.14	64.60	106.86	411.42	18.87	53.91	12.14	653.23	650.89	506.19	79.80	520.21	422.09	475.87	149.49	0	76.23	303.89	52.84	16.60	182.66	257.34	2.51	103.94	0	191.64	66.73	281.18	0	84.30	267.16	0	342.85	327.39	627.32	574.25	375.31	275.61	0	181.25	10.32	97.69	600.88	823.76	34.38	274.45	84.84	59.12	24.97	9.26	98.89	192.72	138.27	0.68	284.33	27.76	0	82.91	339.37	6.71	864.87	319.46	366.72	56.42	14.05	94.25	101.65	35.30	54.20	0	219.92	364.18	103.92	97.20	529.90	206.03	107.90	1588.17	0	2627.18	6.64	13.03	95.99	92.45	90.82	293.14	73.38	318.05	576.85	0	124.70	58.34	87.08	87.25	412.54	35.95	8.07	0	0	0	653.00	144.76	0	38.56	539.85	77.14	356.72	144.02	589.92	181.81	812.74	39.83	0	399.09	32.52	8.83	48.26	309.15	275.45	14.38	67.61	0	0.13	56.22	127.72	23.65	240.81	8.64	159.29	87.37	149.70	1.23	241.61	158.93	113.54	52.00	27.07	86.43	38.73	59.33	0	233.09	50.97	243.72	49.98	112.86	314.18	140.67	1327.75	17.99	58.00	49.17	0	31.34	186.80	2.47	197.93	117.00	491.05	26.37	34.97	56.27	31.35	30.69	5.79	144.99	4.14	7224.71	61.55	86.97	131.63	237.08	55.76	50.49	197.46	75.93	17.73	17.53	0	6.24	28.66	0	0	445.46	213.59	124.61	0	89.21	95.52	102.55	137.74	91.41	12.54	462.20	2.99	154.72	58.90	1149.53	186.29	1577.68	4.73	466.30	43.34	34.51	0	22.13	26.97	0	271.63	180.06	349.73	32.71	50.43	816.45	333.81	0	151.95	115.03	406.59	1545.88	200.42	307.92	42.57	371.33	2335.67	0	40.27	1227.19	23.86	246.11	361.74	160.83	81.25	296.74	926.50	1251.47	103.38	87.32	0	0	0	132.13	174.95	6.06	306.60	313.28	91.00	3687.65	134.29	113.76	356.72	248.21	73.34	17.88	1086.52	98.91	112.67	17.52	1035.11	69.64	143.31	438.51	0	125.29	0	270.78	268.16	288.07	128.50	565.02	9.67	315.55	96.31	128.89	0	502.73	112.68	155.64	294.32	36.03	608.67	70.52	9.38	22.89	339.29	256.39	173.70	374.66	1.09	2.93	85.99	26.80	64.65	0	173.95	242.12	910.50	30.58	32.17	4.77	45.23	0	196.58	8.65	0	4.55	0	0	492.20	1247.57	139.53	142.50	236.67	154.62	251.53	287.50	94.38	96.50	0	64.42	140.61	33.11	126.16	8.28	0	79.68	0	303.36	157.19	223.99	289.08	1362.89	1439.36	0	0	0	153.45	165.71	177.24	85.16	0	10.43	103.86	0	0	44.68	0	1277.76	982.10	989.76	0	21.25	21.62	4.30	107.90	24.26	3894.86	4004.69	80.21	111.30	343.33	600.58	232.09	232.04	225.04	224.38	1358.75	223.89	1356.49	519.42	126.65	927.62	344.73	0	161.18	75.73	4152.21	0	85.61	141.87	255.45	164.76	137.81	129.96	818.76	1601.28	1163.65	379.31	47.90	1346.91	1713.51	201.99	0	487.95	2117.38	34.72	1404.81	1402.80	0	326.52	0	10.64	1844.80	1200.29	639.58	138.00	282.71	1159.79	8609.47	8731.27	237.00	6183.45	561.22	3009.33	2053.93	49.17	209.65	210.11	0	649.36	4.52	22616.86	16378.87	676.85	8486.37	7554.02	44.25	163.30	0	10.64	658.29	697.71	33.42	105.11	5530.08	3796.91	3798.67	32.65	1722.15	3083.33	3078.24	2965.70	2963.23	34.96	1368.36	556.62	1255.79	417.40	6.79	15.06	2232.00	4168.47	1.47	48.46	0	182.23	1503.81	1511.26	1335.02	515.46	359.73	828.55	825.86	622.03	313.72	656.56	390.95	135.54	262.07	25.68	1987.11	54.24	44.86	275.05	1478.24	82.25	32.43	624.71	260.25	73.59	24.71	195.42	70.66	380.87	342.93	176.66	12.78	146.10	39.63	1217.88	0	941.34	9.86	260.56	0	985.80	377.29	207.15	37.68	40.26	313.24	265.40	24.35	11.84	1191.13	129.56	285.94	556.72	44.76	187.19	76.47	0	315.70	30.85	91.55	153.76	253.06	20.15	79.52	366.19	273.99	0	24.98	53.61	44.74	57.26	183.28	114.87	2.57	0.67	108.81	4392.24	58.25	32.06	12.79	63.19	144.90	653.08	271.66	254.47	119.47	33.96	221.37	79.86	545.16	116.45	60.30	175.45	246.45	162.04	83.85	0	0	303.34	212.78	69.38	263.54	105.93	34.88	527.30	388.09	129.57	400.71	390.92	192.34	128.34	376.85	0	1496.30	25.45	921.90	1036.59	392.63	403.99	287.40	6.59	421.91	567.35	277.79	168.58	139.07	399.38	54.19	19.91	1.41	57.64	37.40	127.48	132.70	104.11	108.13	187.23	198.03	74.13	114.78	39.85	0	20.98	155.91	0	318.96	1300.63	190.01	446.37	42.89	187.38	76.08	102.07	12.45	249.95	0	276.07	29.01	0	59.41	132.34	88.51	116.62	27.84	75.18	115.71	28.17	4.63	49.50	646.77	438.13	5.91	9.17	0	1278.57	45.97	1299.07	43.68	12.46	4.51	0	10.94	1747.37	185.42	48.52	219.20	564.59	462.45	18.78	7.59	226.77	0	130.97	95.36	111.99	14.56	644.75	221.80	17.36	78.08	24.06	90.35	213.49	0	51.34	88.15	40.70	408.20	8.16	269.99	12.19	210.05	102.59	81.90	272.63	383.13	8.93	59.51	173.79	198.39	124.19	162.52	139.69	0	11.59	383.15	6000.50	4810.47	372.43	636.50	551.64	575.88	649.51	77.51	0	552.07	563.84	1555.87	1453.71	1452.06	211.86	48.90	8.28	233.14	258.86	91.15	9.64	2200.83	2352.09	404.22	5833.31	2385.98	480.24	10.79	379.52	254.15	0	118.83	106.20	173.04	165.64	0	26.12	92.57	0	584.70	723.46	0	0	0	51.29	194.01	40.86	202.29	53.36	147.84	59.06	139.46	71.23	51.56	0	17.73	0	2919.51	950.43	722.30	1310.64	346.66	104.07	56.79	85.39	85.48	62.78	58.50	165.39	3.23	22.93	22.93	13.71	357.04	585.04	641.15	209.32	261.55	12251.61	6971.80	371.20	89.99	176.11	375.78	227.22	53.21	0	890.45	616.96	77.07	2711.20	179.77	59.22	259.77	250.53	559.70	537.63	49.69	4693.89	3348.28	3348.73	0	58.99	3503.61	19.60	0	2663.78	0	231.91	130.08	107.53	35.77	3.49	69.16	1670.04	1315.71	304.74	165.04	112.62	1373.52	245.14	0	341.22	231.31	53.76	4744.46	78.22	4485.31	1533.13	0	0	257.97	323.51	351.68	243.77	91.32	252.40	1188.85	4.65	1474.15	0.74	216.15	16.30	9.43	47.55	16.87	725.88	396.65	117.62	755.31	632.30	179.52	123.64	97.15	120.10	139.20	7063.43	34.35	58.16	357.30	209.93	107.20	86.38	74.10	0	114.93	1.00	286.95	360.74	65.56	459.80	340.38	0	42.20	52.46	335.33	0	94.20	70.54	0	1991.77	0	740.91	73.96	125.67	72.68	71.85	500.36	7.93	13.93	81.29	4.55	35.81	77.45	2740.11	2004.75	21.98	426.46	3.78	0	17.54	46.74	31.33	15.29	9.90	27.72	37.66	10.52	268.82	115.44	186.83	290.53	11.25	196.83	633.30	108.78	87.71	12.58	44.73	1267.94	1392.08	296.15	230.17	368.97	3499.39	409.81	418.66	187.73	72.89	52.61	106.54	321.10	0.97	21.93	2.88	351.35	115.55	379.69	66.53	579.12	642.65	564.17	0	37.92	100.84	173.49	21.70	0.53	68.68	1313.65	1467.40	1.62	1076.23	993.25	0	150.19	1.44
S0090	4.31	0.81	0	192.81	374.68	321.67	154.54	0	36.48	408.47	0	0	0	0	1555.26	1217.80	1180.97	0	418.05	0	435.61	26.32	23.36	0	1105.02	53.14	167.12	0	0	24.69	0	170.17	961.19	0	891.55	517.17	222.84	232.54	223.18	521.15	545.94	87.97	0	0	0	883.12	27.43	75.68	79.05	38.46	1343.33	106.48	0	0	6.39	70.09	70.10	1665.56	121.18	1721.29	1.27	11.15	123.93	78.28	0	4917.37	3038.54	1239.85	143.66	540.65	61.83	116.23	0	0	834.22	655.96	300.57	0	2015.37	0	569.02	124.40	60.11	215.34	177.60	0	2488.71	2249.49	59.85	1592.12	152.92	402.79	1315.08	744.88	0	1331.47	676.24	208.85	0	53.76	75.29	50.70	176.74	138.20	0	34.02	21.31	258.81	258.82	3.32	26935.56	63.48	0	0	30.98	86.69	2894.79	41.80	0	1426.41	72.04	35.67	30.96	0	158.17	0	10602.80	28.46	0	12194.41	1010.14	920.45	387.85	0	326.82	560.50	546.33	8.85	8.89	961.66	656.45	101.77	0	74.37	0	104.40	41.76	39.24	2.05	548.98	108.48	27.58	478.13	514.99	73.63	144.58	12.95	93.00	446.03	164.79	125.56	231.45	0	17.14	2898.11	1750.47	144.84	210.72	109.26	142.92	0	419.57	0	41.98	0	188.90	11.83	1565.22	870.43	271.24	171.49	27.61	34.38	0	308.69	66.70	67.54	253.23	104.09	932.56	36.46	0.76	137.70	1154.76	0.54	47.82	0	16.71	422.80	2849.85	1498.39	1486.04	188.04	0	0	0	0	0	1744.52	34.72	317.29	1118.55	0	193.84	3078.60	74.86	1460.49	488.98	68.35	0	37.95	225.89	24.78	61.05	475.55	322.57	48.42	472.86	0	0	0	186.19	1582.69	1785.21	347.74	384.69	180.44	24.21	570.62	338.70	0	334.89	296.07	103.03	3.06	172.11	252.05	308.81	89.20	11.36	102.30	3106.59	3079.58	578.98	812.06	225.35	15.29	121.71	43.15	37.60	7.93	0	73.69	76.50	185.67	197.46	151.73	114.74	78.48	3.20	0	2011.92	216.58	0	14046.79	1445.75	2121.13	26.81	108.10	787.87	71.04	0	10.23	0	240.32	69.90	17.97	74.28	36.69	247.88	33.14	0	166.94	8.11	133.25	0	0	143.07	0	189.67	1625.99	0	28.29	642.50	0	0.82	461.67	495.23	38.52	0	638.46	1330.94	1365.71	95.02	1314.94	1051.97	16.96	286.95	905.81	16.80	214.22	165.09	3.61	206.09	155.80	0	0	24.15	0	98.53	10.91	0	64.43	50.37	34.72	23.91	150.09	49.91	136.32	1366.38	115.51	22.35	678.05	24.34	692.30	1.26	3.63	260.06	138.88	1.80	180.74	2.10	118.05	367.65	196.94	542.26	34.79	6.65	11.16	288.95	51.19	361.96	585.76	4.01	656.26	33.22	1322.20	0	909.32	8.76	377.58	16.91	89.97	214.42	70.10	70.89	208.53	505.38	10.96	185.80	0	36.42	621.46	3664.35	2017.74	275.45	0	179.32	0	108.34	0	3.62	62.08	15.07	130.86	58.63	62.90	76.76	23.71	265.56	28.63	209.01	7.13	85.48	82.49	46.29	329.86	17.06	66.33	2.68	289.45	111.50	0	0	129.65	345.09	0	89.53	49.57	42.68	12.44	12.48	31.71	33.96	54.29	80.86	106.59	4.49	25.55	40.14	312.07	541.63	14.72	0	102.10	242.76	427.15	0	676.86	137.28	582.34	233.85	674.33	3.33	76.32	96.68	1006.83	10.59	141.74	14.43	156.87	192.30	18.61	774.57	0	116.02	45.21	34.15	72.60	3324.90	760.95	720.18	75.96	186.39	52.42	12.54	163.70	656.90	45.91	110.98	46.04	0	25.19	57.50	680.30	136.90	35.65	200.49	83.61	30.59	251.37	245.18	0	430.69	144.08	58.03	483.15	247.61	359.46	0	40.90	391.52	89.56	15.04	61.02	0	231.27	14.00	35.61	223.15	52.91	430.74	464.98	0	0	248.32	636.72	338.21	236.31	0	13.54	425.71	191.48	10.45	18.45	272.33	171.34	19.30	45.28	203.22	60.87	40.48	173.41	2185.28	500.24	887.09	32.20	32.20	11.83	121.58	3813.92	28.59	4.10	82.88	88.64	23.54	0	526.67	565.99	0	67.18	0	0	522.27	477.21	613.83	8051.82	1521.34	0	0	1454.50	2.29	9.79	30.33	28.56	709.55	14.58	126.01	180.41	22.92	47.43	22.63	5.60	61.91	0	91.19	984.36	251.09	0	257.65	0	102.62	84.53	1111.74	509.72	656.23	83.89	111.24	147.79	0	119.88	139.85	164.28	163.83	369.43	219.56	508.32	143.50	144.75	23.51	130.61	286.06	164.75	238.69	223.12	2.17	0	249.38	0	245.07	66.35	0	0	199.41	10.49	76.69	287.83	2.64	297.11	8252.14	543.93	11.52	22.48	3.94	8.30	1141.82	0	172.71	61.70	0	74.96	1598.83	0	32.91	60.73	444.91	123.66	0	769.14	657.43	372.89	180.15	195.46	392.63	450.40	195.36	7.61	636.79	56.79	2137.71	1.10	550.81	87.58	80.55	161.30	161.87	0	0	251.12	261.12	258.12	124.02	564.90	0	181.84	0	700.41	597.87	120.99	145.64	0	188.61	82.12	177.35	0	176.78	0	0	7.43	240.64	235.94	0	220.34	39.32	0	32.04	572.19	78.41	1.85	82.51	390.22	274.82	275.38	27.22	241.30	32.26	338.37	133.93	29.46	0	3797.03	22.15	1307.82	1392.84	2499.64	2071.45	2069.78	315.15	360.36	263.35	2740.62	6.42	843.99	0	509.13	0	322.59	106.38	25.56	0	177.12	30.25	0	10.29	15.17	37.92	88.36	334.37	36.64	13.37	557.29	40.53	615.71	27.41	134.07	334.85	648.54	3920.80	675.64	213.07	1231.35	0	219.05	0	107.22	42.78	70.84	0	145.13	13.97	8.10	500.53	3.07	6.15	190.42	189.63	758.34	0	0	160.78	138.63	87.35	97.11	38.41	290.89	30.78	40.03	622.40	55.99	0	1180.31	590.09	77.92	56.47	851.79	280.68	280.67	271.47	61.19	135.62	11.87	0	16.82	0	0	6.56	91.12	53.75	127.66	121.05	114.04	67.28	0	20.84	1103.51	0	19.52	19.38	174.26	1685.92	1228.51	1146.15	471.86	83.73	1462.79	44.43	2228.81	121.24	0	0	0	86.50	0	0	2.42	3560.89	196.01	126.84	27.55	78.66	15.27	34.21	25.66	26.31	7575.36	7652.82	363.63	46.17	426.89	345.74	0	198.95	456.49	16.23	0	82.23	30.99	5.46	78.52	78.02	85.49	33.56	6.14	138.54	32.96	29.51	65.68	583.23	110.24	0	198.30	38.88	142.95	1.14	68.68	8558.28	3.92	14.81	195.86	0	71.92	456.15	0	0	583.40	465.07	0	11.64	67.98	3.16	7.67	91.89	0	174.10	1.68	72.10	8.94	8.49	128.09	3.39	51.79	5.53	34.01	147.33	405.68	246.90	504.97	6.04	153.43	503.99	2.93	296.56	11.06	1622.24	38.38	31.57	51.09	108.18	31977.52	10.44	31.05	9.39	0	78.55	0	93.56	390.85	207.58	9.59	2.83	0	1.12	0	50.94	79.02	81.52	18.17	48.12	0	172.96	84.27	1710.55	1597.24	749.02	351.56	21742.73	26.71	14146.18	0	34.47	0	2.84	3.66	105.01	321.99	797.54	70.85	0	1656.64	1656.56	100.03	0	8.21	18.81	397.65	1055.22	187.30	94.72	12.11	0	14.17	22.15	4.38	34.56	52.52	2.26	72.06	90.33	0	14.74	128.23	40.06	393.52	311.21	2.21	341.26	26.28	33.77	559.85	0	7.73	36.65	10.53	217.83	165.14	41.70	82.98	0	11.99	0	791.76	139.32	106.43	0	298.12	421.42	458.62	73.08	13.18	531.61	1.14	75.37	79.06	55.35	27.07	0	21.52	52.48	0	0	0	161.40	0	0	0.20	0	125.60	419.77	261.11	47.10	211.56	5.50	336.52	2.45	41.66	588.33	3.88	2.50	30.70	6.66	13.11	33.56	51.01	67.79	4.57	0	0	6.16	44.80	24.93	48.44	3.51	0	97.62	480.12	225.18	172.80	597.36	123.85	112.45	0	45.61	74.14	17.43	20.27	15.08	30.41	146.41	143.05	25.55	753.60	718.31	62.33	71.51	30.27	137.58	0	169.23	17.92	1.95	24.10	60.23	24.29	6.86	9.56	0	12.00	37.17	316.69	80.66	9.36	1966.60	274.21	297.38	0	23.67	703.34	1455.59	245.66	79.87	201.05	312.14	92.65	66.13	0	72.35	0.63	8.55	7.84	7.41	50.39	580.25	356.60	19.28	136.70	109.75	161.07	309.39	1498.17	178.95	29.36	16.48	0.47	1.17	48.78	823.91	3.40	40.72	14.39	4.01	3.49	20.61	420.65	0	552.96	598.84	308.46	0	10.69	59.67	11.23	1.40	742.44	18.63	0	77.47	25.98	29.21	0	0	3.23	10.16	6.68	18.60	17.29	2.06	1541.68	4597.55	712.63	411.39	68.25	52.99	0	6.64	33.93	44.71	10.00	0	6.99	21.92	135.52	39.49	360.04	51.82	101.36	129.62	15.36	5.26	0.11	0	263.47	0	79.57	2560.62	93.01	78.73	3.87	4.78	38.99	676.71	13.42	0.68	59.42	81.79	168.52	72.46	70.64	45.77	55.59	177.56	56.60	166.62	0	85.33	34.72	185.69	0	8.01	4203.42	426.12	2.77	7.48	81.65	0	2.63	0	18.35	0	0	8.47	23.70	1385.71	1710.78	0	137.21	72.84	39.57	82.76	653.65	62.94	51.95	266.42	201.21	979.20	45.26	9.37	66.97	5.43	11.55	4.47	275.93	3.45	17.88	113.03	6.78	164.06	16.87	11.56	12.05	208.88	208.64	216.87	31.76	101.02	157.78	33.63	0.98	910.23	906.75	325.04	429.99	6.13	70.27	71.32	27.52	17.62	50.68	122.02	122.07	19.71	7.23	33.02	392.00	415.76	286.36	17.64	450.70	123.64	213.17	2.25	1.23	30.90	28.92	0	0	17.48	0.80	2.99	2.97	2.97	72.96	4.98	32.05	42.72	14.79	2.41	51.46	127.17	33.20	42.85	469.29	18.58	705.50	48.25	289.59	280.62	25.14	279.08	62.31	24.36	354.61	35.99	711.29	152.20	36.45	24.48	8.80	77.40	24.40	158.74	17.20	7.40	0	311.68	124.94	6.17	44.09	82.38	58.06	1338.57	657.75	102.31	0	0	0	13.46	90.05	301.38	82.12	27.40	9.42	8.53	121.03	1869.84	1865.68	29.41	60.05	0	0	0	0	457.54	0	8879.00	0	193.21	19.03	1.61	2982.57	19.80	9.26	180.84	5.51	336.16	394.06	31.92	93.61	15.37	11.08	67.27	7.20	10.89	129.28	9.36	793.11	118.27	84.74	0	113.04	88.63	1045.67	261.20	38.10	75.84	593.71	902.72	26.81	1.75	37.89	283.22	30.14	393.30	77.44	35.31	264.82	26.73	1.11	59.29	7.67	4.41	355.76	128.17	76.86	26.85	28.24	198.79	202.59	0	6509.65	8.47	66.78	354.10	197.96	0	1.46	1801.55	91.77	1160.25	191.43	16.91	96.19	145.06	4.46	218.76	230.60	166.45	39.66	4.83	49.96	3567.13	9.47	21.99	6.80	304.98	23.69	33.97	52.42	1829.04	102.58	436.93	27.57	139.16	4.28	26.69	113.10	90.53	192.86	0	256.19	39.02	29.80	150.07	0	46.99	124.61	64.44	69.30	35.52	223.73	30.32	96.99	298.60	8.53	6.14	461.35	16.84	98.06	38.79	33.62	0	174.30	59.78	0	1436.27	0	140.01	153.04	192.61	14.30	20.70	59.41	9.58	389.86	342.29	11.90	140.33	201.53	52.32	3.46	133.62	956.15	948.90	100.06	142.11	178.95	196.26	4400.07	96.18	100.69	0	7.31	50.39	17.00	1.71	4.23	0	0	84.23	256.46	0	0	67.14	51.94	0	662.01	318.45	39.13	0	16.75	18.29	1.65	1.60	0	22.45	0	4113.99	660.56	128.68	130.70	12.40	25.43	27.57	16.26	0	0	0	76.74	43.95	57.15	9.56	12.01	12.55	1.25	0	4.87	721.22	6.59	166.98	1.06	0	367.46	92.36	0	8.51	5.09	5.21	141.31	139.57	15.79	392.67	46.37	391.65	218.26	3.60	0.01	0	34.06	5.92	133.56	9.94	9.77	1.87	33.53	18.09	68.82	78.03	82.63	61.40	11.77	74.83	322.20	420.67	44.64	16.81	67.72	44.41	79.17	0	475.78	148.08	17.70	25.58	2.48	0.53	31.17	11.34	5.01	15.83	109.64	123.99	35.62	1.45	55.53	1.40	0	15.01	0	0	0	33.14	18.93	27.13	0	306.77	136.79	30.42	78.27	0	2.13	82.25	5.13	27.03	0	4.31	4.31	14.19	7.58	0	879.87	4.17	52.52	74.71	7.82	24.32	49.97	38.44	0	2.46	0	0	54.79	57.00	320.07	126.24	0	151.21	5.92	10.46	35.51	5.04	176.33	80.34	67.67	0	17.80	172.53	40.33	2.65	0.41	9.81	1.64	52.32	0	0	32.98	303.63	2.96	22.04	357.34	2.87	6.98	117.54	82.62	33.56	0	12.31	2.44	189.83	237.29	0	19.74	44.33	0	48.97	4.63	2.84	0	134.31	0	3.67	0	0	30.83	18.95	7.47	0	52.49	18.46	56.15	10.43	6.00	1.54	0	13.90	7.56	4.59	8.00	9.46	8.08	24.56	13.47	0.68	5.70	1.62	9.89	0	0	0	69.41	2.72	113.00	29.68	160.04	18.38	0	1.71	3.64	22.42	30.76	37.12	94.89	68.20	180.11	2.54	3.16	0	57.39	11.45	9.63	69.81	1.51	86.94	0	0	1.77	0	0.30	0	4.03	5.35	0	25.00	0.15	28.62	0	1.41	14.87	336.19	1.69	18.71	78.75	0	25.43	53.77	52.58	9.84	29.64	0	7.62	270.17	5.05	156.85	0.14	5.43	142.35	77.26	224.42	276.71	1.78	302.82	0	62.54	39.85	4390.49	39.79	4711.75	12.44	126.60	2236.17	4.90	32.84	516.22	787.66	0	33.93	12.63	14.70	5.37	54.42	89.32	146.14	180.59	21.31	0	5.07	43.19	1.41	23.69	290.55	11.79	72.56	88.31	93.25	104.54	4.27	121.74	29.21	3.16	206.03	189.49	37.01	0	83.76	21.27	0	52.89	1.41	110.53	40.46	62.34	3.86	45.46	15.20	6.15	9.33	25.44	75.26	1.27	72.95	209.65	113.96	1.16	0	103.53	3.41	1.84	1.35	50.90	117.72	149.84	1.80	0	37.89	0	3.58	4.05	1.58	0	87.22	3.40	39.67	2.50	11.82	160.59	41.31	5.05	111.45	32.53	17.77	5.00	36.76	3.30	44.94	45.21	46.00	12.31	43.97	6.07	0	432.13	275.87	217.32	1.06	5.91	5.69	2.14	11.74	2.24	5.62	17.67	13.46	54.22	3.24	96.33	106.34	0	1228.02	0.24	31.28	17.83	37.47	4.72	63.42	3.43	83.63	91.95	0	0	6.30	9.02	0	19.21	60.71	48.85	4.41	398.56	13.10	0	0	0	0	0	350.17	493.86	5.43	0	66.00	18.20	10.28	714.47	3.70	0.08	364.54	37.99	19.62	79.52	30.99	0.95	32.37	76.61	0	309.25	4.06	0	0	56.51	34.25	243.83	0	27.48	127.98	7.15	3579.72	0	165.31	36.18	0	8.06	7.95	2.76	23.68	27.61	34.68	13.40	0	33.58	33.12	0	0	76.68	87.25	10.35	0	56.31	301.04	24.91	15.15	19.45	179.01	23.82	16.03	0	0	782.87	92.44	14.78	13.99	0	0	32.87	4.02	25.70	0	173.00	91.68	85.98	68.52	203.06	0	12.58	30.77	13.30	0	4.25	2525.80	1745.15	717.86	68.03	29.96	0	52.13	51.59	47.92	0	56.88	66.44	21.19	68.72	23.37	135.58	0	31.15	5.02	415.21	201.64	57.24	29.13	198.86	159.74	30.75	11.68	0.94	62.90	69.22	111.77	79.70	1.38	50.37	8.98	52.18	0	0.52	31.40	6.32	63.60	2.06	1.32	1177.95	31.12	3.09	136.54	81.79	24.92	1.21	15.85	26.04	8.87	36.29	20.89	242.45	320.55	3.61	50.96	20.28	1.36	49.56	0	1.74	19.62	27.16	8.50	58.95	22.14	1.81	55.99	0	329.89	2929.73	36.68	123.38	7890.93	16.89	11.58	0.57	3.53	0	124.56	71.51	16.09	598.12	35.16	149.47	42.52	2.14	903.47	31.67	353.05	4.94	25.99	42.45	23.51	147.96	14.17	4.99	6.59	1.96	13.51	257.89	0	10.55	226.15	4005.13	310.23	554.36	124.35	2.03	46.21	219.49	153.82	16.76	17.40	12.06	1.17	0	2.30	43.55	1.29	0	12.58	46.34	21.32	0	15.86	29.88	135.11	126.38	34.37	384.33	23.21	60.23	178.86	28.44	4.49	17.76	1.04	43.59	1.56	112.35	5.80	114.89	48.86	11.82	13.02	22.96	12.91	12.91	20.19	150.60	43.02	21.51	0	84.76	19.77	0	49.13	0	0	42.95	0	43.04	0	0	0	76.09	33.78	24.73	6.61	36.64	120.74	136.25	28.44	82.59	289.20	240.65	10.48	10.12	1.54	89.58	62.82	0	372.11	157.23	15.37	970.73	390.97	0	34.85	77.97	37.83	1956.14	15.29	0	37.63	41.82	0	41.53	10.47	12.67	75.54	0	5.19	22.05	54.29	1.01	0.41	0.49	150.70	17.51	19.03	26.87	77.47	0	5.77	0	108.39	32.73	96.58	66.10	6.45	17.80	15.96	2.51	18.89	0	129.96	8.20	78.86	0	71.25	50.91	276.78	45.78	251.84	26.45	90.97	52.35	0	4202.54	0.90	0	854.12	0.60	57.38	30.80	66.90	211.03	60.26	607.10	9.09	22.43	119.21	780.11	0	59.34	70.65	48.22	102.52	21.49	95.29	17.21	49.49	146.72	181.03	413.18	94.18	170.44	16.72	49.98	65.29	140.88	138.74	7.82	174.98	0	0.02	6.75	102.93	12.36	55.93	96.89	0	27.90	56.56	8.90	303.31	105.66	0	906.20	213.26	13.64	52.15	213.20	148.50	658.81	3.68	0	11.88	0	0	13.94	0	27.78	5.62	32.16	1.88	19.62	132.03	0	0	354.06	14.67	35.80	81.19	36.92	138.41	17.53	67.98	21.95	5.98	9.35	3.60	0	74.10	89.25	137.06	27.99	16.11	0	2.44	205.17	117.99	0.71	24.46	49.96	782.61	476.41	346.22	36.80	280.53	24.10	4.59	84.83	0	28.72	0	0.40	104.28	5.75	19.39	19.90	0	0	124.37	123.78	66.84	124.74	109.61	284.99	47.28	45.54	47.67	44.33	60.44	6.85	25.08	0	1.04	964.94	54.33	23.96	11.46	294.24	39.73	0	28.03	38.78	19.69	223.98	434.16	154.19	147.21	23.20	7.86	0	60.38	61.22	77.89	382.05	13.20	190.35	87.37	10.54	3.59	0.39	40.61	1.11	5.13	89.62	66.80	0	19.94	94.95	0	2.18	259.86	46.44	43.78	0	58.58	8.25	0.43	0	0	0	31.04	52.46	0	62.71	350.80	0.77	0.57	1789.38	448.52	2070.27	4.13	72.25	6.78	4.72	4.98	0	34.37	3.95	0	39.04	3.06	27.67	0	0	58.72	25.50	2.45	24.67	5.27	0	260.02	0	11.03	13.83	0	18.44	33.28	0	319.07	23.02	246.06	9.44	44.63	0	56.23	58.37	3.99	64.19	0	26.12	20.39	1.53	49.13	13.37	1.69	37.76	30.63	42.71	0	22.51	33.95	45.63	0	70.24	102.94	79.90	7.48	174.72	47.55	185.97	52.88	15.34	0.26	892.85	0.52	8.68	71.92	48.30	468.83	19.52	0	35.89	188.14	20.57	227.89	112.99	10.97	30.98	0	644.83	0	14.73	190.12	48.89	0	57.33	66.32	1894.29	8.26	0	249.92	13.28	65.86	1.74	20.70	136.94	23.84	15.55	0	0	0	3.87	0	63.83	118.35	41.32	6.23	18.58	31.65	30.99	103.25	10.91	64.08	44.16	6.71	0.36	0	13.99	97.76	1475.04	40.48	172.36	173.85	0	0.32	13.80	0	8.95	127.26	37.12	137.40	35.53	17.19	0	302.93	12.45	28.02	70.24	329.23	520.79	291.43	86.63	0	135.62	724.23	77.29	107.59	703.58	0	0	143.73	47.63	0	10.74	97.05	345.27	72.16	0	54.29	21.55	0	6.39	224.57	51.56	135.86	17.74	12.32	1711.95	0	29.80	54.48	66.62	9.90	0	128.02	13.27	59.04	9.75	10.58	20.84	40.23	9.25	1.37	86.27	1.00	25.59	16.70	76.13	127.37	301.77	3.01	56.63	0	110.68	0.94	105.73	37.52	78.07	269.62	201.17	2545.47	86.28	50.15	7.27	94.04	0	13.90	114.17	0.79	35.32	0	29.32	35.88	258.72	255.09	32.29	11.07	16.58	5.28	7.56	274.86	15.88	40.42	19.67	51.62	54.63	17.31	56.28	68.44	132.20	71.67	7.52	5.96	5.67	4.44	0	0	0	31.58	42.62	65.34	7.21	52.53	47.77	31.73	4.57	71.02	39.98	0	0	4.09	15.17	15.97	9.50	7.76	12.81	6.92	0	0	23.73	352.13	7.59	29.76	31.39	13.91	8.89	0	2.40	0	0	0	4.45	2.75	3.80	55.61	8.31	0	840.16	6.52	0	0	41.50	2.53	24.02	19.32	41.39	409.24	41.09	348.01	96.19	38.75	288.08	104.98	188.27	79.23	327.24	1052.31	0	0.24	219.95	179.05	176.23	86.49	157.61	1.72	19.09	12.42	0	0	460.91	469.94	157.39	139.97	0	1507.90	3.57	1008.18	967.44	0	356.48	1.49	0	12.07	0	0	0	49.89	647.16	5931.69	5982.31	10.00	3990.39	37.68	2041.96	1473.87	55.66	0	0	0.85	470.78	13.04	12822.09	8626.94	0	3980.61	3685.52	1041.12	0	187.56	0	151.80	118.99	0	0	2157.89	1829.23	1795.06	81.69	299.07	577.71	573.66	1114.21	1195.43	0	0	143.37	382.01	119.79	21.16	0	1352.59	1418.50	0	40.83	1.35	51.98	809.54	1242.99	1061.07	407.95	2.42	0	0	0	63.73	2168.82	1047.98	262.53	177.77	0	659.84	22.08	21.11	2.78	39.52	5.26	38.70	73.50	37.02	192.32	1.63	0	0	0	8.03	39.60	3.21	67.77	0	1104.08	381.95	959.59	74.35	284.33	57.40	171.70	56.34	23.31	20.57	79.59	20.34	40.03	0.69	17.39	0	3.63	68.39	81.33	2.29	158.84	184.56	0	287.13	30.09	116.92	520.71	0	0	0	81.36	47.28	1286.06	0	22.06	19.31	1782.00	811.12	0	0	0	75.08	240.44	0	0	154.33	105.61	72.27	2103.23	944.25	299.36	114.88	1.24	671.34	0	48.62	1.49	33.54	193.08	16.09	135.44	39.41	57.19	10.08	21.31	48.37	27.03	110.03	0	1.50	59.87	34.77	66.56	6.11	74.99	17.07	5.01	35.74	0	752.34	0.97	804.59	754.73	59.56	402.92	211.78	0	45.30	97.63	73.44	28.40	0	7.68	5.84	0	0	0	0.73	69.44	63.24	20.95	16.59	8.07	0	0.14	11.13	200.33	43.74	12.37	13.31	315.34	382.40	421.52	191.99	106.21	1.88	3.09	11.72	0.48	0.74	106.06	386.89	91.91	71.58	11.03	3.41	0.62	0	618.27	5.36	337.79	13.66	141.69	79.90	95.56	152.50	88.42	68.94	19.23	32.73	967.04	8.59	717.43	0	1.52	81.42	0	104.82	52.73	21.70	0	0	365.37	340.54	83.96	39.66	1.50	0	52.85	0.65	0.49	17.17	11.38	73.38	0	0	0.36	0	5.26	106.90	6.72	3.68	20.55	0	215.48	0	82.37	114.53	1.78	72.39	121.21	353.28	5.65	50.16	867.57	484.17	179.99	14.40	9.57	8.22	0.88	6.31	1685.45	1299.32	204.02	216.95	7.38	0.72	203.50	0	24.98	85.01	79.77	60.82	56.33	223.84	246.46	0	9.09	0	0	15.36	35.58	612.21	636.72	36.99	327.61	241.50	0	24.21	0	59.88	0	0	0	45.51	40.29	752.41	521.26	27.29	71.11	0	6.77	0	0	0	11.39	0.40	78.82	196.57	60.90	95.18	171.28	8.74	105.89	11.46	53.58	14.32	0	542.70	313.06	295.45	1205.43	205.83	0	5.45	16.47	41.32	185.29	119.39	57.06	14.16	21.22	16.00	49.60	46.40	3.96	13.02	242.01	64.48	406.84	325.12	173.43	32.32	28.91	315.80	160.16	73.74	661.02	618.92	288.49	29.73	7.02	1177.08	10.92	132.03	87.16	1279.67	1289.28	29.02	1994.13	1400.46	1402.37	408.21	137.34	1124.91	47.35	241.84	943.00	187.24	301.20	45.86	34.31	6.40	1275.77	98.61	240.38	222.82	109.71	39.74	0.41	219.77	40.02	0	7189.23	4223.99	39.43	1598.12	23.65	2087.00	477.10	0	0	26.13	33.78	23.28	4.00	1.75	2.64	5067.66	0	8.01	0	19.61	67.68	14.81	1.97	124.43	143.69	112.51	6.74	952.43	952.21	65.64	56.21	14.82	28.27	0.36	2883.90	1.07	11.96	113.12	105.12	49.04	31.24	1547.51	87.24	21.16	324.46	19.81	50.13	0.30	954.02	1101.92	335.20	42.85	36.42	147.20	4.36	47.43	127.03	6.86	1686.50	0	827.17	2.23	187.35	120.33	119.24	113.89	0	0.95	23.35	0.33	0	0	1107.70	801.63	0	323.35	0	0	0.64	37.69	0	0	0	17.15	9.88	0.12	0.34	0	0.21	2.78	16.15	0	0	67.46	4.25	32.36	0	227.60	255.23	136.72	419.11	271.53	909.85	271.94	281.91	134.88	47.22	0	100.69	123.81	1956.78	82.38	9.75	213.86	173.09	163.97	55.30	358.66	371.03	0	33.92	17.39	54.39	6.35	20.12	3.57	21.10	0	0	1.41	0	0	0.62	0	0
S0091	280.91	0	21.05	301.70	2675.55	1504.42	204.32	185.66	227.46	44.16	19.88	32.92	171.53	6.01	4197.05	0	48.38	32.36	539.82	55.14	36.27	337.55	0	71.90	2687.44	414.44	0	0	114.00	56.72	0	0	3087.18	0	592.28	365.68	581.69	185.22	583.30	460.34	468.04	118.58	0	0	0	221.34	0	0	68.33	164.99	2167.96	534.82	0	0	31.00	212.49	212.49	2740.37	69.75	220.73	214.05	518.40	179.55	74.07	0	212.62	0	840.90	152.26	469.72	227.97	316.81	0	23.57	1060.03	606.38	232.83	729.28	3948.83	3923.15	814.99	1517.22	785.36	678.06	2078.43	3902.20	0	2986.74	13.02	0	668.43	489.53	943.81	0	3320.14	0	1404.10	571.83	136.73	492.70	39.85	427.08	0	0	238.10	58.06	129.69	2125.47	2180.72	36.01	42991.75	25.34	24701.74	0	0	86.34	4428.59	39.29	25.09	4583.99	509.67	208.26	0	264.98	597.13	60.12	2387.73	38.10	112.52	14220.99	2041.90	324.97	189.23	0	25.62	42.55	35.54	759.25	760.87	1099.35	817.46	259.92	233.78	51.28	0	0	28.34	12.53	0	80.81	73.60	151.93	1422.57	903.00	60.70	48.51	0	16.08	1316.08	555.50	451.27	292.38	0	0	8487.76	5042.98	253.46	504.65	136.14	630.60	633.71	368.01	1.23	35.81	16.13	212.72	5.97	633.55	412.94	319.09	327.45	2.47	408.77	75.41	262.97	29.14	123.44	652.46	37.20	756.35	113.56	19.69	56.26	3294.12	59.20	70.39	97.36	96.75	0	6323.17	2779.81	2940.95	26.80	0	98.47	8.13	191.15	0.97	24.02	24.49	384.77	1471.93	1269.13	863.55	9038.35	10.79	4462.45	1302.06	0	77.81	10.98	810.69	228.21	142.52	51.01	537.24	10.26	1598.18	753.02	0	43.92	0	2617.29	2993.44	3.82	1640.11	54.40	34.40	4276.31	2151.85	20.09	909.23	1512.59	720.01	2.74	163.51	163.57	226.65	0	183.31	428.79	3472.35	3472.35	69.01	0	0	571.99	0	0	1436.96	483.61	2.55	57.97	0	27.68	477.42	415.72	0	539.53	2.30	579.15	4263.45	160.26	0	17085.82	1654.74	1303.71	23.55	353.90	850.73	313.54	275.09	136.40	0	435.87	216.44	45.47	242.58	0	244.08	92.39	241.73	0	0	187.20	47.75	145.67	612.65	0	98.60	3731.50	516.08	17.36	575.06	0	37.77	694.42	716.58	33.39	4.50	1275.80	77.94	1003.10	566.16	848.14	1143.15	58.82	485.41	969.02	33.62	315.94	411.53	2.57	210.10	135.64	190.63	737.57	35.66	0	631.97	28.71	0	631.10	594.98	238.51	0	197.07	126.52	0	1861.85	0	1871.92	1076.20	0	1045.20	41.56	0	173.25	926.42	3.52	166.13	3.52	289.42	189.67	252.45	111.25	0	0	0	0	1.45	2199.05	0	0	1749.69	0	3299.55	127.15	2394.83	4.60	260.60	24.87	685.81	98.91	58.04	58.68	0	534.59	3.30	21.27	0	21.53	84.25	4695.13	8090.88	0	197.41	233.19	361.98	139.06	434.60	28.16	272.60	280.64	0	263.57	23.79	7.80	56.30	968.57	90.07	139.39	0	0	92.94	36.56	0	173.24	26.71	16.19	269.99	68.47	4505.49	111.17	0	903.93	143.29	0	1.23	193.99	0	0	291.87	452.26	44.10	395.55	441.74	91.85	30.78	8.94	1083.55	30.36	0	204.90	144.01	1339.49	116.93	0	1407.02	131.47	243.34	648.60	779.03	77.95	157.42	4.71	611.65	0	62.01	95.71	95.57	0	47.05	1904.04	882.60	0	86.43	22.83	132.17	6996.87	2183.71	1791.36	146.94	231.75	14.03	76.65	274.53	265.08	41.42	39.73	116.68	38.62	35.29	199.01	31.85	158.50	60.39	379.09	122.25	157.48	688.46	191.62	445.58	275.17	182.72	122.64	1270.58	425.10	750.36	1074.92	10.57	868.47	205.54	343.38	275.56	0	510.39	0	66.92	88.13	127.71	171.88	155.96	2.29	82.97	356.73	1262.17	617.89	591.80	4.60	21.77	117.30	240.80	0	82.59	166.74	127.75	69.75	86.34	290.10	265.95	168.91	166.95	3410.81	2244.92	0	65.51	53.77	0	36.25	404.08	0	93.38	114.54	0	0	413.37	585.81	542.68	4.45	51.07	519.12	1623.10	0	396.26	883.29	8621.73	3135.32	1114.41	279.03	1355.49	0	3.59	12.49	21.79	732.47	0	13.31	193.19	24.42	0	0	0	4.35	0	168.50	521.54	177.74	238.13	265.75	4206.82	80.47	138.47	3621.64	545.72	68.86	2.58	51.74	18.51	47.30	32.71	131.38	237.35	236.54	227.32	167.96	1104.27	266.54	311.87	64.73	196.92	0	0	254.77	263.42	3.05	159.76	291.35	3202.24	20.47	444.31	28.22	433.45	0	0	332.99	217.09	0	62.37	9731.35	386.43	54.07	0	3006.39	0	2125.45	1553.35	406.26	0	389.77	0	481.46	800.78	61.73	3.94	0	172.64	71.64	0	448.12	0	99.07	43.94	77.65	84.05	135.63	0	1051.33	0	0	0	1025.93	19.95	2.50	129.23	118.56	0	582.88	194.38	197.45	264.60	113.07	161.93	1061.66	1074.65	79.29	0	383.55	810.36	469.07	0	107.33	16.23	0	261.25	537.93	0	414.47	0	0	0	0	0	20.51	69.54	204.80	688.66	34.52	0	51.52	257.05	0	0	11.17	243.09	116.11	2248.08	425.63	287.39	114.09	0	214.01	0	890.49	5312.06	2993.54	2939.18	719.84	770.72	575.01	112.87	35.60	74.19	270.63	510.18	200.30	0	1123.34	385.17	491.37	378.45	9.51	37.24	69.39	0	1037.27	0	38.16	40.56	0	0	36.92	188.54	0	525.88	53.89	1816.78	2105.35	497.52	742.33	794.14	0	199.30	0	114.23	164.02	73.76	0	146.05	0	47.19	229.27	0.39	0	4.29	0	153.98	0	30.00	457.88	131.83	85.30	92.98	42.06	133.21	104.58	57.36	340.82	168.80	73.51	3436.37	475.66	0	109.59	3.67	0	0	616.02	71.72	0	20.06	47.95	41.77	0	0	2.60	14.77	12.99	48.15	57.58	50.50	72.90	29.37	16.13	1512.85	23.75	163.10	218.96	451.29	2023.25	1427.09	1460.27	439.69	101.17	2685.49	2.23	3871.83	332.90	0	316.02	1166.17	0	23.15	80.35	5.19	2003.03	308.51	236.24	14.93	48.49	0	34.49	0	7.19	12988.60	12988.60	821.55	37.59	192.79	0	313.09	314.74	0	0	24.21	216.48	87.00	104.38	0	15.80	6.37	0	2.96	246.35	97.88	0	12.30	254.50	0	320.42	323.45	0	0	0	193.02	8368.43	0	50.84	317.66	0	101.00	309.25	0	22.03	289.13	326.87	9.41	27.71	146.00	12.03	5.30	0	0	118.41	0	47.55	27.98	0	0	0	0	33.94	14.69	0	377.36	0	376.16	42.95	166.24	701.41	35.13	0	67.89	359.17	27.42	11.77	0	12.68	16741.69	67.49	72.07	143.37	34.59	23.07	0	7.88	130.60	186.03	186.38	16.41	0	2.50	45.87	0	243.75	222.92	0	8.87	0	26.61	94.65	157.64	111.59	0	51.01	38591.70	33.47	24646.69	1055.69	0	0	0	0	38.05	1683.68	1828.64	32.43	0	218.79	234.49	19.01	0	0	0	19.81	2.90	0	3.44	47.21	0	9.59	5.39	170.62	28.07	46.70	0	238.00	597.97	6.21	13.23	497.60	4.02	332.42	491.85	12.64	110.72	134.71	3.91	19.75	20.93	17.61	59.40	29.95	441.07	477.81	10.22	15.08	0	83.89	0	19.12	73.65	68.94	47.80	399.32	14.10	4.39	212.45	0	713.09	42.23	400.22	426.68	67.09	50.91	37.93	6.66	0.73	72.19	32.21	0	27.71	30.85	223.15	0	20.35	0	38.32	109.15	30.15	134.28	61.33	352.46	0	0	46.96	0	8.48	47.72	5.84	15.69	278.06	105.00	9.36	3.59	90.86	0	0	7.35	40.16	0	5.65	45.92	21.70	142.50	79.00	47.05	5.34	38.03	39.33	0	0	0	0	0	0	66.46	111.16	93.43	0	622.82	631.91	1.91	17.10	36.70	172.99	9.14	680.37	1.07	0	12.40	83.62	128.30	2.93	0	1.54	7.33	42.42	122.35	279.00	4.14	2050.44	330.98	340.92	0	61.44	1999.48	5363.85	659.58	5.22	195.66	571.65	115.35	5.59	4.33	67.38	3.26	7.09	7.14	7.09	42.13	695.02	517.41	0	244.44	238.67	272.22	654.70	595.86	98.97	21.67	5.62	0	44.37	221.27	100.59	0	0	0	4.68	0	0	0	0	0	151.93	168.63	5.92	0	224.56	0	0	1238.97	19.50	1.96	0	15.37	11.97	0	8.93	5.98	0	0	11.95	11.85	3.07	451.35	8438.41	275.57	448.62	59.35	12.00	246.02	0.67	0	8.11	0	0	0	0	106.47	0	677.49	99.31	65.34	115.42	300.06	86.85	0	9.78	295.93	0	0	4510.62	355.29	42.83	8.66	2.12	0	1829.13	0	15.54	3.80	0	53.95	5.28	1197.53	2.07	0	69.70	135.23	4.20	0	104.23	0	1380.92	0	7.44	2028.57	83.97	0.93	4.00	970.89	0	54.08	133.05	13.58	6.00	9.13	1.98	2.83	1206.79	6957.13	0	1214.49	74.82	0	98.79	584.49	118.86	148.72	208.47	46.83	0	0	9.71	67.99	7.19	24.11	30.06	324.31	45.27	0	191.91	72.08	0	0	14.82	6.64	80.76	80.02	79.37	118.96	17.02	5.72	56.47	0	986.96	986.93	419.07	423.69	0	16.77	20.25	11.32	0	0	0	0	0	3.59	4.92	3.55	0	100.86	0	265.18	47.71	205.51	0	1.52	8.51	10.08	0	39.37	6.84	0	44.60	55.38	49.72	64.29	68.14	0	0	0	53.58	7.31	36.16	14.37	6.47	685.04	6.72	1672.63	5.02	204.52	718.48	5.48	710.23	66.62	2.19	564.88	0	790.68	24.16	6.45	0	0	26.15	0	28.05	0	3.82	299.80	1002.71	114.28	29.82	15.82	144.85	7.30	2188.13	0	0	101.72	26.20	25.19	13.82	64.90	1336.30	103.71	0	4.71	4.73	187.30	517.82	428.10	54.18	148.33	26.19	0	0	0	280.17	253.44	8618.50	0	202.89	9.64	0	2375.97	0	0	476.86	19.98	0	216.36	0	99.35	16.40	12.15	1.26	0	5.82	152.20	5.74	1855.37	98.44	63.31	254.30	0	0	177.61	222.94	13.52	0	0	0	18.58	19.65	0	15.19	3.39	285.10	66.72	1.48	74.89	85.83	0	13.29	45.73	0	98.61	23.56	0	10.20	0	167.43	173.80	0	4657.69	3.96	62.04	582.62	307.33	53.91	0	2556.24	286.82	1152.86	135.32	8.06	25.80	179.64	0	206.54	218.26	170.89	62.62	1.89	2.13	4562.61	0	6.33	28.98	0	1.04	0	77.13	5843.31	93.04	795.49	52.53	31.94	0	0	172.31	62.46	162.72	0	424.30	539.30	10.27	6.49	8.56	78.84	51.98	721.39	4.23	2.48	540.74	1.48	4.78	0	0	83.00	544.59	6.29	214.41	0	16.98	48.33	126.55	0	354.32	0	203.39	0	78.63	0	0	128.08	44.50	60.92	245.82	0	141.91	50.84	1105.19	0	345.20	85.10	0	2153.11	210.46	249.21	282.27	494.11	5724.91	0	0	144.22	17.83	22.92	46.38	1.46	0	42.76	45.62	0	0	0	12.48	29.07	105.05	13.49	757.14	1358.61	834.73	50.28	132.24	0	0	0	140.67	334.29	3.96	6752.72	1221.62	702.67	2.07	0	9.25	0	28.71	0	0	0	0	59.32	0	59.11	64.90	2.73	25.40	52.85	3.69	2680.15	138.70	448.81	2.27	8.17	476.29	172.89	21.74	90.23	0	5.62	0	0	0	485.52	19.89	488.10	208.87	0	0	444.59	81.89	7.82	217.22	328.97	92.52	0	21.45	1077.99	85.78	65.48	143.65	120.82	19.54	128.84	695.83	391.81	0	473.90	54.02	0	98.52	34.89	626.49	208.64	0	0	242.82	5.86	0	69.16	4.52	0	0	36.54	79.78	0	124.96	20.11	16.90	111.18	80.43	63.31	100.65	67.76	53.36	6.19	0	817.06	641.68	47.38	46.80	0	0	36.13	259.70	7.95	98.21	3.54	23.37	21.11	6.41	0	801.03	23.99	162.09	28.75	0	0	456.97	21.76	2.98	27.63	6.65	0	26.91	179.63	0	5.79	0	47.14	4.77	0	47.73	0	2132.25	630.85	632.84	59.93	0	456.28	49.94	0	0	0	0	88.24	0	4.08	10.38	484.59	24.53	11.25	333.77	0	0	71.70	182.48	10.78	4.27	25.65	6.69	136.98	0	28.13	40.19	40.61	3.90	118.10	11.80	20.00	0	199.12	41.08	0	0	0	7.93	0	1347.31	69.49	13.15	90.52	138.88	43.76	0	1.63	2.00	0	83.53	81.54	71.53	69.28	36.33	104.24	0	0	0	0	4.02	0	0	0	28.38	1.60	119.34	66.73	123.94	0.13	12.20	0	7.77	27.91	20.22	0	57.72	292.85	0	15.05	49.88	30.77	32.41	10.89	107.23	23.51	32.94	3.18	0	160.45	210.11	4.93	35.56	0	3.64	3.03	178.81	36.55	18.39	30.25	7.09	101.33	17.17	0	0	133.43	184.21	0	19.50	37.19	99.76	0	140.93	12.12	0	229.10	0	122.93	0.72	5.77	101.04	57.00	51.28	40.93	12.10	49.97	572.92	56.84	0	1253.93	73.84	1193.56	55.62	223.10	947.70	4.64	41.35	593.71	1997.57	0	20.36	46.69	0	22.39	73.13	120.13	212.85	198.00	3.00	4786.00	141.57	112.40	0.73	22.36	172.64	33.80	7.89	0	1142.02	33.88	527.11	0	15.50	257.28	393.16	124.91	6.97	0	38.11	254.64	12.99	194.94	21.09	42.57	36.83	7.08	121.03	3.31	0	0	35.64	10.97	63.23	1.70	9.65	113.99	5.60	0.06	11.90	7.18	5.75	0	37.55	91.27	15.60	222.59	2.55	4.03	91.60	0	2.44	2.38	0	17.79	25.68	32.47	40.78	0	42.39	416.07	110.60	113.56	371.51	160.87	188.93	1.67	21.70	26.10	0	56.01	84.10	7.88	3.21	107.22	0	351.49	207.24	300.52	770.66	65.27	70.80	113.03	112.06	10.84	0	6.68	4.51	188.62	11.31	186.69	197.35	1956.27	387.89	1.42	0	1.31	12.29	28.36	386.34	0	28.57	484.61	76.29	15.34	122.22	0	476.44	19.90	47.52	129.38	0	2394.26	0	0	12.05	0	0	29.16	354.69	55.35	0	0	136.11	123.58	0	3708.20	14.63	1.13	718.44	0.75	15.42	203.12	96.19	6.60	8.62	131.32	0	203.27	22.49	4.02	4.15	5.25	47.91	1.33	7.95	0	24.70	0	4.55	0	0	30.19	0	0	83.79	52.64	61.55	23.20	0	99.06	1862.10	0.77	97.86	0	0	123.92	100.63	2.74	0	114.02	121.99	0	3.85	142.77	56.83	25.72	26.25	0	764.84	1517.43	431.56	0	43.24	0	22.65	225.06	100.28	1798.56	0	264.12	66.79	44.63	35.57	84.55	26.34	82.83	80.58	54.57	122.74	0	560.70	50.14	1.91	2.67	51.28	49.48	61.11	61.43	33.15	32.39	63.59	25.78	22.41	0	35.06	79.32	10.99	18.83	48.35	180.90	33.57	0	17.83	20.46	15.25	120.60	0	3.16	3.71	181.89	37.12	16.23	10.13	15.47	10.40	8.07	2.17	0	62.47	0	117.35	39.76	44.10	3094.39	31.74	0	0	5.95	10.83	0	3.36	43.07	0.34	1.16	0	281.90	372.58	11.60	25.03	0	21.22	1.47	29.00	29.57	1.86	0	6.10	0	0	9.93	176.67	17.02	74.50	2.85	41.22	6.72	8757.14	172.87	4.93	81.78	2.68	0	462.50	82.57	0	902.18	0	0	36.36	0	1427.84	23.53	1338.94	30.81	2.84	37.15	6.17	0	0	0	26.80	5.78	51.23	81.89	688.91	20.76	141.63	1218.54	69.89	102.07	5.03	0.15	7.06	29.33	14.09	14.16	711.49	65.75	27.17	587.91	21.37	289.13	0	90.91	1.12	43.88	13.71	0	0	0	13.84	19.93	6.34	16.54	0	0	0	5.98	346.21	2.37	2.44	1.99	0.51	0.47	24.04	0	25.71	107.53	34.19	51.58	22.84	21.37	63.77	85.42	77.69	1.79	0	163.43	16.19	3.96	60.20	0	2.61	56.05	0	13.74	12.41	11.97	0.69	200.95	48.20	205.93	14.99	120.52	134.55	106.01	39.17	3.99	0	9.56	264.31	19.21	4.27	5.36	5.39	72.58	266.90	106.24	25.53	21.86	127.60	1.22	0	1.41	46.21	3405.46	0	1001.65	10.82	51.24	4.95	0	20.60	3.70	82.39	28.75	17.75	64.68	95.93	36.78	66.00	67.81	67.65	3.09	15.75	62.96	296.57	3.15	117.76	0	64.37	1.71	84.17	26.71	24.39	0	2.45	47.52	1.91	0	250.09	31.72	456.05	1.19	107.09	66.95	30.66	51.59	14.89	1147.23	32.53	0	27.35	5872.50	0	152.09	601.51	0	0	46.50	0	780.85	13.80	1491.33	0	25.67	24.01	6631.33	0	27.78	86.26	8.48	661.85	8.41	675.76	7.08	329.51	45.87	791.56	461.48	0	9.87	23.81	50.48	11.36	8.07	10.45	12.50	69.75	67.14	15.84	0	0	6.37	0	17.56	0	0	169.93	0	8.12	41.00	0	145.22	73.51	101.13	165.33	28.07	45.64	1354.67	1.19	3.35	24.31	4.62	0	0	3.03	50.48	78.46	59.78	2.99	22.31	51.15	9.23	2.62	17.33	0	14.70	7.62	48.55	34.83	67.03	11.24	27.56	0	7.72	2.75	0	176.81	268.15	314.60	62.48	2.06	0.53	0.53	212.34	94.54	29.48	17.44	56.03	645.31	472.67	158.51	3.66	207.67	1.30	3.69	56.03	145.10	0.19	0	0	129.00	6.28	5.39	39.90	2.85	57.13	140.73	0	100.40	184.80	181.31	264.00	56.12	46.11	18.44	69.70	0	0.73	0	0	3.59	432.08	0	0	6.32	154.91	9.21	4.79	89.84	30.01	54.32	156.25	398.85	50.27	82.48	0	12.91	65.94	1.15	16.27	118.27	290.87	97.36	66.06	105.31	0	7.33	8.08	46.29	0	5.48	0	78.30	11.15	11.33	105.20	35.82	1.30	359.29	19.62	21.93	0	39.49	0.55	0	34.42	32.43	25.21	23.45	107.16	70.58	115.01	229.38	56.60	50.60	953.84	85.05	1377.63	0	35.22	0	44.53	45.67	0	24.63	54.12	194.00	195.54	0	63.14	0	81.88	356.02	71.42	24.13	4.63	3.25	46.19	630.88	0	0	0	173.37	9.91	195.47	53.19	59.07	37.55	930.43	0	16.88	318.59	138.39	80.70	1.69	41.44	0	4.88	16.94	63.00	8.83	9.49	0	7.79	0.39	2.86	104.19	20.47	4.95	0	0	26.81	173.53	0	14.45	39.18	9.39	14.07	8.73	0	0	118.71	0	0.87	0	81.27	364.40	69.76	1.35	2.58	19.67	0	19.02	19.40	16.20	33.79	0	0	42.50	28.35	64.56	19.76	0.55	0	64.00	3947.18	260.02	0	109.57	0	83.90	0.82	20.77	19.71	20.37	10.24	0	15.77	6.53	0	0	5.39	110.39	9.42	8.62	28.54	38.94	43.80	0	61.93	22.85	0	6.64	0	0	3.66	122.34	1470.48	28.71	216.67	159.02	1.75	0.68	0	25.18	20.24	56.42	23.89	150.47	6.01	7.86	59.11	131.49	12.93	1.89	2.20	522.80	659.69	142.41	233.48	3.33	116.47	2884.92	8.82	0	678.77	0	0	131.74	14.22	0	7.15	595.11	698.15	276.46	0	0	0	12.41	0	139.57	1.55	140.95	124.39	3.19	2307.70	0	47.18	89.26	111.83	37.85	1.76	552.71	0	103.58	10.16	3.16	3.91	114.09	0	0	147.82	15.06	14.22	0	116.74	29.39	470.76	39.77	35.50	11.16	41.60	78.19	76.15	6.92	1.26	161.59	153.10	281.69	42.35	66.98	0	41.68	0	4.37	123.19	6.89	86.17	26.39	13.54	4.65	689.15	0	2.35	35.42	0	14.64	2.35	1.06	0	111.00	4.39	57.08	57.22	6.52	150.70	108.75	834.51	69.62	66.97	31.03	5.57	0	6.45	0	0	51.54	0	52.27	2.77	44.08	0	0	25.74	54.98	343.14	2.07	10.29	10.35	233.50	234.14	28.91	28.50	7.70	0	9.52	11.18	0	30.31	0	12.98	23.62	0	0	15.57	190.32	0	159.39	0	0	0	0	41.61	0	0	2471.43	0	0	0	50.98	84.13	7.80	202.42	153.52	817.53	155.20	1182.18	311.35	58.97	636.71	56.20	198.28	62.92	0	0	0	0	134.62	71.09	70.50	65.40	90.97	63.38	0	320.99	122.36	13.89	941.12	0	7.16	640.61	103.86	1178.42	29.48	670.43	670.80	0	284.86	3.82	21.82	805.06	139.55	158.91	34.84	0	236.53	5418.27	4777.89	0	3457.87	0	1709.60	1436.25	15.49	94.64	89.13	3.11	0	0	12985.70	9082.61	3.80	3608.70	3642.91	0	0	63.81	81.24	135.43	64.44	0	0	4179.74	3014.75	2725.81	3.03	945.85	439.82	444.73	456.23	461.66	0	171.52	97.74	865.74	539.16	140.77	96.39	0	749.46	0	14.72	3.82	0	112.13	112.35	104.58	14.38	0	7.72	7.63	38.64	108.77	663.14	256.81	128.76	0	0	900.32	32.71	30.31	0	0	0	0	1.84	0	68.74	0	36.87	103.34	1.62	0	0	0	121.12	0	402.85	48.57	292.54	39.31	83.89	0	268.19	0.50	0	0	0	0	0	3.61	0	0	173.25	196.72	20.38	1.90	171.70	318.43	3.63	30.69	57.32	8.33	41.46	76.83	0.51	24.96	106.54	59.14	2.81	26.76	0	0	1.07	73.58	12.26	0	0	0	1237.83	0	3.76	32.88	8.37	0	380.76	4.23	230.12	4.64	0	91.12	0	376.16	165.73	0	65.82	146.69	128.31	0	250.82	55.94	40.77	62.28	35.05	64.83	0	0	36.42	442.65	9.31	19.82	15.97	548.87	258.07	615.55	6.48	1054.13	0	844.09	559.64	92.97	208.72	109.96	67.72	25.11	72.29	33.61	31.77	0	5.88	0	1.04	0.19	2.50	2.65	201.54	186.06	129.27	4.87	0	0	0	10.40	9.85	0	0.58	1.98	45.93	323.60	133.15	129.33	0	0	0	0	0	0	102.80	0	94.86	15.29	0	0	0	4.09	89.40	0	15.56	21.00	5.82	0	19.92	632.59	397.90	28.71	4.13	0.71	1095.02	0	1066.79	13.52	0	0	28.81	9.63	318.88	98.58	0	3.54	365.63	149.08	54.88	13.72	0	1.00	22.38	0	0	0	9.89	16.55	0	1.05	0	0	11.02	25.14	0	4.99	0	3.35	42.63	40.17	13.54	60.62	2.73	149.43	96.59	297.77	0	0	10.13	40.06	17.78	0.18	25.72	118.93	1.26	28.01	1523.19	1198.28	324.48	326.83	235.94	80.40	90.31	4.63	0	109.28	104.88	1.35	0.37	80.05	26.11	0	13.00	0	1.11	3.95	8.49	316.61	324.32	0	301.88	366.60	154.68	2.15	0	132.66	10.19	2.64	6.20	14.40	24.13	39.71	26.00	17.41	36.40	0	45.99	0	14.76	0	2.71	0	0	177.12	0	11.42	38.48	0	0	1.70	0	11.34	14.07	1225.98	784.78	667.68	403.32	140.83	7.21	0	14.56	16.62	65.25	90.98	29.24	15.44	0	0	7.80	78.94	0	14.90	1.17	1.37	1632.63	1418.82	232.65	0	32.06	202.78	158.89	22.73	12.03	564.16	432.18	33.11	17.39	0	7.61	84.32	82.35	196.72	250.78	9.20	2513.41	1834.61	1844.52	81.22	21.91	2990.24	0	0	2336.65	0	306.63	31.41	7.03	0	6.38	13.87	124.79	0	37.61	0	4.25	44.79	0	4.43	204.78	81.53	18.29	1082.49	0	1234.74	508.03	0	20.06	0	0	0	53.45	81.96	23.89	50.37	25.56	0	1.60	0	0	0.89	0	0	64.63	0	1.00	95.77	98.76	77.58	57.80	0	0	0	673.12	21.14	1.59	335.09	345.82	43.90	0	0	9.39	0	0	11.39	332.56	0	75.29	76.08	0	0.69	2.45	456.40	0	7.48	0	0	412.17	9.05	208.62	2.83	35.96	45.55	33.94	16.41	0	0	0.53	13.39	0.35	3.16	1829.25	1230.61	0	417.13	12.77	0	11.34	53.74	3.78	16.04	2.57	55.04	74.93	0	2.49	0	76.49	152.47	0	0	212.10	19.61	0	2.37	0	1869.39	1872.54	736.39	25.65	18.14	1089.76	133.63	119.59	108.83	0	13.07	183.73	146.15	0	36.70	32.70	97.89	112.80	45.33	12.90	434.16	491.08	266.02	26.88	1.24	34.79	0	0.83	31.88	41.20	205.76	0	0.30	0.42	0.17	0	0	0
S0092	279.31	193.89	0	235.61	394.47	18.83	92.31	295.84	53.32	105.54	0	0	0	0	1812.79	0	0	0	897.56	0	0	110.92	104.14	77.34	1797.13	198.40	0	1.81	222.05	53.90	293.65	0	0	2.71	387.50	35.98	315.81	9.27	315.82	401.09	400.01	311.89	522.37	3.45	0	98.46	236.16	110.67	0	5.53	751.28	34.76	0	17.99	82.23	290.58	290.58	1893.34	114.17	144.51	115.87	220.04	45.42	11.46	144.04	55.81	189.29	327.84	95.92	193.57	54.71	102.33	709.11	36.93	429.82	265.73	106.17	33.93	2411.65	2404.98	698.57	302.98	191.61	289.36	0	0	64.46	888.03	10.39	0	313.64	369.74	754.40	753.20	989.74	0	357.79	161.32	0	0	18.21	14.08	0	173.46	160.34	0	0	579.76	578.72	34.69	21382.03	127.48	10740.18	0	31.67	141.96	3192.51	85.23	344.62	678.25	0	77.17	8.28	9.34	0	3.24	1520.26	73.34	306.98	9131.49	1880.54	664.84	249.00	16.21	56.71	0	87.04	183.60	181.42	1615.22	1060.95	0	0	133.77	45.63	83.97	252.64	194.82	57.93	157.35	52.96	100.28	1.34	0	98.49	115.28	163.26	0	3715.45	296.88	304.74	25.30	20.76	31.99	2459.98	1354.57	338.95	838.03	231.84	747.33	0	473.25	0	38.53	0	191.30	70.56	619.01	348.69	333.68	151.24	62.03	0	92.10	433.28	60.85	220.87	286.87	0	464.06	224.15	15.06	121.04	1802.16	115.81	225.36	0	104.41	293.56	3217.00	2004.70	2004.73	482.24	0	230.73	71.70	15.40	12.30	3.74	55.53	488.45	1276.32	241.52	381.03	7984.99	111.78	4040.85	693.02	46.19	77.22	0	592.63	141.20	0	0	1530.25	0	1008.47	394.70	579.34	61.83	2435.75	2960.60	2902.80	176.22	420.27	171.78	59.76	981.06	2651.96	0	248.11	690.08	415.27	18.65	564.89	827.44	826.91	245.60	63.46	282.71	5023.62	5015.28	159.69	0	2780.59	22.53	2636.79	151.25	354.44	322.51	0	98.46	194.86	91.57	230.40	230.40	96.04	20.46	19.59	594.08	0	534.10	0	23951.94	1929.55	11.56	76.25	375.00	0	427.38	0	389.48	883.45	887.51	0	68.97	162.07	145.45	313.66	28.40	0	0	127.91	323.32	333.21	290.15	310.89	305.70	0	3177.35	646.09	27.22	4120.78	9.21	0	3037.72	3033.00	79.55	22.68	651.35	1242.97	1299.82	644.66	63.41	1444.73	52.59	327.06	671.99	36.12	204.08	838.66	0	40.30	83.07	0	0	17.32	102.28	816.37	5.05	92.94	823.41	341.52	40.85	362.37	517.58	149.77	415.34	2102.23	0	2072.72	0	0	0	63.61	0	287.32	832.47	2.55	418.77	2.35	58.80	83.50	381.75	32.06	0	25.47	336.70	0	312.62	44.26	525.61	21.96	1997.21	0	1511.89	21.48	1000.87	12.18	349.35	0	422.04	0	32.15	0	0	0	66.69	0	295.76	0	754.12	7098.14	5929.80	1698.75	838.71	875.32	234.02	458.50	0	202.62	360.74	291.24	34.48	92.22	17.48	416.46	69.04	892.41	108.51	0	31.21	970.16	175.60	305.28	143.10	142.54	0	81.15	457.59	27.90	2909.38	22.93	410.69	701.24	0	99.99	7.36	227.17	419.84	74.59	369.40	1078.69	76.35	641.03	641.26	67.98	153.15	236.13	727.29	0	0	19.86	778.92	1035.24	126.04	62.12	1333.44	0	15.29	361.52	981.52	92.47	221.24	58.23	749.22	729.56	140.46	0	0	164.68	21.91	1354.99	579.25	34.47	245.38	95.83	85.07	9435.58	2347.09	0	402.30	0	91.79	96.68	1043.80	98.75	96.57	121.62	119.75	56.83	305.85	97.78	473.63	175.61	55.42	736.35	0	298.52	252.36	719.31	288.29	718.55	307.88	215.41	1119.78	562.53	747.09	834.94	266.04	801.57	303.85	0	284.91	9.87	560.10	102.25	255.45	395.96	63.37	288.27	280.42	403.03	139.43	0	618.78	135.82	433.02	0	37.14	139.84	865.43	42.09	91.76	1175.51	171.36	0	143.23	358.41	11.95	160.23	317.99	8448.48	1403.62	3171.29	139.69	138.65	0	378.20	799.55	211.62	3.68	65.03	0	0	222.98	0	585.24	47.75	62.58	550.56	1568.56	1116.45	1051.19	1383.27	11217.55	2900.15	984.66	447.82	1570.58	73.87	147.79	49.16	254.36	739.79	26.22	0	386.42	0	11.51	11.26	95.07	50.33	12.38	164.58	693.31	240.27	109.95	215.80	4259.07	420.38	140.16	3517.40	6223.77	508.15	0	176.94	331.41	169.24	116.32	981.70	0	0	0	795.60	1079.56	512.89	637.62	10.01	0	1240.85	496.73	981.51	509.11	59.29	241.47	541.82	3012.91	275.84	552.95	247.25	805.97	328.97	133.86	0	1561.94	17.60	14.11	28839.63	4865.59	281.49	39.13	2505.70	0	1484.10	0	387.30	157.52	0	90.47	199.81	1138.68	17.41	0	29.75	324.53	214.95	0	469.12	0	214.25	275.44	0	0	149.14	214.78	761.85	604.57	0	9.01	1120.06	85.18	27.02	272.16	272.16	117.01	142.60	450.00	450.80	479.16	0	1180.88	1200.25	158.31	46.64	0	374.85	159.94	224.99	161.39	211.82	19.28	743.78	794.86	401.41	39.29	57.00	28.17	228.48	196.49	213.27	102.20	227.23	243.68	115.61	0	0	0	35.42	356.36	611.28	666.48	54.18	428.90	0	361.06	29.06	13.61	264.62	1512.62	23.92	615.35	1593.49	6564.77	1430.61	1655.77	625.00	0	506.44	204.09	3.14	0	0	212.53	60.68	372.54	82.64	0	0	155.48	493.28	50.94	0	277.97	1308.34	226.00	99.07	63.91	220.34	256.40	19.09	189.10	85.68	75.61	285.40	807.51	36158.58	322.99	676.09	3326.31	77.25	513.47	0	0	0	151.03	151.57	137.32	87.53	40.77	0	0	394.09	0	0	0	102.28	0	170.60	114.55	0	102.57	59.56	0	0	141.48	399.94	162.37	223.31	3866.39	1831.99	243.11	0	59.92	97.19	88.64	339.89	7.85	112.44	0	10.84	4.95	92.75	0	57.42	1.40	255.90	380.72	0	0	479.17	11.86	0	1825.66	16.86	295.26	396.18	338.40	2544.44	1100.77	1157.96	538.96	243.67	2075.18	1.85	713.98	177.55	0	350.30	1026.93	0	0	91.80	0	3235.31	66.59	0	4.52	13.30	148.12	68.19	172.30	0	3382.40	3382.13	139.03	846.15	619.03	445.35	997.13	704.45	83.21	16.42	16.50	198.36	5.76	128.18	0	298.61	223.43	230.76	28.92	372.54	146.68	341.75	156.96	912.58	8.23	0	0	108.80	456.48	27.54	168.83	12834.42	80.29	0	93.14	90.37	245.42	107.91	49.21	163.55	0	0	180.17	7.72	0	19.42	105.88	175.63	538.68	81.26	0	68.70	0	0	822.58	109.42	0	96.54	0	0	281.50	276.89	1224.36	225.18	321.30	983.10	681.99	10.43	2.48	528.28	174.29	89.91	0	346.04	27462.56	12.73	196.76	86.83	84.24	147.10	102.98	0	2135.31	486.56	305.15	0	0	31.28	68.87	55.97	188.58	0	0	96.32	23.05	153.04	268.08	506.80	913.45	879.07	36.15	63933.30	6.82	42971.16	2482.22	5479.81	0	202.37	123.01	0	708.38	1819.85	28.07	202.47	2302.05	2317.93	630.28	88.98	54.64	93.89	182.60	599.43	19.02	8.94	0	270.05	0	0	0	126.92	0	0	780.34	1206.17	148.33	0	290.89	504.49	1089.08	136.55	0	561.94	0	82.98	200.14	132.16	100.92	287.53	77.49	160.12	0	145.68	146.18	0	54.94	151.58	51.18	212.42	51.99	39.59	414.79	0	0	0	66.21	2773.78	8.65	114.62	126.13	238.78	255.27	0	64.53	166.05	0	149.08	257.23	445.45	250.60	5.63	0	39.25	325.36	877.17	670.47	291.32	172.05	48.75	420.55	2.15	169.50	1937.39	0	38.61	34.55	46.80	0	310.65	0	0	15.39	139.79	62.59	183.80	84.06	65.54	0	0	113.35	268.92	590.99	450.14	219.23	111.40	0	109.97	0	174.61	0	89.33	137.06	14.05	328.25	287.42	242.91	105.09	1114.96	1038.77	108.16	293.12	166.18	482.13	4.87	88.31	303.59	0	163.81	724.68	237.20	12.28	121.56	192.92	203.18	241.21	716.52	200.32	44.06	2906.80	939.62	934.06	467.18	254.40	1817.84	2140.65	865.37	286.70	252.83	506.89	173.07	151.76	47.86	0	120.17	184.41	229.53	239.22	2.19	819.83	176.50	9.83	383.92	46.60	110.53	1264.22	2934.81	194.39	165.50	16.86	19.29	0	293.18	648.75	29.41	189.90	0	39.72	27.70	39.28	1091.86	0	1000.24	1075.72	0	111.51	8.13	18.05	249.50	0	2505.52	0	24.08	151.99	4.87	12.62	115.31	49.70	0	129.45	106.95	43.99	194.46	35.97	1895.44	5744.56	953.12	1327.36	25.93	170.96	63.22	410.19	335.48	265.91	21.01	54.44	0	168.70	133.82	136.99	0	0	10.04	61.93	97.00	40.89	19.92	50.90	434.45	129.44	52.17	3360.49	543.08	526.84	0	20.59	58.75	346.17	156.62	58.81	0	3.33	421.04	181.66	123.69	0	187.82	76.45	186.94	245.18	33.78	152.32	169.82	15.20	156.70	41.38	0	374.61	96.19	31.77	218.71	11.57	0	262.67	154.12	110.01	0	16.40	25.20	2153.92	2392.40	4.69	828.15	55.35	46.78	121.02	1029.83	192.96	69.46	469.45	432.44	1854.83	25.25	58.17	212.96	30.55	48.46	0	135.29	142.32	29.77	0	5.74	0	74.70	108.14	84.14	438.55	445.29	446.40	134.29	435.11	386.66	485.54	0	1403.20	1403.20	772.07	777.74	41.42	102.34	13.96	35.02	19.14	253.47	89.23	97.29	309.53	0.89	45.89	722.52	735.49	426.69	35.31	173.06	239.63	584.71	0	11.76	185.08	72.01	146.72	0	217.93	15.06	16.87	93.86	116.46	5.51	179.85	134.50	311.06	117.58	52.03	63.43	297.65	89.55	0	654.24	66.29	2062.21	199.19	155.52	754.39	0	754.83	171.35	142.70	677.86	41.06	484.60	233.74	234.73	85.31	193.51	83.57	74.22	141.02	155.15	52.92	0	1068.70	176.71	0	125.13	166.21	219.13	1973.76	0	88.63	76.52	230.78	308.44	171.11	117.09	98.16	82.97	112.65	240.44	183.35	191.15	1616.42	1616.42	87.92	130.50	0	0	49.52	94.57	573.00	576.42	10723.14	0	1039.98	105.75	24.52	2954.95	111.19	131.23	634.32	22.47	636.80	627.43	112.23	191.79	0	30.49	118.50	19.07	49.66	205.68	0	1443.21	203.29	79.22	0	247.20	254.52	894.38	180.19	8.47	40.62	659.38	928.04	71.40	5.64	24.15	444.21	12.81	450.69	55.34	0	376.29	41.21	0	74.94	33.53	57.83	576.38	133.22	87.03	192.42	105.60	137.33	189.73	15.11	5921.36	109.68	0	1628.50	374.84	0	46.51	1356.47	54.60	1460.87	510.88	127.58	392.65	196.35	8.37	194.95	275.08	197.05	75.72	1.44	86.86	4490.59	141.62	143.95	0	501.90	202.89	91.86	85.73	948.10	202.22	1040.20	0	213.54	94.51	0	506.27	114.41	341.48	0.14	177.41	239.16	3.74	404.60	137.18	118.55	166.04	56.03	295.53	90.96	513.14	0	49.70	1185.91	13.11	69.14	1168.04	354.33	545.61	19.80	486.42	0	317.94	88.54	125.18	1070.15	114.29	0	343.22	333.69	0	94.04	1.50	5.79	791.20	803.72	31.85	72.97	1412.41	106.12	560.50	157.24	987.27	1901.06	223.64	204.48	270.50	683.91	5128.94	53.09	174.74	15.96	23.17	91.24	64.70	41.22	80.54	63.83	73.62	122.61	507.87	6.38	0	107.46	71.15	4.20	255.17	273.57	829.67	130.44	392.83	22.51	0	8.69	49.39	158.68	153.85	4205.03	1168.57	613.62	166.93	372.62	356.69	9.46	117.79	0	1.77	0	252.92	135.78	152.60	52.00	0	99.43	9.98	0	117.89	444.88	70.30	293.88	0	82.06	403.57	125.88	354.46	203.92	110.94	98.77	264.12	0	56.64	659.84	473.21	649.61	276.22	208.95	0	687.42	100.70	12.74	139.17	74.59	157.39	64.13	90.17	716.02	150.45	360.69	289.75	207.43	19.90	121.99	1176.04	0	84.15	0	156.28	246.55	239.20	4.74	114.49	79.42	54.29	47.00	257.77	181.64	0	190.55	42.80	68.36	94.87	66.01	122.77	50.92	151.11	12.42	14.54	205.32	0	0	0	277.66	216.30	67.72	28.22	119.87	241.49	130.70	83.68	127.79	74.42	173.36	36.72	85.94	0	12.72	12.70	187.41	1.99	6.02	407.93	0	228.30	169.26	28.40	24.02	29.10	47.59	146.53	0	180.23	0	106.23	519.50	41.85	15.86	0	109.93	37.60	52.79	57.68	27.59	225.39	187.80	229.51	28.28	112.29	532.35	240.91	37.06	0	15.16	2.25	3.38	11.74	0	1.52	1044.37	126.80	29.48	184.69	0	147.12	466.25	79.67	34.48	359.22	52.09	25.94	152.91	2759.74	107.35	97.83	193.47	2.42	173.68	23.44	15.87	0	114.93	64.36	159.47	200.52	58.59	22.18	103.24	844.92	9.62	19.21	164.79	34.07	11.87	29.96	79.49	0	46.68	97.06	101.80	47.18	47.10	3.20	21.79	8.55	0	7.33	10.14	0	2.47	22.86	44.71	168.07	0	252.68	0	155.69	7.31	1.65	65.43	177.46	5.97	44.62	20.12	195.83	55.39	165.80	0	48.51	36.14	317.14	34.43	35.79	34.88	61.78	76.10	6.72	74.21	31.51	9.90	11.67	0	2.30	20.94	5.15	51.44	0	0	29.99	34.10	2.37	776.71	30.38	138.14	179.61	114.73	52.77	166.04	116.82	117.32	117.66	126.37	13.03	129.80	33.33	41.45	4.80	7.90	260.44	186.43	125.49	0	50.07	165.28	12.48	114.76	139.53	989.26	26.31	1002.62	75.79	60.76	477.42	44.47	154.63	105.02	1482.96	59.33	0	24.28	24.28	187.85	193.07	140.14	279.22	59.72	20.62	6221.35	1.72	64.75	4.97	79.09	2.95	44.22	20.79	37.56	1081.69	20.73	0	5.45	37.78	378.06	436.04	239.94	369.84	0.89	23.20	0	36.24	40.92	54.49	56.42	47.93	112.39	7.74	542.14	16.36	11.81	8.99	151.24	6.68	10.69	17.27	433.84	211.62	0	6.55	3.41	373.03	73.33	175.55	203.52	14.18	427.96	127.09	0	15.37	84.31	23.91	18.24	0	0	39.64	46.30	23.88	52.49	25.15	585.73	32.34	8.67	582.43	322.06	320.56	107.19	123.95	0	0	226.69	145.94	35.87	85.85	108.00	12.12	174.58	181.59	154.76	0	76.59	0	360.73	331.50	29.93	16.64	0	179.61	366.37	107.79	126.80	152.99	3042.80	967.86	0	33.06	43.61	91.72	56.06	1441.37	23.86	0	68.22	283.56	74.04	125.62	51.73	345.38	26.31	3.66	28.71	152.64	4382.11	139.01	70.71	701.79	63.16	122.98	16.58	785.82	74.15	0	41.46	82.29	325.24	22.04	6721.59	1072.07	238.96	1137.77	38.70	3.83	585.61	67.31	25.37	51.41	89.70	26.25	992.04	0	17.14	0.51	122.96	126.64	8.99	41.51	52.44	5.79	62.53	1376.96	137.42	190.92	327.31	77.73	54.93	30.87	12975.66	85.86	28.58	14.77	235.11	5470.37	9.88	0	114.24	108.34	122.33	12.85	53.39	0	0	18.34	95.36	41.37	223.75	47.95	181.36	36.01	470.93	904.50	2400.08	948.51	0	74.76	267.41	45.13	224.20	82.15	1502.54	0	643.50	136.70	137.16	244.05	191.13	4.76	121.06	163.07	101.78	94.91	118.87	34.92	209.62	89.52	23.83	62.08	16.23	237.68	237.16	240.31	53.82	89.82	5.54	75.93	18.21	33.65	361.12	16.98	80.83	43.02	8.82	0	24.30	25.99	35.19	163.56	260.35	2.78	0	0	0	152.53	6.88	14.10	8.17	4.45	91.37	0	0	0	13.06	185.96	8.55	73.57	2006.31	4.12	6.03	7.81	32.79	403.50	25.25	45.36	52.16	5.47	2.89	6.75	311.59	1127.52	0	160.43	12.40	5.42	6.48	0	0	0	14.74	39.97	0	0	77.45	70.68	23.77	1389.14	182.24	3.00	395.56	16499.66	0	328.35	18.89	24.57	13.91	256.21	250.54	5.86	1395.11	0	1130.74	71.35	0	2939.31	25.26	2818.48	0	65.60	155.98	204.91	82.25	6.43	6.13	12.71	15.73	0	292.01	0	0	211.18	890.58	38.95	190.84	2.07	2.60	0	322.71	328.23	305.04	41.40	0	45.44	33.96	0	0	16.41	2.78	7.52	96.34	34.73	5.11	0	55.46	9.07	110.71	0	4.89	33.24	14.49	25.25	24.50	11.80	5.28	0	0	0	0	0	1387.61	18.33	226.55	51.16	239.21	14.62	14.49	71.70	1.43	126.98	5.00	113.01	192.32	0	0.89	53.85	6.77	19.09	4.33	187.17	31.46	10.95	0	0.82	62.05	213.93	0	0	59.46	43.83	0	59.41	10.72	675.23	265.81	146.43	165.61	38.49	65.93	29.95	31.45	230.45	95.45	120.05	272.00	154.01	14.33	51.02	0.61	279.98	2292.61	2.01	226.74	138.37	274.09	12.84	110.81	56.42	17.26	16.35	126.62	86.42	38.71	170.78	0	0.77	1.96	60.61	14.85	49.29	177.43	759.30	531.44	35.15	0	53.55	105.46	0.60	183.06	121.97	48.24	0	25.46	4.39	10.77	316.20	16.59	199.15	5.03	84.17	63.42	154.06	203.43	135.64	1061.22	179.81	81.06	88.48	3240.94	1.95	24.09	809.11	112.07	363.83	60.94	0	307.88	43.51	1381.12	0	46.77	80.80	358.28	0	158.99	141.13	0	1876.63	3.89	1712.21	381.32	269.82	49.73	324.78	152.69	94.63	0	10.93	6.87	59.88	131.63	129.65	0	117.30	23.90	0	210.72	15.20	1.25	22.72	90.84	2.01	10.23	190.42	0	95.48	82.94	160.76	241.66	1.45	20.64	54.13	339.68	234.21	1826.05	23.79	0	0	0	0.97	110.57	0.94	38.22	0	81.98	81.51	0	77.77	59.65	73.26	124.59	123.83	0	0	38.39	307.42	0	29.61	79.90	87.71	92.97	19.13	13.03	121.34	504.84	137.29	129.35	46.41	22.26	21.27	149.54	120.73	17.34	27.26	152.36	1158.71	4.88	354.92	14.74	86.64	15.34	9.93	108.89	0	24.72	143.67	4.22	132.86	1.14	0	82.09	22.89	0	233.04	267.66	0	248.77	223.59	476.57	217.27	214.78	146.66	0	0	5.63	150.53	0	38.80	249.01	56.18	30.49	18.20	89.04	9.17	26.64	0	175.33	3.96	324.57	629.71	175.09	231.99	162.78	47.81	0	0	0.88	174.61	245.72	9.69	42.47	42.15	1.78	0	11.09	6.72	5.33	8.88	16.57	104.01	0	0	37.22	49.83	57.13	1140.61	68.12	91.14	2.85	5.07	0	11.55	0	0	6.36	0	174.79	0	75.04	300.67	0	0	1190.49	0	3611.15	9.08	219.87	0.19	6.36	6.32	0	59.39	60.35	0	0	0	52.18	2.95	2.93	204.94	21.68	0	0	0	149.46	1826.83	4.95	22.60	14.67	0	0	189.85	4.55	28.02	19.47	300.02	0	97.48	91.70	30.98	11.33	5.90	240.13	0.79	47.19	76.08	16.05	13.33	28.32	18.54	32.54	1.81	3.02	447.05	6.13	114.94	132.00	118.79	0	57.16	24.04	12.64	40.16	0	29.59	23.49	106.09	0	0	29.45	68.36	0	77.84	146.05	255.55	11.31	65.70	169.43	2.68	39.56	41.01	134.88	22.44	1.94	1.19	14.67	8.04	0	24.26	4.31	98.69	1083.75	1434.10	310.94	60.60	42.70	54.93	49.05	6.11	36.85	0	0	18.70	0.51	0	0	0	0	205.22	16.78	13.30	0.42	0	9.29	10.27	113.97	45.05	28.45	34.43	14.12	23.02	7.51	139.66	326.18	864.57	0.01	112.95	153.95	3.21	6.00	23.95	87.75	51.87	38.31	0	0	8.55	0	238.36	414.27	9.94	33.56	13.14	322.68	504.20	108.40	209.25	134.27	58.70	512.50	0	271.88	285.95	32.88	11.43	99.78	7.53	0	61.92	53.91	666.85	38.58	45.08	345.22	144.18	12.68	0	0	0	160.70	0	13.21	906.19	28.71	52.23	62.21	87.08	142.03	4.77	1921.80	106.95	175.26	5.87	373.18	0	43.33	71.24	22.77	14.33	36.26	23.41	20.02	102.28	198.91	405.52	81.26	29.64	23.37	10.79	28.03	126.05	22.84	41.39	139.07	121.27	336.02	76.83	42.31	0	35.67	24.22	10.52	136.80	0.14	0	305.44	4.47	20.82	6.52	13.50	7.41	36.91	0	5.37	0	508.04	0	0	0	40.14	43.36	119.95	43.87	69.40	1843.03	5.35	15.17	25.18	23.28	0	8.80	0	0	127.39	6.07	36.20	0	51.26	81.29	43.36	9.05	200.53	51.47	99.84	0	0	308.78	320.79	0	0	20.26	36.77	92.07	59.38	0	168.34	0	0	57.94	0	0	42.01	88.27	5.03	5.03	34.67	0	0	0.94	26.13	0	1285.07	1338.18	0.58	0	0	102.98	0	0	138.19	194.31	766.12	166.14	744.19	466.82	109.60	541.71	218.01	4.86	65.64	0	1503.21	91.15	107.90	0	0	28.71	0	0	11.68	564.66	191.61	151.50	10.74	1300.14	946.00	65.14	724.20	148.01	220.94	53.35	169.61	174.53	0	70.42	8.00	0	903.13	385.92	259.40	0	150.75	184.08	2062.32	2044.44	97.61	1204.70	93.54	722.29	446.43	14.99	5.16	2.52	30.54	12.94	3.73	6419.63	4654.51	104.74	2314.20	2204.63	205.54	48.71	103.67	117.66	145.05	131.69	3.60	6.18	1633.54	1151.50	1186.01	96.30	348.73	891.24	896.45	855.57	869.34	11.40	334.59	152.96	205.14	101.71	0	7.37	0	1794.31	82.42	48.36	6.56	257.62	825.69	830.66	601.52	337.36	59.55	298.07	300.09	269.22	148.73	161.25	126.36	78.49	246.90	221.97	1550.13	254.78	249.47	146.03	518.42	53.70	386.46	285.87	76.57	59.67	32.57	297.11	312.26	254.84	283.01	119.23	15.37	75.38	0	506.98	1775.54	22.54	15.78	60.66	0	92.83	1.79	0	37.47	58.48	66.18	61.00	23.81	31.68	5731.81	189.18	277.77	415.32	103.48	61.47	69.47	71.00	16.66	31.19	4.92	29.26	154.17	0.55	4.25	44.01	16.45	0	1.26	13.31	0	0	118.71	37.62	0	0	19.29	0	0	0	20.28	28.46	22.52	7.61	309.45	399.12	191.58	47.24	82.15	0	156.02	247.04	0	69.68	255.12	49.00	13.57	0	376.60	371.22	347.74	10.15	365.58	109.98	47.95	69.50	396.47	62.59	120.96	121.95	311.93	187.11	240.11	0	1130.90	5.51	668.18	644.64	106.72	101.84	47.43	5.63	74.04	142.32	80.47	11.19	18.58	123.88	0	51.26	50.31	23.44	43.57	232.11	164.47	53.20	15.07	26.22	0	5.97	16.34	0	0.73	3.15	13.53	1298.99	1355.18	806.85	826.27	422.38	3.84	0	4.26	0	14.73	8.98	11.30	8.53	5.51	0	7.82	18.03	47.18	19.80	0	7.29	0	6.16	4.26	41.47	106.18	54.18	0	0.34	190.79	4483.33	0	3272.11	16.39	8.80	0	5.38	0.43	68.85	0	3.63	6.11	232.11	251.35	37.96	8.18	193.97	0	48.13	15.55	19.35	0	334.06	0	5.31	26.60	0.26	13.17	13.61	6.64	1.93	0.04	165.44	19.74	140.65	61.39	3.87	67.76	6.94	109.28	196.26	191.91	25.12	28.41	115.75	23.69	4.36	0	0	151.23	6.80	1.24	454.85	395.52	83.26	41.79	15.55	42.16	67.46	0	0	130.55	127.07	64.97	74.16	77.25	48.90	0	19.55	0	2.33	16.80	2.78	212.52	217.04	74.73	329.52	221.75	86.77	0	133.61	45.87	21.25	0	0	82.68	35.85	23.08	49.20	68.77	0	6.32	40.99	0	0	41.41	0	7.16	0	0	5.05	54.98	18.11	3.44	0.44	0.61	0	12.05	0	2714.67	1302.42	1287.72	183.51	56.93	104.47	92.86	122.47	4.92	0.47	18.37	2.91	0	0	0	0	0	286.23	321.50	4.49	0	405.58	283.18	247.96	10.42	53.49	170.30	39.78	58.53	0	658.76	311.23	142.61	2.53	25.59	0	21.70	47.88	392.69	473.13	59.16	1850.18	1219.30	1226.08	315.26	193.86	1747.40	0	0	1577.92	0	361.18	16.79	0	0	0.12	8.54	149.89	171.54	52.73	37.18	0	180.41	20.91	2.31	476.19	213.23	0	675.20	11.21	778.04	311.57	1.90	25.77	0	0	22.12	10.11	52.68	0	1480.34	81.58	2016.78	0.25	0	0	7.16	5.69	0	12.03	0	0.33	36.86	25.36	178.31	193.15	0	78.64	0	214.13	8.60	0.49	225.02	120.09	6.66	2.91	187.75	2.21	0	9.55	57.32	57.62	8.07	0.33	1.00	3.95	3.66	0.27	334.57	0	30.03	26.14	0	546.93	736.84	270.90	3.62	17.66	23.13	21.24	70.28	33.64	5.91	0.96	11.10	0	24.07	3660.07	2421.94	0	201.24	2.52	36.58	22.41	53.20	1.79	2.12	28.21	45.43	46.20	55.53	19.46	13.05	57.76	23.10	14.74	24.48	136.38	0	0	22.39	2.41	22.25	23.00	9.77	0	13.12	822.40	150.80	164.43	71.22	0	15.11	76.69	193.97	2.87	3.22	0	125.26	11.58	147.80	0	322.79	314.33	183.75	7.94	0	31.90	15.04	5.49	2.12	84.65	953.78	1052.80	0	1093.49	1153.84	0	164.97	0
S0093	211.69	0	81.55	251.04	359.11	4.64	0	0	0	51.83	0	26.18	74.37	0	1682.68	982.93	168.17	0	1740.74	327.47	43.71	206.33	68.60	126.44	2030.03	0	74.18	0	0	37.04	84.34	0	2061.58	0	1352.30	195.11	164.25	58.25	271.66	115.77	119.26	33.32	1813.56	373.76	1855.00	4.86	79.91	0	0	56.41	2649.33	111.65	253.01	134.96	0	65.13	51.61	1704.69	54.24	339.86	49.62	303.95	16.60	0	226.71	0	96.75	349.00	0	213.09	133.33	105.25	133.73	0	489.09	193.82	34.72	366.98	1517.28	686.05	680.42	141.45	102.31	399.23	645.06	861.67	19.36	54.23	46.66	0	253.52	422.07	627.06	1700.50	1555.26	1458.08	876.85	364.82	123.41	168.44	115.98	140.65	9.11	94.68	71.41	0	144.58	1461.60	818.09	0	22494.39	37.33	11262.13	624.78	30.32	90.88	5401.53	94.57	40.89	64.90	28.05	106.53	0	145.23	255.29	0	2796.37	52.28	256.34	4722.10	2009.31	296.77	206.18	0	4.29	93.81	83.32	197.58	153.63	1809.89	930.30	39.38	29.74	0	0	180.48	12.12	891.28	423.43	529.10	84.27	0	592.75	0	32.68	113.12	99.97	52.29	840.21	232.12	205.80	162.66	56.50	0	6335.23	2565.24	337.44	947.87	267.93	678.01	350.26	486.41	224.11	137.94	137.94	391.46	0	227.82	161.60	105.69	74.12	0	87.31	8.45	576.84	26.03	196.80	142.65	40.36	458.53	0	0	261.86	2941.61	26.61	355.81	0	18.10	0	3737.04	1700.20	1696.50	305.06	0	57.10	0	37.34	0	0	21.89	102.59	1339.79	206.66	262.70	9008.27	10.51	3857.76	181.71	22.86	2.21	62.45	364.46	6.76	84.33	12.48	884.52	0	1624.45	1124.51	1127.98	0	0	0	2974.43	0	912.09	75.85	0	1420.91	2674.27	2935.42	1032.48	796.11	255.26	19.90	229.30	813.85	845.85	127.62	30.20	96.90	3428.12	3426.29	387.89	717.76	4713.29	0	4638.49	273.11	395.47	192.72	0	101.15	202.01	210.15	198.30	192.73	47.44	71.30	5.35	177.20	3373.38	78.27	0	20336.73	1378.24	754.50	13.42	138.36	310.74	219.04	53.89	289.28	65.94	400.79	167.82	13.74	204.80	0	321.23	8.44	92.15	183.49	64.16	59.18	440.86	308.64	313.94	139.34	107.32	1713.64	0	0	0	16.18	176.33	1898.73	1910.82	12.36	0	1370.25	0	1537.41	31.52	1499.19	1328.34	0	0	603.11	0	229.98	668.55	1.72	48.05	44.07	25.31	80.06	6.07	0	564.73	0	0	552.76	455.95	144.18	49.03	131.12	181.95	0	1670.54	25.13	1694.35	833.72	70.43	833.72	0	14.82	251.01	677.87	0	171.94	0	160.84	121.56	181.33	0	191.27	28.56	0	314.61	20.56	714.50	0	29.77	2330.11	47.68	2991.43	3.07	2948.62	0	331.55	0	163.19	243.28	79.11	78.81	473.98	632.89	20.10	329.16	440.21	104.77	0	2804.71	8032.28	27.82	0	247.22	378.28	134.17	294.70	275.35	56.23	93.91	33.14	122.76	128.22	117.38	374.83	668.44	0	0	0	0	4.28	89.79	0	513.94	50.66	0	413.75	272.91	4581.58	71.80	266.51	1139.97	41.70	52.33	1.88	98.24	11.77	316.66	176.47	40.04	29.42	111.73	97.28	11.58	12.76	68.90	1180.31	209.11	9.72	7.91	159.65	1498.93	149.26	1.42	1250.83	72.58	1210.28	429.17	850.24	22.86	118.25	9.87	1029.82	0	99.96	47.31	0	153.40	0	1397.89	466.18	0	17.70	0	0	6206.98	2008.27	167.26	68.50	0	128.81	117.75	801.45	506.06	287.25	223.54	300.06	59.67	163.65	303.65	246.65	409.93	9.43	335.55	180.91	84.48	64.33	166.54	210.00	279.19	165.36	172.29	2041.06	350.45	722.77	1487.50	47.96	1360.91	104.69	252.31	211.68	0	499.39	0	89.42	385.48	153.25	173.75	300.80	6.17	56.67	57.07	2710.53	521.54	884.00	33.54	36.28	180.14	24.03	43.21	243.26	626.93	187.12	96.06	0	50.98	168.34	223.36	96.48	4795.42	1530.42	534.33	145.76	145.76	69.29	33.63	911.37	0	48.74	219.37	122.91	65.23	124.69	1289.47	1197.96	0	63.33	0	1225.47	1453.01	1379.46	612.87	7094.52	3497.22	957.41	373.06	1603.51	12.97	184.56	0	0	0	2.92	0	0	0	86.76	30.30	1.57	11.38	0	134.97	344.01	419.74	0	0	4417.61	82.66	45.06	3676.98	1237.00	482.69	21.98	119.33	133.93	98.36	169.59	218.46	223.79	223.78	256.46	197.67	674.38	119.95	130.22	2.87	240.98	1077.65	1070.98	992.82	1010.14	0	197.74	708.54	3524.83	461.19	856.39	135.95	321.61	249.62	0	199.55	235.31	11.76	61.39	0	4482.20	31.03	0	4352.25	0	2499.14	1427.72	324.60	0	0	0	0	847.40	70.53	58.45	192.71	179.25	130.62	1142.32	1140.24	0	51.22	50.86	0	12.60	103.16	0	1817.35	1.89	16.30	0	1020.73	0	0	511.64	514.31	0	255.51	101.73	102.59	138.60	274.35	301.95	191.65	143.00	19.04	0	681.96	467.76	411.25	11.66	64.03	66.78	92.71	79.11	417.30	7.11	142.90	0	0	0	229.45	0	209.14	233.15	55.95	0	141.61	0	6.35	421.04	362.91	430.35	0	150.12	13.14	1102.11	46.71	40.81	51.48	0	159.30	0	3341.53	4311.95	0	3305.52	623.29	550.50	470.39	107.11	8.40	188.45	76.16	767.85	21.37	0	78.68	301.87	0	547.28	24.97	33.52	31.30	0	2788.13	0	0	5.03	33.05	152.48	20.09	76.88	131.31	125.34	275.26	1284.59	165.77	478.97	594.80	60.98	3.26	131.50	0	0	110.84	49.59	0	152.43	223.29	0	165.41	0	11.31	43.24	44.23	77.94	0	10.13	413.90	0	17.49	17.04	40.58	4.34	0	0	324.32	0	60.18	2186.99	920.47	0	0	0	0	3.93	905.74	11.54	6.01	74.22	68.64	76.21	0	29.18	0	0	1.49	0	17.49	9.39	13.42	22.79	0	1295.46	11.43	23.76	52.88	42.09	1562.39	1453.79	1448.15	0	31.62	1687.09	0	215.56	56.23	1863.94	50.08	178.43	438.94	0	115.42	0	3282.96	183.64	151.17	20.08	49.63	5.23	0	0	14.30	0	908.63	309.64	36.14	0	340.75	0	1102.21	0	0	0	223.32	0	0	27.46	0	0	21.01	0	64.54	0	65.62	10.00	86.66	62.09	100.78	134.78	0	66.59	0	283.85	8835.50	7.22	80.35	22.08	21.98	182.93	67.87	0	10.60	0	152.30	136.22	0	45.48	1242.45	1161.71	116.91	0	134.15	4.67	54.80	0	0	0	0	7.60	4.43	38.32	76.33	0	170.33	321.18	110.92	63.03	1159.12	55.51	0	0	403.02	0	0	0	0	31510.39	15.94	4.88	0	0	122.21	0	8.63	465.01	378.23	185.49	0	0	2.97	21.54	24.51	52.40	30.15	0	50.04	0	52.20	67.64	2027.09	887.99	237.89	4.19	5476.04	2.76	3431.10	0	0	0	14.96	2.09	104.92	836.64	1025.55	29.76	14.14	2560.92	2635.31	2.73	2.28	12.46	15.55	0	0	0	0	0	150.67	6.13	0	708.98	6.00	106.28	43.65	120.75	120.43	0	11.79	933.82	83.54	61.12	125.49	0	50.99	0.97	0	574.69	118.08	27.23	67.23	34.48	280.55	142.11	134.05	18.06	18.95	75.49	0	1105.02	224.36	103.44	101.51	444.71	574.21	316.80	480.62	0	266.84	0	341.79	338.53	127.37	291.75	41.92	13.31	65.58	66.73	7.25	6.89	0	31.35	4.83	0	0	151.74	38.00	9.09	3.08	44.95	0	231.43	0	133.41	89.89	17.32	6.41	0	3.08	0	99.00	36.88	0	0	0	0	0	0	5.40	30.54	2.08	21.14	0	8.54	0	0	9.85	0	0	22.13	2.78	110.45	0	4.81	0	0	21.47	50.99	0	2008.15	1977.17	89.48	6.61	5.24	21.87	0	293.22	0	6.95	9.96	19.21	72.74	71.85	0	0	8.60	46.19	38.67	33.83	0	5083.50	170.97	156.59	0	7.20	1602.89	3630.46	542.60	3.47	640.61	367.75	8.00	0	2.63	0	2.29	0	0	0	55.87	631.19	532.53	10.55	140.99	224.87	158.16	283.20	26.10	0	7.54	0	0	10.36	353.28	38.35	20.50	5.15	0	0	0	0	0	73.16	0	107.42	91.28	9.72	55.61	6.99	0	0	143.68	75.95	109.34	95.10	0	6.26	0	15.56	0	0	0	10.79	110.11	11.16	1299.24	13848.55	573.18	378.71	48.35	0	2.92	0	0	52.99	0	0	0	0	66.67	0	609.36	162.92	58.76	87.32	184.71	74.46	0	0	521.42	14.28	0	6937.87	277.09	137.52	2.71	23.13	34.07	507.28	0	7.63	33.96	12.76	910.88	209.61	332.43	0	26.87	21.95	101.58	10.43	0	66.51	3.50	323.67	0	0	6754.89	8.26	0	0	132.26	0	0	170.23	33.07	104.23	0	0.96	44.43	4303.22	4761.68	3.30	526.64	45.21	103.80	63.08	772.53	63.07	13.64	437.00	22.12	0	36.71	3.27	68.91	0	6.88	61.86	747.50	0	0	0	0	96.25	0	0	0	432.51	433.00	447.97	187.13	497.73	253.64	225.87	36.47	1865.77	1839.65	561.16	893.89	34.09	199.95	95.56	7.42	0	114.00	0	0	52.70	7.27	0	1086.06	0	165.74	11.39	427.73	103.66	442.63	0	0	52.76	35.64	62.48	3.39	0	2.26	91.28	159.91	153.64	0	208.61	98.15	37.89	0	21.78	0	3.79	2.80	0	728.51	0	1755.07	3.34	76.55	569.78	0	559.84	253.83	1.86	691.70	0	1038.67	154.58	117.34	66.02	19.75	46.70	0	0	1.30	41.06	137.77	936.84	48.83	8.01	18.79	115.82	47.97	2126.14	1988.01	20.40	61.65	154.48	135.54	129.44	148.12	135.49	0	0	17.32	25.08	415.69	2354.48	1385.78	84.77	203.63	74.19	0	0	4.37	707.95	1.59	18464.41	88.09	946.17	119.75	2.38	8033.77	22.26	70.06	0	7.99	989.58	0	31.04	85.78	0.93	0	212.52	4.24	0	206.84	0	1952.55	128.60	107.24	114.53	369.24	18.52	525.08	308.25	48.21	0	923.25	468.49	21.13	0	32.17	548.62	11.94	664.05	67.97	27.39	120.82	40.77	0	0	82.88	33.21	1313.47	287.45	3.47	34.65	0	60.92	73.24	4.01	5998.63	5.42	254.99	2132.83	261.70	13.88	48.37	3892.04	282.94	2475.78	1315.64	7.61	211.70	91.12	2.95	211.98	210.48	147.13	0	0	65.13	4487.61	36.07	54.80	0	520.72	110.09	18.12	93.71	3575.95	138.62	323.92	450.94	483.75	0	53.52	269.11	71.42	416.10	0	792.29	229.49	0	194.70	0	5.03	229.35	220.43	163.24	35.92	412.70	10.74	66.32	1790.61	0	111.53	1341.42	134.59	470.94	0	210.59	29.42	324.46	129.40	95.68	1782.11	56.98	90.10	229.01	34.98	203.58	330.54	494.02	62.77	1069.43	311.57	0	105.05	2091.41	10.80	598.86	317.12	2878.61	2849.55	582.13	572.06	683.51	1248.92	6319.88	45.49	164.29	0	16.01	0.81	2.48	56.98	67.82	6.84	6.96	120.72	152.94	18.06	0	10.95	170.24	7.32	322.31	226.25	1279.16	173.00	365.70	44.31	422.50	304.64	51.89	131.55	352.45	13872.35	1031.03	529.80	271.14	246.47	229.88	0	6.42	1632.27	0	0	24.13	946.87	0	18.87	18.44	6.78	15.37	7.49	0	793.09	0	658.05	55.56	0	719.03	229.59	382.50	426.94	48.07	0	336.79	3.43	0	1715.45	159.14	1706.89	423.50	10.94	54.88	392.57	55.13	19.80	142.45	137.69	62.58	26.62	0	791.68	187.15	450.45	463.37	195.01	64.14	201.75	1771.66	74.08	11.91	63.75	281.91	155.06	335.40	9.88	44.08	90.09	54.68	73.03	235.73	9.39	43.30	88.20	2.50	32.28	168.26	145.16	239.39	6.33	256.37	79.42	82.58	143.39	106.39	21.79	23.93	328.15	13.14	0	32.66	454.72	413.85	43.81	121.66	35.12	0	180.27	46.41	8.73	65.79	55.06	56.11	79.33	13.46	0	613.25	2.16	37.96	161.78	8.63	22.57	41.84	11.92	0	4.10	20.86	1912.27	10.64	259.07	279.69	18.39	0	134.97	0	1.93	58.29	7.36	603.76	237.66	225.98	9.36	44.50	916.74	107.11	1.77	4.57	0	2.67	0	0	58.90	6.49	134.61	34.65	483.91	242.80	179.76	5.44	0	0	7.28	0	0	0	125.11	0	79.44	6.70	30.30	0	114.34	0	17.89	27.27	206.81	1.39	40.41	23.84	0	0	10.54	989.82	0	1.98	23.07	127.41	68.92	10.42	0	0	0	59.19	0	50.96	53.24	0	0	8.00	19.47	6.90	7.05	0	8.95	11.32	2.01	63.87	0.42	111.87	101.72	202.21	5.80	2.55	81.07	14.56	0	3.75	0	55.23	57.87	15.74	1.57	30.85	18.45	347.40	103.04	47.60	6.86	6.89	33.56	18.12	0.44	1.70	2.82	68.99	20.92	28.89	50.92	2.73	0	0	0	0	0	0.62	70.55	14.39	135.98	169.73	0	0	0	57.67	18.42	127.46	17.41	52.32	380.67	16.59	219.54	6.16	12.52	105.73	28.51	198.73	5550.07	5.13	440.20	0	33.48	22.64	2051.92	96.83	2055.93	78.86	42.69	485.89	12.48	26.80	369.09	838.01	1.00	181.26	102.42	84.91	50.40	28.74	113.29	140.25	152.41	21.42	2036.67	9.98	36.67	43.35	81.68	77.60	0	6.52	0	461.19	3.13	75.42	0	4.69	185.22	354.54	99.40	83.35	0	99.40	41.95	0.81	29.32	117.29	61.37	30.61	0	0.54	0	109.90	287.00	44.39	22.29	96.24	0	0	124.14	0	0	0	78.52	2.00	0	0	22.78	17.90	234.46	19.18	0	11.16	101.33	10.74	19.35	1.75	0	112.69	18.82	27.08	42.76	43.71	637.82	34.47	0	451.38	164.51	182.81	3.23	84.63	6.13	0	28.61	0	33.81	0	22.38	27.10	221.57	179.31	257.16	68.47	55.00	78.00	15.45	11.66	0	0	31.35	72.11	219.37	23.43	2.33	214.47	1299.60	518.32	0	7.09	2.19	6.18	59.86	24.19	9.95	0	188.44	72.15	29.30	63.34	0	140.03	0	6.00	0	0	985.29	9.50	0	25.61	0	1.10	10.00	616.45	16.49	43.07	0	118.83	73.63	8.10	659.63	280.62	5.76	532.16	0	12.00	74.48	69.37	2.87	9.12	42.76	5.98	572.67	57.50	0.74	0	48.37	89.14	5.93	131.42	0	0	43.49	0	0	0	70.50	24.30	1.04	28.49	28.45	0	6.58	0	92.78	0	0.45	72.44	7.86	7.85	359.07	25.49	99.02	0	9.35	75.56	3.04	3.34	16.97	10.61	82.07	51.73	1.98	171.70	1644.98	350.08	72.32	13.36	0	80.40	24.45	5.34	0.82	0	260.58	0	67.04	36.55	138.87	3.77	0	131.00	44.18	23.88	36.34	425.80	104.64	83.72	58.68	5.70	0	0	0	0	22.71	0	1.03	42.64	67.31	46.19	4.45	1.35	23.50	6.87	75.96	28.65	6.12	57.97	8.69	33.49	107.44	48.52	8.76	1.39	2.59	13.31	14.89	1.21	6.38	40.54	32.57	29.79	12.49	12.66	16.50	119.31	34.14	5.51	2206.60	15.90	0.40	9.64	8.10	141.98	72.15	0	68.32	0	37.28	0	360.61	273.53	20.16	4.15	0.17	0	1.62	0	0	3.35	0	0	32.11	9.59	46.62	22.94	1.78	223.09	68.34	9.16	23.70	8574.47	61.18	0	0	0.19	0	1741.95	173.18	0	1361.09	14.20	114.11	11.76	6.27	974.90	18.78	685.80	39.27	0	0	4.51	102.86	25.96	1.21	60.89	0	0.86	37.22	0	0	2.34	3314.17	2.34	421.90	0	0	0	273.30	49.04	0	108.56	34.11	44.35	150.01	4.40	20.06	14.65	4.61	0	28.90	38.36	0	11.11	0	68.16	0	0	0	0	0	2563.26	0	0	134.24	0	0	1.49	55.22	16.24	37.02	0	3.96	0	153.37	0	0.34	242.65	224.36	311.74	33.14	0	116.53	26.14	16.73	9.86	9.90	0	78.86	0	27.72	0	0	0	0	29.32	0	1.90	232.58	250.13	17.63	0	3.79	0	6.75	2068.87	61.60	0	7.33	151.62	6.26	665.85	190.91	0	215.55	1.52	0	22.99	0	129.78	4989.94	21.34	474.78	11.52	93.72	3.31	0	9.61	79.08	132.51	0.39	14.00	4.12	26.35	32.51	0.29	0	394.88	27.15	19.32	0	0	0	32.97	0	72.14	22.92	93.13	151.55	26.28	48.40	6.71	236.31	20.39	5.26	0	0	0	0	85.56	41.05	131.36	41.01	184.29	2328.01	80.83	0	18.00	5466.25	0.58	27.29	439.35	0	5.68	14.95	0	26.22	53.18	1370.85	11.43	2.54	13.50	2247.53	5.20	0	53.69	34.69	647.73	0	710.19	50.80	69.37	53.19	122.84	271.83	79.04	29.40	11.30	5.12	46.68	156.17	116.10	130.74	12.03	8.83	0	0	23.65	0	26.50	65.06	0	43.02	227.54	0	4.40	336.70	20.20	392.96	175.73	71.00	101.83	380.24	427.89	2440.77	0.99	262.69	4.58	82.91	0	1.17	1.36	46.68	10.61	4.26	7.82	0	84.82	0	3.24	0	15.16	3.90	15.75	7.44	66.87	0	5.66	0	43.75	68.48	42.22	40.75	177.88	412.89	259.50	0	0	2.74	2.57	104.39	174.58	12.36	89.81	11.95	1520.93	43.00	555.23	0	32.82	0	55.06	2.03	64.80	12.89	0	37.63	101.81	4.10	19.72	14.71	0.55	249.14	337.04	0	10.42	270.79	252.03	295.25	104.85	101.17	20.62	44.25	5.34	11.40	0	0.71	5.77	93.74	4.72	34.06	83.97	350.99	3.90	24.21	100.63	26.41	31.03	233.86	545.25	92.24	128.78	43.15	0.77	65.61	75.84	16.74	83.82	499.68	26.61	25.35	32.57	9.30	16.94	13.05	44.43	1.88	21.66	0	243.59	0	4.68	39.72	153.81	60.04	1026.02	9.49	9.89	0	5.96	0	0.82	62.73	63.09	9.57	26.19	150.75	3.18	5.84	34.83	2.87	2.99	374.09	33.65	329.63	0.85	24.16	19.49	30.97	36.03	5.27	130.76	47.25	246.38	0	7.29	87.17	0	0	137.50	18.41	0	0	26.67	6.98	371.65	0	3.91	4.70	197.57	0	13.42	35.48	512.42	1.26	285.96	0	74.39	164.87	36.55	58.64	36.27	35.37	0	45.85	9.67	0	0.98	14.91	19.90	10.81	157.31	0	393.07	56.08	0	0	25.10	23.97	74.74	100.91	35.20	245.42	0	278.10	0	21.90	0.68	417.65	4.01	46.89	0	172.57	1833.06	155.91	2.81	0	26.32	4.16	29.53	0	86.13	5.12	0.80	35.01	0	26.46	20.93	36.12	7.46	2.55	0	9069.61	44.51	0.54	22.41	0.52	90.02	4.41	7.06	2.49	76.66	5.26	7.68	6.33	4.53	2.94	7.25	219.96	173.44	3.79	0	44.02	17.69	0	207.87	240.63	0	91.14	4.10	10.32	0	109.90	74.67	1983.27	0	240.76	557.69	6.38	25.81	42.41	5.90	0	130.64	16.07	242.17	14.39	0	240.10	156.64	1.22	3.86	0	675.04	631.90	305.51	300.62	26.34	117.23	2282.39	14.03	74.77	1207.36	0	117.06	257.68	30.52	3.55	19.96	318.57	846.34	74.87	0	127.17	16.83	19.35	0	0.89	0	135.61	83.07	23.97	3244.16	0.21	40.57	25.28	192.29	0	1.20	389.94	0	50.66	0	0	6.06	0	62.44	292.70	157.78	41.78	44.84	37.49	242.40	115.23	524.78	48.25	152.40	29.52	3.36	18.31	33.46	7.89	60.51	72.39	375.02	498.21	126.74	37.76	15.41	8.75	19.82	17.85	153.10	6.78	81.13	84.83	39.06	72.15	0	0	4.25	0	0	7.73	0	0	3.47	89.15	14.09	47.89	39.62	1.09	68.58	112.96	1811.96	26.46	14.01	40.04	19.17	187.38	176.95	1.39	0	0.52	30.72	44.41	16.20	30.20	0	0	41.64	0	261.78	0	20.58	55.48	741.84	737.05	0	21.12	0	0	0	0	0	6.54	0	13.39	2.77	0	0	0	734.71	534.03	479.91	14.23	1.15	0	0	19.26	15.45	0	0	0	2.30	0	98.72	47.00	159.27	58.51	0	13.79	0	23.03	448.18	6.23	12.50	255.67	0	23.63	0	1094.73	4.11	0	49.75	85.30	76.04	0	61.58	72.63	565.03	440.66	97.59	3.93	1544.52	630.73	23.88	270.34	0	1682.95	3.72	1055.68	987.31	0	0	5.81	0	831.17	581.37	148.14	12.39	0	455.14	7746.47	7733.40	1.51	4826.78	54.26	1928.63	0	0	35.38	44.62	0	26.72	0	17523.07	11661.40	26.60	5154.12	5012.91	1102.01	0	372.37	52.62	0	129.45	0	0	4939.21	3179.39	3115.76	0	1420.12	405.11	379.18	607.00	238.13	0	284.42	0	903.58	409.20	12.76	0	1808.62	1918.11	0	0	0	171.84	2474.62	2048.15	1993.30	726.06	0	3.85	4.42	10.45	22.00	194.19	58.46	64.85	302.68	0	63.32	0.89	1.45	0	194.07	0.72	22.66	77.81	20.00	0	0	0	0	4.59	208.20	228.38	0	3.26	0	473.08	0	385.54	1.83	123.08	0	206.13	0	0	14.49	0	8.59	1.06	0	0	102.72	60.30	62.22	29.98	0	0	8.42	34.08	145.79	15.62	0	34.99	67.00	1.11	50.18	43.76	2.41	0	0	12.89	0	14.77	12.99	0	0	5.98	0	768.89	0.98	0.76	0	0	0	890.22	145.96	0	0	0	135.70	0	202.24	95.36	18.25	0	58.78	0	3.30	19.85	0	0	0	0	3.09	0	3.98	20.69	287.69	0	24.34	21.20	282.74	107.44	141.93	0	74.46	0	152.55	146.77	1.44	77.38	79.76	0	19.49	1.61	11.44	16.29	0.73	127.23	0	0.39	0	1.49	0	49.79	59.54	12.80	1.27	0	0.67	0	0	0	0	0	0	0	8.93	589.10	3.26	320.88	4.47	0	1.06	0	0	69.67	0	33.70	16.38	0	0	0	2.63	16.77	8.54	0	3.22	0	0	0	7.51	7.54	0	0	0	89.01	0	255.61	0	0	0	3.86	0	619.18	39.78	5.26	14.49	104.35	113.94	6.18	0	0	9.45	5.98	19.71	19.68	21.67	139.38	88.72	0	7.81	2.20	13.18	49.35	40.33	3.46	22.47	0	42.69	5.13	50.51	0	5.73	5.53	9.20	53.30	116.88	3.61	27.25	29.48	0	0	2.41	9.84	11.85	3.11	7.25	962.33	764.37	119.69	193.32	21.70	5.66	315.34	0	5.38	159.83	201.24	0	0	75.03	73.78	0.89	0.14	0	0	48.97	28.76	248.46	244.45	71.50	1225.93	769.00	235.50	14.24	300.55	184.19	5.59	0	0.38	102.55	51.54	0	25.03	0	0	5.41	132.87	0	0	2.95	0	0	14.00	0	68.30	48.40	31.74	0	9.68	21.59	0	0	10.04	2369.34	1358.21	1303.23	560.81	163.07	0	3.72	12.48	0	65.76	66.72	6.34	0	2.08	2.17	33.36	0	9.45	29.25	3.51	1.03	6018.19	3723.97	301.72	6.98	1.86	45.05	2.99	0	0	7.81	4.01	2.79	163.73	1.38	0	5.82	2.55	130.13	245.27	0.24	2106.10	1900.96	1845.00	92.16	9.08	2522.91	0	0	1806.59	0	536.79	112.01	14.95	2.33	0	0	202.52	180.62	84.61	0	0	133.77	20.58	0	294.10	270.98	56.54	513.39	9.40	808.71	224.29	14.21	0	3.45	12.17	73.08	0	9.20	1.39	311.14	0	0	0	0	0	0	0	0.42	34.11	6.38	0	13.30	71.66	0	0	0	0	0	1028.14	0	0	129.24	235.09	19.99	2.17	0	0	0.58	0	3.49	19.53	0	7.46	0	0	0	0.29	216.19	1.09	0	0	1.94	110.36	0	46.12	2.22	0	0	0	32.13	0	0	0	0	7.58	23.41	1196.30	843.19	0	160.62	27.28	62.18	8.98	3.73	0	0.74	9.86	30.98	35.99	3.22	0	33.34	78.24	138.51	33.59	9.31	184.14	0	1.00	0	0	2463.99	2934.17	1263.54	6.19	0	1345.03	99.15	86.55	1.16	0.47	4.73	13.45	70.04	0	45.27	1.43	0	10.50	13.02	0.99	44.64	42.00	70.00	23.29	0	5.33	0	0	0.85	142.83	219.20	119.02	0	104.07	103.15	0.42	0.82	0
S0094	687.08	195.37	351.99	401.61	1146.57	288.02	137.99	726.20	87.83	556.52	244.77	0	236.19	52.70	0	0	2111.44	13.94	1581.27	613.49	830.30	491.50	243.69	21.92	0	294.56	689.71	0	501.93	0	282.68	439.92	0	17.43	5463.98	1254.69	0	1277.55	0	830.84	835.27	100.81	4920.83	203.10	4977.28	586.80	84.44	0	256.05	43.97	3474.54	387.66	948.41	642.54	0	814.09	810.23	4088.80	678.87	2513.07	0	0	158.36	51.95	222.59	9210.07	2599.37	3723.81	698.83	1824.59	207.88	539.34	409.82	59.29	1394.33	390.71	217.75	177.38	3130.25	3116.17	1319.33	787.86	382.54	417.80	1105.81	2685.85	3778.72	0	22.74	2351.75	328.63	1505.71	2664.17	1276.06	3887.53	0	1338.08	0	0	0	579.50	190.17	259.10	354.34	0	67.73	66.20	830.75	743.77	20.06	0	67.03	21318.93	318.70	118.11	0	5005.63	130.49	120.58	57.48	338.32	65.68	35.62	129.76	0	24.39	25814.07	261.52	608.07	6956.45	3977.17	1083.86	462.19	1196.71	161.30	1762.89	1716.62	0	0	2759.13	507.26	397.14	211.89	5.50	499.59	559.35	190.87	4264.38	335.54	2365.30	0	0	669.62	445.30	150.61	408.28	0	330.92	1128.90	265.66	249.93	559.92	452.96	70.33	9104.26	3048.56	336.26	0	444.74	1285.65	0	1150.33	0	129.01	111.21	579.04	46.43	2278.92	1338.54	119.28	215.39	80.28	307.79	56.97	487.14	120.71	265.36	298.04	1309.71	2565.56	1135.13	49.64	24.35	1693.75	2.86	31.09	0	0	339.45	7050.42	3442.90	3331.47	398.59	84.36	0	72.45	221.92	16.65	5005.18	182.73	269.75	1975.45	993.76	1042.84	10621.79	376.47	4393.04	319.08	422.97	0	0	434.99	105.36	491.28	139.49	0	13.20	1368.29	875.04	875.04	0	352.19	4705.61	4400.45	46.26	1208.00	70.18	0	3149.35	3011.36	9.41	2088.27	2142.08	1030.90	111.06	806.34	1534.60	1421.77	354.43	108.57	343.71	6427.22	6445.41	1221.59	0	5224.68	0	5185.36	81.68	1868.34	0	53.24	272.90	337.21	0	0	0	287.99	501.86	0	382.07	7445.28	0	0	25221.15	3938.45	3568.63	53.97	0	1794.27	0	0	0	966.98	0	0	31.81	461.76	161.55	683.24	88.87	450.40	251.84	197.55	453.40	0	0	777.29	181.72	890.88	4000.66	1129.73	87.09	157.18	135.70	559.58	3096.33	3010.18	336.24	93.63	1634.01	2145.38	2147.51	594.45	2104.68	1973.55	45.53	479.44	1604.45	33.54	720.84	1195.80	109.94	420.19	178.84	0	7.73	260.21	57.54	909.28	115.57	57.53	905.28	627.89	207.55	446.18	189.55	308.38	609.29	2304.07	183.05	1158.12	525.81	35.33	525.81	95.57	235.14	2817.54	625.65	47.27	491.01	51.19	0	1956.55	251.59	259.82	0	0	195.35	0	183.16	666.45	410.82	333.24	4114.26	188.92	3009.36	0	1856.80	0	211.19	0	15.12	0	21.80	21.92	0	114.53	120.89	4.32	457.07	152.54	767.12	6263.35	11022.29	20.03	0	1575.58	726.04	994.36	0	845.64	319.34	181.59	0	0	467.51	688.02	100.89	988.69	306.06	140.20	224.33	1346.39	334.36	68.11	3.89	613.57	243.21	93.42	783.62	268.59	8380.30	49.82	428.28	2075.47	0	380.71	19.36	415.84	219.72	727.04	351.42	0	184.39	0	96.19	62.43	0	93.85	2650.75	254.41	0	55.89	397.82	1819.57	0	0	3208.04	0	0	377.21	1466.93	152.86	658.18	413.86	528.92	11.52	47.43	12.99	470.14	86.40	275.64	1546.69	385.86	351.16	308.55	209.60	70.91	10121.60	1760.24	687.61	734.78	156.83	291.77	73.48	811.03	266.90	503.00	476.78	831.75	0	291.40	244.63	1605.22	0	69.23	265.47	0	0	18.27	599.99	238.42	1258.84	212.94	328.98	1971.60	784.37	914.69	1700.40	210.23	1700.61	338.06	0	274.65	63.64	604.95	472.11	336.75	886.01	151.02	605.49	963.97	431.72	0	626.89	1503.54	171.75	1625.93	146.99	0	0	659.51	94.97	0	1099.64	267.37	275.57	446.20	446.40	871.95	0	647.81	4375.19	1113.81	2287.24	0	364.85	0	619.29	5077.80	220.22	129.34	0	73.34	129.85	109.97	869.03	332.20	113.55	8.44	582.62	1528.20	573.72	527.14	1293.95	18810.52	2239.16	1715.62	933.72	1261.80	98.94	87.21	138.20	81.97	824.61	101.67	507.93	557.54	241.97	22.81	240.72	147.28	3.67	32.67	269.73	5355.60	601.11	31.63	377.80	3503.90	319.34	416.17	3770.62	1990.16	99.17	2.87	0	811.00	0	855.45	1629.94	135.81	135.81	653.45	1308.53	855.97	239.78	287.88	79.37	224.72	837.22	665.85	764.80	143.90	129.07	303.19	495.89	4392.83	286.39	124.86	885.93	1005.24	1299.00	137.76	0	2423.17	386.85	1722.55	2860.88	3265.31	241.24	168.03	3256.73	186.23	2618.99	0	0	556.95	329.41	137.63	2039.48	1194.97	108.50	166.18	0	417.20	190.86	0	1502.96	3922.85	1078.83	955.47	2789.21	3358.15	1576.70	100.80	973.35	845.77	339.08	28.35	578.70	334.78	128.49	327.97	327.97	0	482.47	717.60	716.72	748.59	1525.65	1817.18	1643.91	751.92	144.58	0	1814.55	0	375.44	297.41	0	122.85	251.53	0	637.28	85.10	198.62	88.50	11.26	3.76	144.02	15.21	191.38	186.01	169.58	742.44	58.12	106.21	19.71	207.20	260.45	260.97	97.34	1278.14	95.00	1247.78	224.87	34.06	100.36	142.53	954.69	86.14	1786.93	5981.28	2966.00	2917.33	944.64	131.63	674.12	1335.85	100.59	0	670.57	0	0	681.76	1552.91	0	0	380.22	395.69	33.18	49.62	73.51	970.12	0	434.87	366.24	362.26	772.76	95.62	0	187.15	432.97	852.21	1721.39	5289.90	531.79	0	139.70	175.45	425.14	0	0	123.45	0	0	391.62	168.60	199.25	125.18	80.92	695.96	103.59	127.97	805.06	0	0	197.36	0	0	0	225.85	532.43	167.16	137.15	268.28	205.32	420.49	2720.28	1466.15	90.19	0	1042.44	278.33	278.02	831.67	40.98	234.90	0	0	24.82	24.75	0	11.22	194.36	105.90	736.68	789.86	791.55	195.37	40.03	0	6332.95	39.94	483.29	905.16	284.64	2359.14	1871.37	48.72	1070.64	101.01	3493.33	115.72	190.30	185.79	0	0	498.26	316.31	19.38	273.44	23.25	1888.06	544.01	248.08	146.09	127.84	477.83	278.74	274.33	0	1505.31	1506.98	854.46	1083.89	1017.72	541.97	1006.48	1090.71	0	309.04	312.22	338.68	103.90	734.46	0	298.94	172.49	414.89	247.08	475.92	62.18	326.03	26.28	147.68	188.49	244.59	0	96.11	517.41	821.29	0	8015.92	228.81	98.38	308.10	295.41	950.77	308.90	365.80	234.77	677.48	565.85	413.46	8.37	0	541.26	534.11	333.97	1698.59	227.82	265.21	76.76	163.02	0	445.36	50.40	200.93	43.62	527.60	183.59	453.63	789.69	889.86	816.75	176.75	1209.27	752.93	0	188.53	7638.04	196.37	48.99	30.88	867.51	18762.52	42.39	223.77	116.12	52.50	115.30	21.87	0	1151.63	218.24	60.35	0	13.30	59.13	128.62	50.36	207.21	415.88	77.88	320.66	122.50	287.13	68.73	2031.82	1452.38	480.72	0	17734.04	21.02	11448.07	1247.98	0	50.56	90.87	49.52	0	1890.96	3282.13	12.89	0	1831.94	1855.71	569.87	0	148.00	130.14	713.27	46.91	30.38	311.61	0	161.26	46.13	189.49	79.71	102.09	346.91	117.60	730.51	731.78	204.13	150.36	315.40	42.13	492.84	650.49	44.96	105.70	359.64	103.68	20.47	27.76	167.22	140.87	83.75	487.51	131.82	160.68	108.53	0	0	342.96	65.90	153.29	0	367.49	813.13	7.07	24.10	245.32	6.41	972.71	53.05	330.52	329.50	437.30	627.32	195.86	0	0	0	102.76	0	239.61	0	17.36	77.07	99.04	150.86	144.24	226.62	202.57	252.38	47.40	547.97	89.14	159.09	0	63.89	165.47	154.89	138.39	116.47	142.48	94.69	365.47	92.42	73.62	73.11	128.74	108.41	0	90.05	27.96	9.47	58.09	813.05	0	351.63	279.94	119.25	119.23	11.64	183.90	13.40	134.99	4.65	51.58	430.24	267.50	239.56	25.02	666.29	691.14	111.33	143.59	191.99	703.23	60.02	748.47	53.18	0	150.04	275.68	172.09	21.57	112.73	89.36	0	12.49	27.86	210.85	78.51	1751.93	851.12	852.08	664.03	437.54	1733.40	2271.94	798.41	372.45	237.95	348.37	80.63	244.18	12.67	0	107.07	70.86	64.16	63.29	30.99	705.94	285.92	11.44	201.15	44.60	0	1369.12	1217.48	179.81	0	0	0	81.41	399.53	1160.66	19.93	243.09	26.60	4.46	19.81	55.95	161.55	17.42	176.78	296.32	220.08	90.74	148.34	20.12	74.12	63.28	261.72	99.90	54.42	68.57	48.84	11.86	172.66	0	3.28	32.03	10.93	101.92	99.52	112.49	1808.88	8911.59	1181.44	3175.92	0	103.39	122.47	0	77.43	130.18	58.79	18.77	58.80	241.67	193.28	0	1089.87	261.38	135.90	372.41	232.72	155.84	32.08	72.21	934.87	97.50	236.86	4262.66	565.69	1201.09	87.66	77.40	30.85	2048.49	89.86	50.45	125.70	76.47	914.56	153.05	555.32	36.28	62.46	422.25	605.08	142.61	27.88	109.23	59.24	1161.84	93.16	27.84	0	841.36	55.33	20.53	479.61	115.12	137.65	489.61	169.33	0	81.76	51.74	9.09	4603.39	4695.09	269.40	152.82	295.98	184.92	69.09	1086.51	118.88	123.02	470.80	248.71	162.78	20.92	49.25	62.64	62.05	113.21	152.23	145.77	0	31.52	209.42	30.61	422.69	4.15	140.46	2855.90	636.92	622.83	650.37	249.25	278.78	499.23	265.48	51.35	1626.87	1631.75	755.88	659.49	99.66	222.58	220.39	191.91	23.36	162.05	0	192.67	0	18.44	21.68	698.06	786.16	247.50	13.01	502.18	171.98	630.94	166.30	36.60	144.00	0	256.46	265.35	376.98	9.28	284.22	287.45	286.41	208.58	126.89	54.82	254.09	161.21	24.36	37.83	0	110.14	105.80	343.04	42.03	1557.11	154.39	7.31	805.14	60.54	848.49	227.33	120.65	753.62	101.29	862.67	188.55	0	0	121.45	79.02	195.15	23.32	0	22.57	0	687.70	0	26.89	60.57	132.00	171.17	3127.23	0	224.10	345.74	54.81	335.05	73.42	33.06	610.91	101.71	0	132.32	115.20	370.62	2032.61	2032.28	204.25	142.56	57.88	3.20	83.57	75.48	742.90	822.46	15037.57	0	0	0	16.91	4064.98	94.08	27.40	0	101.49	806.55	0	0	194.51	0	159.91	64.37	5.97	0	363.42	0	1977.11	320.31	288.06	111.54	119.58	350.39	1663.95	329.55	39.96	184.89	487.56	489.57	118.35	81.67	1.16	765.51	38.66	769.15	285.87	34.91	0	200.97	1.92	58.19	205.24	0	0	129.51	191.47	57.56	93.88	33.88	33.56	69.73	11049.68	25.85	0	1692.40	336.45	0	0	2639.12	236.33	1894.50	480.65	66.56	411.33	280.53	60.70	454.95	455.74	253.92	114.39	10.89	88.52	6466.48	0	46.43	0	103.23	126.30	73.67	64.56	5897.36	295.20	1962.06	53.07	260.44	25.04	25.09	32.58	220.25	203.11	372.98	188.42	337.88	52.19	355.40	70.30	71.38	87.82	449.66	116.31	63.18	493.25	117.24	0	1683.78	12.12	11.59	1618.24	136.13	189.44	0	407.28	284.56	197.42	117.68	121.11	3568.23	163.79	10.82	0	259.93	0.79	0	0	101.05	471.73	332.22	51.18	114.27	607.03	0	18.81	945.96	1151.51	2152.66	987.63	959.71	586.83	679.53	4796.35	0	98.43	136.61	29.54	182.38	111.14	1.51	30.23	6.03	0	0	430.06	4.86	38.19	0	76.46	3.81	1347.63	1015.31	161.98	0	186.08	86.47	10.11	10.27	209.88	36.99	16.47	6974.44	1126.17	313.87	240.41	0	0	0	0	0	14.89	0	260.33	119.76	122.53	266.78	191.33	0	34.62	32.95	81.73	2341.02	217.77	177.71	0	160.18	548.49	244.56	91.21	50.08	70.35	58.44	0	0	62.11	291.51	319.89	397.85	0	50.26	4.18	166.21	170.68	0	188.98	0	117.45	5.93	137.41	131.65	385.74	162.55	211.26	11.50	0	366.33	627.53	0	119.26	172.62	0	27.72	108.09	0.87	102.26	38.13	0	0	22.27	36.13	0	13.83	0	23.72	23.17	233.23	203.72	0	140.24	0	0	186.59	0	16.77	0	98.56	131.95	91.97	0	917.95	414.45	68.89	72.24	0	18.88	45.93	29.50	15.09	0	5.43	0	0	0	0	1926.19	87.47	68.87	0	0	6.29	3.87	22.34	97.86	39.05	0	40.39	0	224.78	80.14	5.46	56.96	362.75	0	0	51.28	62.80	389.08	174.20	170.86	12.62	57.08	161.38	129.70	137.30	16.57	83.64	0	139.73	1.26	12.69	168.60	1755.93	0	4.19	191.02	0	15.54	124.70	243.23	152.08	0	0	0	47.74	0	0	56.08	54.41	7.02	105.90	28.57	19.02	39.30	257.71	18.17	0	0	0	0	174.79	28.62	5.72	739.02	2.38	53.64	10.73	3.54	62.13	61.70	8.53	28.85	61.94	46.66	44.58	455.69	203.27	0	0	2.19	2.86	0	0	0	0	126.67	6.63	183.64	0	254.33	118.82	0	0	18.52	5.95	15.47	76.21	57.99	258.70	28.26	54.86	20.42	9.96	91.61	43.64	21.49	140.39	75.78	89.29	0	27.33	76.99	5.41	0	0	0	93.71	0	581.62	73.65	411.86	9.57	0	42.92	466.36	50.76	4.87	0	0	15.12	0	11.28	57.47	42.83	43.24	0	425.98	11.90	327.30	1.07	3.52	334.67	190.04	98.22	97.55	6.75	277.84	0	63.82	99.79	1436.52	41.14	1372.44	30.22	232.85	2212.37	0	115.86	563.20	936.69	13.46	119.19	0	0	75.72	158.16	186.37	446.56	104.57	18.88	9268.16	7.06	314.45	0.46	53.16	437.11	3.57	56.07	165.62	204.39	7.02	15.28	113.33	129.57	266.96	478.18	93.35	484.03	0	27.83	84.51	37.13	27.21	0	41.28	2.76	0	0	0	107.38	0	23.19	25.09	6.98	21.68	39.33	292.82	94.76	32.73	19.69	188.79	109.42	96.82	48.17	137.37	53.13	529.86	54.35	0	103.22	1.36	0	0	3.79	39.69	172.08	13.16	14.20	35.16	0	952.91	60.01	1.20	955.26	526.27	524.15	60.26	444.79	84.07	0	41.21	213.32	13.60	16.09	31.39	0.28	417.67	42.72	0	0	2.37	0	333.35	54.04	0	2.35	0	52.76	482.92	0	96.69	98.24	4742.11	2097.85	60.11	33.84	1.63	42.48	0	1276.24	9.81	11.86	61.51	64.53	0	0	4.27	475.33	23.66	280.99	124.78	0	3402.23	0	0	1534.62	521.75	404.22	36.09	1735.11	1368.44	153.59	9.31	18.37	31.50	25.29	4051.70	1400.93	393.21	1405.37	66.39	0	318.31	23.64	3.73	0	75.12	315.05	64.32	19.76	3.16	50.70	0	81.59	1563.66	0	0	131.28	192.14	22.86	619.07	0	214.10	124.20	41.94	161.41	26.21	69.18	68.44	824.95	3.37	8547.35	818.03	36.34	0	0	54.42	2.74	37.09	0	70.08	54.80	34.02	36.20	237.62	178.89	118.20	44.49	10.63	914.85	1047.27	95.91	9.89	2.33	700.40	34.68	0	8.64	4.67	33.55	191.28	57.60	57.60	65.25	67.51	0.70	0	10.96	70.64	30.35	0	811.85	1899.63	1155.14	183.42	21.12	39.80	378.04	373.54	373.69	18.61	133.54	138.35	0	0	0	120.98	0	13.57	8.02	126.14	82.20	62.02	8.33	37.82	163.63	67.63	0.90	0	29.39	43.24	7.25	79.83	20.23	59.41	3.20	63.57	58.70	0	0	1.92	209.17	0	43.33	2358.90	209.41	0	78.14	1.73	402.40	3.25	49.77	0	0.91	0	0	118.30	944.76	69.37	19.09	0.40	0	0	0	0	0.13	0	0	36.30	31.89	71.97	89.46	24.20	495.03	3212.06	0	110.77	12955.95	13.19	0	54.05	6.98	13.54	50.08	161.19	99.60	289.09	2.97	667.23	16.98	1003.35	1684.07	65.62	1575.61	45.69	6.40	911.29	0	307.88	41.20	15.07	3.05	0	1.48	127.14	87.96	0	1054.53	4370.42	1015.11	465.55	6.43	0	0	911.80	879.60	301.97	40.67	9.12	9.60	25.17	0	16.94	0	0	44.91	84.46	149.83	0.75	0	4.12	29.90	147.61	113.10	74.76	37.75	21.39	22.68	8.21	0	4.43	6.78	62.42	9.48	16.52	1.93	825.69	30.96	37.51	0	237.88	0	0	90.86	300.74	3.75	1.88	10.36	147.77	0	48.86	0	29.78	13.04	24.27	223.78	341.94	2.66	0	0	333.66	0	126.91	14.30	149.50	122.21	12.82	25.07	7.97	739.14	79.47	0	121.81	46.30	256.71	46.74	3.14	565.45	145.59	0	341.63	667.44	0	35.09	46.52	2.10	3443.41	0	19.40	252.56	162.87	0.63	12.72	20.97	0	132.47	0	7.45	5.21	136.11	91.12	1.43	1.59	297.49	0	6.08	0	581.64	394.32	10.64	0	0	63.98	192.53	155.70	0	125.06	8.78	36.08	60.48	0.81	269.51	7.36	71.26	29.46	76.73	55.05	0	2.06	0	108.93	165.36	120.53	119.63	8754.21	30.84	178.14	2277.43	86.00	0	44.99	60.49	402.05	192.27	1171.65	0	53.61	14.91	2636.63	9.56	0	4.07	0	297.72	33.98	322.26	31.43	217.41	350.94	454.09	560.97	0	4.19	12.47	204.57	132.04	68.06	68.84	38.99	88.02	8.21	0	0	111.32	3.81	22.58	287.22	0	128.34	197.68	0	2.42	351.77	339.46	1206.58	766.84	23.58	55.11	489.94	489.54	1391.61	24.07	496.09	1.36	517.19	0	65.21	0	19.43	42.56	125.02	79.38	207.12	0	67.89	1.71	376.55	1.30	62.00	345.26	59.67	224.54	0	139.91	22.75	210.88	208.08	75.08	94.36	101.57	360.44	454.64	0.70	74.85	0	0	250.65	249.04	97.54	0	222.77	1070.02	1987.60	381.18	0	1010.13	54.36	30.14	151.53	0	72.85	880.19	34.33	231.58	0	0	0	7.41	195.81	269.28	251.61	360.33	261.61	1.84	648.42	205.03	206.18	67.21	126.94	0	0	0	7.84	0	1329.33	180.62	289.50	50.15	220.72	0	17.99	52.47	0	41.16	385.42	644.35	1.59	192.45	95.99	0	107.17	10.07	76.55	0	490.18	75.18	0	59.32	0	0	0	0.81	34.97	0	6.48	347.16	0	79.23	0	0	5.99	775.47	278.61	279.20	0	14.98	4.44	0	0	0	7.94	218.94	156.86	6.86	70.72	366.73	0	0	1073.08	269.32	894.26	70.34	161.26	0	12.23	12.44	0	103.41	45.12	0	0	192.25	82.71	0	0	145.21	1.65	2.89	0	217.33	0	807.85	74.12	160.75	165.19	171.11	236.65	199.96	0	306.57	41.65	4.70	11.66	0	0	65.28	48.30	0	136.12	0	0	22.52	30.69	5.30	0	0	0	405.26	55.07	367.76	172.65	0	0	0	144.06	72.46	35.08	0	70.85	4.73	59.62	14.54	32.97	0	324.83	0	0	0	0	1569.16	183.32	0	0	214.43	0	56.72	66.68	116.54	143.97	44.19	1195.54	0	30.86	42.30	3.29	6.12	48.72	0	4729.89	331.06	61.56	137.54	46.58	73.39	22.30	139.75	5.94	0	4.48	65.58	85.63	80.71	0	0	557.84	275.33	65.68	0	83.48	138.63	143.91	127.60	0	0	363.27	40.59	64.06	26.39	234.19	346.64	1052.13	22.46	296.48	5.83	0	38.70	269.89	61.21	41.20	438.13	0	539.95	155.83	21.29	460.94	429.14	5.90	20.89	29.80	578.82	1088.87	190.74	298.51	45.25	403.35	1715.71	113.54	91.75	1347.96	81.59	536.16	426.12	73.16	163.99	21.91	384.47	345.34	321.36	145.52	198.28	76.51	11.30	0	0	26.85	26.88	26.88	69.26	2843.68	72.80	193.32	72.61	330.80	197.85	200.21	201.66	4.07	6.69	55.86	1391.93	0	106.23	132.82	5.01	193.01	9.30	32.95	17.27	80.28	0	776.89	11.44	122.90	21.28	16.62	0	406.79	133.04	0	146.00	116.80	1283.91	34.18	0	0	64.86	0	10.21	335.92	7.48	22.26	0.67	24.20	24.49	42.26	131.55	43.98	120.34	0	7.55	3.96	130.43	29.89	78.06	6.79	6.18	6.19	0	39.35	203.41	396.18	0	14.65	66.70	25.31	0	0	0	7.93	0	320.87	37.74	23.13	32.53	0	4.29	5.83	6.10	26.06	136.24	12.02	2.45	9.27	9.27	26.70	9.65	13.89	0	0	0	0	688.91	68.64	0	71.63	41.88	50.65	9.66	0	0	0	0	0	0	0	109.52	0	22.27	1560.66	7.51	0	0	0	0	0	117.99	131.07	917.92	120.57	925.56	125.68	122.02	758.08	79.25	3.95	82.65	0	2932.97	4.26	16.57	231.88	207.27	211.46	0	191.69	0	6.14	50.86	0	0	1627.48	1026.91	144.50	565.04	252.59	1806.69	111.17	1406.82	1401.44	72.57	2.85	0	0	76.51	0	2.27	0	26.05	635.14	6797.97	6788.51	89.57	5093.06	303.73	2567.10	2303.57	168.37	0	0	63.93	0	24.11	15335.98	11495.19	33.84	4306.99	4038.75	126.22	28.44	331.21	122.96	248.23	268.16	14.77	0	4665.72	3971.62	3976.22	156.50	529.99	1660.65	1657.01	1377.93	1373.10	67.46	0	288.35	1013.90	399.32	43.79	25.67	0	1678.96	0	39.85	0	56.47	87.76	87.76	161.88	121.63	0	12.10	12.64	0	0	1523.51	794.32	242.45	40.58	169.18	1078.77	362.21	357.03	0	0	99.56	15.24	0	0	0	0	230.53	205.91	196.76	0	0	23.54	56.89	0	1770.12	8.43	1360.81	4.26	123.80	0	342.76	140.58	49.44	109.78	103.64	18.36	63.90	24.68	45.67	242.25	247.41	181.01	96.59	5.25	89.37	243.51	297.27	215.97	288.16	333.86	680.93	468.95	0	0	247.57	115.64	1565.26	15.67	0	0	1977.07	0	0	121.26	159.69	140.20	1278.93	0	0	1.86	14.29	142.08	1338.26	634.20	663.96	320.02	21.12	386.52	0	311.16	154.28	104.97	166.16	421.48	139.39	93.26	45.28	1193.06	854.49	632.88	76.50	23.01	2.22	13.77	232.95	94.67	0	300.98	302.83	88.63	60.64	536.74	19.31	1169.98	11.45	0.54	1781.08	1100.92	827.24	196.10	35.26	395.71	447.17	151.15	46.83	69.69	83.28	10.03	0	6.96	15.27	214.81	321.87	236.76	109.16	60.95	10.49	0	15.05	132.36	0	1.91	0	0	9.32	94.75	662.87	66.86	0	46.20	2.69	32.71	0	0	383.96	442.73	12.93	45.10	31.35	0	0	0	272.75	75.90	188.62	12.62	63.14	36.06	164.79	34.18	14.19	217.24	83.49	58.45	641.72	0	557.31	15.10	0	9.10	4.10	182.15	165.14	40.21	0	0	312.20	299.34	120.49	4.47	17.93	0	136.96	0	0	59.49	820.88	228.72	12.53	0	0	0	19.66	179.25	4.05	0	18.10	0	65.27	0	0	73.23	0	39.72	61.42	76.60	4.96	84.72	784.19	203.86	129.92	78.86	36.75	0	82.24	379.18	4777.71	3687.48	406.47	811.16	1363.99	1058.42	486.68	100.36	51.46	462.44	432.71	311.28	642.95	632.46	279.24	70.34	0	3.09	5.72	77.62	142.29	1325.62	1312.85	77.26	943.31	413.43	258.78	55.33	147.84	28.49	23.20	255.20	305.25	138.44	125.47	436.61	156.71	245.75	13.21	24.14	561.61	367.59	38.43	0.06	35.96	103.56	35.56	245.09	21.99	40.48	36.78	22.08	8.58	0	0	41.56	0.51	673.08	262.90	210.44	851.05	201.04	0	24.82	14.48	84.60	144.04	290.99	233.05	77.32	21.02	12.33	58.39	156.70	5.78	22.49	10.39	4.60	260.13	116.15	171.02	0	119.53	360.31	87.62	24.93	20.25	580.02	410.84	41.89	0	489.23	0	240.41	196.54	225.49	420.23	17.83	2765.25	2098.45	2120.33	223.92	0	2757.42	24.09	11.91	2074.21	13.48	586.44	154.94	28.84	72.53	258.36	244.06	365.10	196.00	115.45	70.68	69.73	128.12	30.90	0	1589.02	565.34	104.04	3960.39	16.12	3869.93	587.68	0	0.54	7.24	2.46	26.64	583.22	54.36	70.27	1748.32	9.32	2529.49	0	14.27	76.82	9.35	5.75	0	755.90	471.14	68.51	956.45	849.42	166.56	84.90	42.11	40.97	23.80	1551.74	0	22.15	285.92	272.08	107.68	102.06	567.57	131.69	24.93	172.27	64.09	65.57	12.80	254.69	249.90	145.55	136.72	0	311.43	25.82	86.29	75.16	0	996.22	749.29	339.91	8.90	55.43	23.60	43.90	218.99	8.40	22.01	2.41	10.60	0.57	0	2318.01	1696.15	0	401.04	18.81	47.17	12.32	36.01	0.28	24.05	36.51	14.12	9.87	17.15	99.25	0	0	0	0.93	4.40	0	111.75	0	13.99	10.82	13.11	52.47	27.17	101.32	149.44	2161.65	187.77	191.13	423.46	141.28	0	96.21	539.24	1705.27	87.15	36.38	382.73	208.28	170.36	34.59	667.33	664.86	526.23	114.09	5.80	99.12	28.38	18.68	29.06	22.46	304.87	467.28	0	354.47	469.02	0	165.28	0
S0095	267.42	197.11	106.08	372.00	478.20	44.58	59.90	577.50	0	46.93	0	72.12	23.98	28.97	1582.17	772.13	199.19	36.70	1631.35	481.52	261.53	198.06	257.23	86.60	2451.80	1188.96	252.65	62.10	409.95	115.97	0	31.51	1523.14	1.59	1448.78	135.78	385.47	129.77	366.01	679.86	339.45	118.98	1620.26	13.52	0	0	0	1377.68	227.24	62.94	1651.37	100.71	302.66	75.42	72.70	857.33	857.33	4917.92	283.21	0	0	218.06	488.22	165.32	232.73	53.93	312.38	965.44	695.31	441.67	116.71	0	102.08	23.25	227.82	0	27.03	386.64	3343.77	0	1989.21	198.79	254.07	0	871.70	736.11	35.37	139.27	19.84	32.11	308.93	1720.15	2122.34	767.07	2447.22	0	1052.83	615.55	348.84	242.51	765.37	242.51	118.62	466.82	199.35	0	0	2740.77	2736.47	292.59	36123.66	369.65	17212.94	204.23	0	0	5763.99	0	215.07	70.91	87.18	980.47	6.81	53.62	0	13.90	5747.19	172.58	1158.53	5979.82	286.96	0	0	485.95	221.47	0	133.40	0	1417.20	1353.60	0	347.47	338.87	2.98	171.78	0	90.08	2935.69	844.55	473.81	21.94	261.57	252.38	74.86	24.94	0	0	0	2451.51	971.88	964.93	298.54	0	18.12	12410.61	6487.09	694.98	569.14	577.54	1316.65	1316.65	765.60	60.97	72.79	0	138.52	28.21	0	699.60	139.04	0	53.21	114.44	411.91	885.81	0	261.45	1141.80	114.51	292.93	1505.77	0	0	4165.62	0	646.08	173.19	231.07	0	0	6812.84	6821.00	741.39	50.51	535.00	146.98	105.36	46.21	24.74	54.08	0	3325.79	0	218.01	26232.75	198.55	225.61	149.88	0	27.56	0	591.03	158.75	0	107.16	372.86	26.46	4693.82	882.45	879.76	0	4684.05	12173.53	12149.87	86.22	653.64	192.35	103.28	695.22	9871.21	10.37	99.80	219.31	196.65	42.86	0	0	55.93	0	102.26	265.20	4438.82	4431.72	752.64	0	5012.03	0	4994.07	408.85	0	146.29	41.43	369.27	0	21.15	0	0	0	0	20.23	406.35	0	1036.90	0	21513.71	4283.10	2906.25	187.02	0	1291.19	0	167.16	327.27	0	799.66	0	68.55	820.75	21.87	0	0	684.76	326.15	0	418.11	0	0	284.29	222.91	516.29	6583.29	527.57	13.79	9126.30	109.74	783.51	1845.13	1838.98	117.85	216.82	27.74	437.23	453.53	44.30	0	1163.23	116.14	803.76	0	79.49	571.69	694.27	109.23	0	84.41	181.16	760.66	203.26	62.00	58.05	81.68	61.74	58.56	531.50	426.53	0	0	0	0	1289.34	0	0	0	0	0	50.05	0	225.80	403.21	0	770.50	0.90	92.60	40.80	0	0	0	0	209.54	40.31	91.71	1987.80	3045.67	141.12	2137.48	0	628.42	0	414.74	36.46	395.27	40.89	47.07	0	107.66	11.71	0	39.11	109.27	0	264.36	0	532.97	13905.84	8713.27	344.25	3735.65	1359.31	0	751.92	0	1276.27	0	52.66	0	0	18.52	0	142.04	0	153.28	4.50	0	642.20	358.60	0	397.61	361.52	265.21	172.12	869.83	122.31	0	0	0	336.30	0	0	33.65	916.36	129.43	0	0	576.09	229.99	396.43	383.85	191.71	134.08	274.20	151.36	0	0	44.14	481.84	940.93	0	5.54	5052.15	151.35	4610.05	555.42	468.81	1273.20	0	161.45	908.27	0	146.05	0	93.82	76.81	14.56	1083.73	332.66	98.89	170.76	76.18	126.59	7501.64	2867.16	0	0	1870.74	265.35	208.91	441.95	0	80.60	549.04	80.60	313.02	196.60	303.47	606.34	46.45	42.06	0	0	0	0	1382.59	190.67	1916.06	0	627.44	838.05	620.03	655.61	0	383.30	799.74	273.70	0	83.41	0	1052.52	55.68	0	284.33	76.44	237.37	389.87	151.02	49.68	0	0	80.25	0	0	0	56.69	172.93	0	0	893.09	554.29	263.61	249.30	180.94	1586.22	348.50	721.06	3219.62	1878.30	1034.28	0	0	197.42	444.39	554.53	0	574.46	226.48	38.17	103.72	203.98	543.89	1248.11	30.34	190.46	638.75	0	955.97	952.16	1015.15	23585.69	3009.07	0	0	1676.09	23.97	348.65	67.54	0	0	59.50	506.64	280.52	212.86	0	4.11	4.55	0	129.80	0	4295.93	0	98.71	0	0	453.90	886.41	2292.27	370.51	90.62	3.52	0	219.73	0	187.02	86.36	0	0	28.05	61.78	942.06	335.81	342.19	8.51	154.70	899.07	339.45	634.99	221.59	87.56	0	357.90	0	2081.78	137.88	425.93	0	318.45	26.48	139.99	1053.69	267.24	0	71804.45	1860.83	117.68	76.87	2662.45	65.74	2026.11	0	526.57	159.14	282.65	11.18	0	0	307.46	17.13	0	265.10	36.04	569.08	569.08	43.46	365.28	37.58	43.50	0	477.94	0	866.97	203.94	0	35.80	1089.54	105.81	57.61	50.47	50.47	44.84	0	295.82	305.08	273.29	5580.37	6925.88	3911.83	0	125.47	722.73	507.23	180.96	0	36.67	287.49	0	83.12	416.54	140.86	45.69	745.77	18.00	3044.41	2878.96	426.43	1859.14	197.82	238.10	20.93	0	0	42.15	117.47	362.35	484.26	518.60	47.02	2168.91	73.52	3040.91	11.67	133.97	167.50	2940.06	951.99	1785.91	1723.48	3662.49	1670.17	1739.15	583.40	515.30	483.57	149.49	94.61	172.39	79.38	106.62	65.97	438.81	91.04	36.05	0	0	293.26	253.61	126.82	164.61	0	333.22	109.10	91.59	0	16.97	0	299.58	85.80	132.56	589.93	1006.71	104611.26	881.14	0	1204.63	189.22	1152.45	0	0	0	573.96	180.02	186.59	171.28	329.52	366.61	40.57	9.71	0	2.03	0	116.96	38.87	177.61	236.72	184.30	184.30	14.31	323.78	175.71	682.43	467.17	705.61	211.58	1454.27	1063.53	630.59	256.16	227.70	247.15	148.73	301.14	133.83	190.50	110.17	0	111.53	5892.35	251.87	5.03	8.54	3117.58	1871.33	1871.33	1876.82	316.56	19.99	0	4468.27	16.06	1139.22	244.05	572.49	3135.61	1650.91	1769.93	584.50	24.69	957.00	6.23	68.00	189.55	0	0	224.20	0	0	98.77	10.61	3337.22	62.77	0	0	0	87.00	25.51	100.18	203.60	733.25	672.30	259.01	631.91	436.26	214.45	445.97	470.34	63.46	0	0	68.70	0	236.29	15.14	207.20	198.52	237.41	85.84	0	37.10	379.47	26.94	231.49	118.13	0	142.84	41.42	400.42	156.74	54.98	7534.93	53.76	0	24.11	0	822.37	10.06	233.33	450.14	183.74	213.73	265.58	0	0	434.34	426.95	244.08	0	155.23	210.27	97.30	52.71	72.04	1813.43	49.90	37.96	65.85	92.25	258.58	187.37	297.08	0	960.95	2018.72	2176.15	888.10	428.23	11.65	1537.57	119.90	0	0	715.44	26484.13	0	460.32	538.14	458.83	77.67	737.74	0	85.93	567.96	59.24	46.06	31.69	31.69	96.64	156.09	109.81	847.57	23.93	117.17	166.96	94.93	0	952.27	629.86	256.52	278.16	10749.52	35.07	7160.14	133.45	5290.31	55.90	825.52	622.34	0	475.34	412.94	430.08	150.41	2770.49	2790.85	0	473.05	151.86	373.30	269.09	222.51	103.08	0	30.28	111.17	69.17	0	0	45.70	0	0	143.69	104.07	205.92	20.61	1258.73	1026.38	73.89	227.21	173.92	0	1174.64	0	210.44	307.12	219.48	433.03	51.31	400.86	0	296.71	108.12	108.46	16.47	0	1746.42	724.87	168.55	168.55	434.96	987.61	18.28	343.46	175.94	704.24	30.46	206.59	232.62	258.60	1330.12	0	0	0	0	36.14	98.73	371.67	621.10	233.04	212.46	216.54	338.74	753.64	884.50	374.34	152.99	132.99	290.18	3.41	79.23	61.09	27.38	141.74	161.46	166.28	0	25.98	14.79	101.80	58.21	22.71	0	211.79	9.49	100.61	0	6.66	105.88	514.50	523.39	0	176.72	141.77	0	0	0	145.65	416.00	39.43	0.65	0	146.44	267.95	199.84	641.36	3648.93	3805.45	200.66	283.87	84.43	445.81	0	125.59	185.96	24.83	136.64	373.10	29.03	54.99	40.50	116.99	23.24	99.42	123.63	540.84	0	6326.13	633.72	613.48	359.31	402.83	1089.64	3901.30	99.50	324.63	370.74	552.93	1026.64	130.19	22.38	242.20	99.82	0	329.80	0	37.30	868.73	907.80	17.70	399.01	239.78	62.91	818.26	688.16	174.56	105.26	16.40	0	23.46	197.70	870.88	20.81	143.24	0	8.54	36.69	58.96	262.75	0	309.66	349.12	0	84.59	5.98	43.24	99.48	0	609.67	223.79	555.44	323.95	92.15	86.58	398.08	53.68	15.72	0	5.31	0	346.25	102.89	2704.39	13672.28	1548.59	598.77	130.74	169.50	126.92	80.49	0	68.58	36.61	9.25	23.22	211.63	12.52	0	577.89	0	0	205.57	276.31	300.85	69.33	0	768.22	126.98	284.65	3563.95	483.95	237.55	71.56	56.94	0	605.50	0	191.78	58.67	202.23	135.82	96.80	392.47	164.79	237.06	38.09	591.99	628.94	0	0	0	1043.20	245.58	0	7509.21	1422.50	166.32	105.33	238.05	25.45	405.56	647.14	149.32	112.41	20.03	8.90	0	6858.44	6753.73	34.19	1582.81	251.30	144.08	250.04	1731.32	133.52	0	615.02	0	1965.23	157.49	37.43	0.63	19.08	30.58	24.61	186.97	318.07	111.69	361.13	26.58	565.87	0	0	282.28	152.55	152.92	152.89	188.43	471.91	257.42	524.93	3.24	2700.82	2700.82	0	1056.01	56.24	66.84	66.92	63.38	60.33	196.62	79.86	302.29	0	11.41	61.51	808.82	549.75	503.66	14.30	109.50	334.73	1128.35	265.94	47.76	485.39	55.65	209.78	211.54	322.10	9.30	81.34	262.41	286.77	38.74	81.70	119.15	390.98	45.19	155.34	232.69	722.63	0	48.03	927.84	64.18	5322.36	278.11	218.50	170.07	33.37	0	336.86	166.22	1046.55	127.56	2157.87	264.06	208.57	0	140.94	96.39	266.25	0	202.39	0	0	2605.25	245.65	0	114.61	522.66	229.09	2465.65	1560.77	71.60	0	417.69	0	14.34	13.88	553.40	106.55	213.23	157.17	163.02	662.24	2297.32	2283.53	109.53	194.05	0	16.99	215.89	0	975.47	1128.98	12347.12	0	1311.05	186.14	0	4474.04	330.64	42.57	1264.73	22.42	1264.66	1247.12	0	690.25	115.12	145.32	4.82	8.39	41.16	221.37	41.41	923.10	336.22	144.44	109.04	187.99	328.44	1664.35	99.06	0	55.90	0	0	352.72	9.22	98.88	165.89	0	175.84	41.12	0	0	50.57	16.94	303.30	38.71	0	261.03	29.18	296.12	100.11	332.49	0	0	156.41	13016.48	17.90	0	1474.22	838.04	0	0	4670.43	194.36	1615.55	182.43	7.22	0	350.61	89.50	996.51	1013.50	0	501.68	27.18	56.57	8185.46	55.28	62.93	66.66	0	176.63	247.28	107.45	1591.81	490.24	1689.68	0	413.04	0	0	220.40	405.50	199.79	142.35	758.34	229.40	76.90	408.09	88.19	303.63	60.41	650.83	243.13	26.78	317.41	280.66	23.39	1591.57	6.93	143.92	1705.21	54.02	348.40	2.77	817.76	152.19	407.36	268.46	294.37	2463.88	185.89	66.90	358.65	689.43	2.66	0	1277.16	179.29	700.23	660.25	30.36	0	4864.96	106.04	642.74	529.53	1084.77	1173.96	349.95	380.07	506.47	775.90	9064.30	0	0	30.86	0	94.76	272.57	0	32.30	62.77	73.07	0	118.94	0	244.68	19.08	648.62	32.86	2045.91	2627.31	3463.04	155.26	17.54	202.95	0	0	0	132.15	19.47	6786.55	1486.94	1225.48	136.94	0	0	48.31	0	388.35	60.23	277.90	168.81	0	82.84	501.50	339.53	166.21	0	47.73	234.74	3837.49	0	1191.12	0	0	590.53	87.82	547.93	219.88	73.86	78.47	0	0	175.77	0	468.41	265.36	84.86	94.34	8.52	814.89	566.05	13.55	157.22	430.99	348.85	0	45.63	1472.30	619.31	704.23	703.15	498.70	33.01	887.95	0	424.57	247.99	77.15	0	0	0	6.80	1995.77	148.18	0	0	1095.24	834.15	0	98.15	0	0.90	61.66	44.30	618.41	90.31	203.27	14.23	0	380.46	396.55	65.28	352.85	214.53	521.73	314.30	0	704.13	621.17	383.77	132.70	66.33	129.77	0	24.32	0	96.53	345.64	457.20	356.06	0	79.12	2918.57	362.08	0	37.17	39.73	71.33	154.26	0	166.88	21.21	110.03	20.78	217.66	626.92	197.23	75.98	198.07	295.18	0	0	75.01	5.73	945.62	275.19	239.86	25.77	303.15	1155.81	466.22	46.65	0	11.64	0	23.00	13.19	194.72	0	1142.24	56.17	8.20	653.33	0	12.66	365.55	404.01	325.06	98.14	172.73	88.79	342.23	4892.78	0	188.98	89.62	160.96	265.15	0	174.20	107.71	770.40	17.18	106.72	114.11	199.06	0	131.30	2029.92	0	46.29	84.44	505.15	104.05	21.26	0	0	59.93	348.57	57.97	87.54	74.67	38.69	76.24	0	11.52	0	191.66	0	380.42	0	0	59.45	80.92	779.27	643.99	223.81	350.29	17.58	53.10	264.63	0	5.34	6.20	470.35	125.57	572.08	311.45	216.14	113.40	61.02	187.64	104.43	93.34	218.00	65.73	18.51	0	113.46	7.05	0	0	0	220.20	27.91	238.87	0	150.18	93.73	0	15.50	1505.14	504.85	246.30	354.81	380.61	14.39	536.49	304.67	168.87	289.23	466.28	0.26	167.67	186.39	122.42	102.71	291.91	206.22	332.06	166.30	0	111.19	275.98	0	63.41	215.66	4273.46	130.88	4273.14	238.18	169.40	1684.54	0	286.08	1096.54	5503.00	219.41	0	0	0	29.40	51.38	429.64	167.45	527.94	0	0	76.23	206.76	0	2.98	224.29	133.32	95.50	51.60	1654.86	0	845.75	100.00	0	156.17	1084.91	515.71	583.26	60.72	45.00	181.43	210.40	338.98	0	79.65	2.06	55.43	2.13	22.46	10.84	0	0	193.08	29.77	135.95	0	580.07	971.61	13.68	145.77	37.11	427.69	269.60	229.12	268.29	175.20	651.57	0	0	332.48	87.76	0	0	0	16.80	97.30	0	134.95	242.60	0	590.78	45.70	11.33	575.49	235.55	204.35	85.68	0	0	0	0	482.71	71.14	41.16	365.33	0	768.04	379.87	36.77	455.05	24.92	6.20	126.63	145.08	102.83	94.16	0	223.14	75.09	141.13	42.66	42.71	9288.64	2584.87	0	137.29	8.52	91.90	64.97	630.31	99.78	98.03	306.10	89.63	193.08	56.38	40.44	0	0	7.58	1464.10	110.43	1837.06	52.08	0	475.41	252.77	141.62	0	3116.41	4.19	0	0	112.04	162.64	14.42	2454.72	463.17	873.53	1139.23	14.53	0	262.46	190.43	36.48	52.51	42.29	31.25	3116.38	0	0	50.92	27.21	75.77	81.48	16.31	1.44	0	166.25	218.82	194.91	60.46	178.03	39.47	198.73	22.00	29.54	59.02	0	109.47	212.45	0	138.14	0	65.16	87.11	113.96	379.49	115.73	55.23	0	115.62	196.11	94.20	0	1.19	206.92	40.10	1.11	0	2277.11	760.75	153.13	4.97	0	218.48	0	0	235.94	0	393.06	93.67	92.14	109.36	185.87	23.92	0	11.51	0	98.64	21.09	779.01	65.55	0	27.34	36.85	231.31	700.48	701.78	704.15	0	354.70	7.47	77.40	79.99	0	178.78	5.54	54.02	146.17	423.69	128.18	130.49	596.39	26.43	227.76	114.94	31.30	144.70	1.83	0	0	9.15	71.30	8.48	41.78	53.21	121.74	0	3.35	50.71	546.58	85.35	84.82	3208.90	0	3.65	36.72	166.73	346.48	7.95	17.64	39.12	58.06	0	2.00	227.47	525.36	46.75	0	0	45.14	12.15	57.98	60.06	0	0	102.41	0	0	36.98	64.99	5.93	1181.10	62.46	60.44	411.27	7462.91	18.30	24.80	0	35.43	50.99	2.05	125.99	109.85	84.04	0	1161.61	39.92	416.33	429.76	0	419.73	80.91	20.07	236.37	280.96	111.97	49.18	14.55	15.99	12.34	0	208.39	251.21	0	198.83	3578.14	134.72	1247.97	4.70	0	52.83	706.77	787.35	201.75	106.68	78.69	72.25	49.44	0	0	13.51	0	106.02	68.12	133.34	0	0	83.95	0	140.09	0	0	106.10	53.06	52.98	49.58	5.88	0	0	171.09	184.82	56.89	40.58	311.20	53.87	36.30	71.43	88.85	33.98	34.28	73.77	65.73	181.17	28.50	0	274.73	16.89	48.23	105.51	17.06	0	7.72	430.40	3.14	34.41	0	1.70	206.74	0	67.39	4.61	116.10	98.90	69.22	132.04	27.26	563.70	283.97	7.31	269.12	63.41	97.44	0	81.14	740.28	207.26	38.34	344.19	973.54	38.70	64.74	6.63	329.72	3567.06	0	814.06	0	125.02	0	761.97	77.42	79.42	46.72	182.60	2.52	254.80	248.59	138.83	12.31	9.10	0	100.81	61.26	60.15	1582.95	1585.41	277.76	267.71	0	166.38	291.44	62.36	29.29	0	0	537.31	10.37	0	1026.44	35.79	1000.29	147.15	71.04	48.91	0	218.77	0	2297.50	289.61	51.73	62.95	5.51	40.77	16.83	7.42	63.58	170.15	25.85	67.32	1366.80	195.70	1360.56	118.74	0	339.49	4689.50	0	41.52	38.19	19.25	1892.71	52.45	1882.25	558.96	277.00	0	1315.32	367.79	0	17.95	30.42	9.18	158.32	48.05	47.32	0	70.20	5.35	2.85	735.89	124.20	47.38	18.81	250.39	2.76	21.12	159.85	52.14	142.33	171.09	820.49	843.30	428.72	29.92	29.69	17.24	2.31	1009.81	0	0	0	0	0	81.48	9.54	46.55	133.15	225.46	187.37	11.29	0	0	4.97	167.40	24.37	22.22	0	294.81	364.08	8.66	2.01	140.34	99.14	120.55	77.00	27.18	112.55	240.19	237.60	70.16	0.19	53.86	52.28	384.77	347.23	40.42	0	131.69	1083.03	311.90	206.88	0	200.40	76.46	17.39	32.34	0	0	0	0	53.83	0.26	0	0	10.13	0	24.46	142.67	0	145.25	86.70	44.88	60.48	184.12	94.33	0	335.64	104.52	321.14	0	26.97	158.75	176.15	96.94	80.19	91.58	29.27	23.07	182.94	352.32	7.26	296.83	523.25	28.65	269.54	230.15	3.75	129.64	54.90	54.49	141.45	357.05	12.40	73.47	8.68	41.99	3.94	3.96	10.17	23.85	65.07	218.70	219.53	54.30	48.47	39.71	0	0	409.85	90.42	88.89	0.77	90.86	0	0	33.86	34.06	12.24	0	79.10	2.88	228.07	191.74	5.16	4.32	840.52	120.19	5157.00	0	161.08	0	0	0	145.41	0	3.30	62.07	3.16	0	168.35	0	0	477.67	4.91	233.70	0	0	0	2992.89	9.18	58.56	71.36	0	0	238.31	0.89	81.84	0	692.03	62.75	168.95	144.14	51.34	0	3.32	360.63	364.58	0	13.27	80.24	0	8.50	17.40	118.38	241.78	0	510.42	244.80	0	93.20	6.01	0.10	160.45	62.43	0	126.35	1.33	146.59	1.26	214.05	0	0	0.79	0	333.14	133.07	442.76	170.24	116.83	0	189.62	0	0	0	225.45	78.50	69.70	6.56	0	8.21	7.47	0	0	105.47	57.35	3218.47	1099.57	292.47	196.30	198.94	119.13	4.51	297.99	11.43	0	0	0	32.41	36.45	0	163.12	125.90	45.30	38.64	27.82	0	12.64	13.21	25.76	0	117.95	290.09	16.01	41.23	12.03	6.58	194.23	1218.58	0.38	248.07	37.67	139.80	0	287.57	63.30	39.02	139.31	188.67	420.16	46.56	31.61	0	0	0	21.33	102.28	422.20	730.08	229.56	161.94	14.02	311.03	2843.45	0	60.84	501.04	11.92	0	50.79	0	215.91	53.73	217.55	409.77	235.55	34.56	280.48	54.75	20.39	0	69.05	51.79	317.40	165.25	0	1170.00	145.32	120.69	266.22	217.36	176.11	0	567.14	20.67	28.16	0	0	156.51	88.04	28.02	22.62	130.05	36.41	31.23	27.49	110.50	141.55	492.78	70.58	8.14	16.75	0	0	241.53	42.76	0	220.28	288.06	949.86	131.07	61.69	7.30	12.65	0	0	248.67	6.87	0	6.23	0	0.45	448.07	19.67	0	0	0	0	17.98	458.98	0	0	0	0	0	0	33.58	248.77	239.13	107.14	0.84	0	0	2.61	8.74	1.56	1.64	143.94	0	41.04	0	48.65	2263.53	1442.81	2.07	4696.42	300.47	0	0	184.41	0	336.27	43.96	46.65	32.62	61.65	43.08	37.67	100.88	545.46	80.49	5.48	75.40	46.23	0	35.23	344.87	199.94	198.61	135.74	4.53	0	0	0	11.82	2819.58	2729.01	0	0	0	0.60	0	0	0	0	1139.20	0	1036.75	561.92	0	842.81	319.38	228.08	67.04	458.31	1378.72	75.27	31.10	105.63	0	98.96	6.41	0	0	0	527.09	152.73	0	143.80	193.38	0	1.07	0	1024.53	0	1016.51	1003.07	0	0	0	0	922.98	0	262.63	35.69	36.62	235.92	4545.66	4494.87	0	3940.35	1.91	1897.26	0	37.39	0	0	0	94.98	1.03	10377.86	7808.96	0	4076.36	3859.24	96.11	0	337.65	148.42	109.66	111.56	0	21.34	1781.69	1524.83	1499.22	14.51	76.97	652.14	633.52	916.42	908.05	0	8.42	124.90	230.85	5.49	205.72	139.57	0	1541.53	0	59.95	2.16	64.50	179.13	179.16	168.59	104.37	29.90	7.90	7.83	141.82	21.73	0	0	7.73	21.86	109.60	444.58	84.94	72.12	6.99	0	113.55	604.12	26.39	7.58	75.82	0	0	53.56	146.61	0	0	7.57	0	0	660.63	9526.04	23.65	914.64	92.15	644.05	368.17	0	97.92	0	43.85	0	0	407.05	117.91	6759.34	6.61	13.11	365.85	10.11	299.77	811.74	25.08	266.70	0	47.19	0	87.02	0	0	232.12	26.21	0	3.88	5.07	0	34.58	36.79	2.08	0	0	2.45	0	3.15	2.01	819.18	720.65	0	497.87	258.32	1698.54	953.59	126.60	294.07	17.07	491.22	817.07	16.16	188.36	31.90	107.99	51.70	0	0	429.29	182.23	2.90	507.76	87.77	151.92	121.89	1274.94	52.46	119.89	132.39	1155.19	817.96	794.84	1.86	3811.51	0	2280.87	2272.98	350.21	359.93	175.92	0	61.39	187.13	39.15	7.12	9.70	116.34	5.10	11.22	3.22	51.12	25.03	0	50.44	0	0	0	0	0	0	0	34.15	0	0	1449.96	4667.87	454.51	2426.19	186.24	38.96	20.04	26.19	0	2.89	119.37	0	161.53	0	60.48	0	0	0	900.52	0	567.47	0	293.04	94.33	0	2026.74	960.04	5.60	0.33	0	3226.45	0	2501.73	0	8.94	0	0	0	98.30	33.23	0	1.18	559.47	407.55	0	9.19	173.53	0	59.34	9.55	0	3.48	176.42	224.67	0.60	0	0	0	44.25	0	0	2.27	35.58	66.26	102.26	113.88	343.67	52.62	0.33	460.33	220.34	218.68	0	2.13	662.47	1253.31	709.51	5.53	7.99	532.11	252.32	0	1059.49	895.65	96.11	26.33	183.36	186.26	193.79	1.26	6.68	82.51	83.57	48.59	85.50	178.96	451.03	65.18	16.61	6.28	10.27	0	8.69	190.25	188.95	71.13	110.34	132.12	131.10	0	22.96	0	6.73	11.09	0	272.37	220.25	92.25	54.29	227.05	3.71	20.17	501.50	203.48	0	0	19.92	77.81	0	92.72	0.65	36.80	7.99	37.93	5.92	13.45	0	6.72	0	142.07	67.64	182.08	702.31	84.52	49.57	0	0.08	59.06	76.58	129.34	29.27	7.63	0	0	0	85.29	0	0	7.77	67.05	94.09	47.55	50.14	0	207.75	405.57	142.29	98.57	27.30	824.14	323.04	140.02	0	111.79	0	57.15	84.11	995.10	1284.16	42.51	2173.63	1398.75	1390.25	369.07	0	929.52	0	0	708.04	0	424.62	22.16	0	0	42.44	11.51	81.78	111.27	3.04	42.92	9.89	68.43	0	23.65	1451.56	441.14	0	998.42	59.05	1052.49	346.97	8.36	0	0	0	0	50.18	386.71	14.46	805.39	0	1370.86	0.37	25.08	7.87	12.82	8.76	38.47	10.70	12.54	0	282.46	177.89	39.49	125.74	47.87	89.28	0.68	493.14	0	3.25	45.83	9.33	0	24.40	151.02	0.61	0.28	5.96	45.70	0	0	13.52	39.37	2.41	28.13	20.16	55.54	3.65	855.41	538.69	0	9616.27	8807.50	470.15	0	1290.99	549.39	604.24	367.09	37.35	39.19	0	25.72	18.91	35.93	4140.09	2588.53	0	713.84	0	0	0	3.94	4.86	0	0	7.94	14.55	2.77	139.52	18.03	92.26	225.15	0	0	417.00	119.98	0	18.93	35.23	0	0.94	17.51	98.58	73.67	76.22	25.51	23.40	197.30	20.85	494.47	94.11	190.11	0	1.57	0	294.63	139.30	361.86	3.94	0	0	274.90	15.99	0	113.72	0	0	0	192.29	3612.66	5062.84	2478.78	3330.07	3378.16	470.96	95.58	776.79
S0096	225.62	0	154.42	813.73	528.41	29.88	0	1260.05	0	0	86.62	85.25	137.30	105.77	4852.23	836.50	341.54	4.25	2319.37	320.47	183.55	512.57	928.35	119.30	2999.23	597.63	717.39	54.61	340.80	87.18	159.56	61.45	0	45.74	2410.27	302.27	582.71	244.19	582.28	353.24	348.59	117.30	3113.69	419.57	2984.59	68.92	387.44	522.50	138.14	16.90	1878.21	81.05	970.80	579.55	343.35	559.54	560.12	4217.64	120.26	278.15	148.54	253.78	171.29	59.78	1481.21	0	740.64	660.88	377.22	315.20	182.92	214.55	1345.74	57.07	862.38	369.86	150.69	363.85	1875.86	1875.86	1535.12	471.28	301.09	510.38	987.60	287.21	260.23	91.06	57.49	130.67	486.60	794.73	559.94	0	1562.56	0	996.66	218.80	768.28	0	491.47	233.76	164.03	216.27	311.34	0	33.21	1332.82	1331.82	121.07	24171.98	104.93	12205.03	310.52	88.59	118.27	4734.11	87.51	113.16	81.47	60.32	140.04	30.89	272.19	0	85.64	4537.98	243.21	768.35	7026.91	1950.20	736.82	323.20	167.42	166.39	147.98	111.37	0	448.23	3348.33	360.76	386.26	434.81	15.29	0	1116.27	190.34	1620.94	627.38	682.18	37.10	92.28	0	351.83	110.03	289.51	144.65	25.85	1177.31	469.88	470.35	0	107.23	118.19	5872.50	2107.88	350.60	1040.00	441.07	1455.12	610.82	795.52	331.47	438.65	0	493.82	66.83	199.44	162.48	201.83	479.88	114.02	185.09	106.83	1154.92	435.20	405.53	513.71	143.68	508.94	706.64	79.20	30.95	1335.42	40.64	353.25	83.12	0	32.30	8820.92	5034.80	5058.44	313.19	104.85	0	129.44	186.27	57.40	107.92	133.62	166.05	1731.80	0	422.98	12027.96	175.24	5511.49	278.62	95.73	55.92	182.87	549.35	117.78	92.91	52.91	1158.37	53.34	1420.71	872.58	872.58	99.10	451.97	5066.78	5110.40	79.27	901.39	143.58	5.55	1376.56	5296.65	71.08	2344.99	953.77	404.97	111.06	1541.36	834.86	1485.86	148.67	168.68	72.73	3524.84	3530.38	333.98	789.81	6554.47	136.11	0	322.65	397.78	285.09	74.27	117.12	397.05	0	0	0	268.46	70.76	5.23	933.09	0	0	0	17506.91	2472.89	2250.23	79.11	346.29	0	319.34	326.38	0	0	380.75	311.49	45.58	561.52	128.10	280.84	18.44	327.16	0	294.32	330.68	292.47	506.32	374.66	500.73	197.43	3857.42	628.66	49.24	1085.57	34.12	696.06	3132.47	3147.84	0	110.67	1032.92	1098.16	1245.57	1038.05	818.19	1237.25	87.66	478.08	1093.63	80.77	420.50	2823.23	47.66	159.88	50.88	55.73	281.77	138.11	303.97	717.95	52.05	303.44	743.48	548.04	204.29	470.12	171.23	344.08	440.95	3968.59	174.97	411.28	180.81	65.20	180.90	79.65	192.04	491.73	675.15	8.11	381.82	8.12	0	79.93	150.90	29.49	0	20.19	357.19	0	344.00	644.39	217.29	616.18	2698.70	66.45	1289.38	0	1128.06	11.86	449.85	0	0	0	80.36	64.25	0	118.21	214.02	6.39	1158.92	0	408.23	8398.49	8132.76	0	175.73	591.40	460.57	372.79	393.59	243.53	195.06	99.39	492.83	174.22	159.24	202.63	187.39	1254.79	64.44	3.65	84.88	0	246.86	0	136.03	487.64	0	54.33	686.77	161.17	4125.18	6.82	261.09	1747.84	300.08	0	0	322.40	310.77	274.69	94.12	0	110.64	72.19	62.51	88.93	154.69	160.21	1457.51	208.26	0	205.39	1181.96	2881.17	313.21	0	3746.33	52.66	2656.24	0	1201.58	109.81	598.35	21.31	1123.40	12.96	0	343.33	211.48	2.74	11.06	2884.71	1216.08	154.63	0	177.50	65.53	7544.50	1715.59	2166.30	354.81	222.14	76.11	141.47	1002.47	1155.50	0	340.87	0	0	224.41	404.20	341.54	515.37	66.96	0	210.27	0	74.68	425.95	660.71	683.55	75.16	435.82	1861.16	657.04	602.20	1061.11	258.12	1121.41	354.35	181.78	154.57	79.81	818.66	445.73	322.82	351.65	401.41	335.01	303.18	166.47	0	185.04	593.69	349.73	974.46	25.02	66.52	284.91	360.16	407.54	177.56	1664.03	499.76	263.29	351.98	205.91	683.76	0	621.10	0	1433.96	0	33.86	33.86	175.31	559.36	679.76	19.45	125.14	234.69	180.44	110.97	286.88	318.64	749.83	106.83	38.44	0	1189.93	994.39	908.68	512.55	15455.72	1893.05	700.22	204.03	2001.92	65.71	272.82	91.67	0	705.92	103.42	0	256.24	208.49	285.76	299.46	7.72	150.83	11.50	118.12	1516.57	330.36	138.15	268.09	3647.10	225.64	492.78	2814.43	1783.25	180.29	301.81	149.67	373.21	147.03	158.06	801.63	138.68	137.71	138.67	584.12	712.42	370.66	373.84	136.61	379.36	1004.77	417.10	797.81	337.13	110.06	50.75	404.60	2642.58	606.73	244.34	408.12	708.29	0	155.15	281.99	2157.66	321.40	25.39	8899.69	3610.73	188.07	198.01	3945.44	46.10	3402.15	1541.18	0	337.21	0	118.69	255.89	1587.46	147.82	144.46	14.71	229.41	228.19	404.44	407.97	9.90	352.39	293.37	9.91	0	292.51	85.31	984.79	188.91	0	4.45	992.50	16.10	19.13	358.26	358.26	0	342.09	281.48	279.67	236.43	0	1755.91	0	0	141.09	835.40	838.53	494.58	696.65	138.68	55.20	197.56	0	0	371.11	242.49	163.77	67.83	495.09	494.58	612.86	216.43	423.26	422.18	103.74	479.77	43.88	107.86	4.82	620.79	270.04	299.06	180.34	711.10	158.35	1065.86	245.92	93.59	180.22	1234.46	283.22	773.68	1572.43	6486.94	1868.46	1865.35	1741.72	725.70	1192.12	384.55	108.30	247.24	0	162.53	28.79	0	451.37	132.13	105.00	435.02	314.27	44.90	28.26	151.26	96.05	108.14	156.13	268.94	239.92	0	101.05	170.37	215.72	452.95	123.76	1152.86	14979.16	752.10	828.03	1326.11	260.20	564.66	0	62.30	290.92	400.08	433.11	408.32	29.00	1391.89	342.75	32.15	19.48	98.78	98.78	0	73.78	0	152.00	202.67	120.15	277.42	82.86	240.11	22.72	209.70	1204.43	238.01	249.76	3395.26	0	0	261.09	10.74	122.60	88.27	647.04	79.76	259.91	92.50	134.80	125.16	1287.54	365.15	116.73	14.05	918.45	140.62	140.62	103.70	31.68	0	0	2951.46	0	765.42	286.51	387.28	3721.06	2921.81	2943.42	1616.03	52.31	2507.11	0	189.82	252.80	0	0	267.17	261.40	79.99	84.49	48.29	3475.33	0	253.26	44.57	171.49	123.24	153.58	214.32	560.79	1032.48	1015.93	570.76	861.32	1104.85	0	965.07	953.85	318.19	94.25	140.92	269.30	0	342.47	0	82.02	61.27	234.68	103.62	334.31	56.83	666.33	27.78	0	88.03	0	115.29	103.52	321.34	126.43	220.39	7778.23	400.29	212.92	54.85	0	1305.69	119.03	685.35	164.80	301.90	474.80	474.96	0	167.77	1079.85	1069.72	972.62	821.98	516.84	93.77	0	210.27	0	885.66	149.35	87.10	0	141.97	122.84	332.51	271.95	54.31	638.80	1665.38	1678.66	136.63	303.84	141.20	752.50	164.62	51.52	0	450.63	31943.63	108.73	682.61	184.75	19.40	203.14	15.56	0	1699.19	671.79	198.75	0	172.47	59.90	110.92	217.42	192.61	328.84	117.67	22.93	80.65	108.90	0	1549.48	1347.22	690.00	75.37	12329.63	84.68	14199.86	243.18	7.80	109.08	222.52	143.90	5.94	0	1027.81	36.57	79.37	6508.49	6477.59	319.34	164.00	218.76	136.31	158.74	529.19	116.62	0	275.07	195.29	10.99	233.55	147.66	43.55	221.27	83.44	281.90	570.22	0	112.08	498.91	22.61	351.48	364.23	76.51	31.63	349.86	155.21	85.36	56.82	13.22	183.68	71.59	452.69	232.00	218.40	118.63	0	71.02	668.94	772.51	107.16	175.30	126.20	566.07	334.62	351.14	149.99	59.02	2446.68	0	268.17	245.01	300.69	203.46	148.66	17.97	0	0	18.29	5.66	422.80	416.30	0	31.27	0	1474.44	141.11	261.21	105.92	91.92	0	554.21	19.04	399.96	0	40.10	121.54	128.20	194.42	111.22	295.66	21.24	213.15	62.71	0	136.87	116.53	22.16	0	125.44	15.01	0	135.85	394.85	0	177.52	225.67	0	0	119.50	127.67	329.62	98.81	0	89.07	224.03	214.51	199.10	164.41	2043.47	2101.55	105.49	259.88	51.62	372.81	84.87	432.86	69.69	156.07	161.91	227.86	76.43	0	56.93	76.94	0	21.40	60.72	0	11.96	4969.98	605.31	515.49	295.03	264.23	1246.50	3538.87	396.10	268.64	346.64	260.73	67.32	85.88	0.46	93.87	30.14	51.19	49.99	49.99	107.10	641.89	579.25	35.80	238.21	164.91	81.24	1152.86	1465.84	233.25	262.88	14.94	0	145.12	513.01	595.57	35.26	198.04	147.04	37.27	31.29	22.04	367.43	22.37	321.43	403.23	0	19.13	113.43	172.48	32.35	53.31	768.17	76.11	32.51	54.48	29.38	188.90	93.58	94.44	8.00	299.69	220.87	75.21	70.31	56.71	1861.37	11994.75	1021.55	1192.02	41.30	108.36	0	0	368.53	423.39	36.86	33.69	0	64.09	196.65	64.01	965.56	498.11	500.87	108.03	102.49	127.59	67.98	0	823.03	280.48	106.52	5997.18	759.20	459.42	95.94	39.50	104.36	1100.85	0	89.09	191.33	57.04	661.00	138.78	528.44	56.50	175.45	142.12	453.42	59.46	35.53	27.49	39.58	846.46	37.24	0	0	108.80	93.59	11.36	436.89	50.80	277.23	368.35	145.56	33.41	86.80	18.36	122.86	5483.80	5686.56	107.66	1188.07	134.14	228.68	414.18	1009.18	253.08	37.25	431.22	89.30	116.97	158.64	43.40	38.00	176.15	169.71	346.65	9.30	25.40	39.49	0	35.15	299.62	10.64	0	241.00	423.63	442.11	441.98	246.06	1098.84	337.16	1104.30	57.96	1782.96	1782.30	927.06	932.01	176.53	84.52	50.33	204.99	59.14	140.85	127.30	116.06	47.87	7.11	4.41	1647.40	1652.65	347.66	18.79	547.77	70.97	1092.14	99.72	113.43	199.55	37.22	67.48	136.07	375.76	2.82	843.75	820.92	831.53	94.07	301.68	160.28	320.73	75.84	46.13	124.11	182.37	23.02	19.01	1347.82	17.22	3793.66	48.93	294.58	1363.61	14.91	1339.75	198.30	23.01	1144.48	507.73	1327.16	118.85	0	5.65	144.65	85.81	112.00	2.98	89.61	84.70	0	1943.94	176.51	13.08	115.82	265.82	195.84	3169.49	1510.46	35.27	213.11	685.79	631.10	427.64	0	316.51	223.97	115.86	89.56	78.75	358.22	1387.81	1387.81	164.19	336.50	86.84	88.11	206.25	0	568.03	523.79	16977.14	6.61	1891.33	127.69	15.08	4241.66	212.03	245.56	0	87.00	565.37	0	0	93.23	0	61.28	25.33	0	0	172.60	0	2165.98	172.69	134.30	259.49	672.01	103.90	1189.19	522.46	77.37	550.01	536.77	528.60	148.34	28.37	12.63	914.23	73.75	862.80	259.91	0	47.26	115.68	28.62	69.16	57.08	110.81	963.20	238.61	168.66	107.43	202.12	266.09	261.51	0	9740.40	1.65	1077.22	4048.72	273.30	4.42	33.65	2701.42	421.10	2757.66	1323.51	150.25	6.89	174.99	54.12	285.05	267.19	98.71	28.26	8.50	129.02	7366.62	92.78	111.49	5.37	252.25	67.31	106.75	158.01	5400.23	165.84	1205.50	10.49	1175.34	0	68.99	271.36	50.68	506.05	115.33	195.46	1005.53	0	387.14	128.37	0	429.97	204.48	200.31	84.53	502.97	30.48	7.37	2563.90	18.34	279.85	2407.39	401.54	970.62	129.34	834.83	162.53	712.37	98.77	457.73	3700.17	371.85	295.87	314.12	406.47	44.59	158.31	62.95	116.89	1521.04	1144.24	70.34	41.62	3550.10	52.71	1137.91	1016.33	2895.83	4588.86	606.50	596.24	237.46	1186.95	5717.69	84.55	407.19	0	0	309.09	45.14	34.12	119.75	232.42	231.33	102.27	325.79	0	0	96.93	214.79	0	548.94	476.50	2213.65	367.35	641.87	118.76	211.58	130.49	258.67	62.74	259.15	3867.80	1295.30	603.82	393.97	219.55	230.87	19.32	13.22	0	99.42	1495.32	264.73	53.56	142.52	94.24	0	37.17	36.46	36.57	0	1541.83	116.41	1053.28	93.32	2.41	465.50	72.15	738.25	604.20	183.11	35.50	193.12	217.94	9.53	332.27	855.00	332.27	32.61	283.61	12.68	1713.84	22.20	4.90	0	145.35	281.92	14.39	73.21	548.46	369.89	748.79	784.18	140.69	89.82	94.63	1690.38	0	154.60	65.83	58.20	297.40	366.48	0	1147.20	87.74	4.37	12.78	704.55	286.16	247.81	306.33	86.87	29.56	64.23	426.09	513.04	2.39	540.13	54.77	47.46	363.51	288.34	79.80	104.56	70.37	266.32	42.79	20.62	173.22	310.23	576.29	151.20	3.05	206.42	249.55	59.48	148.83	20.87	66.07	67.78	125.25	0	0	2135.11	8.89	75.88	312.75	37.06	84.74	28.01	27.96	239.51	14.38	0	352.83	119.49	770.73	274.19	40.93	20.49	412.82	115.09	54.03	40.38	73.83	935.41	245.65	218.77	2.75	109.53	346.29	107.48	40.74	94.35	309.52	0	236.60	9.21	0	287.90	964.90	143.67	202.93	229.96	26.17	9.27	458.66	963.80	123.66	16.07	12.08	11.11	128.80	0	0	141.52	119.01	0	58.98	68.58	44.02	1.20	318.70	48.31	1.72	1.71	4.06	7.78	254.71	350.91	4.48	274.08	118.29	74.98	3.46	46.70	0	0	11.51	49.47	181.49	13.17	13.17	30.77	31.81	0	0.97	0	7.44	8.57	68.17	0	0	59.85	8.46	51.60	223.37	87.40	46.57	34.09	86.81	99.03	0	41.47	33.82	135.93	164.30	277.68	18.17	16.54	42.49	352.63	3.62	0	440.08	7.85	19.32	19.45	236.48	71.57	5.96	50.48	44.46	35.15	313.91	117.46	121.70	64.85	18.38	28.67	16.48	9.36	636.15	205.51	328.60	0	63.04	29.95	85.24	171.45	4.47	256.68	161.98	5.85	489.23	61.04	269.90	31.38	90.82	178.11	107.50	173.07	2007.00	17.87	507.35	0	58.68	96.20	5529.29	110.92	5813.77	29.97	429.44	1902.92	49.80	82.07	988.88	4975.89	67.16	1262.64	79.57	69.06	0	158.60	255.89	232.31	306.06	10.69	9367.60	172.83	175.80	0	24.89	897.53	11.04	104.26	1.29	1647.36	53.15	227.49	274.05	23.60	351.14	877.06	92.28	279.63	6.60	36.84	54.87	58.63	27.22	157.94	254.73	0.34	206.82	58.64	36.62	32.54	364.36	52.67	53.08	0	0	91.13	150.02	487.35	199.45	0	26.66	1638.83	1.67	912.58	239.10	14.49	362.01	0	1.48	117.93	142.86	95.20	95.20	124.27	0	29.85	2.95	37.32	14.83	45.14	647.54	68.10	12.16	676.15	289.87	290.33	89.59	119.49	156.45	220.36	271.33	155.36	208.90	225.02	117.28	11.97	643.65	282.43	6.63	81.29	44.29	39.04	378.79	164.82	0	0	0	189.15	680.45	14.46	0	68.72	15227.77	5106.87	47.26	43.09	13.27	142.26	12.75	1568.50	47.29	44.91	305.20	151.60	32.79	184.15	0	751.85	77.15	22.75	242.16	0	5425.75	117.34	38.53	0	733.91	541.56	69.49	1271.31	108.03	128.79	105.20	17.44	163.83	51.42	7125.44	820.99	2918.73	2923.88	329.37	0	666.19	0	4.74	0	273.11	646.15	152.53	93.45	2.18	25.57	15.19	71.55	54.23	18.52	25.99	57.29	242.82	42.71	746.85	5.94	167.84	312.34	107.75	217.25	30.57	96.75	91.27	6.05	46.51	11765.86	0	186.87	8.32	7.99	1990.85	172.59	220.55	206.20	0	221.51	54.13	4.06	366.56	172.10	189.44	99.21	35.36	2458.05	923.29	210.45	114.81	0	1038.76	108.95	260.44	25.82	9806.06	37.46	276.62	133.04	121.01	79.39	10.46	72.30	4.69	46.68	127.75	34.14	0	601.12	169.29	34.74	32.55	24.30	32.30	283.73	278.08	232.94	14.02	122.21	0.46	29.84	59.12	213.27	150.86	0	16.76	22.39	50.91	0	163.05	0	94.81	102.56	257.33	18.75	10.26	0	212.87	138.74	53.82	7.07	3.09	0	0	159.08	5.07	0	122.00	44.30	0	62.44	3560.41	0.75	27.87	85.29	43.39	544.50	16.57	35.85	3.83	14.81	134.15	23.10	235.51	674.85	29.91	29.94	2.14	22.93	0	15.52	18.99	0	0	0	43.53	23.84	0	42.44	1.91	766.44	21.60	16.66	128.85	12183.29	3.45	118.09	64.28	41.00	86.93	46.46	276.87	0	100.56	11.31	252.12	135.66	373.47	1676.57	102.07	540.74	40.11	0	608.72	0	302.75	153.24	6.44	12.01	11.64	0	149.22	73.71	3.03	49.52	2902.67	0	165.39	2.60	68.70	165.20	2400.48	2094.99	1282.30	162.26	1.19	0	228.80	0	0	60.80	0	4.16	0	6.18	0.68	22.48	136.58	155.86	133.17	0	212.04	204.13	0	229.71	203.39	20.88	0.54	2.08	181.63	46.16	55.32	24.37	1028.29	21.37	170.35	29.29	194.21	16.16	16.23	93.45	566.06	0	83.40	0	210.01	0	362.28	111.05	145.00	118.23	29.92	205.08	114.98	24.37	23.37	30.09	30.37	132.55	13.63	3.01	190.08	273.88	0	140.43	0	723.15	155.41	0	162.86	81.48	212.38	87.95	0	168.86	144.98	0	306.86	579.20	28.70	0	4.74	212.71	3652.65	7.37	344.99	0	133.35	0	98.84	0	6.43	124.62	0	41.53	70.23	0	94.31	25.99	30.15	178.28	19.78	42.42	35.61	1179.56	1141.91	156.45	0	176.21	62.59	211.87	354.92	0	241.55	96.48	270.08	0	0	939.03	16.34	758.19	0	87.18	64.00	0	161.99	0	1932.54	197.92	0	98.07	4632.51	54.01	48.38	417.80	223.41	137.84	101.79	0	1218.62	176.72	913.56	228.87	101.87	0	1485.96	53.20	31.86	31.20	0	1336.84	17.95	1214.63	273.48	295.10	229.61	891.31	759.49	247.92	45.74	0	0	154.29	41.55	0.32	30.46	158.89	39.89	0.98	0	37.29	15.65	85.90	189.05	0	0	138.72	1.15	48.56	718.91	0	772.36	29.17	204.83	200.79	769.27	768.29	1867.80	0	224.03	117.19	232.41	5.11	309.77	35.34	168.19	166.82	353.87	227.66	0	38.40	79.10	28.69	52.31	0	0	0	32.56	339.63	24.87	192.06	101.68	234.20	224.72	114.54	89.77	60.10	340.40	724.26	51.93	79.82	167.01	167.18	642.65	0	146.70	6.55	2.93	1183.00	261.09	477.95	29.46	201.81	11.43	29.13	81.56	161.91	122.53	442.31	50.46	539.00	28.56	0	0	48.99	4.08	575.91	536.08	16.31	590.67	564.85	283.99	270.17	268.36	85.76	172.55	135.65	27.17	155.53	18.32	37.21	177.89	67.76	67.13	20.89	156.88	2.30	25.36	0.32	161.07	438.20	306.36	666.46	460.42	446.09	554.07	150.75	0	30.93	74.35	320.47	201.13	18.12	104.82	0	31.51	0	6.25	53.38	175.39	187.53	242.04	248.99	156.74	65.17	342.89	0	21.06	1115.62	627.24	628.08	0	52.97	2.71	0	0	0	23.45	0	377.42	263.90	267.10	887.00	168.56	95.40	2044.37	0	1511.99	74.16	139.17	0	170.41	172.32	167.23	26.35	68.53	166.75	62.81	0	106.95	2.66	0	1873.91	0	18.81	0	0	163.45	2083.90	39.60	160.81	258.81	0	0	141.92	0	740.55	29.72	1332.84	106.81	165.10	323.72	3.95	67.62	6.56	281.81	0.16	176.79	121.30	85.67	22.43	43.07	84.30	12.62	91.28	58.20	787.50	459.49	156.11	72.41	98.69	80.19	456.26	0	7.09	16.77	39.83	221.19	49.51	12.70	54.52	233.77	47.06	84.31	192.33	93.31	559.94	434.14	129.68	84.57	125.74	83.02	75.52	82.25	146.01	0	1095.56	6.41	34.98	42.01	224.46	0	9.49	4.95	198.94	4156.77	5.15	0	178.10	421.14	15.94	7.41	116.12	134.72	0	11.93	0	0	0	40.78	0	257.29	282.45	95.16	11.15	52.01	79.37	85.31	156.83	63.36	30.56	171.16	48.90	228.69	82.32	481.16	55.58	982.40	53.76	0	234.85	0	13.09	0	0	0	0	117.46	360.05	74.39	50.86	296.73	220.18	23.15	67.04	56.19	387.34	980.25	244.29	282.43	28.19	262.40	2858.50	109.14	111.43	1358.36	47.45	458.79	469.84	0	180.33	59.58	131.12	968.05	203.29	0	202.28	17.76	49.07	0	186.61	0	198.65	197.40	99.20	3338.59	298.84	122.92	888.36	140.83	281.97	214.36	1239.75	0	292.77	108.93	760.21	105.52	72.95	292.32	23.43	192.46	24.80	158.60	67.28	136.17	146.72	879.68	57.14	275.03	105.47	0	45.36	490.02	199.27	0	206.92	453.93	1266.46	142.04	161.11	9.78	0	130.12	34.04	280.79	0	0	0	20.20	4.69	0	154.19	154.00	676.76	36.75	185.70	30.38	220.49	65.47	84.02	73.44	23.23	0.76	97.03	89.19	155.89	632.16	91.72	156.42	47.65	143.25	16.70	4.72	0	34.35	395.57	110.56	89.17	162.89	99.05	349.60	29.10	66.49	26.63	778.60	0	123.76	0	208.98	241.49	39.59	46.83	9.48	61.29	57.26	44.22	19.78	586.32	28.14	68.73	55.92	44.17	44.65	63.90	285.93	181.47	181.47	108.15	23.58	0	21.81	158.85	75.11	4736.21	4621.72	69.50	10.79	15.96	239.07	0	0	248.85	359.11	2209.41	290.93	2206.25	479.43	213.10	1560.20	181.38	10.70	242.73	0	4522.93	195.37	205.31	0	0	0	28.69	0	166.71	381.26	352.80	83.15	22.42	2510.11	2395.50	149.92	2301.69	702.95	1659.76	155.97	1149.44	1116.90	113.20	368.59	7.56	108.74	614.85	312.05	151.97	53.93	178.05	1323.52	6626.36	6583.17	313.32	4838.34	767.31	2072.63	1872.22	161.41	173.42	175.88	0	477.21	27.36	14572.95	10547.99	554.36	5667.11	5599.55	782.02	87.90	707.19	245.32	804.28	414.39	28.36	0	3840.63	2437.51	2440.93	27.15	855.51	2754.75	2762.17	2552.85	2546.46	2.43	1.89	375.62	768.59	266.92	74.95	47.44	2808.08	4990.86	72.89	119.40	2.57	167.56	868.08	848.47	643.29	366.64	285.18	545.91	531.37	551.70	453.32	755.44	360.32	253.40	181.47	266.55	4557.26	387.65	381.72	92.63	306.18	114.02	152.52	306.52	73.70	95.99	1.44	145.60	148.77	224.20	86.64	0	126.68	328.45	0	260.68	18.67	184.63	125.39	75.17	32.25	467.61	70.88	177.68	172.75	138.67	637.55	551.50	108.14	50.93	2232.36	415.13	509.86	587.27	83.39	158.25	196.92	89.23	187.52	122.06	1.79	103.45	236.80	36.02	72.86	87.77	44.22	0	121.01	56.89	23.15	37.99	167.54	81.92	49.98	93.89	84.55	458.18	0	10.42	188.05	147.57	165.53	871.10	200.00	303.73	161.16	110.23	262.62	29.16	646.31	776.89	20.85	92.98	413.03	107.18	0	521.43	0	1815.21	925.88	173.43	192.19	62.21	123.34	137.79	1192.95	61.60	140.12	158.28	889.71	1351.36	1274.23	52.95	0	19.01	1909.97	2019.45	390.97	851.31	342.72	205.65	85.48	176.27	94.30	50.04	60.85	478.29	25.25	231.41	251.47	170.54	298.56	506.37	410.96	259.79	65.37	44.67	0	16.21	182.01	5.15	28.40	18.21	63.39	356.89	1214.87	963.35	901.13	514.26	51.66	18.46	13.74	32.69	4.92	118.24	307.10	17.67	40.51	28.59	3.79	81.70	151.57	257.17	0	173.84	0	72.97	27.34	93.64	154.07	130.07	46.63	47.59	0.86	3024.59	38.73	2219.48	0	10.34	59.68	2.93	86.71	444.97	77.28	2.36	0	252.08	226.04	95.98	29.63	245.91	6.14	74.15	40.37	24.20	73.60	650.31	269.65	10.47	27.52	3.93	13.92	40.31	45.40	49.08	39.07	6.63	50.30	190.52	2.16	34.89	112.59	0	630.49	0	233.78	0	0	423.75	325.31	181.63	19.67	27.92	0	69.12	50.69	2508.52	1868.61	294.45	613.28	359.62	319.71	286.69	22.66	51.53	182.30	175.75	427.65	524.99	579.15	84.71	36.40	36.64	43.15	31.18	60.14	51.63	768.89	772.05	135.26	1427.95	838.76	500.78	66.04	390.95	258.59	123.83	42.48	44.13	167.01	68.30	193.63	77.21	154.25	4.00	118.31	394.30	233.50	0	19.11	25.40	160.34	6.43	126.88	5.52	41.73	50.19	27.64	19.93	7.48	8.56	0	0	2182.65	569.81	554.02	253.76	104.74	34.36	4.91	5.87	7.29	21.44	43.71	84.81	43.58	0	0	0	102.28	191.76	202.34	3.36	21.16	181.37	188.30	190.82	5.53	83.26	67.66	23.49	33.07	49.01	338.87	232.10	37.45	16.14	167.13	0	215.70	120.60	229.46	340.68	21.76	2998.90	2135.28	2155.64	172.28	92.82	2617.92	13.22	16.91	1835.64	7.87	154.57	202.35	53.29	79.78	132.78	252.80	729.50	481.05	125.48	106.07	18.72	548.36	155.35	64.71	1144.05	234.40	38.49	2271.57	35.11	2206.07	435.61	33.70	213.56	48.31	52.75	87.68	150.09	151.12	100.76	1874.58	177.49	1822.58	11.57	78.96	99.38	25.65	21.55	18.36	240.46	113.53	35.53	736.53	522.27	0	85.80	71.99	75.44	21.80	229.35	2.75	21.35	265.31	215.46	85.65	72.00	208.50	54.24	4.20	97.15	31.21	29.85	3.23	0	10.60	56.47	81.58	9.65	351.97	38.34	166.78	236.08	4.14	1839.55	1081.70	386.47	58.91	108.40	88.66	94.15	104.48	66.22	26.07	11.07	0	0	8.84	1550.68	1257.03	131.54	349.96	190.23	0	130.44	241.60	3.55	64.83	82.33	268.62	267.23	86.85	185.84	55.42	68.74	107.96	208.73	39.08	220.64	88.04	16.26	5.27	8.89	173.70	191.53	16.28	30.29	32.33	643.62	280.61	305.86	456.54	75.14	254.24	348.28	550.31	68.61	0	2.76	466.65	315.26	77.80	30.47	850.00	826.31	582.09	28.63	18.32	141.69	58.73	15.65	18.28	34.11	1024.06	1782.19	0	1157.09	1338.05	0	176.38	0
S0097	60.64	68.13	87.56	191.64	0	0	156.82	328.23	0	0	0	0	12.09	84.71	0	320.08	173.18	0	538.04	186.45	28.18	181.04	220.73	77.93	1008.63	297.52	0	0	125.82	0	21.13	26.57	0	0	2384.49	42.40	683.49	51.54	682.37	322.06	310.20	77.09	1438.40	300.27	1329.73	28.26	100.35	160.58	0	0	884.28	0	810.90	452.76	191.91	97.28	101.34	1161.09	0	13.50	0	172.84	572.04	219.55	688.55	0	116.21	168.35	109.30	60.00	87.28	119.92	225.14	20.57	344.30	156.69	46.43	315.36	2907.64	0	552.55	390.43	611.37	111.68	289.72	681.02	253.07	0	9.06	0	501.21	325.39	1306.47	786.32	1683.74	1683.75	814.99	167.19	214.45	215.06	0	0	118.39	366.16	0	11.33	31.38	1036.36	1251.42	8.02	30549.84	53.69	0	658.06	2.50	0	2407.14	44.08	64.63	4.75	75.33	235.03	0	292.28	893.67	12.42	2221.73	88.17	153.74	6768.07	1159.51	0	0	648.45	19.52	111.32	18.75	148.62	149.97	2048.65	0	57.65	59.67	10.11	14.01	0	0	2571.20	789.47	234.45	1.79	129.88	375.78	517.91	97.52	285.32	0	177.44	1566.60	1243.35	1244.14	25.92	65.44	10.01	6375.00	3259.92	203.76	1267.00	150.86	1627.02	0	847.21	283.70	0	0	195.86	0	239.44	51.03	117.08	191.35	15.94	11.74	336.85	556.87	159.13	257.33	519.28	76.52	198.86	296.70	54.26	42.72	2566.60	36.63	194.31	55.17	0	150.89	5278.62	3000.16	3001.74	541.61	0	479.78	117.26	261.76	33.11	6.88	54.48	67.26	1027.64	129.67	1987.58	11924.71	17.59	5950.79	0	56.24	3.05	101.51	558.37	98.84	390.46	98.87	0	14.11	1386.54	2053.55	2064.80	4.20	0	4567.92	4326.13	46.33	1768.58	102.46	36.29	5631.33	4780.81	47.36	871.62	951.27	0	49.08	961.73	919.43	965.78	177.67	15.69	160.41	6903.27	6915.02	474.13	1781.44	9781.61	63.59	0	200.86	981.26	0	2.83	21.09	265.19	0	0	3.13	37.66	504.99	7.94	963.80	5664.41	292.34	0	25248.10	2964.81	2934.35	11.19	143.55	615.66	0	133.89	0	369.70	470.76	345.40	136.76	225.71	19.80	230.53	60.22	554.35	0	378.74	232.51	0	221.90	1122.27	216.76	0	3435.67	0	3.19	423.58	9.70	851.16	1588.05	1697.89	60.69	0	1859.11	1454.51	1410.95	160.77	1175.44	892.89	52.77	1112.83	986.52	18.81	756.09	1558.81	0	0	0	96.00	621.23	45.63	96.27	305.58	1.53	96.24	297.70	255.36	83.35	624.21	364.67	151.68	78.27	3312.78	102.01	3231.30	1984.77	361.34	1992.63	7.81	75.60	1007.33	1140.07	5.52	553.26	5.47	0	205.92	0	0	180.11	14.30	194.89	0	197.93	1412.68	928.66	187.93	4881.97	25.11	2876.98	0	2133.95	0.71	251.75	48.13	41.13	0	20.30	17.71	0	0	69.78	0	664.35	39.55	455.17	7879.37	12838.11	0	0	273.50	383.30	120.16	232.73	0	0	66.02	19.47	45.39	112.25	205.78	67.54	850.75	315.45	6.33	2.82	1171.09	42.44	0	11.30	1151.67	0	182.71	1194.05	19.69	5167.80	27.58	272.12	1835.08	516.52	79.09	12.93	359.11	78.86	0	0	0	368.97	0	0	121.45	463.05	0	1094.63	0	0	204.99	1053.99	2695.80	19.37	58.37	3772.64	0	0	258.78	1672.97	204.82	338.31	33.16	630.18	30.77	30.05	0	37.19	86.96	0	2648.86	1096.67	0	0	0	83.00	4174.35	1397.50	1415.32	286.16	0	78.09	45.49	344.89	212.34	125.70	162.80	107.02	66.26	28.67	161.96	145.51	0	0	370.54	22.95	6.77	16.82	699.91	430.95	1396.36	67.94	218.01	2891.10	255.50	726.95	1557.33	75.38	1456.87	92.18	0	192.31	15.91	367.54	139.84	129.77	163.21	121.67	104.58	0	66.84	4.64	459.09	1152.41	511.41	721.71	8.87	9.31	114.82	154.30	144.32	129.53	713.94	282.63	55.68	164.50	223.16	699.50	25.34	439.81	4152.86	1690.60	2508.49	24.76	24.76	53.76	24.80	532.18	76.75	170.60	64.19	454.72	129.69	479.38	810.06	805.35	6.85	39.05	436.94	1268.63	699.21	690.44	257.49	24291.59	1934.76	676.27	239.13	1021.32	23.28	168.03	69.30	0	867.85	5.50	10.10	218.47	6.05	94.07	27.95	0	7.64	0	64.11	1639.46	222.76	333.92	208.80	3658.32	116.80	597.26	2971.22	0	37.68	283.11	38.77	118.48	22.73	76.91	554.14	92.16	93.98	124.27	453.68	991.11	326.49	323.93	24.10	179.10	914.69	642.41	678.88	341.96	0	0	331.14	2181.43	371.34	327.86	102.78	431.29	175.43	53.69	217.17	1605.31	60.81	0	6646.27	2933.47	113.82	11.31	4199.70	14.83	3157.74	0	426.36	154.42	574.32	48.89	191.88	1109.72	51.40	111.92	8.77	12.35	8.16	22.87	22.87	12.70	145.90	118.42	9.45	34.05	74.59	0	888.63	5.69	228.58	0	679.96	26.67	17.82	344.77	344.77	511.02	285.16	210.95	211.00	87.01	1643.20	2143.61	935.70	95.55	17.57	0	99.08	54.83	497.74	0	258.99	78.45	181.78	0	264.09	80.31	171.94	40.66	454.40	459.96	282.29	237.77	306.32	191.83	82.94	0	510.53	6.20	0	0	193.91	194.57	5.63	581.02	2.39	1404.19	102.51	86.37	158.67	104.80	197.99	47.74	1173.09	2996.17	1770.20	1931.60	495.71	1110.61	311.23	140.29	89.18	180.45	64.25	127.96	59.58	274.74	251.84	61.62	157.76	165.00	223.52	43.25	78.17	72.01	66.70	0	59.18	148.11	0	0	75.54	161.47	297.19	175.98	47.06	544.12	1297.47	232.11	502.06	459.35	28.28	616.76	189.83	0	31.68	203.58	137.53	90.40	257.81	605.12	253.87	1.80	24.54	0	0	75.60	0	4.71	376.04	0	138.20	153.32	118.34	105.82	103.47	48.91	85.19	65.25	6.00	2045.46	1189.43	0	58.95	14.24	9.10	9.94	388.69	59.88	93.91	64.58	0	64.57	71.71	0	0	20.96	89.08	81.07	81.19	0	13.90	4.00	1068.01	1068.01	4.04	343.54	69.59	111.94	3513.64	2342.34	0	1354.23	4.43	1581.41	43.15	80.88	42.32	0	54.24	259.94	0	26.63	56.23	8.47	1464.51	0	16.54	14.54	22.18	18.40	0	0	97.94	554.82	597.04	557.44	227.05	0	0	440.30	410.29	104.08	3.59	1.81	0	6.53	56.51	16.87	1.11	0	21.20	0	264.07	20.94	182.08	81.05	7.07	23.07	0	0	0	169.83	37.99	0	29742.05	145.66	71.93	10.57	10.08	319.86	0	27.15	28.28	63.58	279.09	269.84	0	0	1285.84	1043.62	218.92	834.70	164.28	6.30	3.69	11.62	15.32	47.44	77.69	12.24	46.39	0	75.63	0	259.41	250.69	285.38	906.64	2172.66	107.10	125.98	0	255.19	16.39	2.75	0	122.06	13845.20	155.86	83.27	31.99	0	0	67.64	27.36	0	485.00	96.69	15.50	128.82	3.04	32.30	238.98	38.54	4.59	6.53	7.59	0	0	0	393.37	230.09	59.84	56.33	48683.20	55.10	24575.81	15.59	603.11	45.39	352.26	226.27	120.17	284.45	917.33	199.73	13.76	1965.39	1992.36	0	29.50	23.73	12.98	4.37	9.35	0	0	11.04	373.13	0	0	263.42	3.36	0	5.57	0	1301.00	0	0	1113.58	436.21	891.82	300.48	16.25	426.32	17.20	43.42	1182.37	56.40	168.41	86.93	31.90	143.40	0	80.08	17.57	16.91	30.43	0	786.84	68.61	0	0	328.48	417.49	367.94	70.51	0	4438.17	38.06	236.02	278.86	81.77	1190.29	16.81	27.87	23.15	41.99	3.02	3.39	214.50	551.40	0	4.19	0	403.34	7.58	0	0	45.39	5.52	215.45	0	16.04	351.33	43.04	19.02	2.03	26.28	0	6.30	138.82	19.72	0	2.01	58.73	44.96	0	729.96	16.79	17.43	1114.67	21.89	274.64	0	101.35	124.43	63.05	65.74	25.44	0	329.18	0	102.26	21.63	27.76	105.71	121.72	0	1529.38	1514.13	115.35	33.78	16.04	183.23	93.63	110.02	0.02	54.56	11.85	230.79	63.61	105.76	14.75	81.60	0	133.79	15.43	65.08	0	3274.80	237.82	235.59	0	48.38	1704.07	3262.39	507.67	126.57	731.33	311.20	31.01	18.08	13.34	16.80	20.88	8.19	5.71	0.33	23.90	445.05	411.15	0.01	137.37	144.79	0	354.92	2871.37	403.83	116.83	1.70	0	23.16	550.65	312.49	24.44	107.83	86.87	28.39	14.64	1.26	0	58.91	0	241.75	201.08	0	49.30	4.20	48.01	2.26	734.86	0	152.27	172.09	0	0	155.84	5.30	0	1.93	0	14.10	14.10	104.66	1624.10	16776.87	1109.15	1486.80	48.62	0	10.14	0	298.58	346.17	10.18	25.51	4.43	5.84	23.64	4.17	796.05	220.00	251.45	214.82	0	0	11.12	0	1327.98	74.03	56.07	6630.76	1751.55	245.40	15.73	59.59	30.66	407.90	5.10	102.06	57.22	0	1000.75	200.09	256.11	29.97	190.01	33.59	192.63	39.84	0	46.89	0	556.05	0	0	0	133.31	3.50	0	73.35	14.01	0	410.58	94.40	42.11	38.32	21.51	25.67	7324.73	7433.52	171.98	1811.25	294.69	271.99	297.92	1786.76	5.72	14.19	363.56	521.66	0	123.17	64.86	15.41	5.05	7.20	76.79	525.90	10.25	0	239.45	0	271.20	14.57	36.66	249.91	873.41	850.07	907.85	143.62	988.02	663.40	961.90	59.30	1865.79	1865.79	80.58	784.26	36.81	63.40	10.83	121.25	23.95	589.16	55.43	107.54	0	22.50	11.42	1668.48	1442.15	323.13	33.20	923.86	38.04	3959.00	0	11.44	591.41	0	2.01	180.96	0	7.00	910.71	891.82	903.33	18.32	598.93	364.54	160.14	0	23.24	74.97	123.38	0	0	622.49	0	10257.52	15.68	166.26	937.02	19.18	0	106.72	44.24	359.75	346.10	1636.67	216.66	29.18	14.23	115.07	154.04	0	23.59	0	234.17	0	3817.06	392.28	0	62.29	227.08	132.93	3868.76	3879.16	29.52	937.93	1693.19	1651.29	727.84	43.80	741.35	394.14	188.72	128.77	0	710.17	3231.04	3231.11	372.71	443.22	0	62.70	0	0	1031.76	1226.46	25287.19	51.00	3782.94	120.20	0	6913.87	202.51	264.68	1310.31	49.85	1304.02	1301.83	32.65	32.54	39.64	11.14	69.65	0	15.79	258.33	15.96	2502.39	243.40	97.75	906.03	948.11	64.09	1985.57	1274.49	26.98	556.42	1165.44	1365.96	208.45	10.88	0	896.97	32.98	868.76	30.53	29.97	194.31	0	24.96	224.65	3.74	46.93	588.90	163.23	194.80	72.03	187.76	0	193.08	0	15729.89	49.62	1209.60	4448.99	107.17	0	204.81	5482.39	136.38	3705.41	1495.45	71.28	498.68	229.15	57.75	444.41	427.87	248.06	109.03	31.47	25.68	8993.46	54.99	72.13	16.26	565.94	98.12	88.22	103.56	6861.39	167.59	0	53.21	309.42	60.27	145.24	638.69	174.16	441.65	9.79	799.34	384.24	0	431.93	93.58	30.49	24.55	207.21	154.91	103.70	460.71	9.62	87.03	3537.44	2.22	28.38	2918.69	0	1500.00	0	1510.31	401.75	844.37	203.06	98.97	5226.66	89.20	327.89	342.26	639.92	30.63	91.53	245.02	275.09	1506.89	403.85	0	190.76	6738.34	0	1792.26	1173.41	4775.19	4766.50	730.00	732.75	1025.66	507.67	15665.82	56.53	489.61	0	20.54	173.83	40.48	57.27	37.66	55.95	54.86	109.00	149.74	104.67	5.17	190.07	59.90	0	1075.67	837.79	3103.22	409.77	1178.43	12.79	217.69	220.16	35.82	44.12	167.86	10922.97	3496.16	3005.93	385.03	579.44	611.37	23.96	107.83	3804.28	20.19	1477.96	307.99	151.24	164.31	0	50.26	85.37	13.00	12.58	24.84	2286.55	44.26	822.97	0	77.03	339.55	121.89	1170.72	914.01	0	2.35	327.44	183.28	7.59	342.25	1353.76	342.01	0	152.61	21.04	442.18	187.26	22.65	32.42	176.53	215.84	4.67	61.71	1113.37	263.12	1022.00	940.63	507.17	140.43	184.96	2340.67	3107.56	22.15	32.79	341.32	178.62	77.95	1.41	62.35	59.93	60.66	54.57	1790.87	460.37	389.98	260.44	0	39.57	90.53	89.26	451.85	0	529.17	73.25	38.45	465.12	265.47	119.68	117.25	154.94	267.90	0	39.89	255.14	463.67	380.27	32.31	93.47	254.08	0.58	15.11	55.21	14.01	42.05	43.52	321.66	35.61	14.36	3239.91	28.55	156.16	236.17	34.60	62.02	9.43	28.09	23.58	15.70	327.96	0	70.92	639.62	0	0	0	0	30.19	14.12	75.13	4.14	351.14	147.56	138.95	43.26	164.93	490.16	278.00	11.61	49.21	81.66	65.92	10.05	2.01	19.63	82.96	260.44	38.26	12.70	917.12	13.56	0	437.96	49.80	20.90	51.38	13.77	7.99	492.82	138.75	152.58	55.12	39.05	0	261.25	35.94	65.03	0	754.80	0	0	1.03	0	109.95	28.35	2096.10	198.33	0	42.57	477.38	68.83	1.32	20.79	13.20	84.24	211.39	38.64	51.86	52.37	2.41	4.65	22.82	23.56	25.38	0	0	11.30	42.21	0	255.72	0	510.29	158.16	679.73	15.52	0	89.50	211.13	63.15	4.78	0	161.78	547.40	386.00	75.16	319.45	74.87	312.34	183.58	190.16	57.20	24.40	22.95	15.65	165.98	129.51	25.57	31.18	66.92	51.75	597.12	24.44	44.04	47.38	20.62	0	0	30.20	413.91	30.91	506.52	500.74	0	0	111.99	226.97	0	433.72	200.82	0	179.64	344.95	78.25	11.38	135.96	683.66	440.46	361.95	157.14	1.56	178.80	441.36	90.61	17.83	1382.66	189.34	1381.96	58.65	105.81	360.46	0	115.23	160.98	4454.97	0	39.62	112.91	113.22	0	327.63	301.48	461.60	219.13	39.27	7244.63	13.70	19.24	33.30	7.87	191.78	11.69	10.38	9.06	1355.57	72.14	274.38	0.84	11.02	346.37	670.79	131.54	1075.97	51.14	21.30	21.50	38.80	38.07	76.81	210.56	45.24	0	52.70	0	44.10	0	2.96	171.47	11.91	103.72	18.66	158.93	594.81	17.12	0	224.23	510.60	13.97	346.82	285.20	29.71	1094.90	111.52	3.96	290.21	383.87	0.75	0.62	18.98	0	41.59	0	78.56	0	124.99	1741.41	259.62	0	1745.52	749.33	755.64	15.19	91.71	83.18	30.50	267.68	113.50	141.06	12.92	110.80	2.86	791.27	557.47	648.81	110.34	11.56	19.27	102.41	98.10	11.49	0	31.32	194.06	567.31	127.66	433.03	440.01	4221.91	116.26	0	6.74	5.98	0	1.05	372.51	6.73	6.73	415.16	67.62	60.14	54.74	12.89	466.87	52.57	3.44	61.18	29.96	1206.93	186.13	16.59	81.46	17.71	21.22	0	1531.22	21.56	38.15	4.04	183.85	240.37	85.46	1656.85	487.85	209.98	543.81	0	25.62	148.18	253.66	0	3.27	39.99	149.63	81.37	16.76	0	6.49	27.96	120.38	17.56	71.63	29.70	0	277.23	158.73	0	83.25	342.91	85.72	3.80	42.75	58.25	235.08	148.96	17.24	180.56	8322.86	7.56	288.39	35.13	34.66	703.52	15.94	158.86	0	166.48	160.99	18.78	210.20	0	102.85	261.63	85.95	5.63	1144.68	3205.71	455.86	241.12	78.53	0	83.79	273.06	26.50	0	607.38	561.48	282.10	263.59	130.29	42.51	101.22	13.01	458.64	214.66	20.84	51.09	388.11	233.06	80.87	17.00	163.27	63.45	182.57	186.75	186.59	15.22	129.78	101.29	95.51	232.18	249.62	232.03	8.22	21.35	17.87	87.52	0	3.19	80.67	140.44	306.88	356.46	165.17	6.75	6.49	136.47	101.07	44.63	24.82	41.36	44.25	248.07	212.87	1.08	66.94	4.25	218.97	14.05	17.05	2176.50	8.84	0.54	28.18	0	137.44	66.65	9.19	99.61	0	161.68	0	516.80	1379.70	84.41	36.08	1.61	139.49	0	0	201.14	7.04	19.81	3.93	44.18	1.63	0	137.25	16.63	543.08	79.81	36.46	212.09	19710.99	84.67	172.69	21.33	44.90	18.10	257.98	498.13	4.76	616.52	173.91	553.94	100.78	418.88	1372.67	126.60	1233.33	124.12	32.75	957.92	37.32	325.28	51.08	75.43	103.82	6.66	2.99	118.61	518.64	0	11.59	6024.49	6.75	1121.32	34.07	8.79	122.02	3138.52	3173.57	1584.46	62.71	333.48	304.33	33.16	37.61	34.73	8.91	0	2.39	250.71	36.11	45.91	59.82	28.18	0	109.55	0	190.20	198.04	95.92	660.19	455.49	10.29	0	2.13	930.97	1116.75	61.88	35.05	388.90	0	149.46	29.52	129.43	61.91	54.57	135.96	784.00	292.57	0	0	204.75	36.79	714.82	162.87	354.64	120.17	114.60	291.53	92.54	58.96	15.93	17.81	106.86	238.66	19.00	0	174.92	209.82	23.79	94.08	7.38	120.13	56.32	788.20	106.65	9.81	85.64	199.88	33.75	1175.47	497.41	63.53	0	167.96	2.33	2.78	1.00	169.54	6358.93	113.73	0	293.20	139.06	0.66	100.14	74.31	0	167.19	0	5.65	0	88.77	0	4.75	4.63	439.65	219.89	16.85	162.92	136.67	126.49	0	427.24	91.99	0	0	880.55	103.95	277.62	70.76	1000.37	115.34	98.20	92.57	0	32.00	0	88.76	63.58	0	242.38	169.45	3389.99	270.82	92.46	53.80	9308.74	10.87	0.21	738.17	119.58	111.11	39.83	29.10	104.33	4.95	1100.60	0	91.69	223.91	3465.30	20.02	175.31	211.67	11.87	1087.57	0	1017.51	112.47	240.53	71.50	101.80	527.13	307.07	66.44	0	39.59	0	206.28	205.95	200.71	279.24	98.00	1.40	0	218.90	19.78	0	86.32	0	0	244.68	0	4.76	1100.65	0	1120.73	398.71	93.47	128.90	774.54	762.84	1830.90	0	6.56	48.90	6.56	0	8.41	16.74	45.31	132.55	12.16	11.51	154.10	525.54	171.63	91.87	36.79	245.76	0	0	3.41	228.36	18.32	195.21	50.81	218.08	282.34	151.63	48.02	215.79	284.08	367.29	10.87	63.22	76.20	73.32	268.76	248.00	0.15	45.52	169.35	1162.21	26.97	641.98	112.09	50.81	78.44	92.77	153.31	20.98	129.10	1358.49	56.08	166.71	54.31	23.28	128.47	23.26	16.04	355.40	289.93	21.37	268.30	164.83	477.09	104.93	101.47	25.39	0	114.94	5.33	0	0	21.66	851.43	53.72	154.54	65.70	336.84	48.48	57.54	53.70	0	196.25	322.43	399.32	428.72	448.00	270.66	101.59	130.72	7.63	122.35	0	374.47	78.91	95.87	64.46	34.59	0	0	20.87	43.16	26.87	185.25	180.82	0	54.62	136.54	16.96	204.37	945.69	175.82	197.32	22.64	6.35	21.06	14.82	29.01	27.22	49.15	0	185.40	197.50	223.61	0	9.99	10.66	929.25	40.33	524.40	0	22.01	22.55	75.28	69.33	168.94	92.96	165.28	162.17	5.98	0	129.97	12.17	13.07	616.39	37.66	0	0	0	176.62	337.67	128.91	0.18	0	198.96	17.85	212.86	48.93	147.57	77.81	582.13	4.37	52.28	574.43	178.24	130.39	40.58	139.61	0	72.58	75.34	0	8.13	43.99	33.80	0	639.50	15.49	0	38.47	9.92	21.05	131.81	0	213.11	182.24	0	171.19	0	135.68	22.43	113.25	0	397.95	20.57	23.94	0	201.48	3188.98	53.57	0	20.10	150.22	1.38	55.70	106.49	121.93	94.26	27.23	18.62	62.45	32.06	63.48	79.38	3.43	200.46	78.69	11696.04	29.29	0	32.95	83.39	2.31	0	0	32.74	0	8.88	98.65	234.00	244.10	23.75	0	181.98	455.49	183.87	5.60	52.08	55.28	62.72	180.24	142.76	175.64	1217.74	4.67	110.43	106.17	388.30	624.11	1071.12	0	415.45	192.80	0	199.32	223.35	0	91.68	356.83	11.08	357.43	92.89	71.88	0	0	37.53	106.71	129.42	305.63	1223.06	369.19	375.11	19.09	168.99	7147.05	154.00	404.04	1713.48	6.64	561.80	342.98	143.98	0	33.16	423.20	1186.84	0	0	115.95	0	25.46	34.71	312.41	13.69	365.66	141.23	101.43	2989.64	99.84	146.96	659.57	198.35	72.06	23.74	811.65	14.96	51.83	54.10	103.76	62.58	111.35	485.58	15.46	132.32	73.72	31.51	30.70	346.94	83.36	582.80	67.88	304.81	163.30	0.34	0	416.62	258.85	40.86	431.99	190.70	268.37	107.56	39.71	66.15	71.50	86.56	48.37	319.77	0	35.71	180.86	10.00	0	316.86	83.88	106.41	492.34	24.95	8.24	1.58	0	6.20	218.19	31.35	43.54	39.62	16.16	63.36	446.08	826.93	109.79	54.39	181.39	120.54	39.99	58.59	0	0	355.29	25.89	37.55	42.71	109.69	31.71	4.14	53.49	10.29	84.20	14.42	0	133.03	147.70	151.43	0	0	2.21	42.03	0	0	0	205.23	4.73	42.81	22.99	14.79	31.77	0	234.09	136.55	135.52	67.48	1.98	0	0	72.27	7.28	941.31	1880.01	52.68	0	9.85	49.28	58.11	57.94	44.20	122.37	525.29	121.25	417.92	215.09	68.82	517.86	192.72	210.78	234.53	180.14	5549.15	131.65	119.44	0	293.32	278.78	35.88	231.52	213.16	689.55	614.01	269.40	2.40	2086.59	1525.57	1.56	965.93	297.93	2338.98	45.16	1656.10	1647.23	37.69	0	63.01	112.24	1166.77	758.02	344.30	115.74	72.32	675.32	9194.16	9185.70	195.91	6182.89	701.56	2588.72	2140.69	38.91	235.65	266.74	0	1780.47	0	17701.77	12417.30	210.85	5024.45	4747.37	351.82	62.16	435.27	449.74	724.39	630.61	0	136.13	3959.02	2264.58	2246.58	19.31	1147.37	2841.26	2860.13	2298.34	2300.50	0	1281.80	344.41	934.15	361.36	24.63	9.79	0	5026.34	0	181.70	59.23	24.10	1923.35	1910.52	1647.92	732.82	24.58	266.73	269.30	927.47	848.53	628.10	585.21	450.22	412.14	36.44	806.74	82.36	87.63	241.86	474.44	25.10	45.90	315.15	177.60	362.00	75.69	87.11	0	228.39	202.64	143.01	17.70	172.07	8.72	1058.46	373.56	831.01	78.13	177.46	40.10	275.60	86.12	6.02	10.07	29.54	74.21	94.86	0	1.44	804.76	97.10	269.84	421.46	75.99	208.60	282.13	151.37	179.52	54.61	26.82	96.93	99.54	0	5.84	338.03	203.98	22.76	8.35	57.90	30.38	33.55	107.50	30.45	1.90	27.22	41.52	1271.59	5.04	41.90	52.74	53.85	285.56	495.84	273.73	211.44	68.27	0	425.77	62.49	886.16	0	35.06	222.67	101.63	209.38	21.14	146.19	0	315.62	254.28	105.89	63.88	5.69	16.91	166.43	460.89	128.41	185.50	152.08	517.30	318.57	366.32	10.45	1375.26	0	1214.73	1197.39	300.02	560.81	202.96	0	105.61	200.60	374.16	116.19	12.80	159.97	15.90	24.82	3.71	15.21	23.87	110.31	201.72	115.84	33.02	29.17	11.25	11.20	37.31	201.33	12.73	11.33	22.20	263.76	960.27	2112.75	961.66	0	0	38.42	0	3.75	0	153.61	0	175.91	47.04	4.66	104.07	112.09	287.97	138.18	0	64.31	22.04	15.49	2.72	187.82	2240.12	1141.04	12.56	9.90	0	692.10	0	593.74	17.72	104.51	28.75	0	2.41	480.04	77.61	8.90	8.88	764.94	579.38	124.40	44.91	4.57	15.00	271.96	34.20	28.13	69.04	972.86	489.32	0	23.82	0	29.69	111.01	260.50	57.17	73.19	1.99	195.80	29.43	157.42	17.58	25.59	67.03	141.81	600.55	565.94	226.71	21.75	30.44	292.22	205.21	17.80	81.10	821.90	77.48	59.60	1909.37	1624.65	133.11	244.01	125.65	138.93	761.03	3.32	51.38	320.38	292.67	220.75	288.55	263.84	221.87	16.70	8.11	22.61	26.75	40.10	19.54	509.91	509.20	115.54	1441.02	759.35	264.70	7.29	0	14.01	8.21	0	0	101.79	49.33	85.03	222.02	11.84	0	110.55	470.76	0	167.17	1.24	59.70	11.14	1.49	120.45	15.12	215.39	47.56	38.51	19.45	37.64	1.68	0	15.39	1281.46	517.19	516.31	1316.93	244.03	46.42	1.13	2.06	33.95	205.70	208.21	30.27	0.70	6.49	0	0	52.41	68.84	107.36	106.00	72.85	6007.38	0	595.78	35.73	178.31	739.22	253.56	219.69	109.04	1202.96	905.02	204.34	310.85	51.93	0.09	459.18	500.65	25.97	370.62	49.26	6952.39	4953.97	4965.46	3.85	88.38	5967.84	0.69	0	4260.05	10.37	896.24	94.05	14.63	0	95.53	236.00	436.08	135.09	293.43	98.12	26.91	501.09	249.56	0	848.46	576.31	12.28	2391.15	1.70	2306.95	595.86	0	173.24	15.92	0	25.02	134.09	18.91	8.96	436.19	0	760.92	41.65	17.04	0	0	0	146.32	173.55	219.04	151.96	610.27	452.35	288.52	164.83	0	3.37	12.50	4441.25	99.18	0	752.10	522.89	143.39	172.52	113.52	0	19.83	0	175.25	223.12	12.19	906.25	809.79	0	8.87	11.59	576.04	6.48	19.04	15.43	1.92	677.72	0	394.97	68.02	0	4.89	1.51	433.35	0	6.92	64.79	49.01	0	70.30	2426.02	1344.70	194.56	598.13	132.32	206.30	207.43	268.87	11.85	76.11	207.16	254.45	315.44	9.38	73.90	43.95	173.72	339.79	107.93	2.28	285.94	264.94	40.87	0	0	163.99	163.85	38.34	686.90	358.57	706.47	220.51	215.69	498.07	86.79	9.91	203.23	567.88	11.34	13.86	3.02	476.04	317.10	225.35	141.78	797.21	783.12	801.69	119.36	36.37	11.74	24.18	9.21	7.27	0	3189.62	5386.66	21.05	4326.50	3860.76	0.75	286.68	23.19
S0098	109.79	140.65	42.66	806.30	350.93	95.23	170.75	564.51	7.09	21.81	0	0	337.22	75.46	9219.07	0	527.07	7.05	1042.21	158.41	50.83	313.33	1242.19	164.74	7041.60	378.55	1194.58	0	247.65	90.11	363.11	0	10339.99	3.32	2792.94	979.09	608.25	509.37	0	193.92	109.94	165.37	3480.88	749.20	3494.05	0	798.60	345.74	790.12	266.68	3616.98	0	1391.96	879.46	305.12	346.93	346.93	2389.58	568.56	0	19.57	200.32	28.84	9.45	1093.50	0	794.19	666.74	383.60	275.42	71.68	116.84	552.79	0	398.20	40.12	8.84	204.63	1596.26	1586.77	1100.24	306.65	202.49	48.41	562.15	0	16.68	71.96	23.06	38.61	430.81	1453.38	295.84	0	2479.89	2466.58	1214.93	565.03	276.75	296.83	378.45	198.60	97.97	135.54	193.24	0	17.16	1386.69	1395.43	128.99	13602.91	164.50	6822.58	816.88	4.52	76.63	9445.80	28.08	174.86	9.25	148.87	253.20	1.02	74.79	585.42	0	611.15	91.98	546.57	1902.34	681.76	0	40.06	88.18	23.63	0	5.38	0	812.85	1463.30	236.10	3.74	0	0	0	0	55.50	722.54	391.02	210.74	21.69	0	174.39	0	0	0	131.17	0	1810.30	714.18	708.34	56.65	113.70	12.25	2439.48	1466.82	709.32	1042.14	635.95	420.44	329.04	191.93	305.75	15.00	10.76	114.05	4.78	0	0	254.58	74.84	8.28	64.33	20.80	579.20	285.14	216.56	555.03	5.90	165.81	701.88	0	127.28	1729.68	23.81	166.51	0	0	0	6176.00	3304.58	3252.20	258.63	0	205.41	224.27	73.28	64.42	5.15	78.78	151.31	1898.88	40.24	77.05	13160.39	128.93	6518.18	1013.11	18.26	17.61	316.69	749.42	159.83	0	11.39	1597.38	0	2624.53	517.58	517.58	40.92	0	5022.39	4828.62	26.87	414.13	118.09	41.51	109.64	5204.43	22.11	206.79	451.72	217.10	39.38	1363.47	1280.95	1344.78	221.78	116.23	104.01	2102.01	2102.01	240.70	356.36	4161.02	46.35	4144.70	187.70	189.83	0	0	0	534.79	28.43	0	59.29	302.48	153.52	15.08	0	10167.06	0	0	13778.22	1751.67	830.68	45.02	107.16	6.11	168.63	167.63	0	0	298.40	0	135.65	461.86	92.27	94.12	43.14	0	136.69	609.68	404.28	307.21	299.60	168.39	0	0	3280.23	0	50.66	704.45	107.72	56.05	1744.99	1888.35	31.90	23.83	942.10	752.96	788.93	146.45	0	949.92	203.23	798.44	757.91	177.07	535.86	2057.11	0	0	0	0	0	386.90	71.13	582.69	150.34	0	582.69	489.30	43.40	1937.05	562.75	302.44	13.11	2929.77	1.93	2997.30	1105.24	128.81	1105.19	75.44	62.42	426.56	900.71	0	670.00	11.36	70.53	0	0	97.88	0	64.95	397.19	93.98	390.06	418.61	0	191.81	2658.61	53.96	4545.14	63.32	4407.00	0	274.42	113.18	274.27	639.56	138.81	138.81	478.78	0	66.95	244.51	0	177.50	347.93	8578.40	8215.17	0	0	1371.59	361.57	843.36	0	226.19	0	158.12	425.73	30.99	255.38	166.58	461.81	526.40	143.09	0	0	1737.31	256.50	4.43	0	1283.72	0	274.82	1258.77	120.03	3494.76	52.40	279.60	1554.92	1313.16	47.27	0	368.37	346.58	19.70	41.42	0	166.43	0	103.03	0	0	0	661.59	18.00	163.01	220.98	1723.62	3219.92	27.66	0	3518.18	0	3028.23	274.98	2050.12	116.99	223.71	131.47	637.82	53.91	230.31	151.38	0	703.66	14.10	4707.99	1274.10	187.44	192.32	99.87	52.04	7247.32	1273.03	7483.96	0	408.21	101.26	3.33	606.27	0	188.51	31.53	185.04	0	131.47	186.16	70.47	868.84	151.49	1003.77	339.63	312.83	209.91	975.02	557.19	1818.83	350.37	92.58	2389.23	557.71	477.71	1212.16	79.94	1189.72	263.90	0	149.42	0	1147.40	863.42	17.12	320.61	67.18	86.62	86.62	167.96	146.89	1701.74	3619.13	821.04	626.92	25.53	63.89	71.68	383.62	150.54	298.19	1947.95	486.06	70.83	374.59	118.63	1054.94	98.38	20.60	4122.33	3391.16	2712.77	297.28	297.28	157.13	482.12	602.66	101.83	81.41	205.94	392.78	0	582.92	1777.06	760.09	60.40	51.37	1083.33	835.84	773.33	710.48	1658.65	19402.49	2705.34	421.73	96.67	1808.06	116.93	373.75	384.35	48.03	0	262.07	0	0	387.87	382.57	39.50	182.36	165.63	34.77	0	2261.30	461.11	423.97	0	3743.67	439.60	500.72	2889.73	1082.75	53.14	286.43	85.48	330.85	67.37	20.52	1032.84	156.42	156.11	113.70	837.02	716.37	334.72	334.78	0.14	226.32	611.38	0	457.90	0	12.38	16.09	77.81	2418.40	528.41	438.34	480.33	486.95	0	570.60	468.44	4308.02	122.77	47.40	1152.00	2423.75	202.48	170.26	5550.76	112.20	5089.70	0	615.34	544.51	565.92	25.24	53.57	1434.18	1.00	203.18	13.58	119.18	271.16	157.28	157.28	58.41	867.91	808.74	26.39	2.29	502.89	238.69	1145.92	194.58	0	3.27	825.04	240.45	52.14	474.95	487.31	0	274.31	194.66	194.66	614.43	1667.66	2144.56	1465.28	244.33	209.55	0	117.85	345.54	560.80	619.39	247.16	166.51	0	0	188.21	106.90	20.68	28.62	7.13	3.83	458.15	0	382.08	377.14	29.42	1227.81	44.78	0	0	406.90	72.28	72.87	109.42	1193.72	167.73	145.51	15.96	31.91	68.69	0	186.14	0	5954.04	5644.15	6289.45	6286.66	2750.24	3413.44	1849.13	0	156.24	315.23	156.13	52.84	110.61	0	67.32	0	55.30	0	767.57	0	0	357.63	13486.41	0.96	91.91	278.42	500.74	0	104.47	506.23	86.90	81.01	0	647.00	3414.35	227.96	833.38	1815.47	30.81	379.19	0	0	0	167.92	364.41	343.46	337.92	1139.17	0	38.42	5.33	0	0	329.52	325.35	82.81	414.61	215.55	0	0	413.96	119.39	331.66	268.01	2830.94	335.04	13.44	2306.61	357.17	630.78	245.91	26.71	86.20	72.46	774.17	0	216.02	21.65	0	9.26	177.76	286.16	11.97	7.22	260.61	1111.08	1170.94	1174.65	773.24	34.91	0	7704.63	32.96	474.11	795.79	414.69	5965.70	4093.03	0	2083.94	67.06	800.33	39.74	0	172.99	2045.60	108.34	200.81	110.84	52.55	1721.32	0	2206.69	0	28.03	0	73.51	305.73	528.60	177.75	492.45	1395.24	1414.32	189.89	397.20	437.21	469.96	1104.11	1077.07	166.46	3.94	4.23	183.07	0	375.24	0	158.93	93.02	185.78	61.02	201.26	15.07	1633.50	17.96	231.65	55.83	0	0	0	0	97.62	0	24529.77	48.53	352.82	78.37	84.60	1528.87	135.70	619.24	115.35	157.18	225.49	323.23	52.16	123.10	739.51	640.63	376.69	1002.88	241.55	208.14	97.78	52.50	99.20	0	438.27	238.98	262.58	114.22	308.33	0	732.77	995.41	480.60	988.74	986.30	304.88	0	0	986.19	397.24	99.91	0	579.28	19023.60	40.95	602.38	78.48	29.64	475.54	64.89	140.75	5307.01	287.16	206.05	63.93	34.02	0	162.80	180.75	271.57	92.36	7.62	531.76	16.83	652.46	244.25	715.57	526.83	154.30	95.03	189539.34	69.88	123700.18	87.25	1794.67	53.28	130.06	39.93	143.36	0	741.24	164.19	309.00	3673.41	3674.32	0	59.65	111.74	125.44	544.65	35.38	42.94	122.72	54.33	329.75	37.23	131.42	804.27	0	339.19	139.63	453.11	1870.17	53.60	0	467.23	17.80	1776.57	138.62	192.77	938.39	767.82	133.33	155.81	717.27	110.24	808.65	163.87	593.17	78.08	207.65	224.16	233.43	143.43	0	881.18	342.29	0	142.03	1030.24	432.22	177.56	936.49	71.65	11617.06	10.63	247.03	268.35	471.78	356.64	343.97	103.54	151.51	20.77	109.71	87.84	0	145.73	7.15	0	14.60	849.28	32.11	0	445.93	245.92	0	734.50	0	292.66	0	55.79	11.19	3.15	7.31	99.89	848.22	112.15	385.35	0	157.70	97.81	136.25	0	57.67	76.09	34.72	1.12	6.15	1130.63	0	552.04	131.53	85.63	85.26	0	313.61	462.60	139.10	253.48	88.53	211.24	689.77	735.89	56.18	966.65	984.07	186.36	138.94	0	633.89	6.72	57.03	13.22	168.37	163.53	334.54	190.22	0	135.71	73.00	49.77	300.92	215.22	148.81	155.33	3177.85	945.30	945.31	588.61	673.32	3093.52	1570.16	1689.12	568.37	616.38	907.23	177.23	178.13	60.36	276.23	257.18	145.97	142.47	103.40	5.25	1880.95	1708.23	1.55	1021.92	242.12	118.61	1512.69	0	0	38.95	39.69	53.22	68.08	221.11	768.52	0	181.70	4.51	103.06	24.91	49.08	18.54	0	0	214.11	242.63	0	0	0.36	43.68	0	3998.55	147.44	49.82	433.19	98.15	469.98	0	119.77	66.11	170.08	111.85	16.80	229.24	0	2532.44	10375.06	1252.06	1423.84	438.21	446.95	619.97	124.62	125.04	171.89	65.00	52.10	48.05	626.22	477.93	399.27	1823.27	549.12	199.08	1322.26	12.31	5.10	78.47	0	608.98	785.98	93.61	4694.85	686.45	388.48	183.91	59.33	18.21	418.71	155.29	35.61	286.71	211.18	427.58	203.53	542.13	40.92	222.35	137.42	624.91	180.15	10.19	0	463.25	407.96	374.21	0	8495.40	635.23	293.80	22.76	116.00	3.81	161.32	328.60	78.12	309.71	29.79	0	265.08	3684.71	3949.04	138.46	0	306.70	0	407.83	1546.80	46.18	16.29	428.37	507.07	10.48	135.63	49.19	105.49	100.29	129.48	44.03	629.04	41.47	1.68	464.22	8.81	622.14	101.28	51.45	0	401.29	394.01	403.74	275.94	632.26	366.76	654.18	32.48	2174.07	2174.23	1069.75	1016.60	22.48	341.04	316.64	83.44	1.25	326.91	37.97	235.65	0	354.43	52.40	2044.48	0	1140.28	98.88	1422.39	404.83	0	273.68	7.81	66.71	118.22	135.73	337.31	601.40	0	687.69	699.42	715.67	3.23	547.74	239.63	169.23	35.45	62.99	88.74	264.17	0	135.47	2754.44	111.02	1210.45	160.09	25.59	382.23	63.81	379.28	518.50	258.06	667.91	0	432.39	710.16	82.05	0	325.28	151.45	265.57	222.12	251.79	72.79	495.72	462.02	226.29	318.47	222.36	230.93	0	4571.26	1851.06	149.36	0	64.81	53.00	0	418.09	219.60	11.11	11.41	297.05	278.96	138.41	2064.99	2064.99	35.29	149.30	100.78	40.49	28.85	22.31	913.83	0	30451.17	15.70	964.62	92.92	13.26	7768.87	106.86	223.54	1202.39	110.25	1178.45	1187.61	53.64	247.17	57.49	95.97	48.00	0	30.80	544.36	151.76	3678.62	477.70	221.52	253.40	416.35	298.69	970.29	832.12	0	329.33	463.55	482.77	33.77	44.25	0	678.67	30.70	0	149.92	12.70	99.27	98.55	9.14	129.26	7.21	43.11	807.93	301.56	0	204.52	28.14	208.01	340.08	85.55	7043.43	236.87	921.32	6100.37	571.76	0	129.43	2701.01	502.37	2762.70	1915.93	104.99	1168.92	695.26	4.42	1165.77	1017.14	402.06	117.46	10.76	26.33	4951.48	117.42	135.01	261.76	463.39	159.73	177.72	118.56	3045.82	294.92	514.39	19.97	817.07	46.46	88.20	468.97	435.26	359.69	55.32	363.74	487.35	193.81	376.06	34.00	218.82	0	216.48	187.47	0	299.50	107.57	7.23	1858.72	0	110.68	1672.51	624.30	340.01	60.92	488.16	51.73	576.70	119.26	39.29	1817.19	159.36	262.12	0	407.71	14.43	0	0	3.29	1691.12	1700.25	96.48	63.98	2503.95	71.32	503.01	777.44	4755.15	4790.01	422.17	431.07	642.51	1932.78	6060.94	38.29	108.57	481.84	30.96	127.90	146.17	49.25	84.59	92.07	80.81	101.35	408.68	107.25	52.30	174.92	223.66	8.01	86.51	293.57	1064.37	260.31	428.49	0	149.04	149.88	103.33	6.87	322.61	10665.14	1373.46	672.24	276.75	86.31	94.26	64.10	4.06	0	12.10	435.04	139.35	127.29	115.04	18.20	14.43	71.91	0	0	35.40	278.76	25.84	264.36	37.50	0	753.87	241.90	551.74	393.55	179.30	157.13	624.83	183.77	118.62	412.92	939.23	414.09	0	286.57	116.40	640.42	66.50	116.90	25.18	7.34	0	0	3.26	1407.42	168.75	932.01	900.60	652.74	314.43	374.24	5534.63	5655.53	41.38	0	166.48	236.54	249.87	0	348.00	284.22	59.53	0	419.00	107.43	240.41	250.64	22.79	134.90	248.75	22.73	144.15	0	362.92	0	0	400.07	47.96	45.39	0	257.62	182.38	0	40.44	181.23	248.82	111.49	240.89	368.17	199.26	240.79	21.74	131.40	2.64	39.92	15.30	425.20	208.57	34.42	958.97	1.76	306.92	1123.01	81.51	40.88	121.98	53.68	54.39	34.56	12.64	0	155.43	389.13	0	9.60	0	0	48.97	23.84	114.18	10.88	688.60	361.38	359.62	65.31	0	1045.73	162.01	45.27	12.53	99.54	13.30	32.31	8.17	41.54	221.13	1654.23	108.85	29.85	278.85	4.57	0	0	128.88	24.05	104.80	8.58	57.92	115.53	0	41.70	12.86	62.04	4.39	0	0	23.29	24.69	395.24	41.72	0	0	27.53	0	359.10	1194.33	0	31.44	247.56	0	47.02	54.79	16.20	28.52	121.08	135.94	74.91	80.63	78.56	3.44	25.17	3.76	85.80	7.44	13.95	0	11.73	65.80	0	23.17	0	133.14	9.00	215.09	26.59	0	63.46	198.26	87.36	0	0	12.37	28.77	157.67	0	152.73	0	205.79	44.47	23.43	84.08	109.31	7.28	18.68	45.09	20.17	3.41	31.52	67.61	0	58.68	0	365.20	0	0	171.14	47.45	65.06	796.59	34.53	318.84	247.34	21.37	88.56	4.40	137.71	35.61	97.67	102.02	35.66	63.84	26.06	0	9.68	0	99.67	70.26	97.70	0	0.54	76.07	0	176.68	31.37	2600.71	91.31	2592.28	63.39	541.49	992.53	126.55	0	472.53	3180.72	110.90	41.31	182.73	180.82	37.53	50.04	146.53	267.67	239.35	11.27	11616.57	93.54	231.26	18.13	13.04	392.99	0	74.95	6.20	1519.25	161.80	336.79	0	42.12	250.64	462.95	151.39	1153.82	10.47	222.17	36.56	14.97	45.02	90.21	168.37	30.19	96.53	0	0	15.89	4.20	21.43	72.41	3.07	11.09	89.56	273.45	159.06	76.67	3.04	272.68	964.48	14.08	423.76	79.00	19.93	499.08	49.70	11.88	6.70	102.19	56.34	55.99	27.90	3.40	229.41	4.83	0	133.58	52.97	936.42	75.02	21.20	851.45	338.94	348.28	75.40	446.57	232.76	0	107.35	287.15	340.79	14.53	266.85	95.91	238.61	157.00	241.85	37.04	45.05	52.01	84.44	169.72	9.08	0	31.38	264.24	373.73	108.11	427.36	442.16	6181.12	873.58	26.22	84.11	43.68	51.83	0	393.15	0	0	565.54	31.17	151.71	270.69	70.39	446.07	53.77	14.26	56.38	28.75	1534.96	0	32.99	540.04	38.45	7.27	81.94	3251.47	49.81	58.51	11.44	96.42	94.84	105.58	2309.54	263.45	748.45	876.92	27.22	258.68	149.63	227.54	51.65	23.57	192.75	169.56	520.72	87.75	44.10	96.61	128.54	255.66	3.35	79.67	98.61	72.32	189.03	0.44	480.83	0	394.66	129.92	426.17	24.86	119.80	52.26	32.10	3.72	202.34	5171.04	4.42	204.05	0	0	602.74	39.24	49.08	84.86	70.24	101.91	51.18	84.58	0	228.05	30.75	27.40	0	2250.62	1853.98	281.67	57.34	81.93	20.03	149.52	452.19	233.94	83.99	0	408.50	170.09	177.18	62.84	68.34	150.37	0	90.32	113.83	112.20	71.26	714.22	163.21	78.74	40.12	62.79	30.08	628.03	625.89	620.57	25.87	226.39	42.45	41.15	246.38	327.94	7.65	61.94	12.82	299.36	170.19	54.71	0	167.92	64.84	327.58	274.34	202.02	71.28	0.69	196.97	157.48	90.61	0	129.15	30.11	0	0	4.69	114.11	3.37	124.16	16.05	0	8404.98	0	16.26	69.69	68.60	1005.14	158.96	119.44	119.46	5.75	47.89	17.43	379.89	687.30	47.29	108.33	4.49	0	11.78	40.77	40.15	67.41	43.00	66.51	52.69	27.97	0	192.13	10.17	980.35	130.85	8.50	435.58	18046.47	7.45	184.02	0	37.06	187.63	11.28	145.54	1.13	298.53	0	743.72	1.93	802.75	2734.41	0	309.13	243.34	62.24	638.47	47.21	392.14	0	166.71	282.29	27.64	61.22	244.79	73.43	0	1.63	5532.19	0	1044.04	22.75	112.09	108.57	3482.64	2552.31	914.81	128.62	60.40	22.65	46.72	20.70	85.28	18.78	0	121.55	136.10	188.88	0	2.29	109.09	255.38	295.35	0	444.31	265.21	0	574.80	363.58	79.05	15.59	0.85	609.18	574.94	82.60	27.55	496.52	27.08	170.17	8.61	61.10	17.65	16.76	406.91	975.47	230.94	274.23	0	140.04	48.62	520.16	137.40	372.28	295.19	229.75	0	75.38	32.28	0	28.45	94.44	76.26	0	33.97	224.04	318.70	265.46	114.20	66.65	187.85	153.65	0	0	0	0	147.28	53.59	21.58	10.59	123.58	20.86	72.95	1.99	6.71	2.55	182.47	1765.20	3.48	395.31	422.84	156.23	6.42	0	39.44	6.18	78.58	0	17.38	40.57	0	96.37	0	13.16	159.66	40.11	34.14	92.07	872.00	896.23	26.74	0	126.36	71.75	0	132.27	0	37.28	48.99	45.49	0	84.66	737.33	56.87	202.48	118.70	109.16	73.31	148.66	214.32	51.69	1165.76	596.69	348.02	286.29	17129.92	1.83	0	2111.95	12.42	5.37	168.44	27.39	256.15	108.71	1835.63	228.10	302.82	300.09	317.42	153.66	0	166.90	26.99	1796.75	0	1793.58	83.04	1020.89	597.01	306.20	1138.75	301.23	49.64	1.81	45.09	39.38	34.31	34.31	0	80.51	166.64	4.22	0	91.66	17.28	0	236.48	21.61	0	403.12	142.56	21.50	255.99	0.81	383.00	22.23	389.47	464.20	3507.09	3063.00	1947.55	0	421.90	156.67	3.21	22.33	8.40	30.16	330.41	252.21	79.26	60.97	133.06	633.91	27.68	77.28	84.62	210.31	14.08	112.02	58.39	454.34	0	463.90	210.96	55.28	54.47	27.99	27.84	265.72	431.04	645.95	215.32	54.26	356.06	354.54	861.55	827.08	94.91	54.29	0	1050.42	59.61	412.12	31.76	57.40	55.87	64.81	0	34.83	90.62	7.01	19.19	237.77	320.30	3.41	212.05	10.70	485.88	535.08	363.12	69.09	300.91	341.21	466.91	161.04	112.34	73.94	60.54	177.74	20.36	196.86	0	4.11	342.89	22.10	0	16.65	576.26	33.69	68.75	111.98	172.42	396.13	10.67	606.39	272.66	374.69	243.25	0	408.80	0	16.87	0	964.72	24.55	411.34	10.00	76.29	0	6.50	7.40	85.63	206.84	0	289.93	78.66	62.31	256.47	114.59	26.21	640.45	97.99	119.89	56.20	110.15	35.51	0	98.75	100.15	17.65	1.95	254.94	135.62	153.51	275.57	184.91	177.21	82.64	20.22	669.58	25.47	101.92	53.29	56.64	53.36	299.69	3.34	374.95	593.65	25.12	160.29	157.38	115.01	118.24	1133.37	82.53	5.03	0	166.45	0	535.52	23.03	27.94	9.91	778.38	0	560.18	100.74	55.48	80.83	1640.90	69.58	35.37	452.93	792.19	330.91	13.00	284.83	0	31.83	7.19	49.02	0	110.84	21.79	79.78	73.06	223.83	127.43	81.71	43.60	41.28	320.78	67.32	949.32	21.06	22.64	307.14	21.04	248.30	2.44	272.64	2.65	358.05	8.53	78.89	151.63	295.52	213.57	35.26	0	187.84	261.40	13.61	71.93	111.34	236.22	88.28	0.08	0	215.93	0	186.17	0	2.83	2166.73	131.95	4166.72	66.97	56.56	20.09	192.57	0	7.89	0	140.09	0	0	87.83	2.25	2.25	81.45	51.12	180.12	93.86	12.26	8.31	32.76	44.53	37.95	299.01	559.77	40.06	173.39	1.60	66.97	28.04	721.55	0	1976.25	74.62	0	38.88	9.08	21.92	12.14	0	5.41	24.35	0	368.04	158.73	0	455.10	418.81	81.36	263.02	181.57	699.02	2218.16	672.71	104.07	38.03	970.04	961.60	208.40	453.63	1088.33	7.82	104.39	396.37	63.92	151.72	153.69	117.65	660.32	52.28	240.20	114.49	24.06	16.67	109.80	255.71	39.71	705.44	696.06	136.51	4101.03	133.05	39.74	569.62	296.52	423.96	3.46	696.10	47.37	0	25.01	211.66	85.59	412.57	418.67	0	288.73	2.10	199.88	101.52	559.83	76.09	977.02	20.57	161.78	15.66	202.61	32.94	562.01	247.13	60.03	259.58	0	417.58	413.65	238.15	12.25	61.41	246.68	101.10	384.54	0	50.49	4.71	8.16	5.68	0	97.23	213.57	698.51	49.62	46.84	23.27	81.12	64.39	232.67	0	73.54	71.32	0	111.37	63.86	991.90	338.03	42.82	90.58	117.90	245.76	225.28	0	0	705.51	24.58	154.31	46.11	175.57	6.05	0	20.16	40.05	753.93	183.31	101.37	239.67	1364.41	1445.05	8.18	7.03	8.87	62.16	163.51	158.87	11.31	84.33	20.02	9.38	163.68	0	112.05	125.93	1786.45	951.50	949.19	506.35	0	0	4.43	72.33	26.91	7052.53	7316.75	0	246.46	314.53	676.10	223.26	238.57	208.06	0	3216.05	296.26	3205.81	433.32	243.65	2224.53	215.02	3.32	0	0	1515.55	33.16	0	5.67	512.25	505.71	92.29	254.06	519.37	1655.84	1312.02	435.53	113.26	2750.86	2195.51	252.44	1284.51	0	2408.02	38.47	1868.40	1824.75	2.41	463.75	20.62	10.11	2841.74	307.98	851.12	185.19	192.15	1829.69	12904.88	12951.33	305.90	9317.34	476.16	4189.21	3201.16	29.02	264.92	269.30	267.63	225.36	8.78	31928.33	22595.64	343.99	10419.70	9766.15	560.78	153.20	723.59	0	685.71	666.73	0	353.27	7215.77	5110.94	5097.81	1.13	0	3727.34	3755.86	3559.54	3656.92	5.79	0	512.38	1234.28	470.43	91.41	52.94	10057.61	10533.03	0	127.40	21.00	191.55	1256.69	1250.17	1080.79	652.40	240.81	537.98	546.26	597.37	402.16	228.49	106.19	94.87	249.53	106.32	1847.28	120.20	103.55	215.50	1213.25	180.33	0	636.56	142.16	94.53	10.85	228.56	29.76	200.69	171.66	0	33.25	625.83	0	939.32	0	675.25	0	325.82	0	1049.59	26.86	258.56	81.13	38.92	241.74	159.40	34.38	165.33	0	111.67	253.59	542.74	46.85	0	107.93	250.86	110.68	128.63	9.47	270.53	455.29	0	74.19	8.18	56.70	61.10	168.76	83.51	38.39	114.71	270.15	148.36	0	0	147.10	2271.12	81.09	10.90	0	0	49.18	459.95	203.77	374.00	201.84	82.83	250.31	133.67	0	0	66.25	127.80	345.32	120.12	153.24	71.68	0	187.99	281.97	16.28	159.47	94.66	26.71	687.99	301.92	558.81	495.54	472.60	322.80	144.34	238.79	89.49	1441.17	95.22	1018.49	1049.99	65.77	463.85	137.25	0	452.05	529.07	43.13	117.64	213.49	462.21	58.41	25.20	0	16.71	31.54	222.12	173.58	200.35	43.39	340.61	35.74	132.34	159.20	0	0	198.49	224.72	0.02	0	2346.94	0	1038.58	0	375.53	16.77	131.57	14.26	320.66	0	251.26	27.55	0	1.95	23.69	10.35	126.71	18.11	118.25	18.61	57.60	25.77	58.45	107.26	35.24	0	0	3.22	2351.27	0	1895.01	204.07	54.76	0	0	0	1916.04	193.27	33.08	108.19	190.13	118.02	25.06	0	73.27	100.19	39.41	85.06	81.85	55.01	729.92	326.73	41.67	107.08	46.38	109.15	104.37	63.28	28.64	146.12	13.17	410.58	24.13	271.88	74.92	22.01	93.87	213.00	662.47	832.95	17.72	8.00	0	2.91	0	24.52	102.13	240.28	0	25.22	560.53	615.56	114.43	102.56	37.28	33.61	852.39	0	32.98	523.91	522.01	29.76	68.81	72.03	473.57	82.49	30.17	3.66	3.76	179.17	121.97	94.28	83.74	416.55	3477.42	1767.36	328.17	98.01	141.60	48.82	13.01	8.75	0	335.62	244.33	0	4.39	167.86	2.01	218.02	1588.97	808.32	118.99	96.80	13.66	97.67	0.83	295.81	58.63	203.23	82.48	268.43	87.83	157.62	0	3.34	9.85	2838.63	1082.09	1071.23	1807.81	226.62	82.71	5.22	0	136.74	268.24	243.34	0	0	44.95	36.29	40.88	12.75	0	477.47	639.98	320.02	20140.16	9499.77	926.70	125.71	115.50	260.22	156.17	75.97	0	786.05	547.62	114.41	2153.30	3.35	73.79	99.35	115.73	210.38	373.60	23.69	3246.03	2357.45	2346.52	215.42	169.59	2666.90	12.37	11.33	2170.00	0	593.84	0	0	55.93	39.78	8.51	753.03	589.95	331.94	13.98	0	683.25	176.99	9.00	767.49	309.51	156.11	793.29	89.85	862.86	370.15	0	46.49	31.22	92.92	133.26	58.74	73.88	37.10	445.52	69.69	0	4.02	234.14	17.89	5.18	1.27	0	54.09	21.86	1.22	94.77	62.81	262.08	145.56	38.74	106.48	4.56	6275.56	98.61	8.65	209.31	222.24	438.89	418.44	0	1.46	28.19	5.27	81.86	173.20	10.20	442.87	517.94	0	1.29	33.43	441.26	0	728.39	714.19	0	5100.24	0	600.37	67.97	504.60	480.37	414.54	143.38	67.68	18.63	0	0	0	58.60	1480.41	958.94	20.39	412.25	27.35	3.43	0	45.78	7.49	6.47	13.21	70.65	121.61	4.62	92.57	103.00	130.13	339.85	39.20	0	296.62	103.86	0	0	11.49	2203.13	2057.28	783.41	44.20	62.04	1299.49	514.02	487.39	312.04	87.10	1155.67	256.78	420.19	17.35	9.22	0	89.76	107.75	128.03	38.43	554.41	582.54	532.12	55.09	1.67	0	9.25	0	0	583.79	0	0	855.15	0	0	138.32	69.98	267.04
S0099	291.99	4.85	0	848.40	328.14	0	0	587.44	20.45	74.88	58.55	40.27	121.00	50.96	3276.74	745.72	250.68	23.96	928.59	282.80	1034.65	408.46	1246.94	171.17	3559.98	662.56	821.93	61.85	240.71	0	28.51	0	2906.94	0	1688.92	159.08	438.73	127.58	434.26	217.47	249.84	184.14	2648.78	529.09	2727.72	30.66	816.59	0	39.45	0	1775.61	0	1191.39	806.17	314.58	330.89	330.89	1944.10	163.82	138.98	0	674.69	361.64	52.14	1872.79	0	385.78	858.90	181.60	508.12	0	110.56	949.65	213.94	384.95	0	0	83.62	2742.60	0	868.94	1964.70	1132.69	0	226.93	304.17	379.07	57.07	54.22	169.76	693.96	536.83	1634.79	0	2558.97	0	1246.67	570.30	0	0	89.02	0	106.94	129.29	116.29	0	0	1264.91	1305.85	128.90	22440.53	262.52	0	463.45	0	97.65	4245.10	40.69	172.59	28.55	0	132.95	139.96	463.38	0	27.14	2488.97	56.74	267.23	7960.47	1816.26	614.34	149.46	152.32	167.76	0	11.31	0	626.72	4546.67	182.08	0	0	5.88	0	523.57	101.12	1189.12	498.86	839.67	184.09	48.55	0	0	120.65	209.03	203.21	75.01	1775.87	748.13	711.22	0	47.80	30.98	3123.84	2502.56	310.62	1440.35	395.76	738.58	738.57	342.84	289.21	92.82	0	37.82	24.79	0	0	367.34	0	52.90	0	0	1070.55	412.91	428.95	1974.17	0	0	488.20	20.57	21.20	1582.63	43.98	25.96	0	23.92	608.86	0	3118.16	3157.40	210.96	6.24	173.87	288.84	64.73	309.21	29.28	78.96	198.83	1660.02	0	676.09	10052.74	222.80	4868.54	269.43	0	20.50	306.12	809.87	214.86	157.29	65.61	39.57	0	0	1196.70	1192.37	182.07	6926.35	3052.92	3065.78	31.72	819.06	170.01	0	3141.88	3639.90	0	243.92	508.01	163.86	15.88	1775.87	0	1083.72	15.44	91.07	116.23	4701.68	4692.11	329.19	0	7548.40	0	6682.66	156.19	275.69	279.51	1.45	83.23	247.61	145.37	264.10	258.29	115.03	509.59	16.81	681.80	0	171.73	126.27	19272.33	2714.20	2659.72	274.82	27.63	38.73	0	0	0	0	260.18	0	177.55	289.57	94.78	309.05	144.28	355.01	0	0	875.85	368.81	424.87	1379.70	278.53	0	3554.22	601.45	11.51	4116.53	21.41	2.39	1461.50	1598.94	284.40	22.66	594.27	1694.17	1861.18	395.15	0	1688.22	211.55	951.00	1257.83	100.92	739.72	2467.12	106.95	0	0	0	135.18	0	195.62	156.05	0	126.67	196.51	26.86	47.64	768.13	152.36	84.28	65.85	6032.05	92.39	6036.53	1181.29	0	1180.18	28.23	0	585.50	1423.26	0.57	406.10	0	70.39	0	0	0	151.50	10.16	734.76	0	543.67	300.51	5069.95	744.52	3866.35	51.34	3714.49	106.59	2947.89	28.03	445.99	9.29	50.08	615.08	43.88	13.16	193.07	502.75	106.64	108.21	691.37	0	0	10073.34	8382.13	263.49	1114.21	575.67	0	289.36	242.12	234.64	0	0	1045.72	74.85	269.73	0	153.05	427.98	21.64	13.87	2.87	0	158.91	0	1488.32	101.30	114.57	168.32	760.51	218.03	3522.65	0	208.45	2124.69	765.47	0	41.48	192.16	157.95	0	0	95.06	92.94	190.92	190.92	95.11	14.22	209.79	354.38	0	162.42	59.82	2042.79	3726.44	144.89	52.33	2731.46	59.63	306.76	332.40	0	47.34	626.01	35.59	1204.92	37.28	0	179.07	325.15	268.00	151.65	1225.44	640.13	192.19	273.44	0	221.85	7343.85	1731.57	0	0	294.66	177.90	0	686.10	354.23	0	269.12	0	0	186.84	0	0	366.28	0	0	0	0	0	854.38	205.78	1019.12	45.45	97.42	832.40	664.33	646.04	478.09	98.18	458.81	199.10	261.53	157.87	20.92	221.36	361.26	489.64	148.04	468.84	337.71	276.31	0	282.79	268.32	1656.20	1207.25	141.22	0	0	565.55	191.26	119.42	0	1911.62	626.81	144.58	349.44	284.30	490.96	144.37	414.15	4178.01	1142.06	1507.93	108.04	107.80	396.56	0	1048.69	116.05	41.71	26.33	46.75	36.56	247.63	699.01	209.37	77.08	522.51	564.28	1464.84	952.68	378.07	1391.07	16898.95	2955.48	1575.89	603.55	2536.03	0	91.99	32.94	186.23	1708.43	26.39	0	842.48	83.25	342.28	32.32	32.54	124.99	33.85	0	1134.00	322.74	113.55	202.50	3835.93	157.38	427.82	3882.70	503.03	453.47	85.81	249.42	16.73	179.25	115.54	397.22	319.55	319.55	319.66	360.61	1776.98	818.06	816.39	0	509.96	1239.78	550.38	970.40	315.46	26.06	80.76	560.10	2259.14	451.83	55.52	885.94	1057.43	613.39	349.41	513.55	3319.90	343.19	0	54027.86	3696.80	119.72	37.68	0	0	0	0	277.53	149.62	118.90	52.65	436.76	2563.00	31.33	48.91	0	249.89	217.39	0	299.16	4.63	430.26	374.68	202.92	0	423.75	66.84	839.53	126.27	412.13	7.21	1301.59	38.23	2.94	589.76	590.34	20.34	4.65	295.17	275.24	278.19	0	1020.70	0	63.34	0	0	0	57.24	389.07	365.86	171.97	99.22	777.71	0	305.91	42.86	0	12.99	6341.12	6325.24	989.54	3292.88	710.62	638.27	3.02	776.73	629.84	96.62	482.60	448.79	546.56	529.73	41.61	0	108.97	73.71	101.18	209.26	188.49	13657.00	73.58	4163.77	1906.96	4327.31	1976.31	1992.14	502.36	529.44	535.85	795.09	210.64	537.66	249.27	243.77	110.26	264.33	51.15	156.27	85.77	531.20	137.21	89.79	224.29	49.75	0	1118.85	344.18	206.11	0	323.05	63.39	369.45	79.11	0	210.50	809.57	14651.83	628.87	921.96	145.25	155.19	365.34	389.90	0	36.40	166.86	462.97	673.87	3.84	1660.87	0	96.75	344.57	105.24	105.24	0	291.59	210.92	162.81	287.50	900.74	864.12	97.48	474.83	117.21	88.60	681.37	219.54	45.52	2390.88	0	887.48	748.05	208.88	310.35	286.69	985.91	221.40	294.11	154.05	192.23	0	2306.58	444.69	154.51	197.41	2164.27	269.12	0	357.50	124.03	25.03	0	1347.75	57.92	319.48	27.98	189.18	2325.32	2454.56	2487.16	1528.17	367.12	1154.56	52.81	308.55	213.18	0	0	849.44	34.75	8.15	45.79	0	3282.46	245.06	90.68	77.85	0	17.52	48.37	100.53	427.38	1674.05	1670.70	202.32	1145.14	781.61	253.92	868.71	817.09	0	0	0	249.62	11.30	25.14	0	428.77	426.97	345.36	0	503.48	1032.37	529.25	545.33	868.89	45.52	0	104.18	0	464.42	12.90	138.61	8142.65	46.09	106.83	71.50	109.63	1468.33	37.51	847.30	127.51	249.12	433.69	230.83	0	185.09	711.11	775.45	664.89	172.95	359.66	0	145.96	0	26.03	487.52	51.72	126.67	225.90	109.53	60.23	0	401.91	71.32	32.89	796.07	1253.05	432.08	0	16.71	254.00	125.13	60.67	27.29	518.86	31748.61	0	547.37	128.28	33.44	166.93	72.71	152.67	2519.14	255.82	292.36	0	86.35	31.61	44.69	0	63.13	86.30	0	275.12	51.97	343.04	169.65	921.76	713.86	229.24	181.74	6519.56	38.02	4863.70	626.84	35.30	97.87	138.11	174.81	0	796.48	749.60	0	115.81	8718.16	8717.63	488.21	388.48	166.50	121.02	188.23	3961.69	427.57	65.81	114.16	41.82	0	171.08	0	0	0	11.40	210.70	88.29	0	40.05	921.10	1689.17	19.93	181.84	99.04	56.19	51.60	117.70	0	476.71	0	266.36	183.15	383.54	226.89	213.64	238.78	0	102.83	182.91	542.52	143.16	231.80	202.96	603.42	86.19	64.99	251.19	106.87	1553.24	10.61	135.74	129.42	267.49	11.47	0	604.91	0	0	12.95	96.35	122.63	115.46	23.63	10.25	64.36	2367.42	1112.11	535.28	232.06	129.23	364.81	455.51	0	165.83	235.68	0	36.76	44.10	60.18	100.53	224.45	0	288.49	61.59	13.37	0	459.22	0	33.57	0	117.29	60.22	728.22	1030.46	797.45	421.86	400.08	0	0	240.11	103.48	182.48	186.91	100.91	65.76	274.60	260.33	212.77	646.00	2968.09	3097.42	337.96	183.10	112.68	390.67	72.99	34.37	0	116.06	235.57	471.31	95.15	19.26	69.53	54.01	165.25	473.35	328.19	308.86	43.80	4576.77	655.22	649.72	369.56	352.16	2088.73	0	1043.79	579.65	449.89	869.03	567.03	270.52	130.34	0	70.48	0	427.48	41.43	8.27	1408.14	1204.49	1.70	777.43	135.71	690.79	1022.38	1180.30	318.31	123.09	3.16	273.82	364.35	467.85	225.23	34.55	225.53	0	43.41	0	71.02	6003.04	226.94	2098.89	1668.30	27.70	271.99	49.33	0	201.31	7.64	111.68	14.14	55.13	0	48.25	0	40.26	66.78	54.30	256.68	262.09	22.78	184.48	103.59	814.13	11194.03	758.79	821.93	342.47	0	0	52.41	625.98	350.18	38.33	78.65	50.33	90.95	399.79	92.98	1242.70	432.29	761.24	1495.60	105.59	51.29	78.93	4.12	805.85	215.51	97.78	4827.66	887.15	243.54	28.28	0	0	714.22	48.67	8.59	44.35	168.22	337.68	301.05	398.57	20.14	268.90	8.35	217.56	217.13	65.32	1007.64	74.74	128.34	0	12.73	0	229.90	96.36	0	19.11	3.34	122.64	350.79	159.25	0	103.56	3.46	165.13	4820.36	5281.83	77.94	0	276.43	0	223.64	1525.48	26.97	207.20	556.93	0	6801.12	1.52	14.58	57.38	58.09	72.83	191.15	0	237.48	63.00	224.39	1.13	500.91	17.50	78.77	229.13	373.99	395.79	382.52	181.80	951.61	314.82	921.64	18.84	1673.86	1674.55	887.64	894.77	128.31	395.21	313.55	106.54	115.19	168.85	124.25	185.71	39.24	16.80	0	2246.73	2132.30	594.92	0	1209.11	195.73	710.36	51.31	12.37	146.47	12.27	105.55	184.72	237.64	8.94	1095.44	1043.61	1028.86	4.52	308.09	0	322.55	100.17	6.51	49.28	638.76	204.73	168.31	637.98	75.05	1562.95	216.75	876.92	291.39	85.98	1381.08	519.50	125.79	1290.40	52.66	927.56	298.93	168.96	75.51	389.70	51.02	169.80	712.39	0	25.69	653.59	555.70	177.12	69.54	254.84	116.13	298.18	2981.65	1617.33	85.11	174.93	179.93	283.72	253.21	354.95	89.07	652.29	0	413.24	418.12	204.58	1581.42	1581.42	78.83	203.09	65.94	37.90	375.45	18.74	1027.85	855.91	16820.26	0	2636.87	102.28	0	4554.51	249.37	56.69	0	14.43	636.50	0	12.12	40.22	0	3.63	4.63	0	216.05	281.04	196.16	1496.73	293.45	138.40	2.98	407.63	232.42	1073.58	896.53	34.08	1523.85	1736.56	1530.09	74.53	11.28	0	848.28	61.70	1121.39	152.66	0	232.51	94.64	20.11	114.22	4.68	0	667.72	335.92	157.71	127.89	150.35	0	0	18.41	7073.28	30.28	388.26	5982.19	254.99	239.08	0	1753.49	558.49	2231.84	1764.04	212.83	791.15	392.97	43.40	476.60	465.21	210.47	83.71	5.57	54.63	4064.18	47.60	48.82	0	405.25	22.88	117.56	30.28	1590.86	99.13	0	0	1303.62	678.64	13.12	815.55	96.32	264.46	47.57	151.83	357.02	11.47	231.67	134.39	0	308.93	123.49	122.30	26.39	96.62	35.13	0	2881.42	13.59	0	2461.00	564.20	734.95	0	913.45	148.99	454.99	49.86	257.66	2523.19	208.39	185.66	39.11	99.66	0	0	248.25	0	1502.57	1502.23	0	361.92	2391.68	30.08	553.31	193.80	1962.22	1925.17	329.33	327.05	292.65	983.10	7158.26	79.66	54.70	0	2.29	6.78	30.75	0	67.59	116.98	120.30	65.77	321.21	27.69	0	133.00	61.50	0	242.97	407.24	885.32	210.74	419.44	58.13	542.63	669.73	10.08	17.80	430.31	4609.52	857.04	672.67	492.53	211.31	204.28	239.21	119.51	0	25.97	842.35	138.66	50.07	130.87	21.89	6.07	46.08	0	0	0	596.44	8.84	284.57	0	0	199.36	67.43	801.28	452.59	412.28	417.37	17.42	244.18	39.29	226.47	1727.08	230.51	0	399.13	1.68	755.28	0	0	0	73.47	3.98	0	9.89	1275.45	97.51	303.80	283.12	175.90	54.70	320.11	2723.43	0	34.91	2.69	42.93	26.93	21.31	0	434.50	401.86	24.11	32.24	426.88	0	532.01	396.97	0	44.02	71.07	52.16	72.75	0	234.39	0	0	235.15	0	30.37	0	60.00	0	16.51	23.77	40.71	62.90	258.69	2.25	34.74	422.14	157.43	187.65	14.66	15.58	0	8.07	478.90	96.06	0	1921.72	6.23	219.62	625.06	60.03	98.74	227.21	969.55	60.39	0	0	11.56	74.41	338.93	38.92	4.88	0	0	0	0	28.20	1.18	523.51	524.12	709.21	137.14	0	186.28	45.95	59.57	73.26	302.10	6.35	256.08	10.24	0	349.06	640.73	227.66	1.67	423.48	3.74	0	0	1907.33	104.75	227.85	16.26	76.83	30.26	882.64	0	181.89	134.85	2.20	62.16	1.93	2.04	0	262.71	45.11	31.55	17.18	15.40	0	229.28	860.17	191.79	30.98	0	62.97	28.43	1.60	0	2.40	2.98	113.05	185.96	27.42	21.83	0	22.21	4.74	0	0	96.62	0	5.66	75.91	0	0	0.84	63.29	83.77	84.95	62.43	3.37	133.35	424.55	21.20	200.53	21.12	167.57	97.44	195.62	13.22	4.21	0	18.78	0	82.35	239.13	9.13	2.94	57.73	149.02	5.74	17.35	125.19	0	30.20	0.48	76.64	92.47	117.16	0	34.68	54.53	0	0	0	456.85	0	35.67	23.93	13.65	111.54	4.74	224.09	129.45	53.68	96.40	145.75	47.34	62.71	350.45	124.47	98.18	148.62	88.45	59.25	126.78	525.34	24.67	71.62	8295.71	172.48	8545.47	17.28	358.28	1398.89	2.13	118.62	1083.20	7737.97	47.34	1285.82	48.78	43.72	200.30	56.88	506.56	110.70	0	1.42	8312.77	108.99	211.21	55.05	0	518.49	8.71	30.70	61.86	1351.05	138.93	134.52	149.95	24.45	193.97	688.65	35.91	252.17	0	0	0	0	57.01	80.21	100.24	55.40	226.32	76.09	286.26	44.82	4.55	2.16	15.41	149.09	0	183.84	259.78	86.96	35.97	0	93.62	3117.99	2.42	1133.09	208.97	2.18	199.61	2.43	0	181.51	144.94	80.98	79.66	0	0	84.74	139.95	150.86	9.76	50.91	222.77	172.67	11.00	222.47	126.93	31.39	15.03	129.30	160.40	177.24	236.09	115.32	839.18	280.52	347.48	56.08	624.83	382.37	593.09	3.97	22.48	27.10	126.75	147.98	125.42	12.88	155.59	214.85	205.66	22.99	181.63	190.06	27381.51	5495.63	25.25	98.26	88.32	34.61	150.60	772.02	2.15	11.49	301.09	115.39	29.15	351.44	26.62	103.76	117.12	0	1099.49	77.22	2348.11	87.27	100.76	59.03	878.19	557.67	150.80	1095.12	134.25	54.90	13.41	236.93	181.45	0	2926.77	709.98	7931.90	1014.74	263.05	208.01	271.33	0	14.85	113.24	381.24	399.76	0	39.00	13.69	0	102.91	441.06	0	0	0	118.32	117.56	75570.43	712.73	20274.17	42.27	129.96	77.49	0	356.21	84.08	57.76	32.12	55.44	5395.01	23.59	249.83	25.29	25.91	1260.37	14.11	121.32	29.78	93.26	0	51.49	40.61	38.40	203.41	204.26	140.42	55.12	536.58	955.15	252.11	187.60	130.65	176.00	19.93	0	6.22	1846.01	2.11	343.10	193.67	195.14	35.47	0	136.81	1.15	69.74	138.07	29.78	250.29	3681.79	78.19	88.18	41.54	209.52	309.03	266.73	230.45	186.02	0	120.29	73.89	51.79	199.64	234.52	76.02	319.44	0	132.15	263.60	6.61	160.55	533.73	196.94	169.61	222.56	123.98	1.33	12.08	222.05	182.02	22.64	0	0	4.20	0	101.24	18.40	355.20	9.31	185.61	146.34	38.30	3219.84	0	92.52	519.20	111.57	141.81	246.96	120.63	257.95	41.61	165.76	110.94	350.66	504.05	196.73	191.20	6.53	102.25	59.05	15.07	45.19	80.75	35.68	75.89	0	0	0	193.21	338.62	219.17	77.71	54.49	0	8680.63	0	0	19.16	41.43	297.56	1248.24	176.44	35.59	1549.20	9.15	652.12	8.08	13.19	1319.74	0	1327.69	1.33	76.09	311.96	82.05	89.04	23.17	5.65	65.13	41.83	69.72	555.01	1265.11	71.34	0	1262.83	14.38	255.90	71.20	3.11	106.85	2683.78	2201.50	1992.92	362.43	0	0	45.79	52.35	110.70	49.15	0	227.85	298.21	54.34	127.70	96.74	316.81	16.36	352.98	0	122.05	113.89	16.80	79.82	72.72	3.44	0	0	261.00	98.16	67.05	57.91	452.65	137.59	276.63	287.53	118.66	280.69	310.65	96.44	366.26	1104.86	15.37	0	195.81	81.17	686.26	224.31	147.53	75.46	7.69	191.65	141.14	14.31	23.73	1.55	233.78	319.15	0	43.11	146.31	187.78	331.80	119.63	24.71	950.80	379.69	393.90	171.08	26.75	0	79.72	135.55	213.63	108.41	231.72	102.78	529.25	0	26.86	10.27	152.11	2157.54	27.33	98.87	0	0	3.91	1201.17	502.16	0	0	132.37	11.43	745.19	17.36	75.50	0.83	10.54	470.11	6.16	85.84	139.24	1864.12	2013.19	217.08	0	149.29	80.96	224.50	270.37	0	175.72	62.80	184.65	0	0	843.23	6.46	515.20	168.79	117.59	73.91	424.77	0	0	766.75	427.84	35.27	130.05	108.21	10.41	0	56.41	110.36	0	267.06	71.30	532.77	0	772.90	174.11	277.59	16.65	332.01	52.39	55.36	25.59	119.78	933.70	14.73	944.98	200.54	205.44	0	428.11	862.08	0	0	3.55	0	0	248.54	248.54	71.96	454.35	0	0	0	58.91	40.49	134.77	0	608.32	0	55.18	114.84	100.16	644.41	1101.48	453.46	624.18	240.13	232.12	0	0	1132.54	0	386.94	246.53	339.16	0	43.98	38.60	177.96	0	180.13	198.20	0	0	43.75	97.04	156.28	283.99	177.73	0	156.39	404.89	232.28	201.03	194.03	43.47	105.39	17.28	16.58	313.40	302.14	399.22	45.16	17.07	94.85	94.32	296.12	689.77	609.92	68.24	106.05	1104.92	21.76	471.29	1.53	13.11	1.36	156.99	103.91	0	185.49	253.61	68.64	512.28	0.38	0	0	27.19	277.61	276.27	306.38	23.86	311.75	165.58	386.55	103.11	90.66	126.96	0	248.14	47.33	165.86	0	31.86	99.73	32.35	94.10	0	135.31	0	5.17	200.35	0	306.80	357.78	457.70	447.43	407.13	476.33	0	143.28	40.86	2.57	137.44	245.44	5.88	0	232.05	78.07	43.45	0	0	161.23	191.96	0	214.43	1.69	0	462.77	235.05	88.87	506.85	187.64	181.94	69.31	0	5.86	0	0	0	0	0	166.08	294.28	294.16	734.63	2.41	0	3548.80	258.74	716.24	10.27	0	0	0	0	0	0	0	0	0	299.04	64.54	0	0	1689.48	74.31	34.25	90.28	0	0	1332.72	0	124.43	86.37	0	0	0	0	0	38.22	1555.67	147.52	136.06	248.06	182.74	153.05	0	176.21	0	66.02	59.38	75.81	324.27	265.07	125.63	181.71	75.09	97.04	601.64	149.24	88.97	3.00	180.51	108.31	607.83	0	0.79	111.78	0	169.14	4.65	88.52	7.97	93.40	7.91	49.34	183.28	139.80	63.21	102.35	119.93	162.43	427.03	0	36.34	114.82	115.70	0	95.07	0	362.02	0	509.75	93.77	0	437.85	368.85	1074.78	0	0	167.78	444.29	0	13.79	29.54	453.06	0	0	77.47	14.63	0	118.58	122.93	71.18	129.24	28.55	93.00	16.32	71.79	71.20	133.93	186.98	54.60	0	0	442.44	57.32	12.23	389.49	933.50	132.11	508.88	263.60	0	41.44	521.11	62.05	72.55	98.01	123.10	223.78	46.68	19.99	4.85	72.62	132.11	90.27	72.00	337.26	1128.29	139.82	41.70	30.43	131.92	2885.80	0	279.21	830.84	0	310.48	347.24	23.95	132.21	359.77	33.59	200.68	33.93	34.13	166.82	8.23	133.78	11.81	179.92	13.63	802.33	358.95	268.31	2032.38	208.32	225.90	359.06	54.18	274.46	123.92	882.74	54.50	79.24	44.17	0	123.76	156.98	287.74	24.91	421.66	37.84	285.72	165.11	150.06	196.56	359.73	0	363.17	52.46	151.54	47.58	549.63	127.29	0	602.96	308.92	1281.82	32.99	162.35	0	17.48	120.29	107.59	144.45	36.23	0	3.45	13.08	0	1323.90	465.03	209.88	461.33	134.49	112.71	122.43	204.91	129.61	0	92.57	0	0	0	10.02	9.72	111.11	251.35	74.10	1.32	26.97	0	0	6.81	0	239.03	84.75	61.72	97.41	139.26	2746.30	1753.22	0	1788.93	787.09	0	122.35	20.69	0	0	0	0	305.49	37.50	0	0	0	770.31	56.09	0	0	41.57	0	269.63	92.22	0	0	0	0	0	0	152.76	54.72	5638.53	5655.64	19.75	0	18.52	3.03	0	0	398.46	404.01	1771.44	358.84	1675.35	57.72	208.81	1166.26	26.29	1048.02	119.54	1274.91	5203.47	179.09	77.23	0	316.11	162.93	0	183.54	0	0	471.06	0	0	1092.80	1448.92	0	2940.69	922.21	1523.47	111.35	1140.48	1161.57	0	0	0	57.32	516.85	0	92.35	26.16	164.16	847.53	6464.38	6471.75	363.95	4696.33	1137.75	2118.02	106.95	17.05	12.03	11.99	0	539.40	0	13033.13	8827.07	331.98	3128.54	2927.83	413.52	17.19	498.03	98.73	419.00	433.13	0	33.98	1934.95	1176.16	1212.67	237.61	376.28	2982.03	2916.44	2354.82	2323.79	4.45	0	337.29	246.16	0	77.63	41.01	0	6807.71	0	84.73	0	0	779.71	809.65	339.58	234.65	258.11	367.28	358.42	453.91	79.18	236.00	113.42	141.83	96.46	0	2086.64	406.84	354.59	95.74	1047.96	140.88	0	421.34	76.92	165.03	0	97.06	22.30	9.60	50.43	0	213.63	590.55	0	578.06	1878.07	540.06	513.42	35.34	359.41	0	0	0	91.06	407.70	437.22	412.58	87.49	0	14626.91	143.94	170.71	1129.22	322.64	218.41	844.21	51.55	64.84	8.84	3.83	0	104.85	17.78	0	61.04	16.31	0	1.33	45.97	0	12.96	17.18	3.87	0	70.59	56.91	0	0	0	79.38	83.00	18.45	2622.41	1258.21	372.34	243.61	64.72	109.57	45.87	0	631.34	8.51	241.33	0	131.92	81.89	295.92	1048.61	1204.34	868.95	78.87	1616.08	171.28	0	55.17	248.05	116.90	118.68	128.21	130.83	6.36	0	0	2463.28	9.67	1329.20	2058.98	568.92	389.45	266.87	0	75.99	64.68	109.75	0	0	75.62	2.83	189.36	190.86	136.36	323.28	159.80	88.78	86.22	38.04	49.72	9.66	8.39	339.25	54.37	0	22.92	20.19	158.23	177.76	651.88	171.70	233.78	17.76	0	22.31	13.98	0	84.93	555.57	0	0	113.51	0	38.63	68.66	727.59	0	240.90	0	218.00	41.69	45.20	0	0	27.13	0	4.45	3823.18	214.32	2538.39	0	0	122.45	0	163.17	0	0	0	0	174.00	62.50	9.98	3.80	424.41	0	66.23	1.08	0.42	211.09	496.51	8.74	6.98	25.56	0.63	24.65	41.21	0	59.08	0	42.46	7.90	162.53	28.34	93.99	61.61	2.88	1128.94	0	212.45	26.75	12.61	723.67	414.88	183.10	11.98	1.70	187.34	0	0	597.50	525.62	134.27	0	0	0	301.04	0	5.04	99.98	117.77	82.86	0	41.04	157.07	9.94	2.90	0	0	46.33	35.16	123.81	153.84	226.32	0	2.78	8.25	44.09	0	0	0	0	0	169.47	103.76	2212.69	1810.17	69.50	18.43	0	473.06	336.91	0	2.03	0	110.79	0	80.02	20.79	40.20	20.60	135.12	41.83	33.57	38.93	0	0.41	0	1.66	1.94	630.96	145.17	0	0	25.26	4.26	52.77	101.67	0	0	11.05	8.46	41.08	0.93	0	0	78.75	101.42	0	0	0	0	0	320.82	163.21	32.20	93.15	350.83	179.19	63.42	0	0	54.83	219.07	190.44	1392.66	1883.87	48.42	3243.60	2054.62	2022.86	53.21	76.93	1497.58	613.32	611.03	845.07	588.87	399.17	190.60	141.87	5.09	4479.31	592.00	963.54	435.87	318.62	109.79	0	617.79	90.01	217.16	4214.94	936.23	236.62	234.92	13.74	297.45	131.89	530.64	352.71	68.59	158.53	117.84	0.01	179.56	0	28.77	195.74	64.29	0	42.43	362.79	185.75	0	62.62	0	0	0	104.90	66.40	35.85	16.15	0	6.60	1.10	0	4.38	0	133.34	78.93	59.10	108.09	5.73	128.27	8.12	146.30	6.31	18.86	0	0	0	122.63	0	1.17	94.35	62.72	775.19	515.86	0	6304.12	5667.46	777.71	8.55	470.93	330.95	351.98	93.05	110.00	49.33	0	126.94	0	0	2538.65	1588.95	227.03	490.74	431.20	85.04	228.48	115.95	0.34	348.12	330.74	197.97	151.14	3.54	235.44	1.54	13.25	47.54	0	16.74	96.47	94.87	0	35.97	0	17.04	11.67	8.62	41.00	53.95	14.69	17.84	18.32	448.37	184.07	0	275.52	317.70	92.30	0.11	0	107.04	177.94	160.62	80.30	239.06	250.39	245.58	0	23.47	0.03	7.96	0	0	0	1134.65	1310.10	1.58	224.84	410.21	0	0	1.31
S0100	0	33.87	0	104.70	1702.74	549.82	5.52	381.30	41.83	0	0	40.01	0	94.17	1561.25	1532.01	0	65.76	685.99	0	81.12	162.91	1017.33	0	838.59	0	290.20	16.40	0	93.12	0	29.17	614.40	109.13	675.57	402.40	121.17	192.83	0	36.43	44.31	207.36	0	0	0	289.45	244.60	94.13	0	0	2410.99	205.24	0	0	161.43	150.67	150.67	2004.18	0	0	108.15	198.75	0	0	43.25	593.67	221.59	379.64	163.81	217.52	453.22	106.30	796.16	124.85	624.19	402.34	181.32	265.73	2035.44	2030.55	1181.69	441.51	94.82	0	1655.53	0	0	0	0	142.78	402.98	821.37	832.01	0	1520.82	1516.08	442.82	288.68	3224.70	3273.40	0	0	0	0	0	315.99	217.37	148.39	153.66	0	22090.50	69.09	0	0	84.64	0	4140.14	0	0	2853.77	0	0	12.04	0	91.79	14.89	3237.82	183.83	437.76	6530.71	1220.75	0	0	0	233.19	0	0	0	0	197.12	591.20	0	0	880.23	0	93.12	0	22.72	0	1331.95	516.45	52.16	116.23	0	0	193.82	346.30	156.92	1354.54	612.85	617.51	651.03	51.22	141.13	7790.82	853.94	220.55	0	554.16	551.50	0	148.69	35.32	586.03	473.11	420.57	0	785.79	299.81	268.77	382.39	0	330.95	0	4576.15	168.38	1189.77	384.39	40.07	770.44	0	22.31	0	1811.59	0	49.89	0	274.54	266.92	1420.78	940.38	940.24	0	289.14	0	170.61	144.18	0	763.26	118.45	330.76	2859.02	217.90	278.62	3452.90	22.31	1618.25	459.01	0	85.60	764.56	360.29	110.54	0	0	390.74	100.36	1263.99	89.20	0	47.37	1177.32	0	2973.15	17.73	325.00	150.20	49.29	1109.21	662.35	712.12	713.49	349.77	99.49	46.27	347.45	453.61	484.71	59.94	191.97	96.99	2007.63	2015.23	124.13	655.09	0	436.71	0	0	159.21	670.76	32.87	65.70	1166.65	228.45	203.76	203.76	791.29	298.82	39.15	164.09	1719.24	126.56	0	10708.39	1713.03	1355.87	0	0	0	138.09	0	206.81	443.36	0	246.08	0	156.21	157.89	258.89	0	175.48	98.67	707.24	124.45	83.85	263.60	2203.72	146.91	0	2783.16	0	0	0	0	0	995.10	995.10	45.95	0	1372.03	1091.59	1091.59	245.49	0	1094.00	53.99	691.66	379.92	13.38	446.27	0	98.76	219.64	97.12	0	244.69	0	11.87	225.34	0	11.83	225.32	488.11	333.89	376.07	197.57	173.66	166.67	4805.20	379.20	346.02	955.53	844.85	956.18	9.61	0	89.36	0	0	255.62	0	0	105.64	218.97	246.76	37.33	10.60	957.40	350.17	668.86	2006.22	34.57	725.12	736.53	0	334.81	88.55	330.87	55.06	462.64	0	894.83	698.47	0	0	372.49	661.43	0	100.30	71.38	0	0	4528.63	5281.34	0	947.29	289.13	643.02	222.96	192.77	1104.39	0	0	1475.02	226.21	132.62	0	0	264.06	0	163.23	181.53	0	0	0	16.21	0	77.45	204.49	117.12	134.94	1427.31	69.67	441.04	2047.90	180.37	224.84	7.78	163.08	303.99	0	0	0	64.69	158.94	73.94	142.90	571.16	197.41	79.44	553.47	0	25.89	1688.73	6237.39	346.73	0	351.07	0	0	392.53	1300.06	0	0	10.76	1275.95	0	4.20	503.71	0	0	150.60	1025.63	238.13	216.11	167.30	331.60	0	2819.47	1901.97	4784.16	0	1953.61	517.21	17.75	104.10	78.53	38.11	0	37.94	0	9.76	192.68	0	0	0	644.31	0	0	0	93.78	149.63	142.00	172.27	102.51	715.80	201.99	398.98	288.39	39.44	293.59	87.16	93.00	29.54	5.54	187.20	0	0	15.58	146.07	315.74	158.96	0	81.52	199.37	383.14	202.21	0	0	291.13	78.65	291.20	471.75	313.36	706.51	1833.59	87.60	0	73.95	0	0	53.51	3756.05	1247.68	713.46	31.77	31.77	79.79	68.76	607.16	0	0	0	0	0	18.75	610.28	1264.51	123.38	0	0	904.19	1129.60	1129.44	12.84	8665.94	2202.47	336.44	0	1788.62	18.09	0	16.76	0	0	0	0	0	69.01	0	0	22.50	0	0	115.92	315.15	145.82	52.85	0	0	0	443.52	1652.33	7460.72	227.33	0	295.70	42.19	299.55	0	363.40	51.85	52.15	51.85	485.87	504.64	214.55	138.03	81.14	441.31	52.45	0	0	67.69	0	29.59	194.24	701.23	544.11	270.00	432.06	1476.31	0	0	1647.07	4230.54	0	0	0	420.51	69.32	100.41	4135.82	0	3527.92	2204.41	0	211.97	411.00	103.68	0	3716.40	148.32	0	0	0	3884.62	1185.04	1185.04	0	82.26	82.76	89.98	30.59	145.37	231.97	1367.05	14.39	40.35	21.12	812.49	627.21	27.74	139.66	139.66	0	741.68	333.68	387.15	317.96	660.26	723.02	1159.69	1171.04	0	1991.78	1992.04	0	180.17	1103.48	26.87	868.98	0	159.27	533.67	56.54	401.84	0	2425.09	2427.32	207.39	1567.87	487.81	0	72.18	400.52	366.09	0	0	197.34	1231.71	1218.03	21.23	327.09	0	1909.33	518.39	172.28	1072.42	0	48.55	0	1406.80	2900.30	1342.37	1218.07	193.02	0	0	0	14.92	324.54	0	34.63	188.28	0	428.87	431.88	429.40	461.31	0	0	0	7.63	4969.19	314.65	211.43	78.42	0	178.14	0	349.41	60.35	764.44	0	1397.02	15835.94	655.46	1534.28	1858.71	0	634.86	0	2003.88	0	769.89	0	197.71	1582.28	1978.54	0	18.21	0	318.73	318.63	0	34.06	0	86.77	0	343.72	327.56	0	157.09	74.18	92.44	0	0	0	1555.89	974.80	117.19	138.07	0	91.09	40.12	824.80	134.72	1591.55	596.35	558.96	565.24	4262.98	831.21	0	0	2818.64	110.41	110.41	110.81	76.75	0	0	586.85	0	388.75	37.35	159.62	3855.12	2678.50	168.69	1531.84	0	5852.69	0	3242.11	537.47	1032.33	402.80	0	1062.02	0	59.96	0	3630.55	0	68.52	444.50	137.22	0	40.00	111.68	624.67	11077.12	11052.18	1608.59	76.20	1399.55	0	1344.10	1364.20	0	62.53	119.46	450.94	156.55	62.31	120.21	0	0	0	17.49	147.87	108.42	424.30	0	1198.14	0	952.51	229.86	0	0	51.83	410.55	4888.27	1790.99	23.23	2651.01	0	483.83	1455.63	226.60	0	0	927.63	0	0	452.61	208.10	0	1826.39	1800.69	784.77	0	375.48	87.36	167.73	0	63.96	0	0	173.21	8325.80	539.67	0	41.02	0	423.09	1258.88	0	0	50.04	23.52	584.97	0	371.76	300.59	34705.64	55.78	321.93	69.94	31.26	201.69	0	45.26	2942.74	170.35	16.95	222.78	0	68.80	236.06	292.16	161.40	297.90	0	0	68.18	179.89	280.08	358.17	166.55	41.28	100.60	60559.37	1.41	0	2547.42	563.16	0	534.81	288.83	97.95	0	2433.44	128.61	263.91	11186.26	11671.62	825.28	20.72	105.32	78.53	392.26	56.19	22.32	120.77	59.85	38.58	0	134.99	431.81	21.95	142.01	45.24	0	965.02	0	0	587.07	273.35	572.86	894.82	92.58	143.80	0	141.17	215.98	393.09	0	432.25	325.07	144.32	0	121.78	34.07	28.41	0	295.01	60.36	185.77	0	81.82	630.29	0	37.93	0	0	14011.78	151.54	96.54	81.93	0	31.55	0	0	771.26	317.41	314.90	3.23	103.08	0	0	0	0	4894.01	52.96	74.26	136.04	168.90	0	573.15	0.96	319.73	0	10.42	100.47	108.28	101.01	225.56	0	0	0	0	125.13	26.50	0	32.58	119.97	468.84	67.40	109.68	0	662.30	0	300.03	125.69	0	0	79.01	105.46	70.30	0	1163.96	12.36	12.89	411.88	145.15	9.00	724.09	706.38	232.69	0	0	562.46	0	642.65	64.27	1004.22	225.50	17.22	28.21	0	122.52	1.27	50.19	150.29	0	152.38	0	1836.40	1081.64	1088.16	492.60	325.27	1112.97	4276.44	640.80	610.08	296.50	464.52	0	205.90	19.23	0	17.47	76.48	75.95	75.95	55.74	550.23	551.00	86.64	101.13	136.85	0	1347.35	784.34	197.37	397.92	241.90	15.70	0	103.29	1322.99	463.30	106.35	67.60	135.47	5.95	0	206.07	0	0	267.98	259.25	13.30	54.90	121.89	30.84	0	2535.02	0	135.64	120.48	262.79	0	0	64.08	0	0	0	0	166.97	2.32	2524.29	8782.58	876.97	513.82	0	476.96	229.90	0	689.52	1524.33	18.32	26.08	15.11	35.26	152.05	0	441.94	265.24	313.76	344.48	243.43	199.54	68.34	66.82	197.68	647.29	97.70	0	489.08	94.12	21.50	20.53	66.20	2026.39	78.61	250.69	879.74	393.72	201.00	85.15	564.29	95.75	82.82	109.15	305.20	100.11	778.35	140.86	64.09	1608.73	0	108.38	3096.14	0	37.63	0	525.74	175.05	482.76	340.09	173.98	2088.08	102.26	0	675.16	8966.69	9633.55	135.94	3067.26	103.65	104.56	112.82	1340.41	0	154.55	674.05	0	0.37	219.30	112.12	21.83	112.08	127.13	275.01	110.88	48.78	93.85	378.86	0	386.42	56.57	175.11	85.35	193.02	196.65	193.44	298.92	2198.53	53.11	2334.86	20.51	1482.38	1482.38	801.44	773.52	850.42	176.68	121.87	0	51.18	141.27	250.59	115.55	0	0	0	1727.11	0	284.69	123.73	435.95	249.05	406.33	0	248.83	111.99	43.44	115.70	357.45	160.53	0	4476.47	4422.57	4424.00	283.55	669.83	259.12	901.59	124.56	17.07	17.54	57.85	299.65	115.81	309.90	40.59	1184.69	191.62	0	0	87.46	0	59.67	180.33	544.07	0	460.04	0	0	145.08	0	258.58	9.31	0	247.83	253.59	149.20	811.60	252.68	297.55	51.59	227.44	0	1226.17	0	17.23	0	0	0	84.32	0	534.62	1.08	0	138.38	102.17	229.77	1338.43	1338.43	0	0	17.50	1311.29	0	527.14	808.04	699.53	9098.18	0	1681.00	150.46	0	4329.84	343.97	187.38	351.41	0	0	335.59	0	195.04	0	8.00	11.50	0	5.24	270.67	0	926.96	257.50	161.48	605.37	753.96	236.00	212.67	253.40	48.44	0	840.15	859.26	125.41	0	0	514.75	9.58	516.88	0	122.09	279.21	73.84	91.00	197.13	185.51	37.45	1798.05	229.16	10.34	153.05	21.31	49.18	98.63	78.75	4375.05	364.17	101.86	5187.83	691.58	578.21	140.80	3314.41	324.70	2652.21	3802.21	66.58	763.23	241.12	0	621.50	451.89	198.55	0	6.10	0	3299.41	198.60	193.41	9.01	891.96	314.71	282.52	162.91	6045.20	342.66	1852.59	143.13	420.22	430.86	226.19	354.62	246.77	401.84	256.67	202.90	409.12	62.18	371.46	292.03	29.23	1002.37	541.12	346.06	56.19	91.43	86.47	10.06	3338.71	52.46	54.88	2179.24	6.19	356.14	0	184.42	0	3534.91	17.38	159.59	768.18	277.94	2438.11	181.29	0	67.52	897.62	1190.58	0	2139.99	0	12.72	0	1714.20	84.97	679.87	11.07	5105.32	5100.73	134.85	134.97	522.79	1484.89	3909.03	0	0	101.78	213.37	60.37	244.59	296.00	157.13	271.57	201.23	0	0	0	0	122.13	362.73	192.09	1094.41	1600.07	1338.89	469.43	639.49	0	1642.01	1638.69	92.72	27.08	649.99	5299.92	647.79	620.65	438.05	69.31	333.99	192.18	172.18	4381.09	141.56	975.00	265.99	20.76	70.39	314.12	320.22	0	220.56	222.43	9.34	2310.83	122.82	567.42	772.67	1.39	752.72	263.24	1025.52	630.21	126.66	50.19	2229.43	175.20	56.46	872.74	1694.65	871.13	249.10	126.42	0	155.04	91.11	79.33	53.12	167.79	0	70.54	18.18	490.44	1302.36	1319.86	1325.45	165.90	189.29	0	7379.52	7493.41	0	191.40	0	244.52	243.52	3.11	71.38	69.04	49.08	0	341.93	0	1697.19	232.40	0	21.70	47.76	396.47	1948.03	152.90	764.69	71.74	74.96	327.97	280.41	76.93	125.32	761.64	81.31	0	211.10	815.01	648.21	26.75	472.01	426.48	1028.63	547.88	0	0	83.24	4.49	73.91	625.33	607.40	45.18	551.60	0	78.91	2968.87	370.16	109.09	233.02	44.53	0	0	0	11.64	850.81	967.81	59.38	8.52	0	0	41.24	35.31	1147.92	26.71	2173.15	621.79	493.97	0	0	781.83	281.09	0	11.60	219.62	0	0	28.75	0	36.03	179.78	382.00	70.53	212.92	6.45	20.31	0	0	0	547.26	56.39	12.09	114.27	0	0	17.83	37.63	3.87	0	0.78	0	0	158.61	39.50	0	0	15.68	24.60	180.99	483.59	0	108.13	31.73	231.39	22.17	101.18	0	0	46.25	142.90	18.28	72.98	10.25	0	0	320.01	64.67	0	0	0	158.21	0	86.43	138.54	0	289.07	30.37	250.28	0	16.15	136.95	420.13	137.69	0.79	6.12	86.55	256.61	312.86	25.73	148.23	44.35	151.45	29.16	0	0	133.73	7.87	0	0	58.36	4.19	17.76	0	0	193.56	0	0	17.74	3.27	0	55.20	89.95	130.80	0	10.00	60.61	52.94	0	67.56	111.01	0	83.07	35.33	0	742.08	2.98	385.69	0	0	333.17	203.31	254.85	133.06	0	167.84	68.76	28.75	37.21	0	50.14	655.06	0	178.52	915.23	0	0	826.40	1852.67	36.73	232.38	132.76	134.08	0	212.49	119.68	237.55	134.09	32.58	5936.59	0	2.19	65.23	32.74	327.22	0	14.95	25.39	492.28	17.23	60.49	6.17	25.02	154.46	300.80	149.06	636.73	0	49.35	412.60	229.32	242.26	0	101.61	411.69	115.93	0	0	0	79.78	0	147.57	304.05	13.63	596.68	308.52	121.22	402.90	19.00	69.39	1559.03	0	971.28	247.79	92.89	502.92	48.11	18.75	104.06	498.67	39.07	34.82	70.86	35.12	110.12	2.37	0	96.45	0	668.61	0	88.21	671.75	197.11	132.14	0	42.43	0	41.22	40.55	66.53	1016.60	0	131.68	509.73	184.13	269.01	11.07	239.52	0	0	16.99	14.26	0	0	0	85.61	175.59	0	131.51	133.66	2245.04	259.17	0	10.09	26.71	26.28	19.38	213.18	0	7.84	287.86	26.05	548.81	427.16	0	751.00	0	94.02	43.29	0	1073.06	9.44	12.24	0	0	0	238.94	366.18	254.97	61.89	5.66	0	98.02	0	1240.21	506.69	865.02	437.91	0	379.60	51.88	239.01	0	89.93	0	0	68.52	3.99	124.07	0	0	167.91	0	0	0	94.02	245.57	4.13	0	0	188.83	5.14	26.43	58.34	16.09	0	64.09	3.24	22.24	7728.14	4.83	181.31	5.35	0	1198.36	0	100.33	47.24	0	7.76	42.11	0	211.93	303.96	14.70	3.96	0	920.60	937.42	152.07	10.22	0	248.08	70.89	245.80	40.25	0	273.67	217.17	93.01	100.89	23.67	243.38	272.50	0	35.05	74.85	0	1.53	605.08	0	48.94	0	199.24	51.36	99.25	89.99	89.99	25.17	64.16	1.24	0	332.03	273.82	35.07	0	49.45	0	154.93	158.55	224.59	0	73.95	396.02	469.06	0	0	0	168.63	193.23	0	17.01	0	6.26	121.88	179.21	30.83	108.88	120.22	427.54	0	0	2778.30	168.81	0	0	18.29	213.14	172.57	147.75	1.82	0	574.98	270.68	454.23	291.21	0	48.09	0	6.63	126.15	32.64	34.50	54.10	126.56	126.55	122.88	0	0	137.06	0	152.66	0	154.98	39.30	7156.61	690.18	166.60	201.00	136.56	282.66	19.78	105.33	0	15.70	0	479.76	0	478.71	1009.32	0	643.93	34.76	37.01	0	0	445.42	0	250.91	41.14	3.44	153.02	69.36	243.00	0	104.06	3640.48	24.60	330.69	0	0	64.46	4005.30	3513.64	1257.32	655.26	0	0	512.92	161.48	0	57.77	0	222.92	143.31	0	0	0	229.39	60.02	459.02	12.19	442.03	441.02	0	389.22	183.51	321.59	5.95	0	53.03	25.81	63.50	39.86	249.77	0	99.47	22.62	0	75.93	87.04	4.20	2722.03	258.52	370.84	372.98	153.96	14.56	0	0	14.40	218.67	0	0	184.86	71.22	48.35	35.36	75.83	0	4.21	0	377.55	112.46	176.44	7.52	0	0	170.66	0	0	0	0	242.14	4.95	264.41	56.03	144.61	305.29	175.60	3.78	0	0	104.66	2683.74	0	7.81	367.93	124.31	0	11.63	58.71	120.30	128.26	165.07	2.04	0	195.17	0	15.88	9.26	568.77	0	0	85.67	102.85	0	0	313.37	92.63	70.48	0	1682.85	0	421.20	15.86	1.01	138.29	0	13.67	14.49	33.00	156.25	41.33	187.79	140.91	12.67	210.82	1260.40	0	0	0	6640.31	0	0	343.38	0	133.12	33.45	13.63	159.29	0	617.02	0	168.93	0	4213.22	93.48	0	80.47	636.10	1050.08	0	1031.84	379.25	98.12	148.21	173.33	172.48	216.70	158.15	169.25	0	20.40	31.87	31.88	15.01	20.45	90.06	0	0	271.45	125.43	124.39	273.02	0	2.01	488.75	0	16.45	549.66	0	192.98	0	183.27	264.71	3768.22	3756.04	897.58	10.35	244.40	134.85	0	0	0	0	0	125.85	209.23	216.67	125.19	0	5.87	0	48.15	0	0	0	135.12	115.40	9.96	270.05	8.13	1913.18	1943.50	352.67	508.95	147.95	312.07	100.86	15.54	0	746.49	765.31	606.89	683.74	78.10	25.87	0	740.91	578.48	428.16	2.28	264.03	27.66	0	327.93	0	80.56	777.03	41.47	8.38	904.25	0	0	55.28	557.99	530.77	246.30	230.46	441.64	130.91	222.67	27.64	25.27	5.56	699.81	47.65	88.73	233.30	742.42	38.22	212.24	0	0	70.25	65.88	0	8.52	41.11	0	733.49	345.01	482.47	436.47	438.68	475.87	0	219.49	0	158.85	515.52	742.30	9.32	0	0	0	0	0	3.45	240.66	174.73	0	269.83	33.98	346.41	196.14	361.40	0	327.39	64.95	68.44	0	0	26.15	20.06	12.23	96.74	0	0	820.64	0	0	409.71	0	0	247.03	0	2735.91	0	130.92	49.51	3.27	8.62	458.75	411.21	244.38	263.59	5.74	0	79.98	181.82	181.57	371.08	343.38	0	209.95	0	221.81	390.39	0	0	0	281.67	16.89	258.95	83.21	1064.98	99.53	257.63	24.76	0	240.87	37.52	35.60	25.65	274.08	231.16	0	0	279.44	0	111.41	58.58	57.34	0	14.35	61.73	77.68	2996.23	15.55	1.79	0	0	107.24	69.47	0	30.89	0	0	356.07	201.23	110.34	197.50	250.75	151.91	153.26	508.16	79.17	174.09	36.08	280.53	26.23	225.54	232.06	255.72	31.07	981.28	19.25	0	25.55	158.74	0	26.04	136.79	0	3267.89	292.49	192.07	44.89	40.79	165.23	0	0	9.95	36.62	0	155.92	0	0	228.69	71.01	372.44	68.98	74.86	4.42	0	10.25	0.67	430.41	207.01	0	0	6.80	317.80	305.86	1388.69	245.74	1506.83	0	284.43	99.35	39.59	39.45	24.49	5.37	0	160.37	7.55	0	0	1.96	170.61	52.71	43.67	159.49	360.60	503.62	713.28	453.87	106.05	20.86	98.63	1109.86	0	260.16	415.41	45.74	0	158.48	0	0	25.83	781.81	341.42	12.38	22.57	128.37	18.54	59.14	522.71	458.69	34.66	994.26	1001.28	83.10	2052.83	48.13	26.24	2.88	186.65	0	25.76	1107.58	247.82	0	6.45	111.60	0	72.20	789.38	0	43.81	101.56	163.06	0	356.16	0	165.17	55.57	510.71	144.37	118.47	99.09	419.73	161.48	61.44	272.18	142.11	312.36	7.60	19.97	0	537.65	78.31	116.12	205.57	49.71	0	0	0	0	7.19	13.58	43.48	1247.20	0	0	176.41	0	0	0	3.44	0	0	45.47	56.20	63.73	530.79	333.43	116.47	63.49	223.64	143.89	143.53	45.17	55.37	8.51	0	29.53	71.85	58.16	145.60	8.71	172.37	0	72.53	0	71.93	183.20	980.17	950.25	63.87	0	22.36	35.56	130.02	147.39	125.11	348.63	0	136.74	88.84	12.74	19.57	83.51	802.14	549.17	685.74	0	128.39	27.59	18.81	47.44	0	605.70	605.70	0	98.71	758.40	861.08	46.77	50.02	415.61	181.29	148.16	157.04	170.62	854.55	191.19	54.66	600.12	0	137.15	333.81	0	0	0	0	0	0	11.63	0	456.43	781.75	573.24	260.42	74.00	70.08	185.06	110.23	642.11	161.54	1209.01	32.57	786.16	770.34	0	218.80	0	341.27	782.27	599.65	333.81	236.46	141.37	895.66	5355.23	5363.28	108.51	3849.50	137.45	2047.48	2076.03	148.57	164.71	183.59	0	490.24	15.27	12512.32	8929.82	233.31	4827.96	4704.41	167.29	96.35	633.11	176.85	1150.46	906.67	0	940.47	3081.14	1925.69	1881.75	0	816.71	5835.33	5806.37	4685.78	4586.08	28.65	1161.39	563.21	577.10	284.39	5.23	7.81	580.62	13406.16	323.49	125.14	0	623.00	2283.97	2125.48	2074.49	833.01	2232.77	1472.48	1468.81	1015.75	200.94	449.99	160.48	0	608.63	0	620.09	24.93	14.81	527.91	5776.88	5.81	0	3405.42	0	0	0	0	0	73.08	1492.91	374.64	21.74	123.67	0	820.68	0	442.36	0	125.84	0	817.29	0	252.68	16.48	20.55	288.52	81.00	0	164.61	451.80	56.58	142.61	590.28	0	382.54	506.39	88.48	86.35	189.59	22.75	124.39	139.69	0	86.24	101.50	51.59	40.24	43.33	0	0	63.32	129.13	39.90	402.79	410.87	67.07	435.28	23.11	0	85.35	71.79	18.29	106.50	0	0	0	56.96	665.56	39.41	747.93	169.03	40.20	35.60	0	63.02	72.96	0	0	0	0	47.32	39.60	0	23.71	388.42	128.70	223.34	347.63	330.74	174.22	15.40	297.56	171.53	0	20.57	2068.39	0	0	1229.90	331.55	229.58	276.59	303.45	63.82	287.24	98.94	323.75	125.74	119.68	0	37.01	0	85.27	12.19	18.76	67.50	403.81	558.01	154.63	443.31	0	5.53	0	62.01	0	706.25	1618.69	423.58	0	80.81	0	16.63	169.76	11.79	482.00	0	519.45	48.57	0	0	354.14	0	145.86	86.55	17.09	78.12	12.09	8.32	64.28	13.73	67.40	24.49	8.62	8.69	1292.68	0	1367.45	0.21	0.29	0	22.48	22.50	857.35	256.17	12.27	36.06	324.41	262.54	30.96	10.73	324.87	0	87.60	35.64	36.49	210.84	360.63	0	55.87	17.86	93.17	154.19	151.25	153.83	67.89	177.07	45.47	153.37	124.63	104.40	24.44	101.94	0	505.59	0	517.77	0	121.90	318.05	610.76	420.74	159.75	29.67	0	30.25	97.06	8174.93	6897.50	1106.34	1050.52	123.91	181.58	194.22	0	84.08	138.74	60.12	3796.85	3486.48	3199.03	258.44	0	0	63.04	26.66	38.73	36.71	3647.32	3597.75	559.82	2087.76	1264.97	235.77	233.68	957.09	460.62	410.01	0	0	439.51	464.08	0	496.67	145.61	0	305.22	218.61	121.78	189.24	161.89	92.16	6.79	34.99	157.40	0	35.55	81.91	0	67.12	64.10	5.63	0	0	3252.75	1059.77	1033.90	1228.25	136.74	51.05	0	0	71.79	103.73	42.95	267.84	127.01	92.54	88.33	129.32	440.04	1240.85	1349.85	1112.41	899.39	93.27	259.03	175.07	155.44	190.28	266.06	174.65	89.46	0	398.42	236.18	162.79	163.91	679.54	67.42	0	105.12	0	0	15.13	1629.05	1110.39	1100.30	155.19	102.13	1166.58	19.71	20.06	1028.31	0	204.46	61.24	6.89	0	21.97	136.23	756.87	717.62	3.12	97.08	231.76	648.37	128.75	0	0	519.03	71.39	10681.19	12.38	9738.95	1469.48	0	0	213.63	238.20	207.90	121.02	0	107.42	2541.54	30.78	0	0	79.24	57.39	201.76	351.28	0	1501.07	352.77	0	3030.90	2486.80	65.72	14.19	69.86	191.65	1285.28	204.00	21.62	21.29	51.02	60.53	8.34	2.19	0	0	18.48	0	25.19	86.05	4.29	0	56.06	0	220.00	0	147.15	0	8.41	9.30	19.85	469.64	0	221.65	53.84	55.31	33.74	21.60	193.92	4.20	3.32	266.86	0	20.80	0	2406.64	1882.69	0	442.11	63.99	0	6.53	46.43	39.76	36.22	0	95.42	102.91	0	703.28	57.08	94.88	97.28	75.23	0	215.38	87.74	24.86	3.28	12.92	144.97	155.70	11.62	239.94	0	1842.22	402.02	403.78	74.81	0	130.13	35.37	119.12	26.67	17.10	1.68	108.75	5.34	109.56	27.74	270.73	0	141.88	0	0	35.44	51.26	0	0	43.85	0	0	0	0	0	0	0	0
S0101	333.56	237.78	0	381.20	1912.42	874.55	191.89	378.80	132.64	301.05	320.54	152.99	51.49	0	3559.12	2563.57	270.52	39.03	617.62	0	164.10	327.80	252.23	117.14	4032.63	641.89	357.92	68.34	271.61	23.87	64.09	401.50	0	12.79	1537.29	929.09	222.35	442.66	240.65	853.88	893.88	158.37	413.67	0	0	1004.40	0	319.69	390.96	205.31	822.80	597.24	0	0	0	536.05	536.87	2915.00	103.93	960.71	161.52	392.20	403.18	142.23	0	775.64	378.87	1536.81	312.78	794.50	225.04	143.77	0	69.00	1512.44	1448.50	791.95	176.01	4423.08	4424.64	1070.14	417.18	331.99	0	0	2790.55	524.94	3392.54	17.19	220.70	368.99	772.93	2099.95	443.56	3098.06	0	1198.87	791.92	0	329.58	95.80	329.58	0	0	242.76	72.05	83.36	1148.02	1143.43	166.10	36025.30	337.49	16549.01	0	13.53	152.13	2133.75	128.68	0	3762.61	26.76	22.27	17.25	211.81	390.05	50.04	7471.76	114.17	387.69	19237.10	1517.41	0	203.89	34.19	432.99	554.80	559.36	0	465.19	710.81	1754.54	27.45	0	144.33	79.19	151.89	216.59	53.32	45.87	406.32	90.38	26.07	56.20	955.24	127.74	341.04	0	108.88	1601.94	629.33	552.00	6.60	25.41	2.59	5680.63	1552.27	346.12	619.04	594.97	857.54	756.41	593.16	83.66	56.32	0	504.38	109.85	732.68	400.77	35.26	191.92	22.23	364.24	45.41	152.70	52.84	0	609.09	175.47	436.42	283.96	8.61	0	1440.17	54.11	103.15	151.04	0	0	0	3154.01	3252.97	373.37	102.50	0	32.76	0	16.79	125.20	67.92	882.08	2072.36	83.79	441.86	10334.02	127.99	5275.19	647.01	0	110.73	0	756.65	219.09	0	104.84	984.01	93.56	0	267.16	267.16	218.95	0	2928.89	2809.95	320.44	225.64	0	55.63	1662.50	1677.03	0	816.94	882.48	673.88	29.04	157.30	459.46	499.65	94.44	89.41	189.33	5112.93	5112.45	713.46	0	476.59	37.09	196.90	68.75	347.65	674.69	25.68	203.33	7.59	13.35	332.47	239.25	15.20	207.59	45.86	1072.70	0	324.67	176.75	18704.20	3905.43	3452.56	0	357.78	1418.17	6.58	0	0	308.58	0	0	132.98	306.16	106.98	0	52.34	221.65	0	0	595.44	0	37.69	54.35	400.78	10.73	2519.31	215.02	47.26	1017.51	22.24	96.86	1901.16	2412.91	72.00	195.42	694.42	1117.78	1121.22	279.66	1112.40	934.77	172.96	577.69	715.89	111.56	429.10	111.69	22.20	0	0	29.66	245.86	106.47	87.25	279.39	75.47	77.71	279.98	384.59	283.95	3.69	230.27	40.73	0	672.25	32.83	273.35	55.26	0	55.26	64.48	54.68	550.29	491.32	0	223.05	30.01	0	271.22	0	0	0	0	0	0	0	302.43	159.40	86.96	4010.72	0	2478.43	48.16	1589.57	10.18	213.43	0	274.97	147.22	66.86	61.31	27.76	55.78	0	33.80	1262.07	85.64	0	6784.99	11156.87	338.93	0	718.62	219.73	457.11	467.43	0	192.54	264.17	3.41	64.22	151.81	247.80	82.98	624.42	93.37	42.36	150.25	0	295.90	16.06	145.14	243.58	0	87.41	266.92	88.27	4936.57	0	222.45	1385.24	0	0	14.59	213.28	128.47	0	80.08	169.96	75.81	37.74	0	55.60	54.43	142.00	465.75	0	0	120.78	182.24	465.12	91.23	1.95	2540.70	45.58	2496.95	432.51	416.49	97.54	394.94	25.31	649.95	91.86	73.74	8.67	180.24	0	186.45	1158.40	581.38	0	210.12	139.52	138.46	7970.15	1598.89	1027.53	455.00	339.47	75.31	73.65	645.95	848.90	49.00	230.38	60.48	143.44	47.08	141.25	490.32	79.05	40.38	139.82	38.24	76.84	353.96	671.58	222.26	652.84	299.90	122.09	2010.92	483.92	402.87	1173.61	177.16	1073.15	94.44	41.95	119.68	10.84	407.35	139.61	159.93	377.23	176.17	473.95	473.95	0	0	291.72	995.81	581.14	298.15	0	12.20	224.35	469.37	16.50	24.04	576.91	167.57	58.44	350.49	935.60	260.65	280.24	484.35	1006.35	1710.64	1503.60	84.66	84.66	118.91	83.15	967.66	0	18.27	21.11	4.89	16.96	235.96	1330.31	1168.84	70.38	418.18	659.16	4023.53	929.74	872.24	2416.56	14854.13	2874.59	2856.66	684.03	1299.53	0	169.09	185.66	45.42	585.84	110.06	549.60	333.72	52.96	0	126.37	125.30	160.45	0	222.33	1781.63	226.67	75.72	135.30	5292.89	319.33	151.56	6228.61	46.38	626.07	18.84	326.13	102.69	317.61	306.76	777.38	473.74	476.15	402.71	523.13	771.45	225.29	251.92	3.68	149.98	610.56	470.82	399.90	415.96	45.05	195.68	398.46	3774.00	268.65	132.23	232.38	906.71	382.16	149.19	87.80	873.46	5.65	97.11	0	654.62	125.29	17.30	6.42	0	1376.35	0	273.85	45.27	17.68	51.05	142.73	383.51	107.79	4.96	0	336.62	0	531.27	538.02	180.37	338.14	305.63	167.00	0	214.32	65.16	795.32	64.44	636.20	28.85	832.00	100.52	31.63	197.80	197.80	231.25	42.31	207.66	352.65	333.88	0	1250.35	237.35	0	0	710.47	710.47	0	405.48	71.67	277.70	87.74	0	263.31	155.60	4.94	36.41	10.77	146.61	147.05	43.83	97.09	26.67	84.09	164.89	692.79	115.95	26.31	183.88	573.21	37.78	0	4.79	0	0	1118.25	98.75	49.37	155.88	784.61	221.88	621.26	629.84	5714.40	2053.32	2309.25	1128.91	306.06	629.76	529.28	77.20	0	358.58	0	163.03	315.50	551.34	50.77	547.65	352.79	312.20	315.48	255.41	224.34	0	87.80	164.24	266.95	77.31	293.42	0	555.81	275.76	292.22	213.03	1073.48	5225.92	683.07	0	333.91	188.56	314.70	0	0	107.99	169.58	235.99	253.60	0	77.93	540.95	43.00	368.11	43.93	43.93	0	102.03	186.32	198.94	98.99	0	0	349.41	356.69	268.06	308.39	389.99	221.52	147.34	3206.32	1202.80	308.32	0	239.75	204.77	206.31	444.06	51.08	142.05	41.41	0	0	0	0	109.88	67.90	0	489.59	452.66	453.17	473.92	43.10	0	2723.68	32.00	764.89	154.26	196.46	1643.60	652.25	668.65	471.56	94.22	2063.72	0	3843.37	149.73	0	450.97	0	0	76.52	85.17	0	2431.56	261.07	92.06	68.21	388.84	0	187.55	215.38	0	11348.24	8665.25	379.79	863.19	792.34	0	929.08	946.82	0	100.69	100.45	301.17	144.00	354.00	296.61	85.02	60.09	0	155.62	0	320.27	129.91	0	733.96	188.64	544.30	0	43.07	0	25.37	55.79	7192.61	66.73	0	460.95	0	435.85	652.73	100.84	111.67	424.66	488.47	0	0	50.96	0	0	284.32	1334.87	62.19	146.58	131.90	105.51	50.52	240.08	58.84	0	94.63	0	61.03	503.27	0	152.80	331.47	0	1251.65	469.46	0	45.23	1352.60	40.96	92.53	0	619.74	21174.40	171.65	0	448.21	243.84	5.10	59.48	133.45	0	269.99	193.83	12.69	0	45.53	77.31	0	273.15	237.11	113.09	76.29	114.45	134.38	173.30	1741.48	826.12	185.73	93.72	27420.74	23.06	18413.90	70.43	63.07	14.81	20.05	47.79	0	1113.53	1043.81	83.21	109.40	1306.41	1344.43	336.07	270.99	109.91	318.67	222.57	360.87	30.68	89.93	156.46	0	0	138.64	24.77	19.16	167.99	0	756.22	1013.16	59.14	0	682.11	272.22	719.20	317.09	151.70	113.07	405.59	113.04	80.12	215.40	0	278.58	65.25	425.49	0	263.09	104.89	106.56	93.99	0	397.82	147.18	0	232.41	432.56	250.46	199.67	422.10	151.39	1077.63	34.45	174.67	148.85	212.79	286.63	72.23	42.73	50.46	0	38.74	101.29	297.97	0	87.71	59.94	94.33	62.96	271.37	351.75	143.63	220.81	111.13	457.54	0	187.81	121.73	19.15	81.62	65.88	71.13	91.78	42.82	0	226.76	89.38	0	0	75.00	27.56	114.75	0	23.27	91.43	447.86	534.02	538.65	201.30	217.82	209.63	210.29	11.64	139.75	22.81	47.46	0	45.03	84.58	245.58	259.41	344.09	1780.26	1861.10	87.65	105.85	0	533.57	24.37	380.75	121.53	0	129.27	347.10	0	24.02	67.01	42.17	94.69	132.31	11.25	0	0	3014.77	681.14	685.85	383.62	281.32	1791.28	3254.77	1047.37	218.99	332.43	267.89	135.37	17.71	0	161.19	48.75	145.30	146.35	0	35.69	1906.93	1928.80	18.31	496.39	49.25	122.65	776.37	1845.96	212.44	206.73	3.16	75.37	81.79	187.87	451.35	54.31	143.33	0	41.29	23.93	30.52	841.51	175.60	374.26	589.18	0	382.38	57.24	53.43	128.58	14.58	811.07	72.83	146.70	158.03	48.18	62.02	184.44	9.88	8.57	42.56	54.87	8.30	2.59	135.18	1412.52	8609.27	928.72	1266.28	215.46	120.13	0	61.62	151.81	118.87	0	0	0	16.61	90.78	101.49	1148.05	236.30	658.57	740.80	249.83	202.87	22.68	28.28	1067.52	56.26	98.96	3590.54	285.86	146.09	85.68	45.73	0	1051.33	147.48	74.38	110.09	97.20	492.88	209.07	504.03	0	179.34	103.23	501.51	67.57	0	26.20	89.48	615.19	138.82	0	0	1524.16	169.73	26.52	432.05	8.79	91.58	460.06	161.67	40.19	0	27.73	8.09	2214.64	4089.58	61.98	749.63	93.55	0	134.60	925.37	104.89	91.62	353.20	96.46	1892.49	22.25	19.71	107.69	51.80	74.01	127.59	90.54	1.26	164.10	0	42.02	0	0	0	601.68	325.46	325.75	326.01	134.55	221.67	298.26	212.77	2.21	1062.81	1053.37	471.99	513.45	26.12	284.00	16.42	61.46	25.80	165.58	69.22	119.17	0	0	0	353.57	259.40	290.83	0	253.58	281.10	608.96	31.58	18.79	121.58	74.55	377.86	222.40	135.44	0	0	114.53	118.01	62.61	97.59	75.14	191.82	40.97	50.22	68.81	159.46	77.06	45.93	819.69	36.73	1568.78	117.48	0	233.57	0	829.23	162.61	134.41	501.66	145.71	507.00	345.33	263.05	0	108.59	8.82	5.54	216.14	212.86	60.96	0	650.66	68.48	21.06	166.37	279.44	413.31	3285.17	0	32.37	37.93	225.48	248.84	89.50	0	245.92	82.50	70.79	37.87	30.17	342.85	1069.28	1047.39	171.01	152.98	24.86	10.89	0	0	658.29	900.07	14629.67	5.75	1079.84	63.87	0	2916.54	30.89	90.56	0	43.25	555.02	0	0	156.36	0	39.05	27.87	6.98	8.19	258.52	27.09	1553.05	203.54	60.45	148.92	22.40	158.80	1290.03	211.07	5.44	418.53	1316.54	1207.45	167.92	41.02	0	522.84	0	513.33	110.77	14.80	240.98	87.82	11.23	132.34	97.32	6.32	174.16	74.80	77.49	78.60	102.98	145.58	316.72	0	5879.87	27.61	7.15	1088.30	310.03	0	6.00	2336.29	221.47	805.81	160.65	91.97	247.44	224.12	50.19	538.61	441.69	294.07	120.36	23.52	112.10	3576.75	52.11	54.13	19.91	116.12	90.74	92.94	91.62	4404.00	191.40	1220.84	0	390.33	0	19.24	267.82	128.94	235.27	56.86	454.16	462.99	26.07	167.80	118.69	73.20	80.22	485.70	82.03	15.64	209.79	0	17.98	0	7.61	130.79	964.89	74.52	326.28	4.61	578.32	131.10	158.29	127.82	363.88	1070.90	206.88	26.61	136.98	446.61	0	993.17	277.49	0	63.71	62.25	65.42	152.51	1744.54	6.84	354.79	462.94	0	2570.04	263.00	267.67	369.35	552.65	3726.78	63.34	130.81	53.21	11.38	10.40	77.48	0	52.97	41.29	42.71	0	132.26	8.77	22.29	118.54	59.04	0	405.45	750.25	816.91	113.54	277.95	119.64	0	0	42.30	70.69	0	5071.53	1104.38	320.46	54.17	38.02	38.31	0	80.24	274.06	0	512.01	154.23	47.45	117.22	79.50	81.14	0	16.22	14.70	0	1581.07	33.96	417.28	0	0	417.93	131.43	215.66	105.50	20.07	27.32	0	113.82	36.71	164.51	184.03	165.58	0	107.47	0	287.28	0	30.84	210.84	308.39	203.08	0	31.21	1109.31	312.10	209.00	231.72	91.20	19.95	232.51	177.34	346.11	108.97	123.02	206.74	17.42	13.98	18.53	570.70	127.06	0	0	108.16	0	0	0	0	28.70	124.64	0	159.15	8.50	72.83	0	1.51	118.13	0	1.24	71.74	63.55	64.95	67.75	0	295.69	167.42	132.93	10.65	0	0	0	59.04	0	24.29	0	73.17	92.73	22.84	37.09	603.34	75.59	33.14	0	0	0	170.57	242.74	28.46	0	0	156.13	97.73	262.11	209.40	56.93	6.60	5.32	0	44.81	37.88	26.75	1211.53	413.46	371.21	47.43	73.62	867.56	165.84	25.37	1.85	23.55	23.58	108.95	22.95	0	147.98	566.63	0	96.54	310.36	4.40	0	258.13	330.48	27.17	11.27	35.74	10.28	152.81	259.03	0	28.92	73.92	27.39	89.91	91.28	32.95	0	373.55	14.89	70.35	78.40	90.27	8.34	25.41	876.56	50.03	195.67	20.19	95.44	27.99	9.54	113.46	82.33	17.54	64.52	193.87	20.82	16.76	77.96	27.80	16.53	10.51	15.16	18.85	0	76.24	1.47	55.36	64.78	23.65	188.88	95.63	176.26	238.56	11.36	43.77	12.00	0.58	27.95	47.42	148.67	124.26	135.23	112.00	48.75	11.39	171.95	13.47	99.51	248.82	42.92	56.99	0	16.53	34.73	2.98	0	0	0	60.13	26.90	120.36	0.98	81.64	75.60	79.63	4.48	353.06	34.80	165.85	165.29	0	21.87	147.99	104.19	78.51	23.98	109.16	0	274.81	98.90	161.50	29.01	124.88	229.17	247.75	110.79	1224.12	20.51	233.78	293.42	61.87	123.86	2961.34	104.09	3016.43	91.71	141.39	2662.11	0	0	930.96	3369.01	58.63	0	34.41	31.14	132.58	112.80	108.67	161.34	103.44	0	4049.19	75.46	37.67	28.53	106.63	508.76	81.78	119.31	3.52	1569.74	36.65	441.65	143.60	70.18	170.00	314.87	129.50	417.05	25.40	110.15	377.08	235.62	231.06	79.48	213.27	6.32	123.74	62.22	0	11.52	2.28	8.69	32.34	24.67	8.36	0	152.11	162.34	1.14	19.39	127.32	291.68	27.26	93.07	104.75	30.59	240.92	26.65	0	0	100.55	0	0	0	0	27.37	14.57	103.63	39.65	27.17	265.82	111.40	11.75	263.29	92.88	92.82	63.83	170.58	0	5.82	5.85	365.41	40.07	19.66	135.73	1.48	214.15	203.03	175.84	180.40	0	0	220.48	223.55	6.67	18.91	0	82.32	218.51	36.86	146.15	144.12	6023.21	1117.58	2.76	38.12	6.28	82.98	7.18	876.46	0	33.33	124.17	198.26	5.01	0	0	0	0	41.09	301.03	27.51	2360.22	86.09	0	473.60	267.82	150.94	6.53	998.09	48.82	0	54.68	27.79	52.04	0	2382.02	460.46	265.82	966.47	1.82	0	279.65	0	1.43	0	109.87	80.55	143.25	23.10	11.71	0	29.33	47.08	126.41	24.90	0.93	1.53	154.66	333.75	116.38	39.56	31.31	44.10	0	105.04	175.59	81.43	36.14	65.70	76.33	13848.81	63.31	141.85	35.09	40.22	35.90	107.53	26.05	21.30	91.97	213.13	46.35	25.33	128.57	43.04	127.88	24.80	0	638.56	1121.05	518.31	143.76	0.94	1014.92	47.08	0	2.07	2044.59	0	127.45	72.05	71.50	82.09	0	48.82	17.84	50.68	53.77	64.61	43.72	1540.19	70.91	8.81	4.92	20.15	50.52	303.17	339.23	336.60	25.48	147.47	0.49	23.05	0	0	73.75	0	8.61	61.84	331.64	94.53	10.68	57.65	0	36.61	124.88	0.98	50.58	0	0	0	10.95	0	2.27	0	0	0	0	4.52	18.92	63.13	0	15.35	3996.76	9.74	0	33.78	51.91	290.13	54.79	0	15.31	12.85	0	9.26	0	708.59	52.36	11.28	5.03	53.60	0	37.67	63.87	0	55.52	48.07	0	0	5.00	91.66	118.64	431.15	75.23	16.61	340.82	10431.37	0	188.21	8.82	8.71	2.80	773.82	223.74	18.10	1814.09	19.54	924.01	51.87	396.20	1164.47	0.51	1067.81	41.74	116.62	590.54	17.68	242.98	46.87	0	25.71	19.54	33.36	312.83	416.96	11.40	154.05	4736.88	87.37	807.16	42.55	0	0	364.78	339.37	160.01	213.95	7.98	3.60	101.19	0	54.41	39.80	7.41	0	60.30	11.69	5.85	3.03	9.54	122.33	137.87	20.14	55.13	73.11	0	11.58	9.17	4.68	0	0	171.02	36.86	62.68	35.08	429.07	26.16	130.00	2.57	123.03	0.77	0.54	64.95	146.80	11.36	16.84	47.32	109.25	8.58	0	99.83	0	0	21.94	117.06	107.04	0	0	0	50.43	97.34	15.58	3.36	94.12	94.56	89.04	40.35	27.92	356.10	130.92	508.43	12.71	0	8.09	61.11	62.98	342.67	194.32	48.96	706.93	269.02	0	10.38	4.53	10.06	2096.05	4.23	6.49	282.71	0	27.26	771.31	0	14.57	76.05	12.21	7.50	160.94	100.14	0	10.21	0	16.00	21.50	51.33	18.19	1639.61	1669.39	154.67	0	57.15	28.03	110.75	0	0	0	0	151.36	0	0	775.98	0	508.42	13.58	117.18	79.44	196.68	51.61	177.34	625.08	27.19	25.27	0	930.96	0	27.76	354.80	0	0	0	28.21	726.66	90.97	963.06	0	19.43	0	1440.53	2.29	10.71	31.78	0	142.45	9.39	735.51	277.39	226.92	15.14	621.27	1223.60	4.15	13.38	8.50	68.30	68.75	36.51	36.82	0	111.63	35.17	0.97	26.92	26.16	0	9.82	118.42	66.27	2.81	49.39	45.60	0	158.52	285.28	465.98	220.05	316.54	316.98	176.69	0	730.22	0	348.43	39.94	347.15	4.65	41.23	0	226.84	0	118.80	104.36	0	171.62	26.27	23.37	96.28	1.30	0	279.76	17.20	118.99	0	54.09	0	26.68	26.92	0	1.95	10.61	188.65	256.33	109.12	0	9.34	10.16	199.57	198.44	62.31	18.53	191.59	730.66	436.24	314.94	4.19	182.69	16.04	25.63	15.23	0	0	0	0	118.84	0	2.05	0	0	81.31	98.29	84.31	27.65	79.86	11.20	306.75	105.67	108.92	82.17	43.10	50.17	20.49	0	0	2.66	455.11	28.14	15.55	42.21	109.75	0	3.49	151.10	75.87	0	305.42	281.36	0	164.48	110.55	0	0	9.53	0	139.57	242.81	0	71.43	74.52	0	0	0	29.02	0	0	192.10	195.97	0	0	0	0	22.09	43.67	145.65	144.79	12.88	89.59	1.71	0	4.91	4.93	0	0	103.70	0	316.74	500.15	4.38	9.01	2926.19	495.32	1636.66	21.99	113.04	0	120.80	122.90	0	22.98	0	63.69	127.94	0	59.94	0	14.82	565.43	22.70	25.91	106.71	0	71.67	365.71	10.96	0	0	0	0	0	0	0	25.62	754.13	56.21	153.64	312.42	323.73	218.40	0	0	0	0	0.41	0	8.29	0	0	24.02	130.71	0	100.76	62.08	0	0	74.02	97.32	239.79	0	0	65.80	4.08	74.02	4.40	71.41	0	438.66	0	11.93	0	11.50	862.01	48.28	0	66.76	159.28	8.38	30.42	34.19	52.94	0	0	0	0	4.35	3.31	58.39	0	68.70	40.06	3728.84	518.49	0	98.02	129.30	51.02	13.84	0	26.88	215.36	4.56	56.43	0	0	6.63	50.83	22.76	133.12	78.66	23.27	39.78	60.28	60.71	121.74	5.21	54.54	136.01	4.37	23.90	0	0	104.57	1000.73	11.73	476.11	0	35.30	65.12	160.40	38.52	5.56	52.16	124.57	251.68	79.17	0	30.13	139.15	80.29	9.37	37.47	374.24	1118.94	72.74	87.59	24.78	289.80	2008.25	0	182.83	509.01	81.08	279.21	41.70	12.80	118.44	68.37	147.32	411.89	204.19	190.78	130.23	45.20	31.10	0	5.90	11.92	170.71	165.54	86.29	918.07	106.43	79.27	147.69	41.89	63.51	0	570.93	4.79	118.45	17.24	7.29	60.44	324.74	1.90	3.69	304.96	96.49	5.99	22.28	69.45	182.28	293.33	0	11.81	10.24	0	0	161.16	31.61	82.28	137.55	281.26	521.96	99.41	68.97	0	18.76	0	0	176.92	6.93	84.08	0	16.69	0	1028.06	249.68	30.82	0	0	4.93	35.50	317.63	0	14.00	0	0	0	118.38	15.56	88.34	362.40	26.99	29.69	25.39	0	0	75.81	0.08	0	0	119.99	33.43	63.68	51.19	480.63	301.65	2.49	190.15	322.21	130.08	0	72.48	289.83	291.16	0	0	30.56	0	74.56	79.72	2.18	256.53	8.94	0	150.79	9.53	0	100.89	287.84	0	191.82	110.22	42.62	0	0	0	0	2526.36	4865.15	34.48	0	0	37.69	45.27	37.54	0	0	2342.01	0	2367.07	557.59	84.88	1784.20	309.31	852.01	0	42.03	3188.16	0	101.14	277.39	256.04	239.58	0	164.00	0	0	300.80	51.73	0	1160.63	1015.97	10.16	444.94	131.91	1615.95	5.82	1197.53	1201.45	18.82	0	2.24	138.00	491.92	0	114.39	14.95	19.63	0	5752.79	5696.79	13.31	4115.69	55.77	1861.64	1691.12	145.78	35.25	36.62	0	5.15	0	8651.76	6476.96	25.71	1301.51	1213.21	125.87	5.79	278.03	173.68	179.29	202.65	0	0	2654.49	1827.39	1802.90	113.19	666.12	592.62	602.35	546.91	512.06	4.65	166.81	81.16	1520.29	552.32	61.61	54.56	0	538.97	0	105.77	0	0	68.89	68.39	109.40	103.40	0	4.06	4.25	27.06	39.37	735.31	206.56	76.08	22.12	168.85	920.85	0	24.72	0	0	95.17	67.01	6.71	0	5.28	0	54.86	25.02	135.98	0	0	83.37	220.52	0	1313.30	927.43	943.59	257.44	180.21	222.50	236.77	0	85.41	168.22	61.40	13.35	25.65	10.23	0	5894.50	101.41	145.25	299.60	32.48	235.87	321.44	26.51	103.53	79.23	44.01	20.72	122.88	0	4.79	103.30	50.96	8.24	22.90	18.48	3.26	76.81	172.77	92.93	20.01	0	3.83	0	0	0	683.62	471.32	0.54	1942.35	644.58	551.21	319.39	40.83	415.60	37.47	0	127.20	34.01	263.41	61.76	158.19	53.93	197.86	662.28	747.99	497.53	46.44	401.65	69.06	23.34	212.27	261.99	78.48	144.99	119.28	246.92	242.36	162.36	0	1480.89	12.06	780.32	1114.12	135.80	96.33	120.68	0	76.12	150.62	86.63	26.67	0	39.23	1.92	11.39	16.33	0	22.98	170.39	57.66	105.97	8.82	15.97	0	3.52	0	3.84	0	0	3.88	317.95	628.27	465.39	319.04	203.81	8.16	20.86	0	13.69	12.66	140.48	0	130.61	20.77	28.56	40.50	0	0	295.70	5.67	198.80	7.62	91.79	41.35	0	458.68	210.75	0.90	0	0	3283.29	0	2264.96	26.55	23.10	9.44	5.65	157.80	195.97	19.98	0	1.71	252.85	221.03	62.34	10.27	34.69	0	54.75	30.68	4.47	30.23	120.51	32.77	0	12.16	0	24.52	60.76	26.63	0	0	18.47	6.27	166.10	6.71	51.34	127.02	0	359.78	139.83	116.55	0	46.65	621.77	381.88	207.20	0	0	759.49	11.49	15.92	1077.53	764.70	105.61	89.09	50.43	70.44	282.93	0	15.82	167.67	168.06	15.43	94.12	56.94	151.67	13.56	6.30	0	0	7.84	19.12	287.47	347.67	51.83	216.07	0	71.22	4.30	419.09	113.85	76.15	3.74	0	34.54	3.80	349.75	295.14	36.48	30.17	0	561.85	166.05	0	0	6.16	41.49	0.57	158.86	87.54	122.78	33.69	0	5.23	0	0	3.18	0	434.66	219.88	211.59	577.67	83.63	0	2.39	14.26	4.19	8.80	125.02	19.16	2.99	6.72	2.94	5.76	79.12	0	0	0.85	0	246.61	164.82	67.37	0	47.03	330.80	14.89	16.06	0	449.09	279.63	57.77	0	1076.88	0	171.70	101.44	983.39	875.06	24.00	2225.54	1357.77	1355.71	119.00	95.12	1505.57	4.14	4.03	1173.03	3.18	200.23	62.88	0	23.83	82.08	130.35	90.05	14.01	37.27	44.98	0	8.50	0	18.63	1590.57	398.25	128.13	608.66	0.89	648.33	123.56	0.62	49.61	0	0	5.73	1.32	26.45	0	1207.28	9.53	1316.16	0	0	0	0	0	16.08	12.35	9.19	0	47.11	40.75	84.76	53.82	16.13	15.19	0	487.52	0.83	0.13	140.39	86.27	20.77	16.92	27.46	6.55	16.59	0	30.31	66.08	6.53	103.24	145.03	0	0	0.92	218.23	0	185.71	222.45	1.11	2288.28	890.84	209.01	0	188.94	172.28	99.23	97.03	37.38	9.48	0	4.95	1.87	0	1388.19	896.21	65.42	252.54	103.11	0	38.52	38.90	13.14	61.72	67.75	124.86	126.65	18.94	0	1.17	57.20	107.35	39.12	12.76	170.20	83.92	0	0.42	4.19	1472.74	1360.89	98.17	162.10	205.34	144.35	19.16	18.96	215.69	102.06	33.41	183.16	298.66	79.62	0	0	213.95	133.14	31.46	14.35	396.48	359.85	326.29	0	0	0	1.75	0	0	34.60	646.88	1388.61	0.05	559.16	503.02	0	0	0
S0102	0	48.55	3.08	0	191.11	0	119.08	0	20.51	0.91	71.82	0	0	0	0	0	117.66	0	282.68	267.48	111.39	0	177.69	0	2000.69	273.67	33.17	0	71.14	77.30	0	0	0	0	820.44	401.33	0	0	311.92	0	179.68	0	1313.43	564.12	563.68	451.31	80.41	187.48	197.97	128.53	431.80	0	276.77	140.41	101.58	375.04	373.77	2657.39	48.81	0	0	0	71.51	0	221.14	0	0	0	110.49	84.38	0	0	340.51	70.99	222.98	42.85	12.41	90.27	0	0	936.81	113.76	626.79	0	0	0	90.44	0	0	79.51	174.13	627.50	440.83	0	0	0	0	0	33.30	0	0	0	40.29	0	0	9.51	4.88	842.48	0	0	0	0	5959.20	145.50	0	129.97	3417.99	0	0	0	418.30	0	0.23	315.57	0	0	0	86.62	698.04	0	0	0	15.17	141.88	0	0	0	22.36	22.50	989.05	299.65	685.48	0	0.38	0	212.09	38.66	1056.76	152.61	0	0	0	84.00	0	9.79	40.14	0	0	0	0	0	390.63	5.54	0	767.93	647.88	292.08	0	179.60	401.91	147.27	245.37	168.11	161.39	0	106.86	0	20.65	0	34.11	165.33	19.82	1.86	0	71.45	30.86	126.97	0	0	69.94	0	0	0	684.57	0	206.36	21.20	0	86.79	0	0	3243.90	93.38	26.23	0	0	77.40	29.03	5.29	13.42	0	1734.44	30.87	1240.29	0	152.55	5734.56	0	237.60	0	9.83	784.28	142.18	71.27	0	0	6.31	0	0	0	43.47	0	0	2891.07	48.00	0	0	0	2249.55	0	0	0	1169.88	0	0	0	1337.51	1501.08	0	78.88	0	2507.23	2515.70	0	0	5396.45	0	0	0	0	0	0	66.26	86.79	0	0	0	56.16	0	2.71	317.35	0	0	63.68	0	0	0	0	0	0	547.92	550.03	0	159.16	0	0	0	436.26	66.62	98.23	0	217.10	0	423.32	386.91	230.22	0	0	111.50	9.82	2405.72	196.62	0	0	15.92	0	2013.08	1845.54	0	9.44	0	1031.61	0	9.81	1032.44	351.71	139.23	0	0	118.38	0	1425.19	44.21	0	0	0	0	0	46.76	166.02	36.42	46.75	165.05	493.47	44.03	0	0	0	0	1808.30	0	1842.96	0	0	202.47	8.59	203.31	1162.84	798.56	0	687.40	0	22.71	312.43	0	35.33	0	0	0	0	0	0	0	108.13	0	0	5368.16	0	0	6.63	133.79	0	0	64.37	18.30	0	0	0	3.53	177.39	86.11	20.07	0	5.41	0	0	461.79	116.80	0	539.09	0	0	0	253.68	0	0	0	195.72	0	1403.38	209.68	40.27	0	0	61.96	0	0	0	29.50	87.02	0	0	0	33.98	233.31	0	407.84	0	0	0	0	0	371.19	7.00	0	0	51.77	0	234.47	44.42	0	14.64	0	91.30	0	1931.95	73.61	0	77.13	0	75.43	192.35	1069.11	48.58	0	49.86	374.90	0	0	220.76	0	114.69	3.47	0	420.51	21.04	66.96	80.86	0	7064.41	968.42	311.61	779.05	0	0	0	493.63	0	514.78	59.94	752.48	0	406.20	83.19	0	0	37.05	139.94	511.54	0	0	0	146.89	0	192.44	169.71	2088.68	535.70	838.31	0	0	1500.24	140.18	0	0	13.05	0	0	111.12	342.76	117.19	85.50	80.86	0	0	276.42	2143.62	0	881.01	0	56.70	144.75	188.84	84.61	444.01	1244.06	190.76	236.07	255.13	484.66	294.71	136.27	0	0	0	0	0	0	70.09	0	421.14	0	228.98	0	0	0	355.59	0	433.29	24.78	31.29	409.48	0	367.61	16.44	315.07	7192.99	1944.70	0	0	1252.90	0	280.46	3.37	16.11	1037.09	106.54	0	233.51	228.14	151.59	49.43	100.46	56.64	40.08	0	36.18	125.67	160.00	0	0	229.74	285.43	3837.27	1050.51	0	228.29	0	0	0	51.77	508.05	246.54	244.44	242.65	0	1180.66	285.89	280.50	12.10	279.06	1110.82	0	882.87	323.73	37.87	0	0	2750.41	516.99	0	220.28	0	112.83	176.97	0	0	0	0	0	3422.02	144.57	0	2214.52	0	2177.34	0	0	0	1003.73	0	268.64	0	0	13.64	0	124.59	77.15	0	97.33	0	0	0	0	0	98.87	0	758.72	58.54	0	0	479.64	43.59	28.38	0	0	62.59	0	157.69	251.57	254.20	10.03	159.10	38.36	0	0	219.84	0	0	440.69	0	179.38	81.38	126.93	0	145.48	58.15	0	0	78.96	85.50	233.93	39.16	198.75	190.81	22.50	928.04	11.18	5.73	37.80	152.61	0	0	43.58	16.87	59.46	0	151.05	0	107.76	0	147.87	0	500.48	4476.21	2742.85	4.38	0	1325.28	0	42.88	130.18	142.45	126.08	266.55	4.81	0	0	0	23.27	488.46	75.48	0	56.15	31.05	391.24	6.09	36.58	158.11	322.42	555.42	45.41	486.89	0	106.05	0	444.94	1425.16	209.39	0	597.61	0	0	372.07	0	121.20	0	257.26	328.93	205.00	216.65	179.51	12.67	15.65	5.02	5.02	0	386.10	211.83	84.55	128.51	0	134.40	22.08	139.03	0	184.01	643.78	69.62	0	4231.50	0	112.92	129.88	0	29.65	20.68	900.20	69.88	174.26	26.76	0	96.28	0	0	0	18.63	0	96.06	0	0	0	0	0	4516.89	0	405.83	0	688.37	1965.84	1576.79	0	855.97	0	0	0	237.08	190.35	0	0	572.32	110.51	37.71	180.62	0	1222.55	0	0	0	50.11	235.24	59.89	75.17	53.00	110.56	124.24	272.91	162.81	475.07	64.87	620.72	614.03	0	0	6.15	133.55	14.25	136.65	65.77	10.68	7.35	32.21	0.28	173.70	0	360.79	1.98	0	90.35	56.42	0	0	0	24.62	0	12589.75	4.11	207.11	53.42	0	467.54	13.24	253.88	65.33	334.32	0	449.25	921.82	28.56	1966.71	907.45	212.72	0	80.93	4.47	0	0	0	0	121.31	0	13.42	111.49	74.74	0	0	866.04	0	53.09	122.68	0	0	2.62	539.30	146.00	1.76	6.17	0	12299.94	0	13.80	375.63	0	99.09	0	0	0	143.44	145.92	6.96	16.33	28.09	53.21	0	70.19	0	0	0	6.92	310.36	163.64	575.24	456.64	102.54	256.21	9014.45	35.21	5424.32	0	23.71	0	0	13.55	128.43	0	584.15	131.73	0	1502.54	976.20	327.79	0	216.21	233.63	0	0	0	0	39.09	210.49	0	171.17	209.61	0	118.20	0	110.08	176.32	0	0	424.85	0.56	40.54	188.68	0	0	571.59	178.34	0	353.33	222.76	0	0	985.32	0	0	88.05	0	207.76	19.79	320.63	35.11	0	129.26	0	154.20	27.65	123.04	66.29	580.76	49.25	87.62	187.60	0	494.10	0	0	0	0	19.59	5.05	0	66.29	0	0	0	0	45.01	0	0	0	61.76	536.39	1.51	227.70	1.43	6.32	75.41	86.05	73.76	74.94	82.70	0	0	72.64	7.13	0	8.25	1.58	50.08	0	22.38	68.21	23.01	993.43	976.91	350.73	23.97	0	0	3.94	110.13	10.36	0	0.63	0	200.68	261.55	0	104.60	0	1103.67	170.78	0	71.51	0	0	27.66	0	0	0	48.44	22.44	0	0	0	0	30.08	187.95	60.57	0	0	0	576.10	0	296.66	1180.45	0	112.14	215.24	0	569.12	0	0	0	0	0.51	32.75	31.77	30.45	0.77	537.07	0	1.72	286.64	166.35	0	872.53	0	16.71	0	0	1.02	0	0	355.09	32.24	35.90	5.25	0	0	0	0	35.07	4.56	222.66	182.03	16.42	0	15.18	1.60	0	0	61.24	0	0	0	20.67	25.07	9.32	0.13	23.17	0	7.26	0	7.96	1442.59	0	1053.59	772.80	22.87	0	454.63	1.12	79.07	0	40.81	0	39.41	0	91.76	18.17	374.23	247.52	253.11	145.62	2.33	0	11.30	42.71	255.82	140.94	135.72	0	287.13	0	40.84	4.68	21.92	280.35	20.84	6.89	67.96	56.39	489.87	95.25	90.27	0	162.51	87.22	0	0	124.20	8.16	306.98	98.20	236.83	0	0	0	37.55	0	55.99	0	0	206.75	0	0	77.43	0	0	0	0	0	0	236.58	0	318.16	1232.35	67.74	0	0	92.52	2.09	34.12	0	19.28	24.51	0	0	944.32	7.68	2.29	0	0.26	49.38	0	12.80	59.00	12.42	219.60	0	460.41	28.03	234.91	0	0	2353.25	2357.72	1095.31	0	0	396.41	355.49	58.78	1.43	222.32	58.28	229.80	4.34	14.29	14.37	1.53	407.95	0	0	901.82	168.47	0	8.53	0	0	16.96	0	0	0	0	0	0	286.44	0	172.74	123.98	27.55	126.48	0	0	114.45	0	24.51	51.05	3.44	0	94.86	0	995.20	0	1010.65	0	48.67	0	121.70	304.86	12.45	3.53	48.97	40.72	64.25	91.12	0	174.32	21.10	0	880.12	55.78	0	189.41	94.71	0	1439.75	0	42.82	52.77	0	0	141.39	0	0	169.90	0	34.32	0	20.31	1921.03	1921.40	3.36	37.12	0	0	206.50	0	1164.11	1135.59	0	53.97	0	0	0	7163.10	0	0	0	124.01	71.92	0	34.20	0	0	21.06	0	1.38	0	248.87	0	1277.12	357.75	147.67	118.41	0	130.61	187.10	0	32.31	99.45	0	0	0	33.79	0	652.96	0	658.26	331.11	3.60	16.18	70.94	0	43.19	32.56	99.43	667.16	268.05	0	0	0	29.74	29.86	3.46	0	48.12	0	0	0	0	0	120.12	0	2872.24	1438.07	0	0	198.54	0	339.68	369.94	175.81	144.48	51.91	40.58	1532.53	33.83	55.01	0	129.28	11.79	0	39.98	1000.08	162.39	361.52	17.29	524.54	61.01	0	544.64	57.95	0	48.89	0	813.00	0	350.41	0	15.27	198.21	10.17	0	55.93	242.28	9.04	6.49	0	0	0	0	36.99	0	55.40	0	0	233.33	0	122.47	0	0	10.27	0	0	1.63	279.39	106.14	0	0	0	33.28	0	0	0	611.88	0	0	0	136.66	139.00	773.84	801.60	0	0	0	32.21	0	3.29	30.99	0	0	46.16	45.70	0	12.90	0	7.89	0	35.62	0	0	22.64	1044.01	0	0	0	0	0	0	116.76	0	10582.07	391.61	189.18	215.82	0	0	0	133.47	0	0	70.77	0	33.41	38.17	0	0	67.40	0	0	90.98	84.52	34.65	150.61	35.76	0	252.88	79.40	0	349.31	0	0	10.06	72.16	0	607.11	382.91	604.90	0	118.02	12.00	183.53	0	0	336.10	0	7.88	0	0	2370.46	10.70	364.71	285.93	523.57	67.03	0	2988.71	2097.47	0	0	0	0	64.36	0	0	5.61	118.55	137.24	187.77	135.24	173.42	11.16	0	0.68	56.73	0	0	0	126.06	67.26	71.45	181.80	0	0	61.69	96.48	0	6.95	0	7.57	99.47	89.94	35.20	22.13	0	4.09	39.33	25.18	1.08	0	0	165.19	0	0	1020.11	0	284.82	150.43	0	0.45	198.52	21.27	15.64	0	5.93	0	0	24.99	0	1.34	0	0	1.55	19.23	4.40	0	322.23	133.77	107.96	168.52	58.05	282.59	0	29.79	4.26	0	0	190.70	1.78	20.03	15.25	226.93	0	8.38	336.56	0	4.25	0	208.47	0	71.48	1.07	0	190.63	0	212.04	0	74.12	0	61.12	14.41	12.76	0	218.49	1.00	0	0	0	6.62	78.25	1425.55	0	11.51	157.89	0	43.71	0	0	13.61	5.17	51.72	57.53	30.37	38.26	0	0	0	0	5.29	0	0	23.41	0	8.32	0	1.76	16.58	51.18	15.43	0	0.70	24.42	133.67	0	39.94	0	4.78	3.58	94.22	1.55	68.17	0	31.99	0	36.08	16.01	29.93	0	0	184.16	6.81	58.32	42.23	7.18	0	0	0	202.13	0.20	0	28.23	0	16.46	426.26	110.08	228.10	0.52	0	0	0	0	9.99	170.03	104.02	0	0	31.26	0	22.55	67.24	92.25	80.48	98.96	0	0	6.21	0	31.53	23.95	1706.26	34.72	1635.01	4.43	246.68	1008.12	30.41	0	797.34	5747.83	8.01	0	0	73.50	0	62.74	168.80	139.66	12.83	0	3772.30	49.64	247.89	0	104.91	0	65.54	2.18	0	1175.01	40.85	352.43	28.27	19.65	172.89	399.41	26.93	178.76	0	48.89	3.35	5.59	8.61	85.12	75.69	56.66	121.07	84.71	0.63	2.90	2.45	21.56	12.12	0	0	40.12	60.55	25.71	23.60	1.95	43.67	348.74	0	281.61	17.71	1.56	638.81	0	2.80	57.85	3.79	19.57	24.66	0	0	13.99	2.83	52.61	10.03	39.09	1106.57	127.69	15.56	1103.58	358.33	382.00	0	109.28	163.54	65.43	79.86	124.70	53.87	25.69	91.78	0	444.22	256.48	237.23	4.40	79.69	82.59	0	26.96	0	0	51.28	157.21	96.48	0	310.21	344.64	4086.99	363.28	0	93.23	48.91	0	0	331.28	0	19.35	515.70	36.88	0	0	0	362.10	27.07	1.31	0	72.80	1897.98	0	0	0	96.43	48.76	84.39	779.81	2.72	0	0	26.71	155.43	0	1556.37	43.04	327.10	85.88	116.48	21.52	68.65	0	0	67.42	110.40	1.66	955.86	50.64	0	0	0	158.43	4.03	44.76	9.67	0	53.06	0	74.83	0	139.37	28.74	4.20	175.72	29.34	0	71.78	0	73.64	0	0	160.94	21.54	23.12	11.67	0	4.40	0	4.96	74.84	5.87	2.35	285.16	160.18	30.36	18.41	0	0	846.13	152.15	68.78	138.44	0	41.91	27.02	0	0	0	272.28	88.38	90.76	34.16	20.91	29.62	165.07	50.51	0	2.95	0	1725.73	85.92	47.12	39.12	0	307.77	93.35	83.28	0	12.07	166.88	0	59.89	40.95	228.66	361.87	0	24.39	23.97	95.42	0	6.71	7.23	71.63	51.10	222.61	0	28.36	0	176.75	5.34	83.52	0	82.49	0	0	99.90	0	33.95	0	0	0	2.34	0	0	0	108.44	31.52	174.69	16.41	24.97	157.58	66.48	133.17	3.72	0	440.34	0.79	0	0	19.02	0	0	1.70	1.44	21.90	1.26	30.34	6.44	0	0	109.50	781.69	20.23	0	300.16	13116.19	0	69.64	0	6.48	0	451.03	0	0	1060.05	102.61	0	64.02	95.14	1413.93	0	1284.28	35.82	45.10	72.10	29.89	107.82	0	0	19.21	0	0	679.19	0	2.27	0	2269.92	0	0	0	26.94	0	1341.14	616.76	585.02	103.54	25.32	25.61	28.59	76.38	0	4.57	0.94	40.45	66.12	34.93	0	1.36	0	1.69	2.56	7.12	53.68	49.16	0	9.33	0	26.83	0	0	385.40	287.15	206.48	0	0	0	97.87	45.12	118.31	7.13	0	19.34	262.81	219.37	12.30	0	122.48	4.94	0	0	7.40	0	23.83	121.48	0	46.35	55.53	0	0	124.40	0	10.17	0	171.81	308.44	0	0	16.35	16.17	146.54	0	0	86.88	300.69	89.66	0	213.70	0	16.57	254.90	20.64	0	0	0	0	0	1.92	0	0	4.63	106.51	0	0	0	112.03	7.82	6.60	0	50.58	16.12	29.81	0	87.64	0	0	633.68	631.32	0	137.75	100.04	130.98	194.73	0	0	54.06	0	0	0	0	360.41	0	441.24	0	145.10	95.82	0	162.25	151.03	0	0	22.34	0	1298.45	0	0	0	145.17	0	142.86	104.58	496.52	45.90	1076.10	331.36	26.73	399.80	41.21	105.96	262.92	197.27	18.76	976.53	0	1022.29	50.65	969.04	28.25	385.10	164.28	211.38	0	0	0	93.80	63.61	60.59	0	127.76	28.03	0	0	194.24	0	122.55	217.77	14.09	0	10.91	0	161.53	300.83	194.78	0	16.92	0	0	281.34	341.73	1725.65	0	0	64.86	33.46	0	89.33	0	96.55	1.24	12.40	0	67.12	91.62	15.89	0	44.02	0	0	0	0	236.74	269.32	127.01	0	0	0	0	0	71.49	299.37	673.23	27.40	0	98.94	0	774.04	473.56	94.21	44.61	146.14	1003.22	23.88	467.29	0	0	8.70	0	139.48	80.25	0	467.96	0	119.13	11.17	0	0	0	270.65	247.18	262.90	0	306.69	308.13	435.05	163.51	163.31	46.32	37.70	29.07	5.75	88.65	0	35.04	49.39	0	94.21	0	237.41	0	0	58.27	188.77	198.92	357.34	522.11	262.08	262.11	181.70	76.84	245.32	154.64	83.20	0	346.85	46.02	144.96	190.59	0	0	9.31	63.83	16.56	113.61	2.45	176.75	150.80	53.79	117.65	403.33	29.36	1066.89	427.30	432.47	0	27.48	4.53	0	1.11	0	0	0	216.75	0	479.75	780.50	0	50.09	1013.50	0	3143.50	0	0	4.65	44.75	44.07	0	0	177.41	257.71	169.66	104.69	119.30	0	0	1265.68	0.38	0	163.59	0	171.60	848.77	76.88	75.81	59.24	440.23	0	0	62.45	0.04	0	1123.83	5.23	0	0	0	4.35	25.57	187.20	0	10.13	0	2.06	0	146.88	7.20	26.71	0	0	283.92	186.42	0	112.46	119.80	0	246.84	0	24.00	112.45	36.21	0	33.18	109.83	24.20	828.70	24.20	62.50	0	128.91	0	124.17	38.69	45.48	200.36	0	74.07	83.80	184.93	0	650.81	383.31	38.82	80.29	40.44	601.37	0	0	0	0	0	18.48	129.02	0	0	0	0	88.07	1.65	8.74	0	0	0	0	0	236.17	192.31	177.05	3.42	42.74	102.26	102.30	240.41	0	59.06	0	9.10	15.56	16.28	0	194.28	1473.36	46.23	0	352.69	355.09	0	0	76.01	0	328.72	0	382.06	49.70	0	0	0	28.91	124.26	0	374.47	536.34	0	667.63	7.06	0	4048.58	44.27	154.35	1671.73	0	0	455.78	0	0	234.19	29.16	1300.90	59.33	16.48	59.34	0	21.93	0	0	25.83	243.17	219.20	72.29	4284.64	38.82	588.14	26.30	339.30	117.16	42.84	0	1.23	106.49	138.19	1.94	40.59	56.54	0	31.77	282.44	0	52.57	0	168.89	72.53	1038.87	91.41	277.10	78.27	130.75	90.36	560.00	222.81	258.84	257.28	116.36	613.25	51.07	5.95	28.80	0	44.69	39.35	285.40	0	0	35.13	38.70	0	0	114.78	0	484.04	45.98	69.59	5.25	0	4.31	93.00	0	4.78	12.53	31.55	59.55	55.99	107.49	0	59.76	6.65	82.54	6.58	6.62	0	0	0	0	113.87	0	14.72	0	0	69.88	0	901.28	0	0	86.41	239.44	251.99	0	0	6.73	65.91	9.00	8.34	0	234.97	12.83	92.43	0	37.99	35.28	78.78	255.55	115.01	0	0	0	17.51	26.69	176.24	0	0	3400.51	57.63	0	0	278.64	0	375.07	375.07	350.51	0	327.95	991.54	92.85	0	492.19	55.61	5.11	0	0	0	0	24.00	381.19	382.63	415.62	87.58	0	214.17	980.62	104.07	152.67	0	0	0	0	1446.52	307.00	2429.84	218.59	1426.86	1508.97	113.74	628.52	33.39	285.44	1089.56	716.80	262.69	0	28.60	0	12410.56	12414.06	189.95	0	273.48	0	2898.69	0	215.38	181.40	197.15	0	0	23574.09	0	125.84	0	6240.17	383.16	55.64	608.15	0	1044.13	776.61	0	0	3961.58	3169.29	3123.57	33.05	0	3789.30	3844.04	2587.33	2581.04	0	0	436.18	958.19	347.52	57.76	46.17	5806.98	0	206.87	0	257.46	0	0	181.97	828.47	412.68	87.87	338.47	337.91	0	1426.49	0	911.24	678.32	198.34	0	0	311.20	312.77	119.01	301.36	0	5.60	0	0	0	195.02	92.73	0	59.15	57.02	1.56	0	110.91	0	18.25	0	71.19	1.25	92.97	0	532.79	0	89.82	49.61	54.00	35.01	0	2.30	0	75.99	44.32	173.59	0	35.33	5.28	237.69	286.50	135.80	152.77	0	519.95	252.55	0	39.46	34.45	0	23.67	94.94	94.08	57.06	0	0	74.83	1.40	54.84	4.92	316.87	22.60	9.47	53.17	65.13	9.86	305.32	40.72	484.69	0	0	0	152.52	572.10	0	149.53	52.11	41.55	102.93	8.18	316.54	0	0	0	227.74	0	0	0	400.26	71.50	227.83	0	229.29	0	0	844.22	0	0	46.82	1753.20	437.51	263.36	812.04	430.81	92.31	0	235.73	81.13	79.40	0	50.14	26.32	0	0	81.37	310.57	79.52	74.19	0	13.63	0	9.54	15.93	184.93	13.40	0	4.00	0	0	464.95	1624.43	0	422.10	56.28	12.49	1.30	36.98	0	16.97	66.02	0	182.20	0	102.94	45.69	0	0	35.34	97.86	0	116.17	41.53	148.21	291.39	118.90	3.72	0.78	0	515.34	44.08	423.22	22.53	0	31.16	0	0	495.18	129.21	22.57	8.32	118.22	147.12	50.44	5.43	0	0	22.02	73.04	34.37	0	907.91	150.20	3.49	54.91	6.70	71.90	268.37	0	1.08	0	20.60	283.47	169.09	176.40	0	169.11	100.65	0	451.92	0	0	14.85	48.73	8.30	13.82	76.05	67.02	73.43	0	0	568.13	0	18.27	0	0	0	797.74	1.83	0	0	375.98	44.51	52.92	57.90	854.68	58.82	54.52	0	1.88	44.47	168.36	50.34	0	332.44	0	892.99	309.92	40.84	193.58	99.74	31.06	5.38	1.64	0	199.55	11.46	18.34	192.97	48.61	127.68	806.60	350.97	36.01	14.67	24.80	16.90	1.34	225.19	158.63	131.56	12.41	38.37	0	0	0	7.32	0	189.22	92.89	168.80	1976.42	428.36	8.60	0	0	169.24	176.19	23.82	4.71	1.57	13.22	0	8.63	24.93	0	4.21	115.17	188.03	0	23.59	6.12	66.65	23.74	330.34	89.62	73.31	6.40	281.33	187.90	69.78	0	44.81	0	95.04	202.19	0	15.35	9.63	9.45	0	0	232.73	0	3277.67	0	25.65	70.45	122.62	325.59	220.04	106.37	84.06	1488.89	341.73	709.80	0	174.76	16.55	0	475.55	0	56.38	156.91	144.19	9.56	365.90	254.52	397.29	0	30.87	42.40	25.38	69.74	0	0	34.93	14.26	0	3.58	5.74	0	0	0	0	0	150.09	0	0	0	65.22	43.21	110.97	75.91	0	0.60	0	5.79	11.90	0	270.31	197.47	137.06	25.04	0	0	0	199.01	0	0	0	0	0	25.44	0	11.35	303.23	69.36	81.85	87.61	3.28	34.84	0	76.97	0	36.73	80.25	46.21	0	27.53	17.50	0	152.39	0	0	2219.52	28.21	68.82	148.39	1038.82	349.18	411.17	291.82	0	1273.14	683.07	889.29	768.91	188.67	59.96	0	105.16	357.24	484.45	40.85	285.03	191.86	14.17	0.05	11.73	44.09	114.77	83.76	3.62	0	898.67	259.87	281.48	513.71	0	0	415.04	2.45	58.16	28.26	32.63	802.37	557.58	0	65.73	827.80	820.40	167.79	98.37	44.09	33.22	67.25	25.29	0.47	0	1045.68	683.81	30.64	422.55	674.12	0.48	43.39	0.01
S0103	233.40	217.97	6.99	435.80	1204.92	488.10	5.13	950.91	61.74	222.66	170.61	111.87	26.88	0	2747.50	1632.01	185.61	44.99	1491.72	51.14	67.73	174.83	174.71	156.94	4645.63	607.61	954.32	81.56	211.37	106.72	310.18	98.71	0	0	660.54	606.47	358.71	254.41	357.73	615.18	602.81	162.99	0	0	0	651.49	0	0	195.25	79.80	1619.53	264.83	0	0	0	460.41	460.41	2267.81	178.58	717.87	0	159.98	192.40	88.86	0	487.94	192.15	472.93	507.03	300.96	170.88	168.81	0	82.15	877.73	636.51	232.19	269.11	2163.56	2164.69	1237.24	714.89	232.49	0	1228.65	2598.20	165.35	4112.92	59.61	0	409.05	1302.35	1547.63	466.65	1992.42	0	738.23	434.03	221.24	0	105.93	259.77	0	707.90	343.83	226.19	96.10	1120.32	1120.32	27.32	35455.09	98.12	0	3.95	420.22	0	4373.69	92.66	121.47	4561.57	192.35	186.49	67.79	118.55	0	12.88	5678.12	265.23	0	15352.37	762.83	0	0	0	1037.44	165.11	169.77	0	778.36	1156.92	523.46	0	0	208.00	114.44	0	30.98	0	0	348.25	84.25	221.15	708.61	794.76	70.27	208.45	0	118.84	1127.60	525.52	522.02	0	4.61	35.62	7763.04	2215.18	479.94	728.31	532.26	1052.09	0	551.20	5.85	16.16	13.95	440.17	35.08	769.46	567.64	662.78	349.67	70.13	175.21	167.47	394.04	76.52	120.47	657.49	219.96	851.38	573.23	17.61	65.43	1420.92	55.38	164.54	286.64	67.08	100.29	6784.89	4659.60	4637.47	830.66	0	0	134.15	0	30.58	44.41	0	756.70	2232.73	583.95	321.87	9909.49	0	5513.32	603.62	21.16	136.10	0	563.19	367.71	0	157.78	1193.59	0	1445.22	193.72	133.74	129.40	113.72	4199.82	3995.26	108.81	662.62	50.92	0	1315.93	2462.85	0	1299.51	571.44	574.11	0	435.99	436.56	471.01	0	120.30	205.53	2864.34	2860.75	250.82	0	852.76	440.14	402.48	0	374.92	971.91	0	9.23	0	247.88	261.35	233.97	0	243.22	131.96	413.76	0	310.54	170.79	16466.49	2501.79	2156.34	49.97	356.55	47.80	1.88	195.04	0	360.47	373.93	226.48	269.11	373.78	70.53	154.85	244.89	189.82	0	0	151.57	0	0	83.25	244.18	0	3286.04	682.97	6.27	1298.60	0	63.59	1493.67	1574.63	51.45	98.00	577.42	682.96	733.92	133.29	47.58	683.00	95.12	0	867.47	0	53.20	274.63	3.37	0	0	0	141.16	5.62	77.58	306.06	0	63.41	300.54	681.77	432.34	31.40	209.41	130.03	0	983.98	1.26	1133.67	456.44	0	456.44	28.69	0	120.94	701.64	0	255.52	0	0	111.19	54.21	0	0	0	88.42	0	43.19	696.26	111.75	71.65	1464.75	0	2395.79	61.25	1438.20	52.24	473.43	0	338.31	0	69.60	70.05	0	213.40	14.22	2.32	1446.62	139.56	454.68	7174.79	7960.81	273.86	0	1219.26	310.95	1079.10	304.28	934.18	322.05	414.69	0	142.36	0	54.36	27.50	479.88	91.21	0	19.95	959.75	111.41	32.09	74.95	86.45	0	210.11	418.99	134.23	3979.93	57.38	83.53	636.69	0	0	0	135.68	47.27	0	0	402.25	0	491.69	491.63	106.97	149.00	225.86	349.25	75.59	0	26.80	320.01	440.94	231.53	1.35	2187.65	228.02	0	273.53	544.58	82.41	338.03	25.21	822.95	188.40	47.79	17.94	200.97	167.40	396.88	850.36	385.15	13.71	302.69	181.33	170.43	6949.46	1437.01	2146.98	0	513.42	66.01	142.15	390.95	869.32	103.15	928.49	116.39	523.24	28.06	690.28	487.59	16.75	8.27	241.06	0	29.00	407.60	481.66	119.50	737.83	253.68	33.01	1390.97	375.50	465.36	797.93	99.23	695.60	65.79	0	184.64	0	338.81	0	239.15	131.04	90.61	399.30	399.30	0	0	581.95	815.58	1494.92	220.78	408.99	34.30	533.31	454.36	0	0	461.30	91.91	0	395.32	436.87	157.43	154.13	473.21	1066.53	1275.12	1314.91	195.60	248.68	185.87	111.41	948.58	0	0	0	0	0	217.16	1415.61	2088.84	46.96	0	890.06	1888.67	1632.02	694.56	1117.45	11842.55	3182.04	1730.43	766.89	1735.05	0	12.52	0	0	716.75	361.49	0	506.96	257.46	0	16.71	119.43	81.64	0	39.82	1222.86	334.05	98.49	0	5615.92	236.81	23.85	5336.17	699.67	676.33	14.39	183.62	116.58	172.10	288.65	1326.12	274.26	274.26	212.11	817.60	762.34	435.51	430.66	0	137.23	724.96	0	422.89	445.01	34.20	27.67	536.00	3469.87	130.43	586.33	0	787.79	453.81	4.52	42.32	980.18	0	27.29	20199.58	1022.71	314.96	0	4346.98	15.35	3560.26	326.07	347.13	0	308.38	31.56	233.37	571.18	174.06	0	0	548.67	16.80	0	948.43	0	589.90	588.85	0	56.72	316.60	0	857.97	22.75	1250.88	2.03	796.74	8.97	0	180.09	181.22	734.98	69.55	316.04	323.42	310.86	0	1640.36	788.69	264.89	17.11	0	1205.26	0	340.87	17.38	373.09	110.19	194.25	460.24	75.17	0	216.01	21.45	289.39	289.20	0	149.96	80.50	81.77	16.77	652.03	0	17.12	312.11	942.31	302.41	302.42	3.02	695.95	0	2155.91	0	67.17	109.98	525.00	200.00	217.12	2141.49	3883.16	2116.53	2116.50	640.47	0	400.74	609.52	43.38	384.93	393.75	468.86	216.64	559.73	705.06	273.49	686.05	582.94	269.86	236.38	0	139.09	934.86	0	154.79	72.60	8.24	366.10	1.53	0	39.09	158.65	413.51	1967.67	6817.33	650.27	0	351.64	20.09	352.58	0	0	232.06	197.88	480.01	498.96	0	115.71	0	31.45	9.67	50.10	50.10	0	234.18	0	57.26	263.43	209.04	227.39	172.42	319.81	168.07	54.79	390.78	0	118.88	1838.32	0	0	0	199.78	93.14	93.14	699.38	31.05	218.05	0	0	0	72.45	237.04	57.38	218.01	383.03	221.72	159.39	0	960.06	0	0	5094.57	11.32	1360.92	289.74	785.40	3590.52	2129.70	2275.33	835.16	8.52	929.06	1.12	3136.29	310.54	0	0	0	0	0	240.97	0	2494.07	764.99	272.38	0	465.62	108.90	18.12	105.24	44.92	11022.67	11022.66	335.56	923.43	0	0	1615.26	1559.26	0	0	0	484.21	107.28	218.03	297.68	95.65	99.34	0	48.62	1896.49	588.64	158.80	401.11	1325.13	3.21	1019.06	0	0	662.84	0	0	6467.31	3.05	0	229.43	0	313.45	490.33	67.62	10.83	523.46	610.53	102.63	0	0	0	0	59.57	1093.77	6.41	29.76	99.60	0	0	275.24	0	0	303.75	0	322.88	585.09	557.86	153.80	0	675.02	784.98	611.26	0	3.24	398.38	133.17	287.16	12.65	435.40	24238.10	688.51	391.67	304.98	8.33	0	0	90.87	0	266.03	402.54	9.30	0	0	53.06	48.23	226.66	179.69	7.86	136.92	0	301.36	220.33	740.00	340.35	105.61	174.12	57071.42	59.80	38025.60	0	0	14.84	2.28	6.00	716.60	655.49	783.02	105.82	0	1353.18	1355.74	544.68	0	134.03	328.48	298.70	259.57	94.62	0	427.65	206.19	19.86	368.71	0	0	489.83	99.46	665.51	2203.73	14.12	0	366.73	192.74	1524.87	135.57	105.45	177.21	340.30	196.66	0	476.11	307.12	482.98	280.74	209.11	0	122.50	269.45	0	40.88	127.01	331.23	252.47	0	116.00	523.25	194.19	120.02	206.67	126.42	2513.00	0	174.09	176.19	201.06	305.31	24.34	52.32	85.84	0	0	62.07	572.05	0	91.36	2.49	116.17	16.53	534.73	584.03	296.62	257.79	0	509.46	0	0	105.80	0	40.04	36.35	42.68	183.55	173.92	3.05	327.47	82.37	0	0	33.46	37.94	443.15	0	22.05	492.65	224.29	816.91	924.69	291.39	204.76	81.38	81.17	0	253.36	90.27	100.94	6.32	51.07	222.24	270.59	290.75	96.85	1126.83	1275.79	136.92	166.53	29.08	639.09	0	171.97	77.21	0	0	198.50	0	40.35	0	13.48	35.15	55.76	59.27	283.44	27.15	2687.30	799.94	799.94	529.08	279.17	1510.59	3784.32	783.02	524.84	2679.99	702.64	124.39	451.93	50.26	515.20	246.24	139.31	170.50	186.68	0	984.87	1001.58	0	317.07	143.47	28.33	1211.92	2033.80	127.04	184.82	7.68	99.22	85.97	192.34	512.45	9.71	66.63	207.41	32.04	32.05	0	840.76	88.56	779.65	1022.29	0	232.06	6.93	0.83	80.11	0	1826.09	31.87	631.47	505.35	27.20	149.93	174.23	33.62	69.50	55.31	0	6.14	252.91	0	2014.66	7145.09	1096.81	1749.98	261.18	139.86	0	53.28	74.69	0	43.38	5.33	41.75	186.26	158.92	133.96	673.03	257.54	438.65	562.65	125.55	211.09	10.48	36.28	228.01	41.92	24.98	4027.38	305.19	357.27	85.59	8.60	0	853.83	130.83	29.04	153.23	76.82	248.59	102.36	619.12	0	71.45	28.51	424.41	275.52	0	115.01	211.19	685.30	314.34	125.49	0	380.61	7.15	52.58	368.08	0	0	612.86	175.89	0	26.37	0	0	1228.45	3917.51	155.27	0	252.14	0	192.42	1597.47	67.23	6.14	543.81	170.79	2729.11	106.12	14.66	42.23	24.23	64.24	337.66	19.16	141.41	33.67	0	0	0	17.73	212.43	356.64	125.63	144.43	144.03	109.26	197.40	130.67	195.49	1.53	1498.76	1494.74	875.87	908.96	0	78.66	84.80	11.10	0	120.19	304.60	202.90	0	0	8.16	18.88	4.95	185.92	3.30	0	249.73	705.17	109.20	0	103.09	61.46	248.01	0	421.82	0	0	24.87	24.70	0	38.41	0	326.30	52.41	42.37	87.97	0	111.26	75.52	514.38	99.12	2105.69	329.54	372.36	965.30	0	954.45	22.84	0	263.76	102.19	829.31	75.86	0	0	287.98	0	54.54	346.40	0	18.58	0	1425.47	149.16	187.45	436.45	183.94	539.43	2358.24	0	42.38	79.68	283.19	282.33	125.20	123.65	455.70	136.53	73.93	22.43	28.06	330.41	2036.48	2036.96	122.29	291.40	94.30	3.85	133.06	0	208.80	1073.18	10299.76	0	1577.73	0	9.06	4226.01	14.09	92.04	0	16.92	999.65	0	0	260.42	54.80	14.15	5.71	0	97.78	233.06	101.17	852.33	331.80	78.92	0	3.49	164.97	621.51	393.52	0	253.91	0	179.89	0	2.51	0	208.50	0	209.15	152.71	0	220.08	177.20	2.22	102.73	7.95	0	200.14	101.11	70.84	139.15	114.73	71.36	122.74	0	4695.71	33.67	0	1099.38	557.64	257.21	0	2580.56	249.36	1393.22	291.93	81.22	398.46	74.24	86.18	379.34	413.21	103.54	105.62	11.57	204.37	2753.95	1.83	0	0	55.34	111.74	45.63	150.49	0	298.61	2046.10	0	1172.65	0	0	356.68	144.58	153.46	0	76.87	266.72	42.65	188.01	77.64	55.67	0	615.86	0	24.07	111.02	61.21	5.72	384.56	11.44	186.89	794.57	0	207.10	5.64	572.70	25.95	24.99	62.04	92.46	2880.32	208.42	29.20	104.73	0	0	88.33	621.22	51.95	136.26	15.39	55.00	36.53	1960.98	35.07	383.40	159.83	586.56	1540.52	134.64	134.43	275.49	418.54	3535.62	5.41	73.66	18.34	0	140.78	0	0	16.07	78.60	17.21	0	478.32	0	0	56.67	52.92	1.87	827.42	432.65	1068.39	139.04	282.09	28.67	3.50	0	68.46	87.08	46.74	4451.25	642.91	394.19	209.36	0	0	62.63	72.62	0	0	0	100.15	55.46	61.83	136.21	116.49	100.09	9.95	30.22	94.07	1800.36	207.70	653.10	0	89.98	289.00	88.17	190.21	127.19	26.09	26.08	0	0	0	0	154.42	0	0	51.33	0	82.54	0	9.22	0	120.24	153.63	0	161.40	725.33	164.80	102.73	125.42	178.07	16.20	217.76	346.40	345.22	45.28	23.73	185.02	32.59	74.19	5.00	729.14	285.16	1.45	0	63.10	0	0	90.49	0	14.76	41.31	0	157.03	41.19	106.41	2.08	0	112.06	75.90	29.90	130.24	50.49	45.97	156.70	0	417.63	300.76	374.60	10.54	73.45	4.59	0	5.51	0	111.76	109.34	141.80	99.41	0	49.87	949.87	27.34	211.30	87.73	0	0	55.39	143.39	0	22.81	67.67	757.95	29.76	307.96	345.55	83.92	46.35	11.88	0	39.91	41.70	56.61	1169.32	640.55	645.45	0	17.71	325.25	314.75	0	11.84	0	4.62	63.82	0	0	0	749.96	6.83	179.77	213.04	14.43	6.00	386.54	1028.97	100.08	66.23	47.44	15.76	166.91	900.55	0	54.49	0	23.86	47.23	15.43	7.92	6.09	374.26	82.56	16.59	9.89	70.30	33.32	20.14	758.38	0	226.69	19.91	136.34	21.83	23.43	0	9.16	51.87	131.98	220.60	34.14	11.59	12.62	51.92	30.79	0	0	0	113.20	18.91	0	0	27.30	3.55	108.58	156.19	82.56	227.80	38.97	2.52	21.40	104.47	0	106.58	363.73	167.66	69.30	39.84	62.19	0	216.91	37.70	155.73	430.33	38.94	5.09	0	20.23	49.92	0	0.96	0	54.02	0	12.20	36.24	122.34	69.39	48.22	102.19	3.84	797.42	134.13	372.17	357.67	79.97	0	47.36	100.61	0	73.61	171.29	0	418.82	39.87	493.75	23.94	107.29	48.30	146.73	0	4513.49	0	583.27	11.73	32.30	67.47	3897.39	128.27	4278.28	58.48	223.65	4498.13	0	100.28	1613.23	2920.84	2.11	0	115.84	115.77	0	121.39	319.81	264.31	376.57	0	7634.03	7.98	299.77	0	40.06	1012.63	17.67	183.01	0	831.44	297.36	0	301.47	194.18	23.35	642.58	130.06	127.18	13.72	75.88	162.01	212.26	166.90	116.09	0	12.81	0.81	136.73	22.29	19.93	62.96	13.68	19.96	66.02	3.97	0	136.39	243.43	8.52	74.45	76.77	334.60	0	112.94	137.98	0	160.06	17.86	43.12	233.04	57.04	29.94	30.27	2.29	3.88	7.52	54.76	41.64	54.56	99.01	279.19	263.76	54.99	246.92	148.85	82.00	111.85	197.35	12.58	43.55	43.45	160.31	48.94	263.46	195.84	0	468.26	376.92	327.95	292.47	0	0	75.37	161.95	64.90	4.21	57.28	72.31	238.82	44.97	187.86	194.96	17383.56	3140.77	426.25	0	275.43	228.31	57.59	646.21	20.89	0	150.19	122.27	24.12	21.59	202.37	2155.39	12.69	5.37	263.79	51.39	2712.31	0	29.46	534.02	1735.00	133.90	0	1125.55	0	45.09	4.82	55.88	201.96	0	3596.80	487.59	1433.56	1622.28	327.64	0	487.43	0	28.19	135.22	195.13	89.49	169.92	16.90	0	7.78	9.14	64.69	140.45	13.42	35.17	0	41.01	2282.69	0	668.25	346.86	41.51	20.55	0	0	1.34	41.55	63.16	41.35	12332.72	92.40	117.16	11.07	11.01	79.05	33.29	14.17	0	0	110.20	46.61	0	289.55	202.58	76.79	13.98	16.07	3691.88	1079.22	432.07	98.95	0	709.03	57.78	455.17	119.60	7180.03	293.53	330.27	116.91	108.03	50.39	0	33.87	189.46	85.07	114.37	32.98	188.32	1808.38	1.55	17.51	5.33	80.58	436.62	0	264.62	355.76	4.77	64.98	0	27.52	26.81	0	212.49	69.89	155.56	0	225.28	185.69	136.80	473.40	0	0	0	100.55	23.20	83.82	0	17.12	160.20	16.09	1.25	9.25	0	0	0	6.87	388.27	36.97	79.80	4.32	3532.36	5.02	6.96	608.46	947.69	172.56	58.79	5.28	61.38	20.39	0	7.48	100.38	624.36	24.87	698.63	122.45	40.03	48.17	13.50	13.02	15.82	0	3.49	1.73	0	69.46	170.88	100.40	1000.15	37.54	19.58	404.49	8386.77	0	247.33	0	494.77	0	252.54	0	0	972.48	0	616.03	123.73	305.45	1499.01	235.92	1560.51	199.86	46.64	253.38	0	127.91	20.61	3.80	12.38	558.00	111.99	597.96	0	2.93	134.56	3863.34	84.97	816.12	216.53	7.87	0	470.31	385.44	278.68	576.36	2.47	0	105.57	0	215.90	0	0	94.64	0	45.16	0.45	64.28	94.68	0	213.62	37.07	141.82	88.65	0	0	14.84	195.90	0	0	0	0	60.74	3.51	776.99	66.90	203.61	44.85	255.45	58.10	62.25	45.75	185.99	317.96	3.93	162.46	177.79	1.48	0	65.30	0	5.19	27.84	197.57	0	11.91	8.73	0.61	859.52	280.61	563.00	74.21	32.18	32.17	0	227.00	285.01	1447.40	477.43	66.53	2.47	5.98	100.82	60.20	11.05	274.02	68.60	0	249.08	1270.71	0	1.89	3.60	159.49	2039.96	0	272.08	171.84	0	94.55	915.06	176.57	0	80.67	137.04	7.62	7.37	200.51	99.94	0	0	198.23	11.82	52.73	86.20	1919.76	1999.56	166.49	0	113.27	44.17	0	2.25	0	0	0	126.41	0	0	997.79	218.48	496.28	0	53.00	23.64	46.21	197.26	12.45	1002.79	194.80	0	0	15015.86	0	78.52	4445.97	0	134.23	207.29	40.58	857.10	317.89	889.01	12.60	303.60	71.88	2017.99	150.72	0	71.08	137.54	851.03	1.12	821.01	182.75	410.39	358.44	740.72	735.16	409.54	0	219.34	142.62	183.34	58.41	58.74	0	110.98	46.56	0	60.46	79.48	2222.01	85.51	240.66	50.69	1.37	191.38	0	0	219.48	129.40	302.22	31.50	269.78	268.97	750.96	748.08	893.51	72.13	354.91	0	351.24	0	44.42	3.30	160.91	166.58	188.36	161.60	0	325.98	20.10	30.15	93.11	21.98	16.08	410.30	244.92	223.79	29.02	83.08	32.66	0	63.14	15.98	19.14	160.46	270.34	160.35	59.70	21.58	24.59	22.54	621.56	342.09	7.06	35.37	233.65	787.39	640.98	298.95	0	197.75	40.97	0	0	0	30.74	2.23	1.50	161.54	0	0	92.07	4.45	31.94	144.04	136.34	417.02	136.66	148.00	409.76	167.43	167.42	92.46	0	30.92	15.19	0	0	15.49	1192.05	50.64	0	23.40	159.59	3.73	7.92	0	112.74	10.19	304.64	329.83	278.64	161.94	134.38	5.06	42.03	58.47	430.09	0	250.47	4.23	80.39	111.65	0	0	0	56.20	0	0	0	258.63	0	0	217.64	455.46	0	494.98	201.29	202.81	15.43	159.78	0	0	0	0	0	0	123.27	273.78	303.08	376.92	40.43	11.76	1601.50	106.86	3231.20	15.97	6.31	0	48.80	46.48	0	37.80	18.42	0	0	0	133.42	0	0	1351.22	388.41	157.17	0	0	0	201.74	73.34	6.21	0	0	0	325.60	0	162.35	7.02	439.54	69.63	153.88	342.56	117.78	74.71	0	0	0	0	20.54	186.90	5.52	13.10	0	102.59	0	0	26.97	18.05	35.87	34.69	169.37	103.44	282.07	0	0	152.12	0	193.09	0	55.49	0	431.13	5.77	7.82	0	191.16	3.06	12.57	0	0	227.91	0	43.18	35.49	72.46	0	18.71	3645.18	0	2.24	169.95	100.21	0.25	308.36	228.27	64.65	0	13.28	7.48	0	0	8.43	0	114.49	0	0	33.02	0	273.51	0	0	87.15	164.49	0	749.13	0	0	0	530.47	452.62	0	366.11	6.55	11.10	10.84	0.03	250.24	912.86	398.80	39.64	225.37	0	0	30.18	0	36.85	0	0	265.74	0	38.75	67.37	293.44	57.69	0	91.81	502.44	851.74	258.05	137.10	26.52	156.58	1521.79	183.45	250.70	652.57	39.29	263.85	110.73	57.87	126.45	119.86	29.20	569.20	76.61	134.01	132.17	19.16	20.46	0.56	104.15	0	90.14	287.55	88.05	1375.30	92.82	191.46	156.30	178.89	318.66	84.41	1357.29	0	342.40	11.33	630.59	128.62	195.56	27.58	11.90	111.99	81.30	22.30	5.68	44.19	86.84	414.39	0	103.69	11.96	0	0	181.63	19.77	0	150.66	247.28	1693.99	115.75	0.34	0	72.76	0	0	232.31	39.11	50.79	3.77	0	0	342.12	99.04	0	0	0	19.08	108.52	272.47	25.04	0	0	12.65	13.87	38.18	13.45	67.03	1672.12	260.19	25.94	90.18	0	9.00	1.29	0	0	0	223.88	50.02	21.85	166.01	313.63	201.44	3.87	188.83	315.43	119.01	0	74.06	183.95	195.77	43.94	34.81	690.62	130.53	15.55	20.70	4.68	426.73	0	0	35.51	5.38	0	0	246.95	52.14	51.94	61.31	4.58	0	0	54.33	0	3976.98	3792.02	0	0	0	64.47	66.61	55.15	46.77	144.23	2085.98	125.95	2092.74	544.59	0	1514.58	164.36	233.52	67.48	25.67	2034.96	49.72	0	0	0	0	94.58	249.29	135.18	375.79	402.04	39.32	0.81	818.83	653.96	124.61	603.77	190.47	1215.94	18.83	1023.84	993.76	0	0	0.07	0	552.11	282.03	81.14	27.18	37.77	663.70	5996.74	5936.33	19.14	3668.25	8.62	1714.44	1483.14	61.12	11.65	11.70	0	130.10	0.28	12526.84	9110.99	45.68	1787.85	1790.84	222.83	0	257.60	120.38	69.64	190.15	0	4.88	2690.00	1860.66	1833.78	120.16	655.68	536.40	502.27	624.37	634.61	0	0	0	591.73	203.04	6.35	0	0	895.74	0	17.94	0	16.32	16.55	16.36	63.55	86.21	0	0	0	0	0	1283.02	455.87	106.62	23.57	57.08	1633.33	308.11	305.11	0	0	66.30	514.26	0	2.14	91.64	0	36.04	0	240.93	0	0	30.27	37.94	0	1820.32	372.40	1277.39	76.88	290.56	7.81	561.42	103.90	212.43	0	192.12	131.81	138.87	11.09	10.85	2373.21	78.27	98.99	844.04	151.03	10.00	311.34	107.07	246.67	60.81	31.99	0	154.06	0	0	79.76	16.43	0	36.19	66.00	0	18.09	81.41	46.52	0	0	7.33	1302.10	0	8.18	489.07	330.18	79.23	2431.21	927.59	959.18	340.01	75.33	1276.03	22.30	1318.58	437.72	27.83	255.89	31.06	191.93	71.25	13.08	172.32	345.31	398.42	74.93	2148.64	199.20	89.11	139.12	503.28	144.97	181.67	194.53	440.21	54.82	835.78	0	1722.78	0	1370.99	1352.58	417.17	500.95	198.85	0	126.54	178.70	59.10	22.76	0	513.50	6.92	18.93	0	1.16	19.36	183.77	59.58	23.11	0	0	0	0	7.01	90.98	89.75	0	6.69	248.80	3174.24	722.88	2137.59	270.72	28.59	8.36	38.11	0	24.07	117.45	342.65	0	27.87	0	39.44	0	5.37	455.49	5.81	235.83	18.45	14.85	44.03	275.58	2166.45	1109.02	16.77	7.57	0	6013.50	6.12	3495.92	111.68	0	75.24	123.23	78.09	432.08	50.23	3.81	0	257.15	185.24	0	20.60	109.79	0	45.19	0	0	23.07	299.62	72.02	0	0	0	0	27.11	3.60	19.94	0	39.89	11.16	160.15	0	78.14	65.12	3.04	449.60	279.83	339.26	0	2.28	173.29	212.38	110.38	0	0	657.30	114.91	34.44	1871.13	1684.20	187.92	166.46	0	0	281.80	0	3.06	183.46	177.94	10.90	100.51	22.66	97.97	28.30	0	0	0	24.05	15.48	516.33	512.64	69.97	670.94	312.80	51.11	0	0	307.84	156.07	0	0	0	0	365.61	136.50	8.20	0	3.69	508.72	296.15	71.36	0	33.09	29.20	42.46	200.08	53.10	166.47	73.15	15.41	0	0	58.54	0.65	7.53	3899.64	468.61	406.76	508.41	85.19	0	59.29	191.03	0	0	41.48	0	1.14	0	0	0	6.27	59.34	92.11	0	41.83	3349.00	1972.70	225.88	0	56.97	426.59	171.88	70.89	244.39	767.45	366.96	65.55	132.79	252.10	0	126.17	81.24	771.94	1385.88	147.12	2868.51	1894.85	1876.74	175.18	85.43	2265.54	43.11	0	1391.40	42.92	177.96	77.41	0	0	1058.27	315.37	223.10	20.68	0	27.58	0	50.09	47.89	36.58	3626.71	881.91	0	2085.08	10.91	2535.21	1231.81	0	11.12	0	0	7.64	0	0	0	2340.42	1.16	2519.84	0.35	0	56.38	33.99	0	28.84	261.67	77.51	0	502.55	370.47	100.52	94.14	8.69	1.38	0	3153.70	0	3.26	131.95	81.13	76.05	37.88	1526.23	18.75	2.46	37.22	9.97	33.55	2.29	1013.82	1017.60	21.14	0	4.13	238.61	2.16	279.06	269.04	1.78	2670.07	2212.86	319.71	9.50	267.04	173.91	145.45	67.93	0	0	7.65	142.27	0	0	881.70	655.97	384.56	264.45	511.63	30.16	293.24	203.56	0	507.32	0	296.45	110.48	97.83	0	6.48	35.76	118.97	394.68	0	155.94	93.06	0.33	0.01	0	139.04	106.56	71.62	164.66	83.90	1158.29	463.06	443.95	292.95	102.07	100.24	184.37	311.14	32.42	0	0	314.11	192.95	20.95	54.90	185.26	402.06	379.40	11.52	0	0.21	0	0	5.99	165.49	2308.81	2044.69	0	140.84	362.21	0	0	0.16
S0104	219.82	50.53	62.18	0	1857.33	731.40	140.91	73.55	0	404.48	0	56.74	0	0	2214.16	3336.68	930.31	15.95	0	95.23	277.03	442.48	187.18	29.54	961.60	252.58	550.50	48.70	98.00	0	94.64	162.40	0	0	1234.52	743.62	525.40	306.22	534.68	511.77	477.05	7.60	206.96	0	0	1498.59	0	150.59	210.39	14.11	357.40	288.96	0	23.30	63.65	128.50	128.50	1408.95	0	2267.41	33.63	257.51	0	126.99	0	5741.68	3660.75	1020.07	167.40	376.84	176.62	0	0	0	1545.32	1068.93	428.58	233.45	4923.35	4923.35	337.89	750.21	124.46	304.82	748.77	1452.38	2948.28	955.01	0	1592.17	0	266.12	2613.62	114.60	3734.57	0	1300.37	182.61	0	355.97	82.96	190.59	348.90	220.97	0	0	74.59	331.03	410.14	37.73	45935.12	110.01	11615.77	0	2.62	15.43	359.47	143.14	0	1758.01	0	0	11.48	27.02	265.34	23.54	21764.97	75.78	145.80	13721.93	3094.15	796.35	409.08	28.59	149.02	1309.83	1315.74	145.40	174.33	1380.26	812.99	43.84	0	97.76	0	188.30	179.70	109.14	0	885.32	124.76	0	666.40	732.83	91.92	274.17	34.20	130.72	503.58	118.38	137.39	0	0	10.79	9934.60	4027.11	173.01	872.57	0	852.35	379.81	680.73	0	0	91.26	592.42	121.00	2700.37	1108.31	0	39.64	34.96	454.11	0	488.16	85.63	182.32	299.67	206.95	1454.14	68.55	23.96	17.11	2045.70	53.62	63.32	0	0	207.81	2917.85	1389.05	1382.13	264.51	62.78	0	0	0	0	1138.87	40.56	46.20	734.73	1027.77	0	3235.92	49.63	2014.81	376.65	17.10	20.87	92.05	189.18	55.49	110.14	835.20	0	83.16	289.70	885.45	885.51	9.49	0	0	1230.02	61.13	927.20	47.76	17.68	1962.11	434.20	633.33	1089.91	0	0	3.17	151.83	115.56	227.32	0	54.98	0	4182.05	3982.56	964.62	0	251.13	0.40	0	0	0	450.61	50.14	106.42	0	0	81.07	82.78	22.89	0	15.11	400.49	2252.92	0	44.69	17948.80	2627.41	2769.08	0	186.53	1412.07	4.87	142.72	60.12	0	558.61	84.79	125.59	109.73	36.58	405.18	118.33	0	0	0	44.82	0	17.94	0	226.34	262.62	1375.67	0	15.75	0	13.26	79.80	1034.64	1034.64	118.35	147.86	831.50	1192.07	1201.98	278.12	1114.15	1013.75	38.94	281.03	704.76	31.86	141.60	0	0	0	66.87	36.95	20.90	89.21	52.71	134.62	40.33	55.12	134.83	268.25	315.60	0	0	59.58	124.79	1027.45	64.64	949.04	165.78	0	166.22	71.25	0	359.53	395.66	33.33	103.14	33.31	0	1154.33	212.18	90.79	40.61	0	10.00	0	22.99	775.55	31.63	133.37	0	0	953.26	45.66	581.07	6.95	164.17	0	0	117.63	24.50	24.37	131.97	461.87	40.04	96.33	609.77	0	833.21	2980.51	0	327.18	0	281.20	56.37	188.23	0	312.59	102.35	119.33	0	61.99	0	206.61	116.57	322.83	31.81	76.54	73.14	0	48.11	37.39	0	29.47	0	70.32	190.61	59.04	0	39.00	96.00	0	0	0	10.07	88.41	49.33	0	0	0	4.16	86.36	85.55	63.29	0	44.84	0	355.20	0	45.18	91.41	413.24	0	1.78	869.40	0	748.89	377.97	83.71	0	177.28	81.02	365.15	13.12	84.08	0	0	11.62	10.34	457.77	221.92	80.75	114.12	100.96	0	2422.69	1125.96	198.69	173.30	73.20	270.49	50.08	290.70	0	32.29	228.27	116.00	105.49	0	204.65	766.86	0	11.12	179.76	0	0	290.18	166.55	263.24	298.54	221.95	2.30	907.86	145.13	342.79	0	1.51	721.40	40.10	67.45	94.12	16.84	0	105.31	152.44	198.29	101.46	0	385.37	101.67	0	102.39	626.62	197.84	281.42	158.61	2.62	285.92	211.66	37.05	0	191.75	134.40	74.08	133.45	864.37	65.86	93.56	429.23	2180.08	220.17	0	13.87	21.83	0	60.73	1903.79	0	0	53.45	21.22	0	72.88	858.00	725.78	43.75	0	423.18	0	631.70	561.36	685.88	5611.49	1367.29	0	0	608.49	15.25	42.02	53.62	0	560.31	114.39	0	228.92	134.75	29.00	63.64	0	74.55	0	114.60	683.07	391.68	58.47	168.61	0	85.26	64.64	3836.41	900.03	1576.35	0.74	415.21	332.22	0	315.65	206.11	317.59	317.64	312.32	239.88	453.01	167.06	163.15	49.81	79.02	226.45	0	100.75	172.13	42.65	0	237.93	2758.60	201.01	0	203.16	0	515.11	50.91	0	242.04	0	888.72	158.31	257.19	54.00	24.64	1341.22	0	686.18	0	100.55	59.58	113.09	32.26	734.65	0	347.72	9.22	11.19	408.19	0	1400.82	1404.59	1615.27	120.28	119.69	1587.19	636.67	175.17	32.32	544.96	0	184.43	2.57	650.19	7.99	9.08	169.87	173.35	0	0	211.68	182.76	230.48	0	370.52	1084.36	524.59	0	0	2056.97	0	95.03	118.95	221.65	69.89	176.68	0	115.23	27.83	306.82	10.80	0	0	0	0	34.47	41.63	55.47	413.61	120.58	17.23	29.01	159.39	151.33	226.29	0	154.11	19.51	2143.59	71.89	73.26	23.84	0	172.89	0	441.60	3044.69	1486.96	1488.55	634.13	0	398.23	1253.19	25.94	0	244.63	0	0	483.16	568.76	275.40	683.20	418.37	117.87	96.16	35.06	65.34	243.16	0	289.87	147.90	140.79	203.46	36.69	0	109.26	106.77	273.93	1391.08	2069.72	143.17	0	650.00	49.67	166.41	373.23	0	147.40	124.41	296.39	268.82	0	55.98	369.29	25.46	209.55	64.24	64.24	759.08	0	0	98.45	157.08	0	0	122.07	192.04	134.70	68.48	452.02	71.21	26.64	1017.13	0	0	0	617.68	179.57	170.50	418.85	43.75	181.20	32.25	0	22.05	0	0	19.53	69.22	30.84	208.75	205.23	205.23	93.98	26.83	0	1102.78	27.01	317.20	0	88.32	307.25	202.42	201.49	229.64	43.50	754.31	62.79	2181.91	182.59	0	243.23	0	187.58	12.98	18.82	2.03	972.32	0	143.80	46.06	345.63	4.45	39.46	182.41	0	6164.32	6164.32	241.66	349.13	438.39	0	689.03	721.57	0	24.10	23.33	150.74	95.64	115.85	97.09	32.92	18.80	0	0	72.86	0.93	68.29	0	491.55	61.60	442.58	0	25.09	0	48.40	90.47	2854.47	17.74	0	284.28	0	121.73	302.28	16.55	0	319.39	448.23	0	0	24.10	32.14	0	135.84	0	23.68	101.35	85.01	54.03	0	0	22.66	0	0	50.52	163.97	0	282.75	278.03	95.68	900.84	907.33	29.66	393.20	22.06	1069.80	36.88	23.61	39.05	375.30	10341.89	31.01	0	271.15	231.83	2.46	0	0	20.68	294.59	26.74	56.88	0	0	73.52	83.77	72.61	283.74	154.97	179.64	98.56	203.84	136.51	832.06	552.48	179.21	109.25	2944.93	41.46	1976.18	306.66	11.99	9.02	24.55	40.13	41.52	0	526.79	26.89	0	655.54	655.54	244.82	138.02	140.97	140.62	467.67	0	17.75	162.25	0	279.46	0	64.74	0	0	181.25	0	78.26	81.48	20.04	0	484.71	27.31	17.72	129.72	63.72	6.73	172.15	65.56	23.24	13.18	33.73	86.57	55.86	211.24	90.63	96.51	69.09	69.09	7.01	0	271.96	28.22	149.17	127.97	329.63	174.10	175.67	358.65	0	126.53	16.83	93.21	97.02	129.20	71.78	103.38	0	102.83	0	7.40	0	0	0	21.51	46.54	50.22	57.07	2.61	55.59	29.96	257.76	4.41	330.12	8.53	0	8.50	21.00	6.89	6.86	4.11	54.47	0	0	133.50	50.18	8.31	14.53	14.11	10.35	5.89	37.30	19.55	8.77	87.25	249.13	0	91.92	50.42	0	29.56	0	0	49.84	25.42	0	23.71	0	147.72	112.84	0.39	1432.78	1437.63	105.20	46.50	22.28	263.65	30.70	219.73	45.64	0	45.65	59.14	0	79.39	11.92	0	17.22	10.05	45.65	208.65	48.15	2797.28	258.79	244.33	161.75	0	824.12	2617.02	469.45	97.58	185.50	219.02	10.15	0	1.34	0	72.45	51.18	50.99	49.61	58.01	480.83	480.62	26.70	185.26	27.36	0	359.16	0	0	0	5.44	0	34.66	143.89	527.85	6.22	130.36	114.58	24.97	4.75	1.99	0	98.86	98.38	91.26	91.24	42.52	75.24	106.00	28.26	21.46	97.30	115.68	66.66	52.55	8.86	0	73.21	9.13	4.47	0.96	47.32	15.08	6.64	51.50	815.07	6497.93	374.80	1124.60	24.73	47.42	33.96	0	10.31	93.46	21.21	9.17	20.53	53.28	147.77	50.42	401.71	0	171.33	230.28	328.34	148.68	0	12.74	628.82	27.29	12.22	3236.00	83.71	247.28	54.05	38.65	68.67	553.69	43.70	38.77	52.00	3.98	275.04	98.72	313.01	1.76	79.10	78.78	86.92	69.10	24.43	51.04	0	707.35	0	0	1768.69	41.54	0	37.84	202.23	40.32	58.84	281.06	67.25	0	20.30	19.99	14.23	3630.08	4084.71	47.28	1058.78	0	0	108.00	822.12	75.32	0	242.22	143.95	2.18	40.43	13.77	41.51	54.64	53.80	44.06	51.10	11.85	7.05	159.79	15.10	209.62	2.25	109.51	1895.01	296.80	299.27	305.89	117.27	189.18	204.60	193.93	5.55	827.30	827.13	324.66	368.48	7.55	13.94	4.74	71.03	18.30	96.90	19.29	74.43	0	1.27	21.22	72.55	88.06	176.54	0	239.85	77.75	284.54	28.21	6.77	55.36	42.52	108.60	0	116.29	5.19	113.00	189.85	194.30	54.38	70.83	60.29	81.23	39.81	21.47	49.06	144.28	45.71	55.41	150.61	12.21	981.64	111.98	56.13	104.05	0	109.80	146.22	50.43	248.21	86.15	291.11	143.05	26.35	2.60	41.30	13.13	52.13	0	119.99	29.84	108.47	361.27	51.31	0	111.58	81.37	159.33	1508.16	0	114.64	144.21	111.59	160.88	64.35	154.58	655.97	132.60	37.99	19.31	32.55	320.92	977.13	912.01	43.85	96.88	20.30	19.20	16.12	19.48	496.81	419.64	8695.36	11.94	377.07	0	0	2109.18	77.95	0	0	22.87	491.06	0	0	135.49	0	2.23	0	0	0	114.30	0	634.40	127.11	63.76	50.32	40.59	98.77	1407.43	183.02	11.34	287.29	699.44	699.51	230.86	19.86	0	388.81	17.38	389.00	89.76	4.54	78.44	72.92	31.28	94.22	100.57	0	146.35	54.84	70.62	50.29	80.20	24.87	22.19	12.83	7314.11	1.10	0	636.04	164.37	151.29	0	1567.54	260.94	734.28	169.77	106.27	158.27	60.97	18.42	253.39	216.80	125.35	58.79	10.42	35.63	3491.10	6.46	9.90	0	64.37	29.78	25.81	39.58	5297.18	82.66	1416.60	0	124.09	0	57.12	353.28	64.83	66.70	12.67	187.54	58.22	23.39	105.90	13.15	20.92	0	563.04	48.58	1.26	214.31	7.04	1.95	936.51	0	36.46	829.62	147.96	380.37	19.87	348.91	0	39.30	101.98	29.05	1682.71	56.53	0	172.23	291.69	0	28.91	274.72	18.64	221.32	157.03	49.45	118.07	790.69	0	215.59	279.73	1005.82	1012.04	127.06	97.60	202.47	255.42	2548.26	70.65	181.16	57.39	0	0	30.71	6.93	10.77	0	0	0	166.62	10.27	30.61	65.93	68.94	6.34	1171.62	973.60	115.07	0	114.98	18.52	13.40	15.17	32.53	29.67	0	3082.32	461.54	586.02	117.11	129.11	129.11	0	1.68	0	0	95.72	87.95	48.69	51.90	90.18	79.01	56.42	19.70	27.64	55.03	1608.43	168.64	98.23	0	140.19	199.02	23.93	102.34	55.40	0	0	0	78.37	25.36	0	150.15	29.80	0	32.95	5.08	202.89	0	9.77	141.85	114.60	161.06	3.75	41.85	188.53	254.13	104.50	205.05	54.48	6.62	116.91	40.87	40.49	49.46	104.82	0	0	14.58	46.25	355.50	39.35	4.63	0	0	25.44	0	0	0	21.07	45.29	138.91	99.73	8.97	94.12	0	0	65.88	64.72	0	38.20	9.49	112.02	15.76	1.00	517.62	261.28	90.98	11.20	0	11.54	0	15.62	37.29	0	0	0	34.27	0	2.72	461.70	26.17	80.04	0	3.13	0	8.38	20.38	38.74	8.58	0	0	0	72.06	139.90	76.46	46.67	0	17.43	27.15	18.10	36.04	338.94	123.27	98.04	38.23	23.49	276.36	68.73	6.74	8.73	37.01	9.09	144.62	4.73	0	0	161.42	6.46	4.70	341.75	0	2.50	182.98	419.14	16.64	1.10	0	1.37	124.18	0	0	7.57	59.50	0	19.08	26.52	0	0	271.76	0	2.55	0	6.33	19.03	14.68	54.02	15.43	205.93	19.40	76.90	26.20	0	45.47	41.38	0.45	0	44.07	13.77	13.65	119.26	47.36	0	1.14	1.34	0	0	18.06	0.83	0	6.41	14.09	54.98	145.98	115.98	14.73	0.84	0	0	32.13	0	21.17	46.65	256.72	86.22	54.80	39.02	0	198.75	0	30.55	22.24	7.97	73.32	1.31	1.21	9.28	0	0	0	0	0.76	14.41	0	50.71	184.48	0	27.96	3.83	439.75	63.75	135.40	128.42	0	0	65.27	83.65	5.95	72.46	137.60	0	472.57	0	254.44	4.56	4.67	104.51	75.66	92.26	0	21.26	148.29	0	56.80	140.64	1477.63	158.46	1501.79	51.88	117.45	1223.19	0	33.55	518.53	718.77	12.32	0	28.36	19.68	34.50	30.49	224.00	96.15	148.74	3.72	909.14	2.74	6.47	10.60	69.12	127.79	27.61	29.03	43.29	113.35	5.18	37.92	82.33	7.32	15.93	424.31	86.59	132.77	17.37	4.34	256.05	59.75	52.75	5.88	113.98	28.62	58.23	0	0	55.98	0	0	31.97	23.23	0	25.80	102.09	384.73	17.67	0	0	108.78	29.48	53.63	6.09	29.12	144.90	3.34	40.17	189.22	0	6.02	3.16	0	0	46.07	4.79	41.63	22.19	59.55	140.66	107.24	8.07	141.18	31.66	21.24	0	36.96	14.44	0	0	332.83	4.59	19.61	43.45	0	337.40	0	0	30.34	0	0	97.64	80.80	14.13	0	0	3.94	106.49	0	23.35	15.76	6786.04	1910.43	1.26	16.43	0	66.31	0	184.36	13.30	12.39	133.34	41.83	0	0	0	41.64	46.05	231.46	0	0	1058.64	80.56	1.71	379.75	400.12	285.86	6.32	299.76	235.25	0	9.96	20.26	131.34	9.82	1177.25	0	374.70	492.95	15.58	0	90.05	51.93	7.04	18.37	16.74	57.63	0	7.17	3.14	0	8.29	30.60	390.71	3.88	6.53	92.25	72.75	0	0	0	93.32	5.45	0.22	10.65	0	61.94	49.54	312.07	26.49	0	360.90	68.03	0	0	8.54	8.94	4.59	0	17.48	71.73	16.34	9.96	239.27	53.08	121.82	34.69	1.08	0	627.78	51.34	60.15	16.25	0	30.64	24.10	29.34	0	15.83	58.25	0	0	3.06	0	20.16	48.70	21.46	17.65	12.99	0	1423.64	672.12	354.47	72.18	30.73	50.16	200.91	199.52	201.47	0	123.26	39.72	14.96	3.80	8.80	17.59	0	12.91	0	184.48	1.43	0	0	78.35	53.76	51.64	0	6.07	8.40	0	49.16	40.78	0	0	7.29	0	17.34	0	5.20	1.01	278.68	0	54.88	1229.27	0.81	0	37.28	8.39	106.77	6.29	0	0.94	2.35	27.08	7.53	102.17	465.23	0	0	0.93	0	1.18	2.76	0.43	21.02	3.47	3.08	73.00	37.47	0	23.09	20.98	236.76	1196.56	0	64.79	6117.82	20.48	8.40	23.52	9.21	0	69.65	96.40	136.46	172.21	5.21	129.08	6.61	0	616.52	75.74	454.69	0	5.02	103.30	0	125.33	0	0	10.74	11.89	2.84	120.39	0	0	979.14	673.49	799.27	43.20	1.54	0	47.84	196.07	65.09	0	34.19	1.52	0	14.48	0	1.92	0	0	0	45.86	9.70	0	20.18	0	0	40.28	18.35	14.04	9.42	0	6.20	0	0	0	0	19.44	10.07	6.70	1.29	165.74	0	1.81	0.85	50.51	10.01	9.05	15.58	0	0	0	19.17	42.48	0	4.85	13.12	0	1.38	3.09	71.18	91.22	2.66	0	1.31	175.40	32.11	137.79	11.00	35.07	31.69	0	23.19	21.89	121.10	53.97	0	46.05	35.20	69.73	2.50	0	518.78	172.46	31.16	91.44	385.29	0	1.71	0.27	102.93	2380.00	0.46	12.95	0	13.06	13.38	0	4.58	0	58.38	0	3.05	13.30	50.67	14.02	0	0	120.38	14.98	42.27	2.34	452.09	452.00	7.68	111.43	25.84	17.57	88.55	15.10	0	0	6.94	34.69	9.97	0	148.67	0	75.11	0	41.58	29.57	105.19	47.62	25.64	281.39	37.53	0	0	1407.13	6.44	48.28	196.55	7.60	21.39	28.02	9.46	221.41	28.07	458.10	0	47.24	0	2751.81	0	0	12.03	51.98	141.50	1.81	152.52	46.22	0	50.91	251.73	286.90	0	72.32	0	0	67.38	7.82	7.83	0	20.01	26.82	0.29	0	17.89	0	33.87	145.28	0	48.09	70.41	0	0	141.84	436.57	888.58	618.21	42.64	41.54	120.85	109.97	463.86	0	184.76	0	190.83	0	18.26	0	53.73	56.93	51.01	25.54	7.51	0	0	21.14	122.77	2.19	69.37	88.16	72.41	118.07	4.31	78.94	21.08	79.62	78.40	34.08	23.20	21.33	98.64	186.54	15.43	0	0	0	142.84	90.80	16.34	2.88	121.53	471.75	1344.59	202.77	0	743.14	29.97	0	17.33	54.59	15.64	346.09	4.46	45.20	0	2.44	0	3.82	123.43	109.57	84.29	177.22	85.51	80.04	198.36	63.54	0	49.99	7.82	162.83	20.24	0	0.29	0	117.26	0	0	18.23	160.69	0	7.78	1.99	45.71	14.36	111.35	219.27	110.23	92.74	32.57	15.04	26.82	25.77	6.17	0	203.42	33.70	68.11	31.33	20.67	0	1.20	13.59	6.95	3.33	0	108.90	0	0	0	160.01	0	260.69	118.05	115.14	9.38	50.42	0	0	0	0	0	91.30	54.80	15.41	51.08	0	3.69	10.41	40.21	52.45	197.28	12.67	0	0	23.67	24.83	29.53	63.67	4.41	0	0	0	39.59	0	0	79.24	0	1.85	53.97	44.05	15.35	410.77	19.32	27.58	52.98	69.57	0	0	0	787.85	10.66	157.83	0	57.42	0	84.91	43.94	0	0	0	0	7.26	0	0	0	0	1.60	147.44	0	338.57	151.32	0	0	0	42.09	55.70	109.79	0	1.80	6.41	201.91	2.21	18.14	0	32.35	0	0	0	6.88	703.92	124.49	9.86	0	109.33	0	11.73	14.30	84.30	0	392.05	94.46	4.17	18.25	21.88	44.44	9.30	20.62	13.99	2011.27	326.15	17.67	8.61	68.59	30.02	10.59	86.68	16.43	0	0.86	40.84	2.45	2.45	6.74	13.04	59.11	114.17	48.04	0	12.37	21.37	21.39	55.81	23.12	0	57.84	9.89	4.00	4.53	5.39	84.95	600.48	15.12	273.53	123.20	147.34	0	78.33	9.83	8.90	0	0	191.98	56.51	2.86	0	191.97	0	0	19.24	216.09	711.32	72.10	18.78	12.11	155.85	790.47	30.25	30.93	409.71	43.16	122.84	70.48	0	60.17	12.33	296.25	182.05	86.35	11.46	76.55	7.28	2.41	0	51.41	0	16.96	0	29.06	765.77	21.91	80.40	107.96	43.99	32.89	26.61	50.73	7.38	0.79	14.08	213.90	0	142.29	2.18	3.83	64.37	31.42	43.10	18.51	22.82	3.99	187.72	0	22.99	10.04	55.81	0	99.15	20.52	0	63.50	115.88	235.80	31.93	29.83	0.19	41.51	9.71	7.88	91.45	0	28.88	0	3.78	33.47	0	80.52	6.30	0	13.70	22.20	0	17.94	2.42	8.87	0	23.07	22.29	27.38	33.67	177.44	105.29	0	0	0	0	1.36	0.70	0	0	47.86	95.55	17.45	9.15	21.91	0	0	11.28	0	44.24	45.50	53.23	43.31	61.94	62.79	13.99	13.98	0	0	0	0	0	198.08	6.51	0	19.38	0	0	0	51.11	0	0	21.81	16.40	0	0	17.47	0	618.74	618.75	0	0	0	38.28	7.18	3.78	0	0	246.18	0	133.98	54.75	53.81	137.30	69.31	13.57	18.54	0	1060.95	42.76	49.48	192.33	160.78	158.70	2.46	97.23	0	0	99.51	10.23	7.67	163.52	36.10	0	80.54	16.97	853.79	0	647.13	642.32	2.43	122.26	1.40	0	92.68	0	13.14	4.14	2.83	63.75	3454.16	3454.26	4.37	2547.82	19.63	303.38	923.14	39.66	0	0	21.06	0	3.38	6404.22	4481.62	0	1019.70	1003.99	63.61	0	257.17	32.31	134.73	143.13	0	0	1135.07	734.34	722.26	14.77	241.93	431.76	434.62	393.42	366.78	18.77	94.65	90.39	212.71	73.48	0	12.64	284.19	424.50	0	16.00	0	0	0	0	25.66	30.28	8.78	0	0	64.83	7.51	205.84	87.45	23.18	2.31	0	557.46	78.94	74.51	0	0	34.14	9.26	0	1.24	0	0	14.43	1.31	45.23	0	0	19.22	20.64	0	298.50	0	230.37	0	26.54	0	190.65	0.07	55.62	22.54	25.39	13.97	17.76	0.71	7.39	95.58	19.21	11.01	0	0.17	13.59	146.35	0	47.76	30.78	226.15	352.34	0	0	0	242.73	129.14	714.62	0	0	0	857.74	0	0	17.22	17.16	22.12	140.44	0	0	0	0	47.08	404.52	85.39	131.14	38.81	9.39	263.92	9.47	236.83	55.81	88.39	84.06	48.62	53.29	43.30	6.87	95.67	95.91	116.11	10.93	9.89	0.74	10.53	233.24	86.20	116.75	118.84	115.35	95.60	23.03	196.63	3.11	818.07	12.78	450.90	552.75	212.77	230.52	84.92	1.17	129.67	157.11	30.70	34.33	24.07	1.06	4.58	0	0	0.41	4.53	73.78	21.42	20.24	3.79	21.09	6.34	9.60	0	0	0	1.19	1.19	0	1.36	82.29	19.87	31.07	1.63	1.23	0	0	0	74.87	115.61	0	0	0	0	0.60	0	256.99	0	137.70	0	66.37	29.32	12.20	0	1.83	59.18	31.61	4.41	416.15	0	295.70	14.89	0	25.58	0	0	34.43	0	0	0	216.18	140.43	71.10	11.47	0.84	0	38.79	0	0	16.49	46.09	27.85	0.43	0	5.84	6.75	7.15	95.83	0	0	3.03	0	25.58	0	11.73	30.34	0	154.51	104.78	146.04	0	0	42.99	33.26	13.92	3.93	0.69	1013.33	0	11.20	2375.96	1710.88	122.06	879.24	100.90	90.59	164.94	20.82	0.41	50.34	53.64	111.14	329.51	349.11	116.75	31.13	3.88	2.10	2.05	5.42	11.54	943.13	952.99	23.11	352.09	175.07	70.54	16.65	0	0	0	11.01	0	129.64	99.26	4.90	16.56	109.60	12.41	1.01	345.36	175.33	178.13	0	18.61	16.73	12.34	108.90	4.01	33.19	8.31	12.43	23.48	0.71	0	0	0.15	340.37	148.99	138.63	295.49	40.33	16.61	0	0	0	16.74	56.22	71.11	9.58	0	0	2.38	83.24	0	0	0	0	32.78	18.83	0	0.86	43.86	197.70	66.41	32.80	0	206.89	141.52	25.18	0	6.07	0	80.93	54.24	46.92	136.99	2.74	1114.04	747.57	754.95	61.21	54.53	641.53	1.43	1.14	430.72	12.27	148.50	11.97	0.59	15.54	99.98	167.49	65.23	13.21	7.03	22.06	21.98	2.15	0	0	535.92	156.27	14.48	2077.82	8.88	1935.48	288.77	0.53	0	0.11	0	5.22	38.35	1.45	12.04	651.04	0	612.39	0	0	5.02	0	6.44	0	344.61	123.66	1.10	566.37	425.33	42.51	27.82	17.70	27.52	0	153.86	0	0	71.56	34.05	10.76	3.14	195.46	44.15	11.87	92.54	29.64	44.13	2.92	0	0	57.51	0	2.09	56.00	1.95	24.15	44.61	9.25	387.76	437.90	174.96	0.82	28.18	33.50	32.56	23.54	7.45	2.35	1.21	3.86	0	0.21	368.31	283.05	0	110.92	11.02	1.81	0	7.88	0	0.90	0.37	0.51	0	0	11.82	0	0	18.69	16.81	0.01	9.49	81.16	0	0.22	3.86	0	7.34	2.98	21.05	34.68	373.70	133.91	158.20	122.02	43.71	0	51.76	95.34	406.74	5.97	1.53	94.82	43.89	22.60	6.95	89.94	64.66	52.54	0	0	0	0	4.76	9.63	22.94	407.63	421.11	0	135.48	143.33	0	0	0.16
S0105	295.90	0	77.28	475.86	105.39	0	0	599.57	101.04	71.14	112.76	3.16	366.41	128.94	0	0	83.18	48.82	920.42	0	38.80	120.90	848.08	0	0	756.85	0	16.89	143.95	8.77	0	197.13	0	0	899.15	266.67	356.84	152.65	356.68	699.69	708.14	0	544.70	0	561.67	788.57	534.96	186.48	146.66	55.87	1260.87	256.22	0	0	154.24	318.57	323.87	1962.83	0	320.82	0	143.72	278.60	0	0	218.24	102.28	702.79	155.51	422.70	0	0	185.78	9.17	785.14	585.69	315.52	55.66	2975.16	2977.96	639.21	489.56	377.86	11.77	399.40	190.37	450.53	908.49	0	272.27	405.65	269.44	1605.59	0	0	1532.96	518.29	266.95	0	0	177.55	0	0	267.87	241.33	10.82	41.78	1906.48	1906.48	159.21	21922.43	21.00	11310.96	0	4.04	48.88	3745.53	20.05	1314.40	1567.02	379.50	425.58	24.95	457.42	0	2.77	1332.10	54.44	475.76	13706.17	0	110.62	0	0	136.16	0	63.15	0	802.00	2025.50	827.35	183.83	180.68	138.09	0	317.53	115.16	200.31	42.86	131.12	309.29	76.21	0	0	56.18	217.09	22.95	85.52	733.18	708.06	667.93	20.26	0	7.13	1822.96	1207.37	256.30	0	381.82	843.70	684.95	433.54	4.87	257.78	0	103.23	24.19	529.53	322.14	251.78	196.53	25.02	18.46	31.73	229.72	320.11	84.14	696.50	191.62	818.47	0	4.58	15.18	1075.77	76.91	192.59	40.22	45.74	57.66	0	3073.47	3572.62	304.27	50.18	190.58	124.44	148.86	51.02	18.36	34.19	465.71	941.57	233.56	195.92	9338.61	74.14	4408.52	0	10.25	57.05	150.46	1195.42	251.01	195.39	70.51	0	45.88	855.25	494.40	0	97.31	0	0	3664.72	89.86	626.62	220.16	47.83	494.83	2552.76	93.86	339.31	180.97	0	31.03	751.35	0	696.97	64.89	100.80	90.08	3615.18	3607.48	159.72	0	2209.36	0	2036.74	0	160.48	543.76	4.77	59.87	101.79	0	0	0	81.80	35.80	34.21	496.67	0	0	63.72	15608.51	2020.34	0	30.10	731.26	182.22	695.34	666.31	0	0	0	173.44	3.96	362.25	95.82	81.16	19.15	140.00	0	156.74	505.93	0	63.40	258.68	180.60	70.39	2716.14	253.45	25.13	1169.64	0	0	2604.96	2778.84	0	33.15	2587.43	809.86	170.89	846.26	159.14	525.72	193.94	845.57	561.84	149.32	495.37	770.83	15.68	0	0	52.13	0	141.43	90.86	590.40	60.53	70.16	591.83	218.73	40.01	0	167.84	69.47	201.06	2564.19	116.73	2525.61	790.39	447.63	790.39	9.96	24.03	522.32	298.20	0	509.54	0	0	57.68	0	0	0	12.48	97.70	0	90.82	636.19	0	432.69	1859.78	22.21	2324.65	276.62	1557.93	5.83	396.31	0.73	20.15	79.43	12.15	12.15	13.19	69.07	100.35	7.34	123.10	57.79	18.05	5301.49	4182.24	0	0	535.81	61.85	294.54	271.93	596.42	54.32	208.42	203.74	17.13	82.86	86.33	91.21	446.09	44.64	67.69	13.93	0	74.89	0	0	390.98	0	85.48	427.81	229.49	2007.03	0	25.67	670.55	127.48	0	0	149.57	200.98	0	0	0	142.82	54.64	53.53	36.38	127.09	89.02	541.09	183.38	217.92	98.13	443.40	1028.76	114.98	0	1638.98	0	0	168.96	476.95	93.74	376.54	0	1159.26	0	22.30	97.11	128.86	228.13	37.53	1085.78	500.65	87.68	0	47.32	171.46	7968.25	1064.15	0	536.23	281.52	11.12	37.54	551.57	409.74	75.24	0	75.24	0	203.58	10.20	173.78	248.40	10.33	491.31	23.66	0	122.07	401.23	214.27	727.90	189.59	174.65	1080.94	479.03	440.87	777.29	0	834.75	163.28	57.57	100.84	2.21	276.87	198.10	106.96	53.77	47.82	177.48	174.22	31.26	0	272.81	1063.92	667.53	364.81	12.79	78.45	171.15	181.45	89.01	60.50	1496.67	162.32	86.61	93.24	480.64	150.12	87.75	186.00	0	1295.94	0	11.66	11.69	79.11	0	718.26	0	0	0	0	0	144.24	542.01	546.75	0	47.08	333.59	1789.90	466.80	146.15	1125.62	11873.14	1631.77	1124.82	128.04	1989.60	0	33.54	60.47	0	0	83.87	43.27	90.84	136.58	79.78	37.18	2.84	54.96	0	89.21	1164.71	88.17	80.45	187.47	2640.30	246.22	423.72	2734.23	117.61	145.55	93.75	155.31	239.98	158.56	79.39	194.58	56.75	56.75	56.58	267.91	422.19	128.97	128.99	4.70	336.47	826.44	496.96	706.61	323.19	19.42	18.16	297.87	1812.26	189.06	482.04	130.75	668.76	135.54	302.42	183.95	1870.53	0	47.04	0	2399.88	71.57	135.08	2330.89	45.97	1771.00	474.89	270.48	125.65	0	0	0	802.34	1.05	21.96	0	93.99	0	132.87	142.18	0	102.66	80.66	0	0	348.19	3.54	758.58	27.90	0	0	313.11	90.78	15.71	200.00	31.05	137.17	131.82	201.24	201.08	218.39	293.19	707.12	0	0	0	0	0	275.10	448.58	0	113.30	47.77	0	154.58	160.82	0	0	6.40	0	1584.08	216.93	790.43	148.40	108.90	3.16	522.49	123.62	98.66	0	259.56	0	0	46.89	26.31	0	170.29	128.72	26.55	184.32	0	224.75	0	1500.54	6766.66	1729.79	1679.68	934.70	1849.56	360.86	0.82	117.42	159.79	0	425.32	88.76	0	28.26	175.04	13.89	333.06	45.64	24.86	41.42	10.69	0	9.34	0	0	2.73	182.20	18.03	330.04	188.35	187.21	149.35	459.73	1857.85	576.10	575.76	335.87	111.25	321.67	0	0	0	90.38	165.03	170.55	94.17	1673.07	289.61	7.52	0	3.49	3.55	0	148.58	0	199.72	61.01	33.05	0	0	211.25	0	55.78	299.84	37.87	58.38	2437.59	0	133.46	0	23.21	0	0	535.37	31.22	30.33	53.12	53.91	53.69	47.53	139.77	18.60	2.64	159.49	82.03	80.54	0	81.28	1.08	0	1343.43	2.12	0	93.10	127.69	1762.03	1362.68	1376.00	514.57	50.55	812.85	0	2471.09	138.72	0	0	0	19.85	62.44	61.99	0	3025.08	79.93	0	3.06	245.92	0	8.26	3.08	409.62	7145.31	7142.38	262.89	821.84	0	0	0	0	0	3.20	3.60	172.45	0	128.44	78.00	60.14	0	37.40	0	250.22	19.71	128.72	6.22	375.00	13.93	338.55	0	1.27	217.81	48.85	207.05	6851.90	22.96	2.73	471.55	0	995.78	303.27	582.59	9.84	244.13	280.81	83.72	0	48.36	0	0	577.21	192.79	441.62	1.33	107.66	0	102.57	72.78	7.27	142.46	13.39	0	1107.20	0	342.15	77.77	187.01	680.98	1676.97	0	43.62	0	670.45	124.20	36.00	0	157.17	25900.82	280.31	115.02	100.55	0	243.40	0.57	68.76	1343.80	295.93	287.87	41.55	2.01	7.52	51.61	40.39	498.08	0	4.71	29.17	0	65.62	108.48	518.25	394.97	172.82	0.68	12005.79	0	7913.00	129.47	43.95	33.55	208.64	91.84	279.71	0	467.09	104.89	36.21	4835.81	4838.10	157.99	8.30	4.92	8.57	95.45	0	0.45	0	119.11	91.49	20.34	80.96	430.89	0	128.48	19.15	217.61	205.51	8.35	0	1131.13	946.02	87.41	138.09	81.36	71.85	308.77	27.71	5.40	77.61	157.15	268.63	65.24	284.39	165.67	71.72	62.44	0	0	4.47	201.70	0	122.24	114.37	408.11	39.41	31.46	225.00	4.22	2103.97	2.77	318.67	318.92	178.26	299.73	36.34	0	85.86	35.20	48.06	0	15.94	106.38	0	0.81	0	588.94	95.77	145.66	63.01	303.36	103.68	447.46	0	123.63	72.34	1.87	31.24	34.36	34.35	33.91	165.92	47.13	66.80	32.64	7.06	43.51	0	3.73	44.80	48.19	0	17.66	11.54	501.75	528.82	224.54	131.01	149.76	149.81	2.02	59.62	64.41	51.02	61.69	12.15	99.12	225.35	235.48	15.18	1073.07	1371.39	148.09	70.56	59.05	432.20	4.90	74.24	28.01	0	84.31	361.99	38.40	11.54	25.49	55.23	45.04	157.03	0	115.81	0	2070.81	511.86	507.91	0	243.92	2376.52	4867.34	636.57	158.79	41.36	0	30.49	38.52	6.91	50.99	13.66	24.43	0	24.53	15.45	1104.10	0	2.57	216.21	130.20	0	651.47	1085.01	282.52	80.08	1.68	0.06	29.32	255.27	441.85	22.22	18.26	0	17.10	0	8.80	314.41	48.90	136.60	449.25	308.54	0	29.46	8.08	0	8.06	120.78	8.61	0	26.38	26.45	15.10	0	42.05	0	47.82	193.17	11.20	0	91.42	1329.37	12991.88	551.49	1427.60	0	11.05	211.30	7.99	580.27	371.05	0	21.34	0	0	172.71	0	678.41	175.00	182.20	0	2.04	0	5.61	20.17	944.67	135.08	175.25	0	1024.34	288.14	48.86	0	29.76	294.01	94.32	5.23	55.93	21.71	437.44	9.28	284.87	0	2.05	71.99	210.82	54.50	63.25	132.76	0	306.70	0	0.79	0	200.04	0	0	165.44	124.14	0.84	432.86	113.69	187.12	94.45	35.46	36.11	4991.42	4959.07	0	0	0	25.34	28.00	826.75	49.76	0	249.37	132.60	18.86	12.32	0.90	37.30	86.93	100.26	187.25	15.18	128.19	0	198.75	0	369.67	0	68.69	121.96	525.65	520.56	531.79	231.77	828.60	336.58	385.79	10.03	1205.23	1205.27	0	597.88	25.52	112.12	66.19	0	17.80	60.53	52.41	38.58	0	4.25	5.87	1107.54	1485.69	1070.48	0	1831.71	48.26	251.76	0	6.08	107.49	93.40	11.14	94.40	56.92	0	501.59	507.76	493.62	0.27	159.62	66.66	168.09	92.74	26.42	0	94.58	36.01	28.25	572.41	0	2891.03	20.67	225.21	1135.58	13.48	1105.00	63.53	53.12	721.16	172.40	1267.95	143.25	0	89.87	0	29.23	16.79	75.96	0	3.30	0	1132.09	0	0	42.79	196.22	250.11	2616.86	0	39.42	189.85	297.10	284.12	262.30	7.25	234.70	47.44	0	23.10	26.78	198.81	1026.42	1024.66	96.33	155.53	0	18.95	0	2.05	684.52	630.52	14149.07	0	1359.79	42.21	0	3015.85	47.79	25.05	0	63.43	550.88	0	85.85	77.05	4.66	7.46	0	0	0	217.31	0	1619.58	199.36	101.11	177.32	423.57	84.20	1023.78	476.77	48.94	271.85	872.25	1812.50	11.20	11.14	0	807.85	34.93	829.39	137.45	18.18	140.71	29.04	1.72	166.95	2.56	1.61	332.42	130.01	17.31	21.08	2.57	69.88	25.71	4.56	7712.87	7.52	145.20	4620.08	179.79	0.75	0	2384.22	181.90	1612.77	690.24	123.00	321.97	120.50	0.93	149.61	168.47	127.00	30.57	4.12	89.16	5089.03	44.24	54.13	41.83	425.35	38.49	22.72	36.81	2486.79	109.28	737.41	24.25	663.97	13.22	82.76	438.01	13.75	171.79	5.31	199.14	914.62	3.36	118.50	66.39	58.19	138.34	107.72	20.69	2.35	304.20	5.28	0	1880.45	1.49	65.33	1527.79	0	805.75	48.41	526.74	39.50	510.19	18.94	160.41	2124.21	135.01	182.79	45.44	85.52	37.93	205.55	410.93	0	1109.76	153.07	0	39.86	2640.06	6.69	804.02	295.17	2.23	3644.16	100.02	99.57	370.40	753.69	7101.14	0	132.84	0.78	0	0	0	29.35	58.43	86.22	84.94	114.95	0	0	0	103.19	33.20	0	259.29	67.32	1372.47	276.22	555.94	0	208.21	230.25	0	47.82	177.53	4516.71	1320.33	318.99	415.15	107.11	107.50	0	70.48	0	2.96	936.79	37.58	15.73	78.26	0	0	9.90	0	0	0	598.06	10.23	484.77	119.77	5.94	122.34	24.24	499.40	417.25	0	0	388.18	30.19	0	245.47	1130.95	249.14	0	22.45	52.98	157.40	0	52.76	241.74	51.84	6.80	0	29.74	768.85	94.43	266.92	227.28	89.28	95.22	152.56	1965.86	0	0	1.24	0	197.25	272.06	1.32	59.36	68.30	7.91	45.13	283.34	72.54	393.04	232.69	0	0.18	10.31	32.81	116.83	0	197.88	10.38	10.87	186.32	120.43	9.77	17.42	63.19	156.05	0	30.65	42.12	140.56	16.82	2.61	25.58	127.90	59.79	1.80	37.48	0	0	5.94	168.87	7.47	2.49	524.43	8.92	99.86	174.07	23.59	6.55	118.16	0	0	0.37	20.31	287.10	0	237.29	228.93	15.39	17.81	10.35	48.07	0	0	0	434.12	85.99	80.74	67.76	105.38	316.01	79.11	9.26	28.14	12.62	2.50	40.87	0	0	167.06	763.93	81.00	42.56	432.22	33.67	31.80	0	40.29	25.30	42.39	0.70	2.28	217.37	0	100.09	56.63	194.32	0	56.56	71.83	34.88	0	322.03	36.46	0	0	0	9.03	113.72	519.26	176.94	198.59	12.14	176.13	109.06	0	3.88	6.36	1.38	49.89	103.92	29.29	29.29	5.31	22.81	1.59	25.41	1.56	4.58	1.39	35.62	0	0	65.77	5.07	43.06	118.11	150.20	0	0	56.74	53.57	0	0	0	79.86	123.05	186.00	9.62	15.77	2.84	123.77	0	121.17	109.94	0	0	6.30	157.33	9.98	33.92	57.16	49.41	96.38	32.79	21.33	80.62	0	0	0	14.72	8.32	4.23	0	0	250.55	0	7.13	132.36	0	47.05	130.44	29.46	26.58	39.85	36.20	28.18	16.20	68.70	312.37	118.40	216.16	1366.32	0	177.07	396.34	12.25	40.20	591.66	68.15	608.09	0	134.71	517.67	0	43.77	374.86	2350.83	0	977.99	0	0	0	87.18	152.28	258.78	144.72	7.15	3811.95	87.25	181.74	0	0	233.42	40.97	5.94	0	830.62	146.04	35.17	0.28	0	520.24	332.36	0	152.26	4.74	8.41	34.74	76.36	77.62	0	0	226.28	79.07	106.05	0	29.89	94.67	0	135.53	0	7.46	187.11	0	0	5.61	0.81	55.35	940.22	0	490.25	25.13	0	308.25	5.11	10.84	0	95.14	4.96	19.28	129.92	10.21	61.83	0	38.60	11.00	41.44	668.16	130.95	0	659.61	223.79	214.42	1.23	157.19	63.08	86.99	89.98	101.32	68.17	10.08	63.69	1.54	335.93	0.59	221.53	2.26	0	86.45	57.48	88.88	20.66	1.14	28.38	100.63	494.07	91.97	7.18	27.64	1461.00	326.91	11.48	19.06	1.23	43.24	0.18	409.32	0	19.37	163.04	50.86	16.25	215.42	0	21.02	3.94	22.26	0.60	0	2295.47	0	0	0	0.51	1.79	0	732.64	44.79	18.74	1.63	106.97	82.03	0	2387.29	768.14	205.98	921.59	43.48	0	161.45	55.00	6.24	21.06	75.44	317.00	390.98	0.81	0	0	0	58.47	54.69	110.83	5.67	0.07	0	3.84	17.27	0	109.94	20.26	45.20	83.35	8.21	89.10	90.71	0	142.39	5031.96	0	163.53	34.15	0	330.29	8.25	79.25	14.95	45.51	190.97	0	78.35	253.14	75.33	48.14	56.53	0	1382.91	1048.65	145.91	0	13.50	183.64	1.64	11.71	0	0	0	294.06	203.76	204.52	104.54	6.02	89.43	0	80.94	81.43	0	0	218.44	1.59	47.63	12.35	0	12.62	98.23	99.52	99.19	15.66	261.42	0	57.92	0	60.73	0	0	0	0	64.51	0	112.64	9.77	101.17	220.97	192.54	12.62	51.22	0	133.51	20.16	24.26	0	27.16	0	43.70	3.68	28.85	20.43	28.94	121.92	4.41	21.45	2062.67	0	0	12.77	13.10	39.38	0.71	7.58	35.27	3.16	47.32	0.33	410.93	1547.01	0	2.46	0	30.40	0	0	34.19	4.46	6.69	6.69	39.65	13.11	87.68	83.68	0	39.49	26.96	0	0	22918.34	139.93	0	0	0	0	77.36	114.50	0	646.31	31.07	0	18.76	0	2452.42	0	486.46	23.48	30.73	561.35	44.07	321.48	86.23	18.16	0	0	4.08	29.61	417.14	1.87	13.36	1203.18	14.10	321.68	0	0	0	4193.88	4139.95	356.09	91.70	78.82	72.56	8.48	37.70	0.17	0	0	7.27	89.89	5.66	0.27	0	29.09	0	74.30	16.73	143.81	0	0	563.66	141.83	0	15.70	0.59	242.45	127.04	49.67	25.71	405.31	67.75	12.74	24.82	94.70	35.75	36.22	132.19	214.27	56.32	3.09	0	94.48	9.20	361.03	111.52	0	10.56	13.88	75.28	56.73	9.66	6.83	5.66	41.23	55.41	0	0.73	187.22	215.30	132.86	43.81	0	220.78	145.43	366.82	117.55	7.04	0	66.34	27.36	1139.23	381.89	15.13	102.47	207.13	13.56	2.35	0	63.91	4801.36	0	325.46	0	20.05	32.44	500.06	0	20.09	93.69	0	16.16	33.23	88.36	0.58	41.58	39.83	253.14	8.07	0	59.67	160.79	153.83	0	54.97	90.85	7.25	147.23	665.18	61.97	336.13	48.29	466.54	55.14	151.05	148.39	0	63.09	0	90.87	65.81	0	64.30	75.92	1658.91	312.77	7.83	1.74	1859.44	14.03	6.62	408.95	85.72	14.93	7.85	0	186.83	5.31	741.45	0	134.85	684.77	1258.17	135.94	65.61	58.49	0	1041.90	90.10	1588.57	152.09	636.76	8.83	181.91	735.10	0	0	0	35.25	49.55	147.40	147.40	102.96	92.86	0	0	15.34	36.11	38.21	26.02	106.70	0	0	0	0	11.40	618.06	0	242.27	0	0	0	354.67	327.11	1466.38	0	219.42	30.21	219.07	0.62	160.98	14.96	79.76	0	14.01	0	24.63	0	52.30	45.68	48.07	189.67	0	102.53	29.96	146.35	0	111.06	63.13	87.61	90.75	32.41	17.31	67.97	298.65	670.38	42.43	0	304.54	302.89	599.26	604.03	323.01	36.10	0.65	531.35	114.31	240.73	26.78	37.52	0	0	16.24	49.74	0	522.21	5.60	278.66	3.90	12.96	77.91	0	137.71	355.20	227.97	0	220.34	217.18	241.13	98.27	98.33	22.28	0	21.11	0	33.61	0	2.23	422.63	0	22.62	29.15	299.97	0	26.16	0	71.20	330.09	185.73	342.51	124.12	185.62	107.90	19.05	80.44	8.29	9.09	0	356.39	129.51	85.87	56.60	0	0	27.82	47.19	37.35	12.19	139.40	136.28	7.16	0	230.97	348.31	0	611.61	305.94	323.21	26.16	0	77.02	31.36	52.12	52.28	26.07	44.70	194.17	106.84	113.62	571.48	37.47	0	1716.62	4.28	210.60	0	44.61	34.88	0	1.26	0.34	0	124.06	227.78	79.04	81.80	64.56	0	67.99	1007.68	25.54	0	33.95	32.27	0	336.87	11.14	6.28	19.17	0	0	152.65	42.87	0	51.18	651.50	0	77.72	98.30	34.33	37.76	47.75	99.82	76.72	0	0	41.87	14.29	72.95	34.81	184.43	325.18	0	266.74	99.24	11.97	0	0.71	27.30	244.70	178.99	14.20	56.29	17.43	59.04	14.13	113.48	8.64	141.35	19.95	22.17	0	0	1511.04	78.06	9.49	79.16	118.16	20.10	15.00	44.73	94.55	17.70	824.99	3.71	0	0	84.13	445.03	1.49	0	0	5906.31	573.30	15.30	88.40	72.73	0	6.81	0	13.82	119.05	6.35	27.65	7.52	5.14	7.76	59.58	367.96	226.14	129.65	35.81	47.86	74.02	73.87	139.98	153.31	4.47	122.67	15.87	71.29	22.37	905.57	498.93	493.32	7.10	230.36	159.47	158.29	138.33	0	0	8.73	178.63	33.10	313.13	109.61	0	968.49	0	0	18.68	0	239.50	1032.89	203.01	89.68	15.95	343.58	2838.73	88.09	41.37	1145.23	23.65	316.46	262.93	48.06	40.84	40.40	150.71	394.30	121.78	0	104.64	22.74	71.21	0	373.82	0	281.81	281.70	137.16	2354.17	33.20	222.97	673.95	85.11	0	99.69	485.98	0	254.61	63.05	523.12	2.11	49.82	691.61	7.24	106.44	0	186.10	144.12	163.14	357.85	584.88	46.15	339.43	178.42	50.31	0	150.00	49.80	46.58	162.21	125.19	553.25	2.89	21.39	1.54	187.86	109.34	106.24	175.89	79.70	5.09	111.26	10.40	23.45	261.15	86.16	100.30	544.64	14.07	26.17	3.73	0	13.91	68.30	0	45.22	45.88	6.41	131.29	98.33	995.75	148.50	177.85	130.84	97.82	142.13	141.53	0	0	0	166.80	74.94	193.39	96.85	521.04	312.12	20.39	103.25	161.10	8.81	0	63.28	407.65	399.82	8.10	8.15	6.55	11.14	0	0	9.45	141.73	1.35	64.97	0	8.34	18.13	91.34	279.04	162.75	159.75	79.14	0	19.66	17.53	128.00	20.60	863.75	1161.03	46.15	89.52	4.93	147.71	198.02	227.54	226.72	0	548.94	0	543.31	413.51	0	232.84	227.84	370.22	77.89	0	1461.58	50.58	56.36	545.63	538.89	494.89	50.21	256.57	220.77	495.26	426.90	137.68	0	1251.07	1234.07	12.79	804.21	158.30	1684.42	32.60	1078.23	1078.04	78.07	161.16	66.64	129.01	792.46	354.91	168.46	46.44	18.23	698.83	6553.40	6553.71	119.94	4533.32	773.93	1991.77	1560.57	23.83	149.00	148.39	28.53	225.34	16.87	11890.44	8287.95	410.06	2343.44	2188.80	144.21	144.62	355.46	105.93	613.70	575.01	31.20	14.70	2325.20	1610.02	1584.38	175.53	588.53	2287.30	2231.16	1821.59	1884.03	44.08	9.10	205.31	599.66	167.31	32.07	21.68	58.39	4350.01	48.09	36.74	10.64	49.80	743.55	749.06	628.03	265.81	82.71	112.76	209.19	215.89	163.94	609.42	240.62	268.90	104.23	0	745.44	95.97	95.43	41.62	507.20	83.69	182.46	189.90	0.88	69.34	0	3.29	0	46.47	7.86	0.04	6.01	65.92	0	882.44	1296.33	699.09	136.02	122.47	119.33	501.93	0	0	0	0	105.47	97.16	0.30	24.43	275.90	147.68	156.55	0	287.96	267.59	106.02	175.97	146.73	37.71	1.30	146.39	168.67	5.99	28.25	79.72	33.44	35.81	20.39	37.72	22.23	28.40	71.29	43.82	1.36	0	6.75	200.61	19.29	51.52	801.61	385.82	64.46	736.77	116.42	23.74	42.70	32.85	49.02	37.54	287.27	51.42	31.65	14.79	221.66	47.08	30.86	208.67	176.74	169.34	151.67	27.97	0.50	0	0	152.08	116.42	0	102.58	93.67	14.71	205.03	231.03	21.94	502.15	6.16	357.71	351.18	158.75	146.30	1.60	7.78	120.51	115.42	63.17	25.84	21.86	188.61	23.52	35.94	53.99	22.08	16.54	154.84	104.53	91.95	25.14	41.76	49.48	0	32.87	0	13.23	0	30.21	593.37	1876.35	2736.03	1308.89	694.92	4.32	23.55	5.37	0	0	38.35	40.65	0	5.65	15.00	9.52	227.03	70.50	0.52	2.87	5.35	17.82	0	0	29.02	641.36	361.06	0	0	0	221.10	0.64	191.37	0	2.82	0	2.27	68.36	718.42	52.58	23.11	18.66	299.91	158.71	58.71	0	0	7.63	51.52	23.79	22.63	11.47	1307.83	507.84	53.99	18.98	0	0	5.60	42.98	0	2.61	17.10	84.11	95.02	41.58	0	106.70	11.65	4.04	20.03	202.50	0.70	22.16	305.55	169.99	115.71	27.15	45.89	39.87	0	15.11	719.11	478.92	25.69	56.55	9.41	0	566.56	0	29.10	210.48	225.52	68.77	71.50	69.47	125.48	13.97	0	1.45	0.37	7.50	0	172.15	140.06	242.79	1127.42	627.02	148.00	1.60	470.50	199.74	51.86	0	0	175.35	70.68	127.55	32.15	101.13	54.55	100.24	587.34	38.66	0	21.00	14.78	21.58	143.53	202.54	0	63.86	45.67	107.43	28.84	1.25	0	29.05	18.27	1097.66	244.19	211.08	432.67	112.83	9.69	0	15.63	25.75	14.39	92.75	6.63	5.48	0	0.21	82.75	21.24	115.25	146.77	5.17	85.06	473.43	297.18	151.69	16.36	10.85	61.61	2.15	10.50	25.01	179.73	138.53	3.12	47.86	173.05	23.71	148.94	91.09	5.20	212.48	0	2796.13	1716.61	1709.00	114.62	8.90	2215.06	13.54	0	1337.92	0.27	0	95.13	11.93	22.36	0.69	2.73	686.85	447.68	343.90	44.79	1.44	505.42	46.44	14.09	0.74	124.15	85.21	518.48	48.94	453.37	306.27	3.91	51.06	42.69	70.55	43.36	0	9.14	0	641.69	38.53	801.58	5.96	18.15	31.76	0	5.26	5.80	6.90	4.28	0	49.72	39.52	51.49	48.61	4.25	0.82	0	240.83	8.33	11.82	256.21	193.58	33.58	16.30	1.79	0	44.79	5.78	31.60	93.62	6.25	0	1.23	0	0	2.96	196.87	11.54	0.50	6.38	0	0	223.58	89.31	28.25	0	0	0	140.38	0	0	0	2.42	9.17	0	2812.42	1720.46	30.76	353.30	52.15	91.43	56.84	175.57	32.07	0	31.38	75.80	58.42	0.96	296.63	52.08	149.72	150.94	17.49	0	211.97	21.15	32.65	0	0	23.72	21.85	4.33	138.92	0	708.75	114.38	103.41	159.69	88.56	0	153.14	164.00	13.16	20.00	0.95	174.63	136.71	124.92	78.69	354.46	357.71	295.68	34.08	17.25	14.63	36.18	0.69	23.40	0.20	350.24	437.35	0	94.44	95.66	0	6.49	0
S0106	74.30	60.88	17.74	85.31	572.31	0	0	0	24.74	18.34	3.97	0	86.43	36.40	1697.56	218.82	0	0	686.15	9.43	5.72	0	248.72	66.23	924.19	0	0	0	123.52	0	176.04	52.64	0	35.61	300.57	145.68	213.59	51.45	216.90	136.37	135.51	107.56	220.84	0	219.66	168.44	52.27	154.32	14.18	3.72	781.99	45.06	0	0	83.90	362.41	351.77	1858.16	98.11	85.07	3.83	0	0	0	0	0	45.94	110.94	232.13	64.05	39.26	0	378.68	9.59	577.12	344.59	115.06	101.97	2723.70	0	893.00	293.71	22.82	0	214.66	0	12.19	2840.35	41.90	98.04	377.56	711.85	947.98	0	0	623.29	17.58	72.06	226.22	0	92.77	55.42	124.63	400.63	218.42	36.32	24.44	303.68	257.54	0	21002.12	64.64	0	0	51.90	50.71	3864.03	17.86	102.99	855.86	37.71	10.21	18.01	28.43	216.57	6.52	527.45	145.45	615.78	10350.07	2968.21	0	259.91	0	43.28	0	0	150.47	136.18	1092.15	1679.49	87.29	84.81	105.26	73.38	221.60	72.78	134.75	23.08	33.42	14.15	0	201.73	33.62	67.03	139.56	171.48	44.83	1283.38	150.56	151.12	262.40	3.02	51.95	1400.03	342.74	216.65	0	269.64	849.35	0	486.83	0	183.30	207.66	137.63	4.83	639.47	365.39	154.75	248.64	30.24	17.38	59.82	88.12	97.90	0	33.25	70.43	682.07	281.58	0	46.25	1149.88	7.17	86.01	17.05	102.11	0	3826.75	2231.18	1912.92	191.82	54.16	234.48	0	92.80	0	0	79.04	308.34	1428.68	107.05	258.61	8286.60	299.93	3727.21	776.74	535.41	164.58	0	561.56	123.52	33.79	48.97	846.47	103.09	1328.93	59.28	59.28	0	0	3379.41	3360.19	123.26	264.73	100.22	109.19	448.61	2969.04	0	1229.91	367.24	214.08	118.04	792.74	1652.89	1768.94	267.67	98.54	157.66	2224.53	2224.53	138.44	546.99	1269.98	37.26	0	122.48	75.97	420.17	15.00	123.70	350.00	0	187.89	183.00	235.21	234.56	3.27	627.98	4291.82	0	0	13298.69	2107.94	0	116.40	225.79	0	426.63	0	0	0	232.32	45.37	30.05	217.33	129.04	196.22	7.42	382.73	179.85	294.28	471.62	23.77	26.63	264.51	307.21	0	1706.33	278.96	120.50	40.80	107.08	318.13	2733.70	2613.02	54.06	0	1365.16	1910.74	1910.73	108.77	1921.93	1577.76	106.26	282.49	1085.84	118.26	337.72	320.46	24.02	53.64	19.28	81.95	0	125.80	97.71	854.11	55.06	97.83	855.78	451.06	72.36	521.58	245.99	151.35	516.70	1679.78	322.30	1679.78	50.91	67.28	50.93	34.39	392.11	354.40	0	133.41	401.29	133.43	147.32	168.42	0	110.29	4.79	18.20	66.91	0	101.85	276.41	0	423.98	1767.63	85.60	548.85	46.51	660.94	8.46	417.74	115.70	20.01	0	3.35	0	0	0	233.39	11.22	164.90	26.25	245.16	4726.40	5147.46	0	0	958.50	291.89	651.32	0	206.15	82.04	153.98	42.82	97.08	94.22	233.25	17.41	740.63	126.05	65.46	120.17	313.89	243.96	0	0	323.84	95.72	55.31	455.74	146.74	1861.99	96.46	596.17	1027.57	0	216.47	10.95	226.49	237.18	59.52	241.82	0	95.55	18.85	21.71	54.45	325.71	138.88	235.20	24.33	96.91	72.76	579.96	908.94	90.39	0	1674.39	35.38	1509.51	139.37	756.23	172.29	404.23	151.92	992.84	7.15	72.12	10.56	12.25	27.64	10.01	1571.24	627.63	107.25	148.79	0	7.17	7584.72	1240.47	669.90	515.89	0	210.87	83.43	538.34	362.26	19.76	80.59	0	24.90	170.48	31.07	174.46	260.84	47.84	390.22	127.22	31.72	132.21	590.52	269.37	1000.30	22.91	363.13	1921.98	660.44	377.61	1247.51	217.63	1240.32	168.68	25.11	65.68	48.50	552.28	255.41	0	751.48	141.97	31.92	99.33	392.85	12.61	224.22	335.16	196.22	413.60	18.46	25.09	89.08	222.68	156.31	183.97	1115.10	195.24	65.38	308.25	576.70	283.03	40.71	348.21	5892.22	1650.40	2309.83	27.78	27.78	48.24	421.15	280.61	211.68	18.33	0	0	25.67	109.27	621.54	718.88	84.24	57.88	0	2309.02	575.71	521.97	2119.95	8333.58	1661.11	1641.67	773.80	1940.12	21.05	14.79	103.38	0	253.91	10.11	1142.71	138.22	117.17	10.85	303.99	26.44	170.59	45.81	136.81	887.22	197.74	48.26	0	5136.05	397.49	144.99	3705.16	67.39	189.11	91.91	394.43	164.49	427.84	59.25	1397.65	89.81	88.78	89.88	890.29	374.97	200.26	202.10	15.35	0	735.56	0	442.57	246.51	97.68	192.26	263.44	2152.33	658.02	309.06	43.88	1165.03	69.25	334.87	62.59	1038.87	8.55	34.25	2877.22	2276.46	245.43	131.60	3739.27	91.01	2822.53	437.70	463.73	161.91	252.90	50.96	231.56	1244.06	0	63.88	158.29	59.62	0	101.17	101.17	13.44	290.49	320.37	13.40	62.29	212.52	198.46	879.10	90.41	289.72	16.54	466.90	114.84	15.05	328.98	322.59	114.87	276.98	163.42	194.77	37.05	0	443.40	3.09	92.35	73.46	0	0	331.36	54.20	44.28	152.40	61.11	38.23	152.92	184.07	294.53	0	0	56.14	54.78	162.31	3.71	255.34	32.81	110.16	422.16	121.95	7.14	0	568.95	0	0	30.25	346.26	2.32	577.26	59.05	31.21	53.39	0	203.20	0	1675.74	4267.33	1651.56	1640.68	1061.91	0	859.95	0	74.74	218.18	0	32.74	23.36	118.32	137.31	0	70.68	203.64	188.51	7.97	4.77	113.00	1248.27	33.34	55.53	588.81	245.97	166.77	234.55	268.04	195.58	198.71	0	472.43	894.90	125.28	493.62	248.62	0	520.82	0	0	0	92.65	0	152.39	60.53	433.85	446.82	56.86	77.40	41.74	41.65	123.24	110.04	65.93	169.45	133.84	85.43	93.62	85.51	182.86	100.22	146.85	285.30	147.10	105.74	1687.58	1216.08	0	192.56	35.19	44.70	43.87	700.62	38.68	83.56	0	0	0	0	49.73	0	7.33	3.16	91.90	91.90	89.70	249.59	7.47	0	2316.62	0	430.49	319.14	414.29	3889.37	2673.39	2726.21	1135.54	19.86	2576.94	27.28	2052.48	139.60	0	545.12	0	242.77	37.52	210.24	1.80	4770.15	0	0	6.08	427.20	258.93	63.77	159.62	133.74	7518.10	7451.21	490.52	715.14	0	0	0	0	0	184.51	208.82	234.17	115.69	363.53	235.97	71.99	27.66	41.92	93.33	91.67	0	204.27	0	62.23	550.60	272.01	180.13	137.54	318.60	150.38	135.43	10199.21	171.18	0	703.39	0	466.33	871.47	204.07	51.00	636.89	523.70	83.05	90.83	0	106.02	11.50	512.22	462.31	299.45	4.36	152.14	106.13	183.23	197.59	18.49	44.65	110.98	0	432.91	0	357.79	1764.67	335.81	860.35	1496.06	329.42	0	3.59	456.65	0	114.23	0	340.19	32767.82	134.22	354.21	184.24	0	100.00	141.33	0	1833.65	463.74	47.86	0	0	52.69	57.02	224.56	291.09	0	0	0	19.46	233.31	242.57	3995.61	1529.63	574.21	0	30248.06	0	24.40	1999.96	112.81	51.99	173.43	78.74	386.93	230.66	315.05	231.30	154.55	3543.05	3623.20	408.62	41.92	53.90	53.90	191.19	0	3.77	16.03	0	117.73	0	0	442.11	76.85	177.23	0	789.33	2057.29	55.87	0	1168.85	327.39	1229.86	157.05	289.29	98.64	115.58	61.95	11.40	341.10	0	364.51	236.73	165.42	0	72.04	186.12	0	0	254.38	31.81	195.21	185.25	162.25	475.61	102.92	111.50	90.47	1.71	1869.05	54.54	315.54	302.29	214.94	732.16	0	0	0	144.03	2.34	4.08	494.92	390.06	62.49	44.86	41.60	294.46	28.94	13.64	81.46	179.90	0	530.39	135.86	113.82	0.81	61.33	99.98	41.32	37.37	67.03	187.69	63.37	0	11.66	147.08	90.02	23.33	166.03	15.81	69.04	18.82	9.72	5.39	757.01	409.90	238.48	0	92.73	79.18	8.06	200.92	0	61.75	3.79	56.08	118.47	171.51	232.35	0	508.94	486.10	89.04	218.13	77.56	395.52	21.70	194.93	78.52	0	105.63	148.98	42.26	0	85.44	47.64	24.89	43.78	24.63	35.26	101.82	1790.62	649.04	564.74	0	240.36	1799.57	3181.74	517.85	132.19	341.47	40.76	23.44	218.97	0	0	43.52	19.49	10.71	13.32	512.71	238.94	290.64	117.87	181.26	172.60	0	1212.35	3090.55	188.71	35.17	0	4.16	20.08	449.81	1200.42	25.04	193.79	160.67	5.70	30.99	41.13	20.29	176.81	222.74	222.19	217.46	54.76	337.16	24.51	71.09	3.35	225.92	115.10	87.83	81.37	66.78	22.53	282.56	16.38	2.78	69.01	34.23	40.52	40.50	86.56	3243.89	8023.89	1251.30	771.08	39.22	124.05	211.60	0	210.07	176.84	119.10	15.02	84.81	150.12	161.04	85.33	803.03	207.66	223.85	366.65	19.72	0	0	10.23	602.24	111.32	211.82	3996.83	613.13	230.78	0	0	0	247.61	53.77	21.93	405.93	361.37	1170.11	111.88	195.23	77.98	67.16	56.71	26.13	153.66	6.06	9.17	58.81	187.91	49.74	3.19	0	139.84	3.40	2.25	180.27	12.55	23.32	470.44	200.74	92.85	14.32	25.31	80.97	3002.10	2988.23	60.38	445.45	125.92	110.46	119.56	1350.81	154.27	11.29	397.95	388.20	0	1.74	20.02	27.04	27.21	81.89	203.26	243.25	2.27	12.51	191.18	10.01	425.68	8.95	109.63	15.57	779.50	780.00	799.24	22.96	472.90	700.62	311.49	16.87	2305.09	2305.56	853.34	20.32	1.02	56.65	61.71	191.60	0	121.12	5.71	298.57	6.09	14.69	30.18	716.80	641.36	446.17	42.08	205.08	257.91	1054.33	17.05	19.51	265.53	77.38	10.16	248.42	0	17.70	376.20	360.51	376.30	21.75	109.81	64.03	442.80	118.14	31.15	35.26	8.02	190.53	146.21	555.56	56.31	3414.69	93.64	0	233.48	56.38	313.09	64.96	68.62	476.55	124.03	958.19	143.67	7.97	0	0	56.35	115.27	85.41	86.42	38.14	0	1867.87	149.55	157.27	142.35	172.69	144.37	1994.59	695.12	27.36	53.35	625.23	580.85	320.87	191.71	40.80	3.22	143.69	136.43	147.64	98.20	1016.58	1016.22	47.79	238.34	138.14	0	0	0	40.55	621.36	12716.48	0	1062.43	107.73	10.80	3908.80	90.78	149.76	0	13.44	583.48	0	0	113.83	35.93	90.57	70.79	5.37	63.27	208.17	63.16	1465.20	266.03	128.92	87.02	450.48	138.45	591.42	615.05	0	448.20	1568.84	1604.05	44.27	0.97	0	844.79	14.55	834.23	32.36	68.13	432.64	32.93	1.04	198.12	5.27	0	489.50	86.65	27.71	91.33	32.36	194.37	198.17	0	6079.51	0	480.53	1878.38	239.49	0	8.53	5220.45	0	2165.00	226.34	88.59	341.33	196.17	7.60	333.59	244.44	79.26	59.29	0	68.92	5079.33	39.55	64.68	0	151.46	68.89	69.36	190.45	2745.76	279.92	0	31.97	524.73	145.66	35.48	295.13	53.66	945.32	31.27	363.49	177.20	91.90	721.16	70.33	0	58.58	0	111.88	19.11	449.08	0	33.30	1227.78	7.88	284.31	1222.02	125.26	450.67	0	77.82	37.46	505.98	105.20	98.58	1633.35	81.63	99.19	347.33	438.59	11.56	196.75	275.05	0	421.77	139.62	2.18	0	1988.63	15.23	655.79	135.61	2811.30	2772.24	130.03	130.56	226.93	804.71	2816.64	9.13	37.12	0	20.26	133.48	97.58	86.49	77.01	18.43	16.02	0	324.29	0	0	0	34.90	13.83	173.02	224.00	1422.56	410.52	388.40	53.37	0	0	12.97	13.09	34.32	5664.45	0	996.21	62.43	166.70	156.81	0	24.30	0	1.82	556.81	180.80	84.98	56.88	24.27	12.16	52.86	5.59	3.87	31.82	556.11	0	576.64	0	0	391.50	116.08	388.89	180.75	12.16	8.97	65.65	20.93	19.04	1026.63	213.85	1013.15	379.83	35.68	4.44	74.71	78.65	6.39	92.23	0	56.94	5.24	48.55	462.23	147.04	280.21	341.70	201.78	27.75	311.39	939.68	365.85	69.50	0	209.07	53.26	36.10	1.07	38.83	54.37	0	0.24	101.80	50.05	0	142.13	100.61	28.67	29.03	8.08	69.77	15.74	55.14	16.05	14.43	178.04	0	0	11.80	166.64	186.55	6.81	0	146.92	196.42	15.07	121.15	144.23	14.10	49.09	6.26	3.67	0	2.01	2.01	111.47	0	7.50	423.03	0	0	128.97	17.90	9.36	0	1.30	5.93	48.45	121.72	19.46	194.91	345.35	0	6.80	0	49.45	7.93	19.03	52.51	23.28	368.34	135.53	85.68	0	95.71	636.76	288.42	5.86	5.41	28.79	30.70	2.71	29.34	26.34	62.32	863.21	0	34.30	259.16	45.69	5.92	33.13	0	25.46	0.30	38.60	15.71	269.24	0	0	24.36	16.60	17.01	0	30.82	15.19	8.26	212.88	24.67	7.07	4.92	0	20.44	83.07	557.74	13.16	43.98	65.18	213.83	31.25	8.98	60.97	59.06	6.81	57.59	0	18.03	6.68	14.97	23.69	23.85	17.79	37.63	52.39	47.65	0.91	28.53	0	105.54	0	133.27	12.26	140.99	27.68	0	10.31	57.44	0	57.54	12.67	54.21	116.40	140.68	19.10	52.08	47.50	341.26	12.90	55.79	106.83	42.84	7.06	0	13.82	38.63	6.71	26.18	20.61	63.69	31.54	0	12.31	10.45	0.42	0.73	0.07	19.59	169.84	16.06	7.55	79.36	0	0	0	117.57	18.54	72.30	89.31	0	22.47	0	23.87	1.15	0	297.45	195.47	167.28	154.24	3.27	84.75	137.99	37.03	15.96	0	54.93	0	12.61	39.31	676.48	0	36.28	247.24	1304.84	0	0	99.91	101.32	50.97	142.47	86.22	225.88	119.40	7.46	7815.06	0	86.73	22.30	42.67	333.30	15.94	23.50	1.83	852.28	13.85	45.46	0	8.80	222.58	235.46	35.16	101.37	2.59	27.41	60.78	68.95	46.90	0	10.85	42.72	80.34	21.29	36.66	13.50	3.08	12.95	52.74	59.26	2.71	101.24	233.45	233.85	32.10	0	26.81	414.12	28.10	121.05	6.41	39.91	526.64	12.19	0.44	72.23	71.81	15.12	21.01	29.11	0	35.51	0	0	57.67	7.23	1167.11	3.39	0	1182.64	58.43	60.53	0	339.48	52.58	0	89.16	98.04	39.18	4.67	9.84	3.42	287.96	200.29	200.79	12.81	0	0	14.41	21.82	4.81	2.00	0	173.13	501.00	158.63	181.57	176.57	0	0	4.33	10.97	9.16	18.25	0	347.48	62.92	57.63	137.95	34.86	91.80	151.27	31.97	359.80	31.69	19.26	2.65	3.76	1721.51	126.81	0	168.40	0	0	43.22	799.90	3.50	27.97	6.53	30.26	70.86	11.07	2387.83	239.81	0	441.53	3.65	58.01	122.02	120.48	0	30.40	28.01	195.91	89.10	10.21	5.61	70.83	0	78.71	0	88.90	20.13	1.69	100.48	0	77.73	0	56.41	10.73	30.96	30.35	2.78	67.93	56.83	0.88	38.52	6121.05	0.88	91.59	15.42	0	121.84	0	48.63	6.48	5.50	0	16.55	45.37	183.92	106.25	37.01	19.08	4.42	2336.01	860.22	388.48	0	0	780.01	54.46	104.92	21.55	17.32	0	299.62	174.88	177.23	72.72	129.59	73.40	3.72	53.49	38.88	6.54	0	158.19	125.33	67.37	9.24	107.19	23.62	60.05	60.75	60.75	3.63	36.49	0	13.92	32.13	138.39	139.62	12.28	0	9.89	32.28	8.83	84.46	0	56.85	47.60	209.59	69.21	10.15	0.47	147.70	86.01	23.97	11.95	26.82	3.61	54.71	35.80	1.89	14.35	9.13	56.72	20.98	9.32	1577.63	0	15.15	37.40	0	188.19	2.08	26.24	4.22	0	49.57	0	39.63	548.73	5.21	2.92	0	0.92	0	3.36	2.35	5.91	0	0	3.84	1.31	4.45	59.89	0	251.12	0	4.69	52.26	12651.88	4.01	144.57	0	7.74	6.59	0	116.93	0	94.05	16.45	248.44	9.11	77.05	1486.31	119.27	1092.32	60.62	2.61	1396.80	58.51	743.05	222.53	13.21	4.35	2.80	17.89	59.36	215.44	1.97	1.42	2131.04	0	659.71	5.96	0	50.71	0	1107.21	762.55	34.48	27.95	23.82	13.76	88.14	7.81	0	0	4.98	113.85	17.70	41.36	0	19.18	101.97	84.66	11.84	131.30	117.74	105.10	106.86	65.51	16.36	0	0	72.93	67.30	59.02	17.90	283.08	11.28	1.05	4.85	88.51	1.68	1.97	60.58	228.12	129.34	21.01	0	113.15	4.35	71.89	20.21	14.88	43.88	19.37	93.15	0	24.22	1.95	17.63	43.44	63.20	0	0	313.89	354.75	26.15	121.63	1.88	207.51	85.78	26.49	98.89	1.12	29.09	27.87	0	265.42	155.48	24.47	39.72	148.85	2.90	0.47	0.58	77.88	2441.02	0.33	99.93	446.79	92.80	8.20	1.90	1.72	1.76	81.36	0	2.42	0	0	61.43	0	0	412.25	49.24	37.15	0	119.81	118.70	0	198.35	38.17	0	0	115.09	17.25	69.78	0	127.09	10.76	2.55	85.75	0	0	0.59	34.34	14.55	0	91.32	0	1102.37	252.35	73.02	71.47	7722.45	12.22	11.79	869.04	0.92	52.67	5.44	9.30	0.69	23.00	717.52	0	42.23	11.96	621.87	0	241.99	246.91	53.60	2659.73	8.00	2386.81	476.29	488.62	608.21	12.89	292.26	173.64	0	18.57	0	0	56.32	56.62	3.90	45.15	0	0	0	15.67	4.53	0	123.68	119.20	21.36	220.17	28.30	14.15	197.14	0	189.82	0	86.53	85.85	672.44	653.81	1462.23	4.99	14.80	55.79	0	257.32	87.32	0	96.23	59.12	11.92	16.03	0	693.22	0	55.06	18.50	13.01	29.06	180.65	14.69	125.84	34.47	43.25	22.29	93.46	91.07	36.53	18.05	78.68	273.60	239.21	50.42	46.23	193.65	191.83	132.53	139.54	79.31	14.29	106.10	708.35	12.85	217.50	4.02	0.78	5.02	0	138.49	34.71	5.66	603.54	1.89	28.36	5.11	0	135.68	2.67	217.61	221.24	198.53	8.81	197.52	174.16	207.03	68.23	68.22	50.29	102.51	0	17.27	70.60	0	0	320.60	29.79	102.24	113.20	155.71	5.55	22.89	121.74	3.97	125.24	0	257.27	229.65	122.96	127.40	26.44	74.06	2.65	0	327.41	459.57	83.07	146.70	0	0	0	0.74	49.47	23.28	61.48	204.29	199.04	0	19.57	19.26	0	0	506.19	71.07	69.71	14.40	0	0	26.83	41.13	41.13	29.43	0	157.61	55.37	57.52	268.90	0	0	661.03	0	707.87	21.30	85.84	0	31.95	31.94	108.85	5.97	0	294.27	5.88	0	28.24	51.07	49.59	471.17	4.28	0	76.51	69.87	55.01	269.91	8.45	0	0	460.72	35.73	360.72	129.52	46.37	70.22	493.33	6.63	49.11	52.60	0	2.75	5.99	147.08	138.62	0	18.64	6.80	4.26	21.87	1.19	2.19	111.35	16.08	63.75	59.61	0	0	53.95	0	218.02	1.50	3.03	108.57	10.06	78.27	10.06	86.77	4.39	123.49	8.60	52.40	0	24.16	533.18	31.43	0	3.06	141.42	52.61	69.40	74.08	0	27.66	3.64	2.57	0	5.58	16.96	8.37	0	0	0	4156.50	703.79	21.72	1.15	108.96	0.02	12.50	0	9.16	248.60	4.19	0.63	0	0	17.45	26.76	530.54	257.44	43.97	0	0	32.02	0	72.45	69.59	9.75	96.27	1.88	36.13	21.56	266.93	64.40	980.97	0	30.06	100.99	3.04	0	0	24.22	24.63	79.64	0	206.84	52.73	54.63	914.73	155.84	13.85	41.00	5.58	389.16	599.88	110.12	201.20	31.01	125.45	1309.46	173.22	217.65	798.26	1.94	215.61	246.59	96.10	111.62	48.24	203.47	832.59	138.87	11.64	1.50	40.03	0	0	0	0	71.88	0	7.02	2149.73	1.47	182.73	458.19	279.13	107.34	17.88	1137.52	0	28.92	46.93	251.84	40.31	7.06	109.74	0	34.62	0	47.24	48.78	89.00	88.80	531.49	33.12	84.71	194.90	61.01	0	352.43	151.79	36.85	87.57	132.40	0.84	124.24	12.07	19.01	90.72	0	15.97	206.83	15.30	44.35	167.67	9.99	14.14	9.65	59.42	39.50	114.81	0	15.62	3.93	61.28	2.16	69.18	0	8.65	9.30	0	0	0	1879.73	81.37	13.01	296.81	26.75	164.95	159.18	10.88	11.38	303.90	65.72	94.65	62.93	100.41	0	16.61	8.05	27.98	236.76	46.10	0	114.58	1007.84	1041.67	0	11.95	0	181.61	179.91	176.86	5.77	105.61	25.97	19.75	37.94	14.54	40.41	21.18	1559.54	892.80	966.17	418.90	23.82	0	0	22.81	0	660.27	656.63	88.50	172.57	233.20	383.93	130.83	127.77	128.66	166.70	364.72	144.97	378.69	298.34	106.87	234.33	130.33	7.19	70.68	0	1559.41	179.44	130.08	0	0	2.30	54.68	100.77	215.01	642.93	529.90	2.49	64.73	726.19	603.33	81.00	230.97	24.26	931.20	5.42	926.56	912.14	0	285.43	0	0	1053.90	558.06	254.13	64.29	14.82	0	5928.36	5865.58	50.85	4141.76	77.52	1962.78	1498.95	180.62	61.61	47.04	144.94	15.49	36.90	15030.97	10893.27	89.68	5174.24	4718.49	131.33	0	432.23	44.77	406.74	427.46	0	0	4387.21	2944.38	2892.59	230.37	93.54	1571.87	1559.08	1878.89	1905.05	3.52	0	328.53	1188.27	324.19	0	10.67	85.63	1538.19	45.70	40.74	0	0	352.09	363.24	402.13	222.23	59.74	151.19	178.68	105.82	0	455.45	280.37	70.35	75.41	143.49	765.65	71.36	63.09	17.53	93.28	44.10	112.71	45.01	15.86	60.31	0	50.51	0	0	0	0	9.74	67.23	1.21	620.30	30.71	453.82	15.74	181.01	0	685.65	264.22	198.66	7.26	5.69	32.66	13.21	6.92	28.41	44.80	63.47	99.76	1045.23	112.99	4.58	74.92	100.92	0	112.45	30.93	186.42	211.18	28.88	120.00	43.25	11.26	32.76	41.70	100.72	54.15	5.00	163.61	59.51	24.75	0	17.01	1515.89	37.23	85.21	1.16	34.68	209.76	1101.96	412.51	50.41	14.99	38.00	195.38	18.40	175.15	0	0	24.76	426.21	57.79	35.02	0	0	20.85	39.81	7.60	0	0	0	222.77	2.21	199.93	202.95	0	0	0	14.87	83.67	187.56	0	270.56	269.07	131.34	142.09	0	5.17	180.76	222.80	94.68	56.58	31.61	580.69	14.04	0	0	0	6.69	89.08	98.67	8.68	4.81	225.28	52.94	63.64	0	0	77.13	77.20	77.38	83.11	301.56	2365.39	361.35	917.16	25.63	83.44	107.12	27.51	114.27	124.06	108.28	0.95	9.32	3.29	36.72	69.12	0	4.85	45.55	10.94	23.10	0	0	430.58	800.81	462.37	1.42	0	2.44	44.19	0	96.37	10.31	78.45	0	61.57	7.21	1330.32	107.72	59.43	20.75	215.02	253.68	28.41	7.76	0	52.67	110.54	86.54	91.66	4.08	680.99	321.88	9.74	17.34	15.25	8.23	77.56	0	2.31	5.76	3.58	76.17	47.06	92.39	0	23.10	38.77	5.90	205.89	259.98	0	16.93	92.48	12.83	10.50	16.10	63.41	175.84	15.46	76.36	126.61	207.07	64.71	32.48	76.18	90.59	490.79	0	29.37	289.72	298.10	22.70	25.37	62.96	197.74	68.15	0	10.75	16.55	57.82	45.41	166.65	169.22	152.62	3842.69	1344.07	0	31.76	126.69	0	40.79	11.03	0	122.71	89.35	53.53	50.53	61.59	15.74	102.37	287.22	166.96	0	0	15.76	138.76	66.61	147.05	50.07	57.95	49.10	25.04	9.36	18.69	0	3.61	0	1815.95	1007.01	969.53	820.38	207.03	24.79	109.10	97.64	6.92	29.08	0	0	0	27.53	27.50	40.44	39.23	78.04	108.20	35.63	38.38	7840.24	3740.83	395.37	0	26.98	137.61	35.62	46.93	0	336.96	215.94	53.64	490.17	0	0	76.54	81.89	51.61	323.77	5.86	1704.59	1198.93	1199.92	191.65	0	1653.40	0	0	1173.89	0	170.75	80.17	17.09	0	0.41	32.23	265.24	224.45	84.12	50.36	2.58	107.45	43.30	0	435.92	113.60	0	776.84	9.36	736.07	363.33	0	35.78	1.56	8.30	37.56	90.77	34.33	153.99	127.99	40.53	126.70	14.70	6.14	2.65	0	2.19	15.85	20.96	19.60	11.66	64.24	107.65	74.76	51.72	1.99	11.33	6.08	2065.93	3.97	0.92	127.58	110.32	55.65	16.29	0	2.03	35.01	4.68	92.33	100.28	42.67	142.50	145.21	0.03	0	0	116.31	0	0.69	29.22	0	525.49	542.30	421.06	26.35	31.84	34.86	39.48	205.02	29.58	8.41	14.71	5.64	32.66	0	2331.22	1633.12	0	563.54	23.41	39.88	21.20	28.72	12.77	30.80	66.32	49.10	49.23	23.22	116.71	0.79	140.24	191.43	40.09	22.55	287.06	40.62	0	0	14.00	12.81	27.09	13.03	59.40	87.09	1575.28	215.35	209.12	71.10	0	0	87.05	301.67	2.43	12.47	0.28	95.39	99.87	235.76	30.86	504.60	515.99	330.43	96.85	8.41	3.80	0	0	8.32	0	1211.07	1848.46	0	1811.98	1106.71	0.38	87.11	0
S0107	0	32.65	20.67	0	1377.61	191.90	243.55	880.92	137.18	151.58	49.15	105.89	13.64	0	0	0	0	94.36	1222.06	27.07	61.82	257.61	0	86.37	0	455.73	0	106.28	129.95	50.15	70.53	134.02	0	42.66	1129.64	524.52	357.02	279.21	359.39	437.36	466.30	50.91	1039.02	9.18	664.35	692.88	0	226.74	284.00	103.65	809.21	543.34	0	0	0	146.13	146.13	1946.77	101.12	474.46	0	294.48	106.87	23.05	0	154.56	29.20	823.88	253.53	474.76	293.17	105.53	0	32.60	1344.47	864.98	370.30	473.57	3504.94	3507.79	743.86	628.61	528.89	600.43	1887.77	2439.78	79.08	1467.11	0	0	318.09	533.01	1291.51	0	2044.24	0	1076.59	0	59.15	113.61	178.06	526.73	0	161.31	193.04	53.72	102.66	1018.02	1018.02	40.01	38895.34	56.59	19568.45	0	0	89.52	1995.79	49.07	662.92	427.20	405.59	228.41	2.98	251.15	727.60	17.14	4975.67	46.60	210.06	11041.01	0	0	283.34	0	62.46	0	241.51	0	576.14	34.74	621.39	103.61	116.57	0.73	5.07	348.53	18.69	446.19	0	0	0	0	697.55	444.43	9.08	140.92	0	67.53	614.68	300.43	268.29	189.51	0	24.15	6178.97	3760.11	321.34	0	291.32	1340.13	519.67	939.04	74.53	60.85	0	448.35	135.21	1019.46	705.50	95.59	226.55	6.49	379.12	0	0	224.78	104.78	101.87	189.91	1057.35	254.24	0	57.50	1022.54	32.46	298.53	255.84	0	104.98	4466.48	2416.21	2464.72	192.58	48.23	420.65	121.83	243.71	27.04	0	53.07	226.81	1540.26	728.18	404.35	6372.29	97.67	2933.51	0	9.71	101.79	0	789.40	198.84	90.52	56.19	0	0	1666.48	0	0	79.89	0	0	3315.51	86.18	1485.21	59.00	83.61	801.19	1825.47	0	466.82	793.68	412.20	1.68	19.90	165.72	220.99	0	330.34	133.38	3066.49	3056.04	362.11	0	1707.87	357.28	1560.67	0	331.89	759.74	26.88	173.86	0	0	427.77	449.43	121.15	45.07	60.04	1328.79	0	159.17	33.54	15297.46	1986.34	1912.64	21.21	754.08	0	8.84	0	0	437.65	0	204.22	0	246.05	48.77	236.39	0	77.09	36.84	0	174.00	0	100.14	89.64	807.39	150.84	2012.13	261.70	12.52	0	0	0	2651.76	2587.63	0	138.09	1447.61	668.38	696.22	134.59	680.89	676.86	45.27	55.64	694.95	41.44	262.85	0	40.24	0	0	112.93	605.04	181.93	56.71	543.71	61.22	55.06	548.98	0	96.50	0	433.55	0	0	441.87	3.06	651.41	225.41	0	227.17	70.63	0	290.87	162.84	24.78	160.68	30.67	0	138.22	143.06	0	83.02	0	0	0	11.69	712.08	0	0	1376.68	0	1380.25	63.04	0	26.16	383.68	0	0	32.87	94.72	94.31	255.98	467.08	103.42	140.17	396.20	73.67	0	2427.71	4145.29	20.94	0	682.49	108.89	383.01	271.29	631.83	265.15	242.70	0	130.45	67.43	38.93	93.19	592.16	64.04	72.62	197.46	0	103.55	0	6.97	366.26	104.30	143.56	309.06	195.52	2045.24	14.39	14.36	672.27	20.37	0	0.70	110.31	121.16	0	0	11.38	110.86	124.82	115.00	68.30	0	84.25	449.92	60.78	12.04	62.69	0	243.80	137.41	2.78	1364.62	0	0	335.89	213.77	76.31	201.78	20.87	981.91	0	0	31.69	14.53	205.28	121.49	758.07	1103.96	7.67	153.46	112.25	115.27	5703.98	1833.63	738.28	323.89	0	80.00	92.36	37.35	196.40	0	295.14	0	0	101.55	274.52	141.89	251.20	10.41	281.48	181.37	0	225.03	111.77	679.46	138.00	180.32	245.02	731.40	353.46	689.77	568.17	25.58	563.34	57.80	430.16	0	2.46	0	81.78	136.93	115.97	79.92	0	268.98	38.96	0	190.56	767.02	357.51	303.59	0	15.22	149.46	130.37	32.83	19.18	112.32	102.61	0	276.66	213.46	257.45	159.99	375.53	1135.50	705.68	1867.04	0	0	90.50	193.59	426.50	0	65.10	31.70	20.79	19.95	406.49	674.21	518.11	4.43	33.82	0	1102.94	0	340.27	214.15	5490.06	2104.54	807.68	351.61	1470.19	9.79	153.73	136.78	43.48	313.69	91.60	8.37	318.72	181.82	0	62.33	76.59	41.93	2.32	7.09	1333.38	161.51	334.71	91.92	0	101.45	144.84	2033.64	486.04	148.51	0	163.84	153.42	167.69	63.49	109.78	132.72	132.72	133.50	140.68	680.74	248.83	263.22	12.31	0	613.86	572.03	482.30	338.77	27.31	62.61	363.71	1705.76	285.48	228.64	69.92	0	182.31	11.58	40.84	80.38	0	46.82	0	2390.84	106.22	29.35	2118.89	34.62	1496.92	868.20	140.58	0	657.39	22.89	0	218.15	87.36	3.39	0	211.00	34.15	0	911.50	123.59	208.85	203.66	110.08	241.30	181.34	16.32	1130.42	15.62	0	4.99	597.44	110.05	29.87	36.44	0	87.94	60.91	253.45	252.73	273.26	67.64	560.39	411.26	756.77	0	0	1076.65	0	295.66	10.92	146.32	188.69	99.39	318.09	217.59	54.42	262.30	0	0	0	0	0	71.92	72.93	67.17	335.49	0	64.93	44.84	266.18	177.30	178.66	0	299.31	6.92	1999.25	132.70	77.37	109.22	23.06	238.38	12.04	1258.23	3945.01	1265.59	0	764.17	523.29	556.15	0	55.86	234.34	144.07	92.79	251.05	447.91	648.12	280.92	149.89	370.03	195.46	239.95	109.62	101.35	183.72	0	30.48	128.28	0	0	36.77	0	58.98	259.24	0	1290.73	2730.76	501.66	0	552.49	0	207.93	277.72	0	66.65	0	106.16	234.25	0	0	219.27	42.66	0	24.82	0	93.56	0	107.50	175.48	99.04	0	115.20	0	169.44	0	52.06	563.03	60.35	124.96	1698.28	896.11	214.85	0	15.88	22.48	22.15	752.52	120.08	109.39	130.14	137.88	128.09	0	0	42.74	0	0	55.19	0	0	37.29	16.79	0	1949.27	0	244.54	7.42	417.86	1255.70	979.86	7.13	518.93	83.10	1494.11	0	948.18	179.77	0	0	0	0	85.01	140.65	13.04	2499.80	358.10	333.25	180.13	485.72	0	36.86	83.33	0	3389.40	3389.40	450.39	201.92	992.06	0	819.86	809.06	315.57	0	5.66	134.11	4.18	134.19	119.49	55.54	37.41	0	67.25	142.94	1.90	17.11	0	260.36	62.36	247.19	0	2.69	0	23.50	190.28	3026.02	2.59	0.18	35.49	0	189.77	179.84	16.09	23.75	266.46	450.31	103.14	32.75	98.39	50.39	12.02	88.34	0	208.21	33.17	118.33	13.39	0	0	53.27	80.22	22.61	0	0	0	0	93.61	0	351.78	1082.23	0	0	64.98	582.47	93.11	0	8.14	133.58	27492.62	154.56	261.79	291.10	19.34	44.34	49.83	0	0	442.99	135.43	44.08	5.66	11.32	107.60	0	343.74	271.84	34.62	5.60	31.40	127.24	86.04	764.89	330.39	106.90	86.12	19216.27	68.98	0	174.35	0	2.81	6.24	1.87	256.86	0	835.87	84.56	57.85	403.38	413.08	171.73	69.39	126.51	69.92	129.00	0	0	0	12.65	243.75	16.84	81.11	0	2.09	158.27	87.99	291.98	729.60	0	0	807.65	453.32	420.66	220.31	75.14	10.59	281.15	73.50	48.75	27.39	62.51	237.80	18.73	446.30	181.28	250.31	86.13	94.20	3.51	0	1011.31	39.89	0	48.25	293.74	679.20	506.61	225.24	7.54	472.90	89.83	167.22	457.28	0	60.85	58.84	0	0	67.69	32.13	33.09	0	0	112.11	53.45	48.57	0	82.39	106.22	64.35	78.81	11.24	207.15	1.09	103.95	96.43	5.45	124.12	134.84	55.61	64.04	141.11	31.81	137.94	41.20	0	21.50	10.05	24.09	394.28	13.07	2.61	262.35	45.51	263.94	267.86	104.70	38.81	0	114.33	3.53	65.21	29.09	28.23	0	5.21	136.83	124.66	125.38	42.95	717.16	779.71	53.30	31.72	0	319.36	50.77	263.11	71.15	0	69.70	226.98	0	0	27.49	28.37	0	0	0	76.49	30.31	1843.66	532.71	532.82	223.14	173.57	1680.48	6278.12	552.97	111.07	0	0	27.69	24.88	0	57.23	27.06	43.54	43.73	43.73	73.69	212.53	0	40.51	261.10	57.91	0	647.38	83.85	0	0	0	0	0	232.10	689.30	4.80	118.16	31.63	0	1.91	21.59	78.82	49.65	0	137.28	137.26	0	59.91	40.71	2.38	10.56	499.99	0	199.28	204.18	0	151.04	59.73	0	5.05	0	0	17.56	14.53	0	1250.01	8034.37	417.88	1199.90	41.31	17.26	0	0	0	48.68	24.86	0	21.10	42.38	88.21	24.86	643.03	248.49	404.45	283.26	51.44	174.37	2.71	6.02	86.36	11.52	20.69	1453.43	236.08	594.61	12.88	15.76	41.08	534.79	0	12.47	43.78	0	278.76	69.01	656.14	0	71.76	86.92	358.05	64.23	13.22	0	11.30	1019.22	0	4.17	0	120.63	0	0	1109.16	107.15	90.13	167.23	55.78	0	27.40	4.11	0	4928.15	5107.14	0	1403.18	6.31	6.65	95.76	957.01	43.17	0	118.55	105.14	118.98	83.01	5.43	52.75	40.86	42.13	50.90	158.28	41.78	5.65	135.73	144.01	241.04	0	33.25	229.96	102.23	134.58	134.18	197.84	141.84	116.62	134.25	0.31	1199.28	1199.62	474.11	29.37	0	12.59	0	38.25	0	178.45	29.01	84.89	41.74	3.20	17.32	21.12	0.19	56.56	28.70	52.77	121.94	504.40	5.04	6.40	78.68	28.18	5.55	59.08	117.89	0	14.99	36.22	36.17	67.34	172.10	95.15	67.06	206.34	25.50	70.29	0	36.86	34.02	407.71	14.48	3079.79	57.07	60.40	18.88	4.04	18.88	107.29	25.58	592.63	96.14	349.54	251.92	90.10	0	25.99	15.49	22.82	41.33	0	78.68	0	1390.76	0	0	137.77	189.66	154.65	2132.95	0	25.24	169.09	207.43	211.17	121.16	8.30	363.35	189.13	0	18.67	13.74	113.29	1068.72	1070.65	88.56	59.49	0	10.31	0	0	227.87	300.39	6777.22	9.94	0	0	0	2360.63	1.99	0	0	33.08	381.08	0	0	30.11	0	45.83	0.97	5.07	0	100.43	0	1855.40	118.91	68.34	251.43	82.32	75.95	545.35	273.63	0	285.61	0	0	65.21	11.80	0	449.89	0	446.17	18.90	0	155.23	91.82	1.24	80.60	207.05	12.46	125.85	61.51	41.82	0	49.51	151.43	164.05	0	5663.72	0.41	0	480.06	0	47.05	0	2818.71	229.72	55.17	38.85	2.38	52.36	97.82	8.66	170.25	178.71	85.52	66.90	16.05	69.63	4183.17	13.01	26.16	8.70	0	1.08	5.39	171.14	5274.13	14.16	1273.99	9.46	39.58	0	0	498.01	21.52	110.49	77.92	97.75	273.44	18.80	130.13	114.67	0	86.41	377.79	41.65	11.01	449.55	0	0	0	1.88	3.90	358.32	0	192.31	5.00	244.31	49.55	21.13	114.44	496.84	335.35	95.17	2.67	75.50	144.58	0	6.00	242.61	0	109.77	0	0	60.94	2054.81	1.72	671.44	475.59	356.88	2004.16	303.01	303.77	276.58	169.05	1777.02	0	220.81	50.71	0	21.52	16.88	0	1.68	6.29	6.36	0	0	12.13	0	0	0	0	541.91	649.19	1521.68	147.85	106.40	93.64	0	0	0	96.95	36.62	5023.11	493.24	8.18	293.80	206.34	164.01	0	1.80	0	0	232.40	24.99	4.48	3.24	57.52	34.16	0	0	5.15	1.09	2226.26	94.39	640.14	0	103.45	394.75	122.59	125.98	134.73	0	0	0	6.11	28.00	201.60	23.40	201.60	0	8.74	0	30.28	24.35	34.59	79.09	277.88	174.91	0	25.30	411.82	0	309.38	278.52	87.44	24.92	106.80	20.22	0	0	60.50	0	15.58	0	1.03	342.95	153.32	47.03	56.71	277.20	36.72	0	122.39	0	8.38	25.04	74.72	63.23	20.72	156.65	24.13	20.84	113.25	104.58	66.17	97.87	5.07	42.54	12.65	46.16	566.47	365.90	246.33	0	0	0	0	10.81	14.73	98.47	60.89	52.76	11.95	0	1.55	1484.93	28.56	146.25	0	0	0.53	126.37	25.95	23.25	5.10	0	36.38	53.65	223.16	63.30	2.37	1.74	98.91	0	3.79	9.89	7.92	1163.29	232.97	216.15	0	12.10	222.19	83.34	51.21	10.16	0	3.77	23.09	0	2.39	100.54	752.93	6.27	6.15	271.21	1.42	19.41	102.90	125.66	28.88	3.55	6.23	4.16	160.52	68.58	26.64	0	102.43	4.76	4.46	21.59	17.84	4.02	208.05	0.90	2.46	0.45	51.00	31.27	3.62	315.67	46.28	25.53	58.50	106.74	29.17	1.44	0	0	8.49	26.40	75.30	15.60	12.56	9.69	47.53	5.98	0.24	3.40	1.35	0.14	0	0	0	43.71	4.80	70.09	106.49	80.70	4.72	73.39	0	0	0	17.44	1.13	18.73	167.02	66.11	9.56	19.27	11.70	67.57	4.86	78.37	118.42	1.05	3.38	2.72	105.36	32.27	16.44	16.67	11.13	45.13	205.76	56.75	148.24	160.21	27.25	47.56	54.07	1.13	132.22	0	231.21	237.15	20.34	0	0	16.06	2.03	136.34	29.79	0	182.74	1.85	155.39	12.22	48.79	72.62	40.87	28.97	403.02	0	34.04	166.52	3.50	32.66	1479.53	75.04	1501.77	18.05	146.82	390.66	0	0	339.82	2749.14	0	348.65	28.71	0	5.38	84.02	180.63	119.26	28.00	6.99	3513.32	0	312.66	5.26	18.45	201.76	5.81	14.02	0	1007.60	86.20	81.82	29.88	0.35	241.29	404.23	13.88	65.46	0.26	19.48	415.31	2.95	120.56	0.56	160.31	27.10	0	0	0	66.74	0.31	47.23	94.01	6.35	2.50	21.45	30.68	48.46	0	1.97	35.11	136.00	9.29	60.25	61.57	0	277.70	0	6.81	82.34	11.10	12.62	0	24.00	4.66	10.60	0	0	26.93	15.91	190.72	72.35	43.23	191.79	139.14	127.96	36.37	28.79	0	51.83	49.51	116.20	31.42	10.71	73.74	0	270.42	170.22	169.10	354.32	27.81	27.93	0.06	38.09	9.25	1.60	0	29.52	72.77	0	0	56.77	3817.10	739.83	5.15	42.51	42.72	19.83	5.50	680.31	0	2.41	237.56	135.83	0.66	27.75	0	456.61	19.07	127.12	78.13	17.86	2999.36	46.70	0	0	103.68	50.31	13.83	738.74	0	0	0	47.51	0	0	3534.33	668.38	33.64	1273.07	3.03	0	240.09	36.43	15.33	42.91	1.34	0	588.11	20.44	0	5.62	1.67	89.11	0	20.26	3.41	5.50	27.48	10.47	0	0	76.45	27.45	0.03	9.02	16.82	32.58	15.09	13.26	3.32	4403.01	5.16	64.56	3.06	3.06	2.77	95.50	2.15	0	37.97	121.30	3.05	30.84	107.08	24.22	22.56	0	12.08	895.70	448.68	103.43	46.79	0	0	77.40	72.38	2.23	568.21	4.97	169.18	73.78	73.07	30.99	17.18	144.02	0	5.08	32.05	0	0	628.79	52.61	15.99	0	36.38	0	125.52	128.15	128.00	0.42	67.54	40.97	21.09	18.82	8.95	55.20	0	0	12.00	126.39	3.87	0	3.99	0	0	66.86	4.31	6.58	2.44	59.52	47.16	0	0	0	0	22.80	0	0	1.12	0	84.19	0	2.14	262.52	1.63	2.12	0.16	0	242.80	1.76	6.16	0	0	24.39	0	0	705.14	2.94	14.22	0	59.15	0	35.74	33.49	2.51	0	0	5.99	1.46	44.94	29.39	0	190.28	12.46	0	63.60	8464.52	0	0	1.98	10.29	0	84.94	87.09	0	207.17	27.38	0	10.80	0	1178.62	0	834.81	39.49	15.43	266.47	16.50	24.68	0	0	0	0	5.61	110.38	212.33	0	128.05	956.84	107.24	315.00	6.49	0	28.20	114.15	82.37	10.57	679.79	0	0	417.55	5.76	602.54	8.39	7.81	0	64.40	52.38	0	0	0.27	4.39	62.52	18.39	24.67	36.14	8.34	13.32	9.76	149.91	0	0	11.09	154.40	93.87	64.99	310.11	37.71	0	28.27	81.91	25.15	24.32	121.91	0	0	0	42.31	82.16	0.29	0	45.30	0	0	61.98	83.76	65.93	5.64	6.08	2.76	289.13	0	67.76	25.04	18.79	145.52	83.15	38.14	17.61	35.64	108.82	12.78	60.69	10.64	43.28	122.83	0	174.36	68.54	20.25	119.71	228.68	0	4.86	0	104.28	2855.92	66.92	0	0	0	5.40	0	7.70	0	63.58	0	21.64	3.80	90.35	0.09	2.09	1.95	78.15	2.39	6.22	2.00	1019.60	797.42	66.92	105.44	112.31	0	98.10	0	32.51	0	57.83	67.99	5.11	0	831.53	14.95	347.04	221.47	73.00	36.32	0	91.26	0	1431.79	0	62.68	42.12	1641.29	23.43	36.27	25.36	93.10	0	19.55	2.17	861.68	77.10	784.59	120.04	12.31	0	2788.45	4.60	19.68	20.87	0	543.33	0.88	540.96	145.30	253.45	43.81	930.69	384.87	121.70	1.92	9.64	12.32	78.68	8.78	8.78	0	75.85	0	2.93	0	65.27	0	11.10	72.15	0	3.92	142.66	0	39.69	127.19	34.98	108.63	23.79	0	50.48	33.87	0	1167.32	0	335.56	65.79	334.78	0	1.32	1.45	77.20	29.38	106.10	0	34.00	63.41	8.39	0	59.17	0	7.91	129.17	16.38	51.75	0	0	0	17.76	17.57	0	1.54	88.20	301.11	84.39	16.57	9.72	0.18	0	165.10	169.17	13.48	0	0	839.11	569.16	229.45	0.96	265.09	1.09	0	27.46	0	0	0.17	7.46	203.24	0.27	0	0	0.23	97.78	181.40	175.18	68.36	179.10	178.91	263.30	105.00	105.00	39.72	0	50.29	11.00	0.69	0	0	425.58	0	2.82	45.23	111.17	0	0	32.30	36.81	3.68	163.21	525.28	195.23	179.61	107.30	20.44	0	39.78	3.22	219.74	207.74	16.29	60.52	0	11.89	0	3.79	55.37	1.03	27.39	0	240.38	20.32	4.69	125.00	13.32	0	404.49	198.81	199.48	0	26.02	0	0	0	0	12.89	39.16	137.92	94.58	167.40	451.71	0	0	493.48	94.67	517.38	0	96.18	0	34.75	34.58	0	20.28	70.01	104.64	74.37	63.55	137.08	18.32	18.13	631.97	79.64	0	65.61	63.41	0	231.58	24.96	22.31	0	0	0	147.07	0	108.85	38.63	209.65	8.17	47.61	103.21	0	15.77	0	0	0	0	44.96	0	0	54.09	0.50	8.53	73.05	0	0	9.53	0	0	0	49.77	107.36	124.74	0	48.94	13.03	35.69	12.88	25.21	0	125.95	4.85	25.96	0	3.89	727.46	29.52	0	63.21	76.85	34.92	3.75	16.58	0	0	746.72	0	0	19.95	112.34	0	1.96	0	0	6764.26	964.56	0	71.15	0	12.82	7.57	20.63	9.37	26.38	8.83	0	0	0	0.64	0	165.50	231.00	80.25	5.08	10.46	26.61	23.69	69.45	0	24.59	65.26	0	0	1.26	6.99	10.86	938.52	14.91	3.33	155.86	155.97	4.19	0	8.81	40.70	59.27	0	117.21	0	0	266.13	91.21	1.71	0	5.26	308.42	630.83	12.27	86.32	26.39	135.77	4044.03	38.34	18.61	440.98	88.71	0	98.88	0	49.48	19.52	491.20	331.88	364.06	76.73	85.50	19.95	8.95	0.89	22.49	0	85.58	19.98	0	1162.83	23.41	175.80	0	102.73	54.37	44.65	358.11	0	0	28.82	442.28	49.50	46.02	5.96	5.39	141.03	1.70	26.96	0	12.57	0	328.90	0	45.78	38.35	32.44	17.69	108.24	21.86	0	112.12	229.27	985.93	140.84	36.42	16.33	42.93	0	0	126.76	10.50	51.90	6.03	23.87	0	435.92	38.01	30.62	0	4.87	14.60	7.00	0	0	47.14	0	63.10	62.30	4.89	125.16	439.92	218.44	0.45	13.77	1.77	1.66	23.08	27.21	0	0	82.27	0	90.79	28.91	100.58	16.52	1.52	4.52	130.78	250.60	0	32.17	40.24	215.64	219.62	18.54	25.68	0	17.40	55.79	44.18	4.59	99.49	19.74	48.41	40.72	16.29	4.31	75.98	196.81	93.08	93.09	57.43	0	0	5.62	39.24	0	1201.71	2575.97	12.67	2.27	0	87.67	0	55.38	54.49	92.76	1192.22	89.60	1201.17	7.91	66.43	712.50	18.73	293.93	115.24	574.12	971.46	110.95	88.21	0	84.58	81.69	21.09	35.84	73.65	315.91	222.27	69.67	3.62	1291.89	887.76	0	328.46	92.46	628.23	38.86	420.76	416.14	0	110.85	7.92	65.17	297.67	201.13	63.62	30.09	6.43	653.60	3049.48	3059.04	5.31	2147.61	25.44	967.70	821.32	0	51.34	44.16	56.08	445.32	6.57	6507.80	4309.41	12.19	1534.31	1439.91	37.16	0.27	165.02	73.35	76.91	150.69	0	0	1636.95	1001.00	988.67	10.47	0	382.57	269.92	375.69	371.43	26.30	174.86	106.00	387.29	138.12	1.97	2.30	329.67	340.09	0	0	19.74	28.89	0	18.56	72.20	58.07	0	0	0	41.88	317.16	493.41	276.19	183.42	0	0	889.32	93.35	84.76	0	0	39.81	22.51	21.21	31.42	0	20.44	32.34	28.85	60.84	0	0	14.10	86.43	0	0	218.58	97.09	0	0	0	312.35	0	0	37.35	24.53	1.27	15.55	13.96	21.54	332.09	111.55	114.50	947.56	19.51	24.25	259.97	0	191.69	88.55	18.67	95.11	75.51	6.09	46.35	79.75	30.02	54.90	28.43	8.77	0	0	54.86	30.40	0	0	3.22	416.88	4.22	0	26.44	19.24	2.09	36.43	8.67	266.27	28.91	50.66	0	11.12	21.04	339.50	2.95	92.62	51.93	107.98	12.38	586.36	0	698.92	0	64.58	98.06	28.60	29.24	83.08	117.67	78.05	102.24	99.16	116.89	1009.87	1228.73	19.71	3412.15	9.77	2363.72	2315.12	658.09	1137.55	160.47	53.68	90.46	85.40	23.63	27.70	0	31.64	6.16	39.72	27.67	34.09	109.41	103.04	78.94	54.60	0	2.03	0	0	15.42	0	0	0	0	416.81	185.61	1081.60	33.35	248.19	7.11	0.57	24.24	8.00	6.26	152.15	247.68	2.56	2.24	0	0	0.26	1.44	298.03	4.77	159.04	77.95	36.97	21.01	58.09	207.38	91.67	29.68	2.35	0	892.00	1.31	656.47	0	1.27	20.05	70.30	0	15.35	0	4.80	0.92	198.77	128.76	45.35	19.86	0	5.83	21.58	16.93	13.07	3.45	477.28	156.77	0	0.48	0.35	3.23	11.29	26.43	0	0	12.03	26.40	44.07	18.22	0	40.59	7.71	0	31.33	161.54	4.56	2.37	22.66	151.31	103.66	11.10	0	0	6.27	0	984.24	700.65	11.46	261.15	16.98	38.30	93.98	10.03	0	17.48	32.86	3.70	71.80	45.34	87.57	5.03	0.67	0	0	1.78	1.54	370.99	365.16	1.14	170.64	124.86	56.07	0	37.30	26.71	24.08	6.96	0	0.64	5.00	24.75	12.61	3.59	23.45	0	632.37	0	51.18	0	15.27	3.69	13.11	240.85	0.96	104.31	0	0.74	2.45	2.24	0	0	0.39	314.07	186.79	177.81	364.53	37.66	0	0	0	0	1.30	31.50	27.33	6.94	3.76	0.60	0	33.49	0	0	0.59	0.40	829.03	433.64	128.73	0	32.18	170.67	55.66	18.38	20.94	271.34	130.38	8.39	0	10.66	0	69.51	57.10	4.36	3.72	0	1542.78	880.57	875.26	97.37	0	1414.99	0	0	841.25	0.14	0	21.92	14.41	0	0.31	11.79	80.29	33.35	28.86	0	36.84	0	0	0.76	0	0	18.35	1946.01	24.99	1704.20	229.81	0	8.97	0	0.16	31.10	24.35	0	12.14	34.40	1.06	72.73	2.49	5.81	0	0	0.19	0	181.37	95.68	0	362.21	260.50	19.25	22.82	0	0	12.98	210.03	0	0	100.33	58.50	21.42	0	0	0	0.50	8.81	1.48	22.30	0.47	0.55	1.53	0.10	33.62	6.51	80.48	0	95.82	51.06	0	399.92	129.85	109.15	0	47.47	0	48.26	82.03	13.58	4.53	5.16	0	0	0	861.10	590.08	0	111.51	80.79	100.47	48.89	30.39	0.81	89.68	115.15	163.13	138.70	35.94	4.20	4.75	44.91	54.52	152.58	14.06	88.21	33.41	0	2.39	0	16.97	23.22	16.11	22.30	17.55	537.55	186.65	179.01	106.76	30.11	0	153.62	207.54	24.59	38.01	0.06	303.56	72.72	8.40	7.57	573.27	481.29	336.50	41.58	0.09	98.56	0.02	7.10	0	84.26	518.10	618.58	23.26	200.11	172.24	1.02	0	0
S0108	222.29	216.07	183.99	519.42	889.38	19.22	458.66	0	153.04	36.31	0	208.52	174.06	63.78	2493.97	1193.58	471.26	71.47	2133.92	531.31	185.40	219.75	88.77	112.34	3443.96	765.33	0	139.86	511.98	761.68	0	94.16	1837.41	350.32	2929.21	410.75	754.58	371.65	0	287.05	521.32	353.96	2630.06	0	0	0	0	821.09	422.09	0	3191.68	78.29	403.17	241.98	0	968.10	989.11	5272.67	355.89	215.60	247.49	184.76	300.99	130.40	241.11	516.45	189.71	541.09	1031.72	360.11	432.36	194.34	517.63	0	1098.50	469.34	250.45	878.47	3349.15	3067.41	2851.69	269.50	122.72	361.77	1673.34	2928.05	23.87	17.90	0	0	296.21	1917.36	1230.81	969.21	1468.78	1464.34	444.38	0	0	290.89	552.99	470.90	116.03	301.23	225.90	18.10	135.32	2322.01	2299.19	365.81	39869.50	353.31	18068.99	406.58	209.46	135.15	6031.33	38.65	411.59	411.59	0	156.24	6.07	215.06	0	181.95	2886.61	542.28	1081.06	5570.70	889.56	0	158.20	460.48	47.77	0	140.77	0	520.46	919.84	0	643.33	641.87	0	65.37	978.14	184.61	2069.88	804.20	131.03	0	163.67	295.08	159.04	0	548.30	0	196.68	2231.46	665.01	583.59	114.94	15.93	115.96	11542.15	948.02	725.98	0	825.86	1441.56	1322.88	798.04	119.96	663.66	363.13	440.20	68.66	364.89	0	60.72	805.58	118.80	431.83	197.82	394.34	39.02	77.81	498.83	161.43	753.97	1097.43	99.57	0	3548.13	89.16	324.17	0	20.90	8.43	0	4183.95	4338.44	790.30	161.51	347.48	63.93	244.46	27.33	0	217.92	3.67	2968.01	0	239.18	18893.40	541.43	0	228.14	0	82.76	0	1828.50	395.52	80.66	22.50	1016.65	12.78	2645.65	677.15	896.55	25.18	953.12	0	7528.67	112.86	649.92	44.74	20.81	739.15	5733.15	6012.59	543.69	575.39	241.89	0	425.28	750.14	750.16	162.60	307.71	119.65	4908.20	4852.78	345.15	0	6175.27	0	5952.54	74.87	191.66	0	200.57	398.10	91.67	0	128.80	127.93	134.68	48.79	8.15	1205.58	0	0	43.69	23397.80	2338.43	2011.60	391.20	494.82	518.28	0	355.72	0	0	516.85	325.96	0	648.41	166.48	217.10	0	323.71	186.23	136.74	387.20	0	0	171.98	552.51	266.99	5767.23	0	301.04	0	321.08	555.34	3862.72	3998.58	157.47	284.58	1757.72	736.53	735.05	72.30	0	1162.50	225.01	617.80	1127.99	136.30	596.87	794.53	64.83	0	0	0	326.54	447.75	122.21	817.79	205.48	103.38	817.79	1200.31	655.47	228.35	707.27	506.73	194.31	1076.05	58.73	1286.97	272.54	23.70	273.56	135.86	86.66	575.60	585.31	0	449.44	0	0	38.44	126.52	272.59	10.81	26.20	189.11	261.60	136.02	1831.89	0	161.78	2516.14	265.75	90.96	37.17	319.21	39.85	180.47	0	54.99	0	0	0	340.33	440.33	338.77	260.09	534.24	0	248.78	6866.52	10857.86	231.36	263.99	2569.20	172.90	1331.33	377.64	462.16	98.49	268.66	4.45	69.49	110.52	289.48	0	640.13	610.23	0	171.85	1213.95	487.81	0	0	0	67.16	90.32	588.73	115.55	4365.64	169.14	214.15	1166.22	0	41.21	0	517.79	340.57	0	0	0	230.77	87.18	79.65	148.82	27.46	198.18	502.40	0	133.96	104.90	354.25	783.91	19.76	40.75	3850.07	0	3523.48	770.90	531.18	0	509.90	98.21	418.13	0	0	0	190.72	58.48	12.53	2247.35	588.39	41.97	0	311.89	146.37	19797.58	3954.41	2929.59	217.07	693.58	95.44	254.49	641.91	845.74	0	574.25	0	0	321.85	451.50	368.49	248.94	170.62	838.53	167.46	265.24	202.11	523.33	309.19	1011.83	32.77	935.38	1947.41	1707.06	515.57	1138.97	0	1065.91	927.22	43.55	147.52	35.07	732.92	264.19	67.65	364.97	308.42	140.59	105.56	189.50	84.35	26.87	0	179.98	361.60	47.41	0	140.03	321.16	61.80	101.38	1152.34	276.32	231.93	551.98	203.91	768.16	0	552.99	11958.79	2063.15	2004.73	204.36	204.36	93.31	212.59	464.39	0.17	463.04	18.50	291.37	0	98.74	752.79	814.61	58.82	212.10	539.08	976.69	691.65	613.88	1157.06	18078.19	3450.38	686.47	722.26	931.00	8.52	291.81	165.11	0	0	159.07	0	291.22	485.47	7.41	108.38	270.79	102.99	72.01	84.87	2485.74	213.75	51.89	78.96	3779.37	384.54	678.77	3592.48	10667.91	0	47.81	87.06	171.39	87.06	117.88	1065.84	23.30	23.30	23.30	522.69	415.93	194.27	193.69	121.00	0	1115.53	0	762.19	381.07	187.69	43.65	485.28	2204.97	374.05	213.26	102.30	376.83	0	115.85	106.46	1042.34	751.05	0	4877.11	4451.79	129.98	229.69	3871.23	92.15	2497.55	284.18	546.96	100.23	0	45.39	0	321.57	133.60	0	98.49	96.70	103.10	968.09	968.09	0	739.42	713.68	29.02	0	739.99	92.41	1586.63	215.14	1980.02	114.63	0	94.63	43.12	522.92	522.93	0	88.80	255.62	396.34	347.97	0	3317.86	0	0	114.06	1222.54	1222.54	0	277.68	56.98	232.99	165.64	36.33	146.67	448.23	88.65	637.41	19.77	0	0	265.52	0	158.21	284.67	148.04	763.95	0	33.13	9.42	352.72	227.77	197.59	69.73	912.00	239.31	2231.04	123.44	11.66	0	0	693.55	0	166.41	7145.07	2252.75	2369.14	957.87	576.34	0	0	205.01	133.42	80.64	165.81	95.43	0	557.31	0	80.37	52.43	814.46	24.93	9.82	427.37	5940.67	0	54.20	163.93	82.95	0	63.93	269.58	671.28	472.94	318.07	1136.63	15195.07	297.47	663.94	351.41	243.09	522.25	0	333.78	0	335.79	0	192.63	63.75	270.11	314.93	113.35	0	50.21	50.21	112.54	108.42	188.08	231.93	153.22	62.81	103.40	66.86	189.47	25.30	414.03	253.41	413.21	214.34	2607.04	754.95	0	0	43.99	89.83	63.55	993.16	0	168.30	74.84	74.01	74.01	0	0	42.72	10.38	89.02	131.46	131.18	0	264.44	14.12	0	7422.80	13.55	1252.56	547.16	289.07	2968.73	2072.08	2299.51	1283.63	0	3182.24	18.99	302.91	156.18	0	0	0	154.97	0	422.61	74.26	1355.98	250.54	0	0	314.58	414.72	163.58	268.63	0	1159.76	1240.46	826.45	575.72	962.84	958.82	0	811.81	494.12	58.35	144.37	0	0	226.14	0	0	7.69	0	0	257.51	0	342.52	38.08	30.98	53.07	0	108.72	25.30	297.96	232.89	273.15	10294.25	110.79	288.00	0	0	297.78	116.79	312.46	217.48	143.48	391.34	348.13	0	162.98	2896.74	2915.59	291.40	2055.61	26.87	218.36	330.82	156.72	71.51	0	209.80	100.21	180.24	93.62	88.99	290.34	258.66	57.66	886.25	2342.52	4228.24	875.83	0	180.97	1728.36	90.75	98.77	0	307.28	15197.26	366.01	387.60	188.50	0	123.77	219.34	77.73	20.17	1214.60	417.71	23.32	138.03	57.49	110.13	356.09	92.78	801.79	190.11	0	115.15	67.19	510.68	381.87	280.10	175.23	0	71792.84	0	3251.95	414.44	67.99	11.46	180.58	208.10	133.89	0	950.55	37.92	133.00	722.97	761.49	496.22	0	12.49	0	199.83	0	9.86	68.20	225.43	242.31	4.36	0	231.17	3.32	205.55	77.55	79.29	938.98	176.09	132.30	2115.54	1143.86	661.67	166.13	103.83	214.34	846.54	61.22	145.36	648.27	50.33	531.16	107.12	309.66	0	166.37	211.28	192.66	26.01	5.70	221.27	147.29	63.27	0	502.11	172.02	164.55	424.87	22.54	1887.20	262.22	805.28	821.76	242.09	453.95	58.13	71.01	79.69	48.82	48.84	0	0	0	237.10	141.79	154.93	19.60	0	41.43	130.95	196.93	0	423.45	23.06	136.79	114.18	16.46	214.80	208.45	120.95	90.84	167.96	0	246.91	49.32	0	150.95	186.43	134.53	322.07	66.71	9.99	331.83	261.07	491.28	0	200.18	66.00	0	0	5.00	140.48	22.96	25.87	0	70.49	303.66	451.76	429.79	23.14	1965.04	0	90.74	157.36	0	899.98	102.56	558.26	38.29	0	129.79	157.34	119.50	31.13	56.74	100.06	18.25	154.45	0	519.43	0	3889.41	895.27	887.98	508.72	342.50	1541.74	4157.94	1058.56	278.96	151.35	129.32	205.64	108.50	0	206.92	109.47	0	26.78	0	81.23	848.47	502.49	52.95	84.35	235.22	0	1225.46	309.14	40.39	16.96	23.47	0	0	220.79	1470.96	15.41	260.19	139.35	38.71	14.07	12.86	10.04	55.36	54.74	69.73	52.03	2.50	33.55	422.65	0	21.67	2027.90	171.57	0	46.71	50.76	0	221.18	84.65	0	85.77	63.87	10.34	158.51	121.72	4465.67	19071.95	221.48	1222.68	58.11	0	0	0	26.75	136.02	93.88	2.21	89.73	176.14	135.96	161.03	1407.15	477.76	691.61	242.16	308.73	172.79	59.90	39.67	1358.01	127.93	356.16	0	115.49	375.50	151.68	0	167.87	721.26	0	93.41	232.17	92.82	382.94	206.88	452.68	78.34	174.98	123.49	474.86	125.94	18.40	0	95.46	764.77	0	20.08	0	287.53	0	0	1169.49	29.68	410.75	957.91	394.75	35.74	52.56	38.19	25.34	3491.87	8306.03	54.83	2306.95	0	57.84	83.64	1830.86	157.04	0.79	255.52	243.66	0	38.96	34.67	9.30	64.91	63.73	155.73	153.49	0	25.06	397.11	130.52	560.64	20.45	221.40	0	258.11	286.93	286.81	201.12	507.97	209.21	499.89	2.09	1576.48	1576.48	463.35	568.75	23.94	135.59	34.58	159.33	0	328.25	37.69	267.14	0	17.37	6.24	392.82	291.44	313.41	38.18	210.26	428.11	1170.68	59.53	53.48	230.16	234.11	0	335.11	286.22	0	346.40	340.95	361.15	8.53	229.94	139.52	169.26	216.25	137.59	242.70	228.56	98.17	153.74	1171.40	91.01	4129.04	248.76	0	0	17.12	0	213.93	100.24	938.09	87.48	2233.37	379.16	85.83	9.57	149.13	72.34	140.04	0	148.64	166.93	55.32	1881.72	65.27	0	159.41	540.98	259.32	3634.73	1964.48	77.63	81.01	240.52	323.17	145.78	0	746.21	5.16	44.11	57.87	57.23	564.97	1529.12	1529.12	172.20	246.38	83.13	33.84	0	69.59	1214.17	0	19917.88	0	708.10	66.07	41.69	5082.19	172.08	99.60	0	62.78	934.38	0	0	258.93	76.92	258.20	0	4.20	70.03	371.40	57.90	2467.42	389.50	251.40	76.71	42.17	188.25	614.94	209.22	12.46	187.08	555.49	449.43	965.95	9.22	110.51	312.24	18.20	306.54	144.38	59.09	0	54.59	10.38	542.82	82.54	57.21	214.95	130.86	39.01	136.23	44.34	173.07	250.48	17.52	4444.18	24.19	0	1188.73	313.32	322.49	0	8589.67	259.24	1915.14	296.17	5.50	0	392.84	35.37	659.32	635.77	284.34	160.35	48.85	163.40	3382.49	10.49	41.10	0	93.84	81.01	8.21	374.29	4909.58	425.90	1566.09	0	360.75	0	70.52	307.80	174.50	335.02	61.37	1553.55	942.11	129.46	361.06	72.29	63.70	186.49	929.58	171.09	30.33	373.18	0	22.41	0	27.10	351.58	172.47	27.12	0	7.57	324.82	90.51	324.78	760.85	609.95	1988.63	177.36	149.83	364.93	167.48	0	496.32	995.14	126.14	143.93	169.62	36.85	54.28	2613.49	3.74	379.06	508.13	3455.69	3461.40	204.99	227.27	818.49	613.55	8435.09	51.54	90.29	61.61	0	189.54	133.57	0	46.02	53.86	49.84	0	0	1.80	43.70	77.49	247.16	4.81	571.73	762.25	1636.15	0	48.19	57.94	0	32.93	53.20	0	9.75	11158.34	2650.16	935.83	171.89	34.16	33.98	0	0	604.95	15.96	98.89	260.11	96.22	137.11	329.60	141.14	77.47	99.10	83.32	121.29	1637.24	218.18	561.64	53.54	0	585.45	168.67	240.31	102.55	44.43	28.57	67.47	42.81	93.98	16.93	389.83	477.97	105.45	132.16	0	100.20	91.50	49.74	388.25	207.67	20.53	0	90.06	955.95	0	0	85.55	122.19	19.90	507.37	338.69	0	142.41	125.90	987.46	46.90	22.44	8.69	0	0	0	43.94	1006.58	584.50	0	51.42	81.64	23.15	82.92	188.03	240.67	141.52	152.70	7.52	7.29	261.20	0	53.16	152.87	107.79	327.94	99.12	0	890.43	173.18	276.02	0	0	43.97	12.10	20.20	81.85	69.48	134.41	133.70	156.77	19.58	51.12	567.86	40.20	0	61.35	19.54	32.68	307.31	51.09	0	34.47	0	611.84	0	586.38	440.85	149.77	138.57	194.37	88.92	41.27	65.08	10.19	2995.55	311.56	299.22	0	21.18	2047.36	505.82	142.01	1.84	6.27	0	13.97	4.68	54.06	158.68	2634.65	18.90	210.64	327.05	2.68	10.23	382.82	21.64	104.12	93.29	15.33	23.73	295.99	0	0	0	72.34	48.24	0	0	0	0	383.52	24.62	61.92	60.62	14.59	66.69	194.29	987.62	0	44.49	82.17	197.75	18.73	23.86	103.70	0	5.97	115.20	68.04	78.25	76.84	21.57	22.14	92.91	0	117.40	0	20.37	0	0	24.03	96.87	0	562.18	0	142.80	669.44	37.92	0	0	0	0	13.13	0	368.11	47.29	0	173.20	96.74	339.73	0	19.64	172.84	42.28	39.90	0	0	147.23	0	9.49	18.83	0.33	87.33	6.89	707.47	2.18	24.32	17.25	0	0	1064.23	77.17	0	250.49	81.36	32.23	127.75	305.38	35.23	0	66.61	0	210.02	10.35	151.55	6.66	33.30	332.86	240.30	66.81	3013.64	2.74	366.74	0	348.13	314.27	380.07	199.48	390.75	81.62	59.36	548.82	0	286.19	394.66	1128.83	0	189.50	161.55	156.69	32.12	271.33	140.14	343.60	184.08	50.24	8822.89	60.91	515.76	7.13	0	443.56	69.01	74.99	28.22	1071.39	0	123.35	0.46	27.51	384.38	318.42	96.23	298.40	35.53	5.28	494.14	23.89	86.58	0	170.19	5.51	0	0	0	0	0	88.63	103.03	0	69.95	0	138.15	201.74	2.03	22.41	128.60	89.01	14.95	12.96	167.44	44.18	745.53	63.67	0	0	22.90	0	0	0	3.39	56.82	13.39	59.94	0	34.02	1003.37	68.48	2.14	1008.30	292.93	285.51	110.53	179.31	0	0.05	0	577.50	18.76	0	66.04	1.14	410.42	98.80	20.89	93.62	0	0	595.88	100.09	60.60	0	0	65.63	425.23	151.83	58.60	68.72	512.09	375.76	0	61.74	8.80	88.25	13.38	2114.88	97.49	19.61	356.53	281.97	0	11.32	11.34	560.51	0	52.08	67.00	0	4201.45	122.68	46.48	0	2.58	4.45	0	2437.99	0	2.27	38.59	135.35	185.73	0	4435.63	216.28	12.09	1379.98	4.83	0	396.29	62.22	0	0	104.02	61.18	58.70	14.57	0	27.13	14.93	31.08	0	92.17	4.11	0	132.42	0	7.45	0	143.45	39.65	95.71	147.64	0	0	0	0	251.95	6261.74	0	258.12	36.23	47.76	50.45	8.57	17.24	0	3.93	0	0	12.22	299.75	34.73	156.14	103.78	2.53	1619.50	1937.26	535.28	10.51	0.66	283.22	49.38	147.64	0	0	0	176.35	42.93	45.85	57.25	182.35	3.61	12.63	130.96	70.81	21.15	0	35.51	148.72	0	0	0	5.30	442.91	444.41	371.58	12.62	78.70	50.13	0	0	31.82	94.14	0	0	0	9.51	0	0	0	44.74	31.64	117.69	0	0	0	58.87	0	0	3.98	0	0	0	0	0	1.36	0	229.82	0	10.61	3019.44	108.80	27.38	0	53.76	240.70	17.01	28.52	0	9.65	0	0.98	0	587.29	45.92	0	23.67	40.70	0	39.10	40.17	0	0	9.35	2.36	0	71.67	16.18	4.26	626.07	7.41	0	57.99	11834.51	0	151.62	0	8.18	2.33	0	148.57	8.36	36.08	10.10	0	62.05	0	655.92	0	311.79	101.82	82.51	0	61.76	135.26	0	0	2.71	53.49	0	8.16	0	0	26.26	4593.48	20.39	653.72	0	0	26.41	192.94	118.88	0	80.20	37.51	23.26	227.36	0	112.58	51.75	33.48	0	51.72	14.38	0	0	23.47	46.06	0	12.30	41.40	0	9.45	9.49	6.78	57.52	0	2.88	44.31	60.00	0	0	0	38.43	0	0	124.31	0	0	78.78	182.95	11.29	23.77	67.85	246.69	60.61	0	4.27	32.71	0	1.96	137.45	55.63	50.77	0	7.34	11.19	0	1.03	0	70.40	68.67	0	0	12.32	0	0	0	136.61	44.70	26.76	0	7.40	1005.11	210.56	0	227.57	52.02	0	0	0	4.23	5389.78	0	186.53	0	126.97	41.83	0	0	0	206.13	92.55	4.45	41.72	139.23	0	28.11	26.64	118.69	36.55	0	0	0	0	0.69	260.27	97.02	0	0	14.31	0	0.88	21.49	690.91	72.42	38.36	0	0	156.51	75.21	18.71	137.56	0	8.21	0	2666.75	0	0	0	7533.38	29.45	57.00	1022.30	44.31	0	22.17	0	335.58	26.03	1624.04	0	0	0	5373.30	3.36	0	89.27	0	2274.72	0	2046.88	610.33	479.62	142.75	397.59	188.34	0	0	0	29.56	54.41	114.58	114.32	41.74	82.32	0	12.77	0	19.48	0	16.55	109.14	0	22.08	312.93	0	0	181.79	18.24	127.99	0	79.42	78.46	233.12	236.44	1855.08	0	16.12	58.51	15.68	22.03	230.59	10.27	0	83.73	58.17	41.14	73.40	0	57.13	57.33	0	8.97	3.04	110.45	0	104.32	0	22.91	32.13	0	166.11	84.51	50.97	91.69	373.50	383.18	7.50	0	51.16	50.89	53.64	38.55	43.62	0.94	184.75	722.42	293.20	316.95	8.17	231.67	23.05	21.41	9.82	77.31	68.30	836.97	23.76	0	0	17.60	0	2.25	111.18	108.33	99.50	29.66	101.23	90.92	329.27	118.61	119.62	55.16	46.63	0	16.08	113.51	0	0	109.22	0	0	221.80	240.20	0	80.03	148.26	74.90	36.41	285.18	308.87	211.76	195.07	156.00	37.28	0.70	2.02	0	0	430.19	6.24	155.71	0	0	0	0	4.47	15.91	0	205.04	212.95	13.87	53.82	0	0	0	1117.99	124.25	125.08	0	23.66	0	0	255.32	263.00	129.45	133.98	241.32	65.68	198.59	139.09	5.00	2.72	318.62	0	1443.25	0	106.58	0	0	0	0	29.49	128.72	684.10	0	0	66.41	158.07	145.68	550.02	0	21.93	66.70	67.40	0	964.51	4.83	31.95	74.77	577.66	94.58	569.28	140.05	81.64	12.09	459.33	24.06	81.26	101.11	170.76	0	0	149.06	0	0	0	140.72	0	0	26.60	14.13	14.78	0	481.78	238.27	0	0	86.67	0	146.22	0	0	50.80	24.64	0	24.24	0	8.91	0	6.90	35.73	140.67	18.03	2302.50	161.51	0	0	100.57	16.89	3.79	13.52	123.58	151.67	794.39	0	0	22.46	6.16	0	0	0	0	8275.41	922.28	13.36	78.78	73.44	53.84	7.36	111.60	6.10	0	0	61.04	4.12	0	0	0	300.16	150.98	45.23	0	38.27	57.68	57.57	15.97	0	5.04	187.45	66.82	0	0	297.01	0	984.43	0	245.63	390.14	0	44.20	0	7.45	8.19	0.78	0	410.58	139.28	54.87	0	296.04	0	12.80	70.33	259.12	869.87	115.20	74.25	55.98	200.40	883.66	69.39	80.18	976.39	113.82	422.88	148.18	40.65	208.14	21.18	406.49	594.84	145.14	7.83	0	41.86	12.29	14.73	99.64	0	148.94	99.58	0	1813.51	0	29.78	255.54	98.41	88.28	138.28	694.15	0	63.93	2.40	0	70.08	13.91	27.97	6.75	75.73	0	7.70	1.58	132.13	0	484.71	0	29.07	19.46	44.49	16.50	143.82	31.49	0	44.19	156.03	160.92	101.93	7.23	0	29.45	0	0	280.56	0	106.23	9.09	0	25.59	0	12.49	45.49	0	0	0	0	0	2.03	131.57	0	74.89	75.03	0	38.17	103.04	970.74	8.55	5.71	72.51	1.82	375.55	360.35	0.18	0	162.17	0	84.50	2.46	105.47	0	0	19.81	0	82.01	0	0	77.92	1022.81	1013.48	25.72	0	0	0	0	52.30	10.34	0	2.37	12.48	90.69	59.32	0	19.84	916.78	655.47	660.93	275.05	0	0	3.21	147.49	33.36	511.02	769.94	97.12	14.85	0	121.71	0	0	255.18	184.61	490.05	180.16	485.03	234.96	120.37	278.45	109.55	0	0	0	0	16.79	0	533.69	430.28	429.54	0	251.13	38.36	0	329.65	0	0	872.50	668.70	150.17	282.73	23.97	2178.65	20.60	1560.20	1488.40	0.91	542.80	0	36.46	395.28	228.42	100.79	0	0	390.41	7938.26	7948.70	9.96	5081.91	18.21	1650.49	1289.67	278.55	0	5.83	2.05	44.92	49.74	14224.14	10210.13	16.50	2655.63	2566.83	174.06	0	419.24	220.04	224.76	203.67	0	0	3352.25	2277.97	2262.37	0	404.17	453.61	461.98	575.54	509.51	79.58	36.90	112.18	714.69	271.14	32.57	76.35	739.57	796.24	0	41.32	14.42	35.50	26.11	24.90	98.77	102.03	10.70	20.29	19.97	129.22	130.63	0	118.19	32.05	11.96	0	925.39	146.90	145.58	0	0	73.11	12.29	15.16	23.56	0	0	23.37	1.05	73.98	0	0	0	31.84	0	331.59	0	282.34	0	79.64	0	578.56	0	219.68	29.83	28.29	0	0	0	46.00	515.15	74.58	88.19	370.11	83.10	17.68	64.26	113.63	34.44	106.68	0	142.71	150.21	8.59	43.54	85.86	13.91	8.12	0	27.56	0	2.64	71.98	30.49	0	0	5.85	770.09	90.16	0	0	0	93.61	22.32	6.36	0	0	76.38	0	85.90	18.07	243.05	38.14	14.32	278.44	23.77	60.52	3.62	0	0	0	2.70	0	0	0	299.71	503.72	91.47	214.32	213.85	445.56	161.39	15.08	39.35	0	13.46	129.03	98.20	2.62	2.62	24.88	0	179.98	210.09	125.54	71.64	45.65	457.27	20.01	8.41	16.44	0	0	114.37	91.47	37.68	0	0	0	0	0	0	21.71	2.55	1.99	0	122.27	536.24	109.38	179.60	0	0	27.05	0	0	148.12	0	65.74	22.83	0	0	2.05	0	0	0	1.78	0	0	0	96.20	53.24	28.12	0	0	0	764.10	0	519.43	12.10	0	0	82.98	7.90	596.69	36.60	93.34	129.22	261.42	186.89	45.68	0	5.12	124.05	70.66	173.30	171.82	21.03	0	0	0	41.10	10.50	8.49	92.82	56.46	0	3.03	0	19.18	4.48	52.25	0	36.69	12.12	0	0	193.72	0	0	39.06	0	0.72	4.82	20.75	975.44	0	0	574.82	465.95	57.19	236.94	1.38	0	811.61	0	3.82	365.60	355.33	0.68	69.06	75.16	186.26	46.75	9.87	0	0	36.85	4.62	68.64	68.64	0	1436.76	627.89	174.30	45.98	751.49	161.56	82.83	0	0	405.65	226.65	0	3.03	282.27	0	2.17	84.94	61.70	89.19	0	5.64	0	0	23.50	1.78	18.08	0	0.94	2.89	0	0	13.97	0	3296.18	220.51	126.07	290.70	27.06	25.04	0	0	0	23.61	58.99	0	0	0	0	0	79.21	3.57	27.05	0	10.79	1270.65	711.39	134.19	3.37	42.17	40.56	3.38	40.10	0	222.10	118.69	1.24	0	23.04	0	61.63	2.86	0	0	0	1247.53	921.23	912.84	196.65	78.61	1340.03	0	0	919.38	0	218.38	15.87	0	0	0	2.21	30.62	0	14.32	6.63	7.28	0	0.81	6.84	92.87	3.58	0	298.03	0	338.19	199.04	1.50	0	0	0	0	0	64.94	0	600.61	42.09	0	4.97	0	0	0	0	0	5.06	3.25	0	0	0	25.45	65.75	0	114.76	0	108.13	0	4.48	224.49	149.28	6.01	0	0	0	58.56	0	53.79	115.13	14.86	0	0	0	0	0.81	203.98	0	0	8.00	122.43	186.61	217.05	127.88	2.44	2.11	15.26	4.58	110.52	0	0	0	0	32.47	13.82	962.27	682.64	6.07	344.47	0	29.60	0.14	23.56	0	0	21.24	4.33	3.46	13.27	3.26	0	42.54	123.66	1.89	3.25	139.94	0	0	0	0	588.33	568.16	85.29	0	0	336.12	124.08	126.17	28.79	0	0	10.02	23.38	0	19.09	0	0	16.69	30.44	0.37	77.32	57.37	102.70	0.23	0	6.72	0	0.24	0	261.89	0	0	257.39	0	0	0.26	0	0.55
S0109	109.49	51.94	0	31.21	1100.91	77.38	42.11	245.49	44.09	0	0	25.06	12.32	26.00	1591.56	0	6.53	81.69	444.24	0	10.90	294.12	268.87	128.47	877.02	292.84	372.33	50.58	482.69	100.75	378.69	30.48	1151.81	26.56	261.68	163.04	310.67	26.18	309.79	356.03	356.86	72.66	0	0	0	664.11	174.60	0	89.49	23.31	0	62.40	0	0	132.00	551.91	574.97	3598.39	30.34	0	11.40	0	0	384.27	0	169.63	0	226.84	635.50	140.52	152.31	395.76	1071.58	0	1229.07	741.79	266.23	365.84	3782.68	0	1756.56	288.37	40.25	947.05	318.29	1068.31	23.23	62.95	0	43.07	214.96	1790.61	959.01	0	1788.67	0	645.55	198.83	0	0	309.38	96.29	0	352.80	183.51	0	0	633.21	765.06	0	23777.55	155.25	0	0	35.73	303.12	3839.79	110.77	0	8217.56	72.56	58.40	136.86	0	455.45	112.14	707.29	421.83	881.31	9444.55	1210.16	402.97	172.89	2.96	402.46	0.34	0.34	457.73	455.79	0	893.42	45.77	0	1276.61	122.32	0	613.50	0	28.81	81.47	90.09	0	0	0	70.48	12.54	131.31	0	1390.13	320.04	283.35	0	0	20.51	4219.00	1903.80	816.46	619.72	900.56	115.21	0	26.32	8.06	114.60	114.60	152.98	111.44	363.83	148.89	376.62	279.72	91.18	105.21	33.14	791.57	343.18	176.79	229.47	0	529.14	765.56	0	182.67	778.12	5.30	62.39	3.95	0	94.84	6263.16	2949.07	2956.83	125.42	92.13	0	0	15.43	0	0	177.67	385.51	3137.92	460.80	129.84	11740.75	267.34	6009.78	723.72	0	320.37	97.53	1060.98	282.34	100.06	24.51	385.90	194.00	1937.42	90.12	0	62.51	0	0	4340.46	67.03	625.22	310.57	86.51	373.57	2028.73	2025.62	404.80	543.10	246.70	0	992.07	740.77	839.38	157.23	145.74	217.87	3821.03	3778.97	173.00	738.12	0	265.60	0	22.02	94.84	341.34	72.94	46.52	261.24	48.90	196.09	195.47	121.00	0	0	876.33	8832.84	0	0	15700.90	1660.90	1192.45	65.33	47.71	4.61	493.29	0	0	0	153.86	54.42	16.14	207.13	141.59	169.01	0	0	71.44	249.68	757.72	50.73	69.48	236.62	381.19	23.36	2625.61	0	23.76	0	0	560.90	3424.96	3418.36	0	0	535.28	1070.48	1070.48	113.00	214.55	1227.23	270.86	262.77	1164.73	167.27	326.53	298.93	0	49.95	7.46	0	0	560.10	263.20	644.20	167.58	269.37	642.22	662.12	269.25	505.87	60.84	47.31	430.99	3056.06	37.70	324.31	1795.38	0	1795.38	84.70	59.07	207.24	352.36	61.93	481.29	61.27	108.76	7.98	9.17	266.11	116.17	29.22	177.88	0	157.75	696.14	0	634.68	1638.53	0	2675.34	56.08	1924.67	0	525.75	0	338.43	572.17	151.06	23.27	1024.57	1101.55	31.15	420.52	0	19.31	152.81	6432.42	5277.68	0	0	1427.53	210.78	777.23	159.58	0	6.26	0	289.57	5.22	5.99	0	88.57	463.43	69.12	210.15	341.55	0	510.39	12.52	0	442.25	158.21	0	698.06	102.77	1618.90	11.49	153.11	724.90	447.93	45.53	3.70	436.26	213.64	0	30.39	26.22	130.37	114.65	78.69	7.28	326.02	95.21	117.74	0	0	311.15	905.91	1249.00	0	0	2316.56	0	2186.74	172.28	661.71	84.19	308.15	14.03	978.47	0	203.45	270.86	0	167.88	62.00	2011.84	1299.51	214.78	0	266.72	0	10297.48	930.17	856.37	491.12	17.21	0	51.93	768.31	97.54	0	20.45	0	0	317.38	86.51	46.85	849.72	79.42	369.80	559.00	110.19	388.57	870.63	561.03	1624.21	260.13	18.73	1287.38	626.29	585.81	786.20	154.55	776.84	297.03	220.28	149.16	73.86	424.78	459.64	40.49	59.36	58.03	170.01	170.80	195.78	0	313.66	1278.09	498.77	154.24	9.11	10.90	140.45	353.09	307.30	29.01	1724.00	246.89	92.55	309.37	356.88	346.07	229.02	505.49	4044.00	827.78	2077.69	144.25	140.19	80.82	182.68	270.06	186.75	94.22	16.51	0	67.48	497.67	695.80	437.43	0	146.75	406.23	1540.53	427.52	346.07	2833.58	10523.68	1890.21	852.77	89.13	1799.85	0	34.70	58.56	0	86.67	129.70	0	0	454.41	148.06	0	0	0	5.39	81.39	893.93	209.72	256.54	58.45	3622.92	344.94	142.89	2559.14	240.52	358.72	322.88	227.43	120.29	187.90	23.60	422.08	32.65	32.65	0	402.85	381.07	175.11	171.36	98.99	86.03	150.91	48.98	121.88	35.90	35.45	0	109.02	1448.40	371.99	646.56	249.14	506.77	58.13	473.98	370.25	1593.70	0	0	3318.55	282.77	220.05	187.75	0	150.64	0	0	327.24	173.11	609.33	67.52	303.30	967.73	8.80	95.61	0	44.51	101.83	381.07	240.78	21.56	621.09	603.50	0	34.90	233.75	49.78	632.97	57.21	10.91	38.06	524.65	139.89	0	112.73	114.47	10.94	84.58	137.61	138.50	134.88	1276.45	1271.04	912.68	0	42.73	505.78	196.34	312.23	210.36	187.79	51.18	117.88	43.37	35.05	275.07	0	250.74	33.48	38.54	38.18	0	11.26	102.10	0	152.98	0	317.88	118.60	51.73	117.47	168.72	167.34	79.35	691.33	0	807.70	327.77	0	75.62	0	274.24	0	1003.35	4234.58	1023.36	1007.63	525.93	0	299.72	190.27	32.11	143.82	28.06	0	44.46	231.09	273.89	10.32	178.52	325.15	501.29	19.28	0	284.61	361.31	0	71.92	169.87	0	0	47.89	445.11	307.15	445.84	0	622.75	1543.27	278.11	0	709.58	160.42	517.90	164.67	321.78	14.09	211.53	0	0	61.77	675.68	152.62	45.01	646.60	148.95	312.77	32.76	0	0	94.66	53.66	59.66	0	0	122.31	0.94	321.11	320.72	298.07	0	2174.66	65.87	94.48	0	0	93.61	49.15	466.46	130.32	174.13	50.99	0	43.95	0	0	70.74	0	0	194.80	194.80	181.92	1781.79	0	6644.29	6619.35	0	1289.37	425.47	808.59	2039.35	1498.72	1493.18	6.71	6.39	3535.54	0	5501.89	231.69	785.89	586.28	0	0	0	125.22	0	3540.59	0	0	0	479.16	24.36	82.37	300.28	285.33	12446.00	12446.92	1162.25	391.86	835.37	0	179.10	150.51	487.30	31.78	98.77	187.30	143.07	204.53	188.38	3.43	0	0	89.45	50.87	0	1075.51	7.46	252.54	29.53	0	206.72	19.66	182.38	164.22	98.21	5643.52	500.30	49.97	838.11	0	842.06	719.51	496.26	0	346.84	335.63	7.09	10.83	116.00	10.83	0	827.17	402.02	354.88	180.47	60.14	244.73	29.16	189.54	68.90	19.17	77.23	0	1482.91	0	0	110.69	452.80	2719.87	2772.91	466.89	4.00	77.46	243.93	23.37	80.28	0	514.89	30486.59	208.83	765.01	144.31	0	109.44	159.35	213.68	716.57	682.08	62.98	387.68	0	0	0	174.84	223.03	131.57	84.68	0	64.32	0	58.73	290.29	536.96	216.40	75.53	39133.95	62.09	18.27	115.59	0.61	96.45	344.88	161.71	0	2159.21	2082.39	41.48	0	4648.84	4660.35	202.73	386.53	249.97	320.07	47.22	18.33	32.78	19.51	0	344.78	0.10	0	924.74	56.03	32.95	0	23.72	667.05	109.06	5.46	1645.49	9.15	383.68	652.46	32.26	124.85	836.75	0	0	138.03	0	143.38	93.02	447.06	120.75	253.54	0	0	12.55	245.96	5.25	53.33	130.93	130.09	489.34	2.25	43.74	205.47	90.00	1489.44	116.90	210.78	212.70	93.26	484.78	0	0	14.55	53.52	7.11	1.03	305.62	0	37.66	59.81	63.27	829.51	0	6.94	26.51	274.58	0	353.57	88.35	0	0	29.31	72.14	62.33	132.07	0	263.92	0	0	0	35.59	244.62	245.60	57.74	942.50	98.99	0	823.26	15.64	529.10	0	205.23	81.59	0	0	10.18	48.65	1.87	15.12	65.41	3.79	11.66	96.01	75.20	1.13	1321.21	1263.68	98.61	243.06	0	421.77	6.32	636.97	103.61	0	139.72	336.12	39.97	86.33	61.33	123.03	7.91	32.65	55.31	406.48	16.73	2775.17	812.52	793.89	218.25	121.85	2873.26	8283.25	1939.61	296.36	635.47	168.50	11.58	131.41	6.97	120.28	55.02	15.92	15.83	2.96	19.25	404.49	358.46	22.21	108.69	113.78	0	876.26	2430.38	59.68	60.68	3.25	0	0	706.35	323.32	82.25	438.50	120.31	21.61	25.62	19.17	255.06	336.53	358.84	469.64	66.97	163.47	18.68	72.54	132.47	43.37	1840.38	0	67.98	18.25	7.55	5.39	39.49	11.08	9.23	0	0	66.81	47.00	38.15	1264.12	17074.01	613.53	925.05	0	0	87.89	102.83	528.61	620.46	0	0	0	0	177.08	69.85	918.49	316.46	345.15	252.54	67.04	35.77	0	14.81	624.34	47.64	247.33	5653.90	190.36	186.80	23.38	25.16	36.29	1811.27	22.90	84.64	35.20	3.94	611.37	212.60	710.49	0	185.71	167.24	480.47	0	0	67.28	57.63	648.22	25.02	2.62	4787.56	18.40	239.94	0	524.64	60.20	0	285.00	129.25	33.93	24.61	6.65	48.69	5051.95	7339.58	38.36	412.40	0	0	245.68	767.18	133.39	0	206.10	142.72	152.52	60.79	20.25	79.83	67.45	105.70	148.67	112.00	4.65	0	172.28	63.68	170.21	0.66	0	8.44	217.31	217.50	219.08	229.41	864.25	208.11	855.80	0	1368.75	1358.03	5.38	573.99	291.71	94.58	100.82	235.98	73.16	193.48	43.29	59.03	33.39	16.08	14.58	688.85	440.48	424.87	67.34	838.63	0	1027.45	90.43	81.23	244.61	12.68	54.94	78.36	160.30	0	151.40	914.77	924.84	177.71	299.93	0	80.30	108.64	87.46	90.61	50.79	0	0	801.28	12.56	3681.58	0	120.41	140.79	0	0	46.85	0	286.07	55.94	1251.71	205.40	232.44	30.44	0	74.00	1.71	45.94	0	66.47	0	1613.02	63.03	6.82	71.81	243.79	141.74	2749.95	2659.96	5.90	0	457.12	413.96	180.72	66.07	666.19	15.36	23.16	0	52.70	497.56	1117.14	1010.11	218.63	269.13	0	81.25	0	0	77.86	857.64	18098.95	0	1541.14	237.99	91.21	3451.63	227.91	0	0	164.04	800.49	0	0	125.63	0	128.56	4.54	1.28	0	117.16	0	1454.27	166.51	68.04	269.91	442.08	54.93	1458.09	173.11	1.75	479.61	1431.47	1284.84	205.97	76.09	0	547.56	5.02	544.55	124.70	1.34	368.93	108.29	43.87	101.01	57.47	166.93	132.97	89.92	302.79	19.09	175.08	70.59	133.38	2.42	13111.78	0	210.31	2850.99	0	10.97	60.62	2443.29	214.43	2108.56	490.99	39.90	690.33	172.93	67.55	217.58	190.60	51.40	46.70	32.68	32.28	8530.01	55.20	72.19	0	0	112.16	68.95	59.06	5291.44	93.05	0	8.73	224.79	0	291.99	1102.01	10.25	193.00	34.91	226.65	1994.59	1.27	154.20	1282.88	0	39.79	107.23	207.96	160.51	450.52	126.75	201.92	2021.66	1.81	382.41	1209.18	127.21	542.29	0	607.81	99.44	336.91	118.95	958.36	4590.64	440.43	85.49	435.29	218.66	0	7.43	0	0.62	979.99	984.10	36.43	42.95	3965.83	0	841.90	286.69	2676.62	2820.31	456.58	401.46	439.04	1475.19	6132.79	130.92	318.45	0	29.10	190.19	13.69	3.09	41.10	338.37	337.77	157.57	468.48	0	0	124.37	16.14	0	924.00	807.83	2362.03	109.48	308.34	71.11	0	0	78.47	49.32	39.16	4785.86	1115.09	1391.62	186.40	267.77	315.47	13.91	30.11	1162.17	51.97	0	256.13	95.22	153.06	0	0	0	0	4.09	173.59	1244.13	165.09	700.81	6.31	9.08	186.16	79.59	514.23	403.28	0	0	106.78	269.03	2.27	49.95	866.81	49.94	0	144.19	0	161.24	33.46	19.91	3.76	64.11	13.81	13.18	80.99	372.71	258.69	697.78	624.46	120.99	179.92	122.47	1002.42	0	219.62	122.63	326.50	197.44	175.88	15.36	137.46	159.70	30.70	0	826.36	549.35	0	200.50	11.97	0	94.99	642.67	279.66	0	345.61	0	0	329.48	119.33	18.46	43.49	0	249.22	12.72	40.48	302.68	422.77	293.91	0	11.11	154.84	0	72.62	117.81	35.53	0	6.58	11.65	230.05	0	2000.38	0.44	69.51	91.99	58.72	109.87	178.79	213.84	0	2.57	54.81	1.03	232.07	641.00	0	3.68	0	200.20	7.09	81.83	47.70	83.21	1800.40	612.93	567.38	57.62	0	268.34	56.70	195.31	10.34	310.30	15.25	5.60	26.69	2.08	43.16	1920.17	58.27	0	275.19	3.18	9.66	102.43	13.59	175.54	136.09	7.90	14.52	172.27	9.75	149.51	26.77	44.25	0	37.25	6.31	1.79	0	259.41	0	23.56	23.57	33.74	7.58	392.55	390.52	10.33	126.43	83.61	193.36	4.75	7.51	0	0	12.57	13.62	38.51	3.21	0	20.78	66.11	3.52	19.16	0	0	0	48.61	31.36	31.25	14.84	0.19	53.81	68.43	39.18	0	10.78	2.43	17.33	0	5.40	49.95	99.61	131.68	223.68	2.37	140.37	25.28	122.15	10.18	1.02	29.84	12.22	6.50	6.07	327.34	36.02	38.00	35.50	4.70	18.55	134.94	69.46	421.26	0	11.39	142.58	0	11.25	141.39	0	2.65	160.24	27.39	0	0	15.10	1.03	129.73	13.23	66.12	655.14	115.34	428.29	67.94	127.54	449.78	9.76	172.09	0	24.36	88.68	158.71	71.70	12.25	7.65	65.55	42.08	16.42	13.87	3082.12	0.66	79.35	1453.11	4445.44	0	446.27	13.17	9.13	459.18	198.27	270.09	420.46	211.86	21.54	6424.51	18.42	286.24	0	5.88	102.04	24.86	50.56	2.14	1326.86	2.23	258.12	0	55.30	474.73	548.72	106.17	130.44	16.94	55.57	133.04	102.98	36.62	41.78	41.40	0	36.55	0	0	3.45	0.99	7.18	65.62	15.14	2.41	146.95	321.59	243.01	284.54	0	36.88	1560.15	38.55	764.85	275.60	6.46	352.79	45.37	39.09	96.64	185.59	20.40	24.43	89.09	0	0.98	35.89	50.35	0	24.70	825.51	0	35.09	877.45	208.75	207.00	32.19	139.73	136.10	75.86	56.34	20.58	222.27	0	8.79	35.45	364.26	244.36	0	19.38	46.95	8.30	149.65	99.96	6.81	6.34	0	22.87	725.54	118.96	158.57	131.71	2676.78	582.77	4.40	7.81	9.38	113.08	55.14	877.87	36.98	0	333.65	183.39	7.08	87.82	1.15	192.50	4.99	28.67	97.01	2.08	3166.68	27.71	12.95	44.45	22.02	9.44	71.83	1603.64	142.16	59.79	21.92	44.25	76.30	37.48	3986.12	399.36	416.19	1357.85	58.45	63.80	366.93	60.36	1.78	31.69	204.74	218.47	11.75	44.33	0.48	23.78	57.74	87.97	0	36.61	0	12.78	93.33	65.16	565.46	0	128.52	65.25	145.83	78.13	0	15.47	14.07	43.17	45.82	4902.96	40.48	28.84	20.01	19.95	365.60	30.56	129.36	61.73	0	0	18.63	28.49	0	84.63	143.30	65.73	77.15	2064.00	890.06	346.34	0	0	113.83	3.30	251.36	162.65	0	0	177.81	0	67.59	0	0	10.21	1.17	58.40	52.54	0	9.99	1238.69	52.73	10.65	4.99	30.39	80.42	43.67	29.29	0	24.18	19.77	70.05	23.97	31.27	34.32	0	6.23	0	31.80	146.42	119.49	0	0	70.67	109.40	189.92	4.70	1.59	0	110.47	0	44.33	0	0	3.05	53.75	0	3.93	25.12	60.24	85.42	0	8.70	2079.39	43.83	0	76.82	117.24	164.43	36.87	1.24	0	5.68	57.21	0	299.02	429.28	36.40	13.73	0	19.09	2.70	3.97	4.05	0	18.26	3.08	10.33	4.49	0	171.96	91.27	218.70	23.81	27.85	54.25	9249.48	173.89	38.57	98.11	14.26	0	157.61	104.50	8.53	240.48	11.09	155.34	2.01	332.13	616.56	1.78	488.39	53.87	6.18	255.72	36.61	139.07	65.07	0	33.51	6.14	3.68	313.42	210.64	82.62	94.27	2065.72	1.42	582.92	27.36	0	34.76	0	688.62	48.76	1150.96	1.07	0	136.61	0	159.83	17.85	1.98	0	110.18	0	19.20	12.36	139.22	3.69	0	4.87	18.78	14.13	6.54	22.26	3.36	0	297.90	7.39	197.39	520.42	76.39	36.82	198.76	16.24	19.29	43.95	61.59	44.53	44.93	172.58	0	20.56	3.48	0	103.69	13.94	129.70	96.56	96.72	44.29	98.09	35.86	0	7.09	21.73	5.99	56.29	78.78	11.68	0	457.93	425.09	143.18	88.91	2.42	71.90	52.40	2.13	29.48	1.55	0	28.40	34.85	884.42	354.19	0	0	218.00	7.57	0	0	46.59	3939.67	3.39	122.52	183.09	46.38	0.70	40.35	3.71	3.27	66.60	67.43	4.47	10.34	85.03	34.44	0	0	245.59	86.43	0	111.94	219.48	147.61	0	112.70	32.60	0	0	409.89	0	186.63	16.07	526.59	22.35	27.70	127.07	2.52	64.16	5.47	122.13	73.01	0	0	10.66	2619.30	239.85	3.48	7.36	8480.30	0	72.08	591.41	0.53	0	127.48	0	403.76	191.29	1143.22	0	12.37	286.34	2540.57	25.90	67.39	0	75.81	2321.91	0	2328.95	555.86	269.47	131.48	248.02	292.02	0	40.95	0	52.78	64.73	40.58	0	79.11	78.99	13.10	0	13.54	10.29	0	0	0	41.44	0	193.41	10.58	40.07	338.27	624.97	833.67	78.46	91.45	81.28	1140.58	1149.95	2211.91	12.93	78.94	4.37	73.10	9.90	250.27	9.48	39.87	9.68	83.65	104.66	0	147.37	126.05	310.51	0	213.69	3.61	0	0	89.30	6.56	154.33	102.68	300.55	311.54	172.34	105.03	33.08	244.46	182.69	38.61	40.77	346.06	326.10	196.31	177.59	86.40	65.92	632.10	881.69	209.65	554.17	20.54	107.20	27.51	21.95	165.38	19.35	62.86	1116.12	23.25	60.54	0	0	156.76	29.34	431.51	464.36	209.52	0	207.08	263.44	224.29	98.19	17.03	61.36	82.35	0.89	0	0	5.98	49.53	288.89	169.91	19.09	58.24	70.21	31.03	25.73	0	0	61.61	209.70	549.91	164.52	478.95	219.78	101.85	155.17	15.73	14.30	263.29	104.32	58.43	69.14	63.04	19.42	0	9.31	51.77	124.44	49.30	193.39	193.53	0	63.40	117.79	255.74	0	0	109.84	95.25	0	22.19	5.99	0	28.71	36.73	0	64.05	400.12	99.62	100.77	311.31	23.01	6.03	1373.38	0	0	19.95	25.33	0.34	7.25	7.28	0	18.49	92.51	139.17	121.85	109.81	66.65	0	2.36	567.74	0	0	40.80	38.54	0	308.67	39.15	0.84	0	0	0	125.33	0	231.02	24.88	334.70	19.38	4.79	307.71	0	6.65	4.54	98.33	0	33.41	1.87	138.19	3.20	43.18	85.34	29.49	173.34	10.99	117.15	40.00	5.03	12.41	129.21	23.18	75.81	133.65	0	40.31	0.66	39.36	0	48.01	11.11	162.62	0	32.98	30.98	98.98	738.63	24.31	0	4.04	0	68.11	182.08	130.11	71.72	18.60	1074.66	29.40	0	30.13	26.23	21.21	2.66	104.15	54.33	3946.35	64.17	54.89	42.97	73.27	84.48	6.50	2.08	2.94	90.98	0	0.39	11.43	0	18.08	17.07	210.06	96.66	65.21	29.21	27.38	46.82	46.03	216.96	197.70	0	174.70	0	112.00	77.60	230.88	0	939.92	39.03	375.60	65.65	0	36.05	361.98	31.12	0.13	171.03	78.81	207.95	80.17	5.15	128.12	257.48	30.49	39.17	30.05	144.65	1108.09	111.29	76.32	36.73	376.48	2601.59	0	180.37	902.98	0	133.96	256.93	0	17.33	33.98	257.22	412.32	200.34	18.68	68.69	4.21	13.47	0	403.65	0	277.59	177.14	17.83	2072.39	16.39	142.83	100.97	37.98	151.51	0.06	1372.80	40.43	35.99	10.22	99.66	62.19	37.24	240.74	26.92	72.55	5.27	75.82	21.52	147.91	117.84	329.56	44.14	303.03	78.71	135.86	15.81	264.51	142.08	0	237.70	68.74	994.63	24.44	0	22.52	131.92	0	10.09	132.59	36.42	0	77.80	2.52	27.16	0	199.31	22.43	306.01	13.58	122.25	1.07	15.84	43.72	111.18	3.89	39.25	11.66	0	70.38	172.82	2778.88	119.52	81.41	198.38	2.21	13.88	36.99	0	0	7.78	209.32	0	11.44	63.09	42.63	0	0	0	480.94	19.78	125.16	98.86	0	179.99	0	0	0	11.76	0	0	31.11	292.82	30.88	2.09	5.03	0	1.29	0	0	0	109.42	28.79	0	0	0	0	0	981.04	1812.11	0	1.87	8.56	3.24	54.16	75.50	0	0	725.87	0	741.02	925.86	0	594.26	369.51	0	103.57	63.44	4436.67	110.01	156.19	66.42	56.73	42.63	35.27	62.29	0	0	141.03	0	12.97	1504.21	1018.28	0	740.22	0	994.54	0	685.29	645.44	0	0	0	94.12	0	2.63	76.29	0	14.64	440.83	4206.13	4319.46	98.16	3107.56	353.36	1338.04	0	8.46	0	0	0	563.42	55.71	8420.49	6177.94	183.94	2638.22	2409.13	13.27	50.76	49.27	0	124.97	143.92	0	1.72	1661.77	1096.50	1017.03	5.15	306.06	1071.72	1053.30	872.08	1017.70	37.82	553.42	0	404.59	0	0	22.24	0	1738.42	0	364.04	78.21	0	21.71	21.14	304.19	454.46	0	228.23	198.73	129.07	1435.03	292.38	166.31	557.13	53.01	14.47	687.62	10.53	45.68	0	37.58	58.00	9.56	145.61	321.87	36.15	79.11	0	0	27.76	0	84.20	11.78	98.17	36.77	1246.37	0	894.46	66.74	175.80	0	716.53	81.03	166.21	9.18	0.35	71.74	40.89	7.69	0	773.42	18.73	106.92	613.59	144.11	195.16	320.30	0	630.01	84.30	43.99	85.74	102.70	27.28	16.65	33.55	5.02	18.80	11.15	6.57	0	0	7.55	10.47	3.44	0	0	0	0	0	0	0	45.60	2305.36	1016.11	176.76	115.35	5.39	1376.64	0	1544.33	421.79	6.58	16.84	252.40	52.21	11.23	0	896.06	946.58	503.69	0	58.85	7.42	0	134.52	369.23	50.79	115.58	105.94	214.57	168.17	198.10	28.70	2343.31	1.54	0	1624.79	1060.58	1052.71	536.09	46.41	60.10	45.39	52.27	27.38	10.96	270.02	0.22	17.51	25.16	50.30	90.14	160.10	137.63	71.25	7.92	25.06	3.61	16.68	51.38	0	7.43	0.38	9.32	6.30	261.11	1421.31	167.90	731.40	9.20	271.58	0	1.08	5.14	22.08	195.50	0	0	0	27.92	50.76	22.00	223.85	8.36	137.57	0	14.25	13.58	460.79	691.42	407.28	13.47	4.70	0	3141.73	4.06	2081.16	40.92	13.41	5.45	0	4.13	2098.80	290.69	0	0	20.30	102.85	0	0.27	308.37	0	16.49	0	0	24.89	543.85	251.03	15.44	2.90	0	0	1.50	54.15	3.22	51.34	1.25	6.02	39.87	14.36	22.90	36.11	0	248.38	407.83	380.99	0	15.86	78.18	375.06	121.81	5.41	5.42	2645.29	0	20.42	7244.80	5400.18	687.77	4263.68	64.20	76.73	297.19	63.49	15.32	103.86	100.94	993.50	1130.79	1125.46	86.79	3.37	0	7.90	9.19	0	2.27	2279.61	2248.95	74.34	4203.00	1687.63	194.16	0	323.24	69.73	73.00	0	0	4.12	25.07	0	141.98	2.66	0	216.03	208.07	91.00	86.21	0	31.81	15.19	0	7.70	15.64	0	218.54	7.07	2.79	2.80	3.27	6.47	1.16	3159.68	1560.03	1538.22	449.34	98.39	0	5.11	4.02	2.95	0	9.36	181.28	56.04	0	0	0	254.83	134.49	153.18	3.90	11.07	12101.67	6010.69	399.02	0	57.63	350.85	155.71	82.35	4.10	286.11	229.39	82.19	801.08	4.48	0	154.69	95.66	1107.95	1263.25	41.57	3353.59	2297.16	2306.08	0	145.87	2151.28	27.54	17.64	1643.58	83.72	218.85	24.05	21.03	47.34	535.64	287.65	415.95	446.93	235.14	1.39	38.55	299.10	63.04	136.68	3956.81	1285.14	329.98	8303.99	62.43	8401.06	2883.99	0.76	599.59	16.27	33.10	126.14	3.32	0.99	0.95	1416.47	481.06	1677.37	72.29	19.07	226.04	103.33	95.46	51.23	1399.60	157.35	2.48	1811.31	1358.99	43.26	20.32	27.64	20.75	47.69	4572.83	10.02	0	147.29	97.42	105.42	151.22	972.58	30.38	11.46	30.65	35.51	38.85	20.03	2455.69	2203.89	9.01	129.67	76.76	204.91	0	14.64	31.81	11.94	1408.84	1354.33	478.99	4.37	21.17	2.06	11.50	129.71	2.12	0	294.45	239.07	9.12	16.68	1485.31	1049.48	771.16	514.85	905.97	86.20	655.98	278.17	1.27	957.13	1056.54	515.82	494.93	48.14	168.20	13.83	39.77	111.89	588.71	139.69	116.60	148.76	0	1.46	0	0	128.89	107.00	316.26	490.71	1076.07	205.30	207.01	454.97	73.41	545.47	231.24	295.92	0.76	35.30	0.95	199.72	176.17	39.10	77.35	279.74	396.87	325.77	45.11	4.15	0	7.64	0	18.54	95.22	2107.81	0	1.06	0	0	0	0	0
S0110	238.32	106.30	109.74	0	586.82	0	161.64	851.84	33.05	117.17	250.76	3.21	200.02	28.17	1173.77	509.36	226.79	20.83	1164.95	344.37	186.05	300.18	0	0	2155.89	391.83	413.96	30.64	73.92	0	0	57.11	1595.74	0	1414.73	605.82	567.35	285.95	566.61	193.27	226.92	121.39	1843.95	841.94	0	0	0	155.70	220.28	0	1546.89	52.96	0	0	24.21	0	0	1544.56	170.76	316.60	0	127.89	157.91	0	0	374.09	193.71	481.18	138.86	332.65	0	123.06	0	0	337.62	342.33	193.71	198.66	852.51	726.25	613.65	255.46	389.66	218.82	649.94	340.72	320.16	16.55	0	270.61	440.73	433.33	467.13	381.50	1872.05	1874.18	1087.73	0	0	32.04	0	32.04	72.54	125.29	247.91	9.85	13.32	1390.56	1390.56	0	11570.11	21.62	5848.96	210.92	0	75.09	2745.02	34.52	41.12	0	648.48	261.81	2.30	75.56	850.70	0	1250.37	31.04	277.90	2938.50	272.00	0	0	103.76	37.84	4.55	74.17	0	515.16	199.70	0	24.77	19.39	0.64	0	299.16	3.18	1045.55	189.63	0	31.91	0	389.34	285.17	0	179.10	0	9.44	890.11	466.02	184.61	0	0	0	2057.35	1231.62	249.73	0	173.31	661.96	659.19	372.16	22.86	152.65	0	42.60	1.51	52.59	0	142.90	91.82	0	93.64	25.30	0	168.83	0	469.39	107.48	262.43	359.01	0	158.12	977.28	67.92	319.62	81.67	42.77	32.57	0	1569.06	1616.47	264.84	51.34	232.32	91.92	138.03	24.99	0	24.22	53.08	750.78	0	127.16	6815.11	64.45	3099.30	0	0	10.98	0	606.46	155.96	141.37	44.38	885.71	29.67	978.31	718.93	851.98	53.65	0	0	2160.90	13.95	689.58	187.01	48.03	367.60	1945.54	1973.99	52.13	293.78	487.96	8.24	0	40.85	0	0	139.92	0	1608.05	1608.05	144.79	0	3436.55	40.23	3403.73	367.92	56.45	29.82	24.56	24.21	0	0.64	172.89	170.55	0	0	12.28	439.23	0	0	0	7825.60	1419.21	78.54	0	413.83	131.59	442.82	352.51	0	288.96	287.13	142.57	21.26	198.95	40.99	153.85	0	27.52	38.46	0	263.87	87.47	0	0	180.29	152.85	489.63	366.93	24.45	0	0	107.01	1334.23	1345.40	0	0	1428.96	115.26	0	302.24	158.34	309.86	457.47	358.69	319.47	314.83	308.10	491.59	23.28	208.57	0	0	19.09	336.50	16.81	242.82	95.09	16.82	254.55	417.01	74.90	0	300.94	224.34	0	143.63	6.26	149.13	211.68	6.62	247.07	10.58	0	451.66	452.56	0	362.34	12.78	0	12.53	0	0	14.97	0	0	4.71	0	561.18	108.41	2.14	1455.54	0	2518.64	154.10	1733.46	28.84	496.22	0	84.23	0	62.07	62.47	0	203.12	27.63	32.66	276.84	78.42	0	3304.09	3174.90	0	0	701.40	0	351.64	336.62	6.26	173.71	74.42	0	138.24	34.37	27.62	15.61	364.62	189.06	25.53	25.88	138.20	140.74	26.32	84.51	183.84	180.62	74.65	242.17	211.92	1299.98	35.15	0	292.49	0	0	0	104.58	139.41	0	0	161.40	71.48	175.15	162.75	9.13	90.38	0	278.31	88.65	0	131.66	74.94	62.58	72.45	0	1236.71	42.04	303.21	205.85	264.21	40.45	232.20	0	1135.25	61.10	0	0	144.01	353.70	34.25	696.21	669.91	39.37	24.56	141.77	87.14	3721.76	247.83	1698.98	0	0	0	0	877.62	629.29	327.08	86.30	325.48	55.09	348.82	139.91	272.37	97.26	64.02	306.91	79.08	45.27	0	410.57	347.45	1295.47	334.31	81.04	720.08	231.63	484.05	554.66	34.41	562.88	0	267.52	181.36	1.27	239.01	0	162.01	4.90	69.64	66.23	198.10	0	79.57	217.67	1859.48	1192.14	211.22	0	0	255.66	25.23	17.17	22.07	115.60	5.90	92.32	41.12	125.53	382.50	11.57	113.81	664.59	569.56	702.70	0	0	141.14	0	750.43	0	184.83	181.70	0	4.66	288.02	445.39	554.35	88.99	25.40	216.57	534.09	443.79	270.91	3563.31	5948.36	1085.90	392.36	153.90	2322.20	0	0	90.45	0	323.58	164.66	0	174.00	255.76	14.21	0	2.92	52.59	7.86	0	898.28	0	217.77	0	1291.86	393.62	67.68	1026.44	0	33.56	0	17.35	144.88	13.98	75.48	40.44	0	0	90.48	52.67	407.47	0	213.71	0	0	644.18	164.92	479.72	262.05	35.45	8.71	296.78	1044.93	22.67	317.98	152.44	110.98	202.48	67.13	0	156.05	41.40	0	0	1849.50	14.90	43.81	1605.38	33.03	2055.17	1070.65	178.89	0	401.63	66.19	417.75	130.30	37.43	40.13	0	129.13	0	319.97	319.96	31.46	264.06	237.43	0	117.09	425.97	0	926.65	85.77	438.02	1.58	0	140.42	19.59	90.43	89.83	203.98	47.32	223.32	224.01	202.48	424.35	798.20	0	0	50.12	293.12	279.43	0	414.23	0	93.25	176.30	269.51	228.40	272.87	48.02	151.05	0	0	0	6.74	0	20.03	55.36	26.26	325.70	0	64.84	58.23	249.31	126.86	122.89	0	297.80	129.50	563.37	106.31	61.29	77.59	164.00	77.83	143.45	1761.44	5187.63	1758.92	1752.01	385.16	1038.38	0	0	86.97	84.91	34.40	269.27	113.32	0	215.53	0	59.70	182.61	214.25	163.29	137.73	67.65	0	0	0	42.61	39.40	235.92	0	250.92	40.45	6.91	122.57	609.56	2498.98	739.36	342.51	577.57	249.38	121.89	0	0	0	0	0	254.00	0	116.45	0	4.04	242.40	3.09	3.09	124.52	124.54	157.94	124.93	91.97	6.10	88.13	60.00	133.45	31.69	56.91	492.50	32.26	0	2708.10	1211.36	74.78	183.76	89.63	0	0	630.66	17.61	50.05	31.50	0	31.83	0	79.27	2.03	0	0	300.31	298.56	295.84	52.56	0	0	3401.12	0	1105.34	389.26	196.25	1415.17	1018.16	1168.93	566.73	61.86	1063.16	8.01	293.38	216.10	0	133.22	237.27	0	0	177.68	23.52	3789.96	193.66	165.03	9.29	0	41.64	34.74	7.79	42.05	886.41	883.63	377.17	424.37	506.27	0	0	417.23	367.01	0	0	180.70	0	46.58	78.68	12.58	8.30	0	1.01	471.94	214.18	16.19	0	60.31	62.91	155.16	199.81	0.75	225.94	73.59	146.06	5499.12	0	99.39	16.45	42.31	140.95	24.62	2.92	148.78	195.42	259.95	149.81	1026.11	143.48	1032.83	881.86	147.69	126.03	351.51	97.20	71.47	54.14	51.68	95.86	19.71	67.94	71.79	41.53	34.35	112.74	251.58	4.92	220.33	615.54	617.51	115.10	136.89	0.40	839.13	98.44	0	0	377.36	33324.89	167.61	138.99	41.17	0	179.88	22.64	91.17	0	88.35	315.62	4.46	0	0	12.10	52.05	70.83	27.09	15.04	25.92	0	115.67	103.37	304.89	98.20	0	82.38	25247.28	19.71	15906.33	107.21	103.00	0	4.20	1.75	232.84	0	857.44	115.94	19.64	811.22	800.15	111.35	143.32	111.89	111.21	65.61	23.03	9.77	10.35	192.35	180.22	17.33	143.70	221.18	0	127.29	65.98	27.30	180.03	26.96	91.58	782.61	2.04	0	219.46	70.51	43.57	674.32	60.23	64.41	224.37	0	252.49	67.14	713.70	0	509.95	74.40	75.27	102.12	0	266.80	56.90	166.40	0	440.43	145.88	62.70	153.76	23.34	682.90	0	298.12	297.56	0	113.73	98.91	29.59	131.12	130.12	0.88	7.03	156.81	0	8.22	4.54	3.80	0	141.48	135.95	23.63	183.88	6.10	492.44	9.59	192.01	86.96	0	128.65	148.86	142.41	68.25	96.32	24.26	70.93	42.38	4.85	0	43.36	28.43	81.61	157.68	20.64	50.20	36.09	306.95	44.99	159.06	47.68	12.63	12.63	0	62.59	0	22.40	0	5.64	172.85	210.73	171.09	19.73	1423.23	1458.75	27.67	26.40	11.32	247.08	2.04	308.34	0.20	0	80.49	63.75	7.25	4.15	27.03	5.27	9.91	16.94	123.33	91.07	63.80	3154.66	354.90	354.90	0	214.88	973.15	1813.47	382.50	52.09	0	230.29	0	52.66	10.82	31.32	0	35.65	36.10	36.10	108.69	544.99	0	39.46	126.29	177.23	0	446.44	2118.46	81.73	0	0	6.32	62.31	252.55	296.29	1.75	32.13	3.74	9.56	1.34	12.96	159.82	0	0	207.12	192.16	90.18	0	43.70	7.73	2.08	710.52	52.85	238.72	175.60	12.06	14.70	54.10	0	0	0.60	0	7.59	7.59	52.84	799.99	8901.93	390.16	651.90	14.67	0	180.55	0	0	0	0	0	0	0	45.51	43.14	235.31	52.22	81.11	237.86	26.32	0	0	36.34	462.63	0	109.51	0	334.49	166.11	21.90	13.88	2.61	765.69	45.66	17.18	41.04	24.72	71.29	10.25	135.44	0	0	144.18	143.84	36.26	1.97	66.50	87.81	208.89	59.97	26.36	2452.70	111.00	18.07	0	286.96	17.24	0	159.82	66.63	0	95.64	0	0	1964.22	2429.04	0	64.92	71.23	14.84	165.07	653.41	18.06	0	279.03	117.03	153.97	90.32	44.87	50.66	22.10	29.18	12.93	73.25	27.13	9.85	123.97	34.53	232.38	0	60.89	94.46	64.49	67.99	68.14	213.50	67.56	16.56	73.56	0	763.28	763.31	278.23	271.02	0	34.30	32.45	0	0	79.26	0	68.28	41.81	15.12	16.57	41.11	0.19	97.68	2.07	40.66	166.21	400.47	70.61	5.50	39.25	65.79	159.44	72.25	96.15	0	0	4.46	4.49	65.21	39.26	30.56	67.11	62.50	0	13.56	140.62	24.65	25.25	481.30	14.81	937.71	36.21	0	65.89	20.78	74.83	0	25.92	364.04	72.71	327.38	87.44	39.40	0	0	62.16	0	66.64	0	0	1112.01	540.32	0	0	59.50	48.95	155.69	1345.63	0	49.56	35.78	14.01	8.96	23.29	95.00	631.47	40.58	0	19.35	20.70	216.70	1304.42	1305.59	72.67	107.20	0	0	51.90	0	0	620.30	8383.97	0	95.76	4.14	4.80	2936.60	3.47	0	0	97.88	324.12	0	10.37	41.50	17.03	55.36	6.88	6.46	0	207.81	0	1450.28	207.63	120.49	217.53	0	89.14	548.68	350.26	1.82	0	0	129.88	2.48	136.32	25.19	140.65	0	140.26	414.64	2.16	3.61	231.23	0	71.01	134.40	0	115.03	89.40	1.78	46.53	2.34	148.57	124.33	31.44	3374.12	8.26	0	288.70	94.26	99.01	0	1656.27	125.13	463.87	160.20	10.56	219.14	136.84	0.84	178.48	201.11	51.65	47.52	42.30	93.36	2589.54	0	0	40.65	8.48	33.53	19.40	141.67	1496.02	126.25	343.47	12.10	52.38	0	0	79.72	104.86	41.46	18.01	158.11	455.99	55.93	28.13	66.80	80.24	15.85	76.78	17.35	6.10	355.28	19.94	10.24	296.31	10.18	33.27	142.20	0	0	28.42	94.39	77.47	21.11	163.66	153.08	627.87	136.18	0	38.36	3.04	0	146.97	783.83	0	103.55	107.74	0	141.20	1270.91	22.78	416.46	358.20	0	1876.27	117.86	115.99	353.43	555.50	5646.06	0	4.69	225.47	1.43	10.70	0	0	2.59	1.48	4.59	0	0	18.70	16.32	32.65	84.74	30.94	162.39	82.64	741.60	30.78	62.05	0	0	0	0	101.75	0	5055.04	1471.23	0	183.87	0	16.62	0	15.89	2.04	1.89	21.32	12.64	2.17	1.46	78.86	76.57	0	14.22	19.53	0	547.52	48.03	346.50	0	1.74	513.50	63.88	9.85	65.64	0	0	0	8.82	28.00	95.14	36.47	95.85	0	24.74	0	67.37	97.79	2.97	14.88	64.97	72.92	0	61.96	575.01	44.60	124.32	123.04	54.87	25.65	238.65	220.59	189.99	0	30.09	274.50	13.00	7.35	4.82	222.81	17.56	1.10	26.73	114.43	4.02	0	162.50	1.29	0	0	148.28	22.66	52.55	53.37	60.75	73.56	110.06	18.59	51.71	78.84	16.71	47.37	82.08	0	216.27	48.21	3.17	13.17	2.90	0.79	0	3.66	0	0.42	0	3.06	14.49	0	14.38	590.61	24.45	124.41	0	1.44	3.96	237.66	129.40	18.36	0	8.17	229.23	23.50	131.57	136.66	43.83	43.15	8.87	12.45	0	10.20	0	575.33	199.20	199.47	74.16	15.54	377.91	157.60	35.56	0	0	16.01	23.61	0	33.08	104.55	936.38	0	124.04	229.16	0	0	178.05	219.14	80.08	6.90	33.81	6.85	90.70	59.91	89.57	36.00	132.42	2.53	52.57	41.84	41.62	0	175.16	20.62	0.83	0	3.37	61.54	14.73	483.35	10.60	28.26	18.65	121.42	42.36	2.29	0	0	26.62	75.15	86.96	68.26	67.89	0	32.03	1.37	3.75	23.01	3.88	0	0	0	0	2.30	0	31.06	103.40	23.21	15.27	0	1.44	2.78	6.90	0	0.82	0	67.23	13.92	2.06	9.06	0	126.84	0	0	154.78	13.65	0	20.90	14.25	44.38	20.31	52.55	45.21	48.19	7.62	3.49	210.50	2.21	2.00	31.03	12.47	14.20	405.74	100.90	1.40	159.52	2.86	0	12.05	180.08	14.54	149.86	41.19	0	168.33	24.32	162.36	20.83	48.23	32.45	0	0	1624.30	21.15	89.80	0	111.97	93.12	2144.30	98.65	2177.77	31.98	134.67	476.78	0	0	243.73	2347.54	0	490.61	28.78	28.78	0	70.81	91.13	103.49	126.61	16.80	1492.34	86.56	280.12	0.17	37.61	337.38	3.30	28.25	0	1275.45	69.55	9.57	88.45	0	226.17	226.56	153.82	198.98	7.98	43.99	50.93	0	5.43	0	102.10	10.14	55.33	1.14	0	35.30	0	52.17	78.77	0	5.12	27.62	107.87	28.81	0	0	78.99	56.79	15.77	15.70	29.19	2.41	204.36	0	0.69	0	15.43	3.83	4.34	0	4.15	21.38	0	56.70	13.20	59.72	277.86	72.41	1.27	278.46	81.98	82.72	62.30	55.51	24.30	0	72.80	139.45	6.57	36.53	164.99	0	304.06	101.84	0	14.65	20.99	22.59	91.98	67.49	14.40	1.30	0	21.14	191.85	21.35	8.13	89.75	5390.32	688.99	2.57	56.00	0	26.52	5.03	664.60	0.45	3.70	62.11	49.17	3.32	31.34	10.18	117.67	8.61	39.43	36.53	2.80	2054.27	46.28	6.44	0	184.79	133.33	10.07	987.32	18.58	0	1.35	130.94	83.44	0	2556.06	434.36	131.08	757.47	3.06	0.77	180.84	38.41	3.51	0	0	0	0	4.63	0.62	0	0	38.09	16.14	91.76	23.55	0	4.79	193.80	0.52	37.09	48.69	0	0	47.54	25.58	46.62	44.50	0	69.04	2484.35	10.92	110.37	34.67	34.67	25.94	57.71	0	0	684.10	67.62	0	0	186.78	31.35	36.55	30.37	0.97	459.13	705.75	80.88	20.04	0	41.20	0	83.36	25.09	24.31	246.49	246.03	190.34	188.85	107.73	34.04	0	0.20	98.61	40.80	0	0	380.48	0	17.14	0	56.93	108.58	67.81	67.33	0.02	4.43	88.82	0.53	56.96	0	1.20	2.48	0	0	26.97	166.54	0	28.70	0	0	0	52.69	11.50	4.05	2.95	1.12	41.70	10.62	0.17	3.58	3.81	0	34.14	0	2.23	10.92	48.07	7.42	21.07	1402.73	0.43	2.79	19.39	0	168.29	49.58	9.87	0	28.48	0	1.36	0.61	45.25	19.53	17.12	0	0	0	0	471.96	3.65	0	0	0	0	0	100.94	7.92	452.55	26.66	0	139.64	8755.72	0.69	71.61	5.95	3.14	0	371.99	101.97	0	711.57	159.39	0	49.19	0	469.98	0	0	0	17.06	0	28.77	0	0	0	0	0	24.35	81.57	56.39	21.56	9.88	1387.88	11.54	104.13	0	1.34	0	188.26	151.80	125.17	165.37	4.83	2.75	233.17	3.82	202.13	0.93	31.28	6.66	40.06	13.80	0.10	2.44	1.31	0	37.19	31.25	43.51	0	0	4.62	0	39.08	0	13.69	0	4.49	4.09	52.27	0	37.36	69.07	0	58.34	0	8.06	24.18	31.83	42.05	0	0	85.76	0	0	0	0	14.41	11.45	61.27	74.89	6.06	10.96	0	53.95	0	0	0	9.04	8.73	70.25	0	14.11	0	115.94	550.57	79.41	0	33.57	57.77	44.37	437.16	100.17	38.63	122.27	49.50	0	12.38	8.42	81.93	3242.21	0	242.37	0	41.75	5.86	100.37	0	3.77	84.06	39.05	18.63	0	47.30	0.38	0	0	10.96	25.11	0	25.17	0	0	71.15	19.80	106.79	0	124.86	6.97	0	0	0	175.34	39.94	23.35	200.00	4.84	125.91	0	62.08	38.25	0	28.60	0	1179.32	61.29	0	0	1996.30	0	0	22.01	66.93	80.92	0	0	393.56	4.95	601.04	0	0	0	1356.43	6.61	47.98	63.17	4.34	848.57	0	841.52	115.08	131.63	13.82	373.97	568.51	91.79	0	7.23	6.25	6.50	99.29	99.29	76.73	123.52	0	0.74	2.33	32.81	5.15	29.28	18.48	0	0	35.56	9.04	0	151.44	253.67	262.63	18.69	111.18	216.88	0	43.85	905.03	0	201.93	26.41	200.79	0	121.21	16.03	42.75	57.41	16.74	10.04	0	467.78	8.22	0	59.84	0	0	0	0	75.79	0	10.06	17.31	0.09	2.56	0	0	44.83	208.79	505.53	61.90	0	0.64	0	113.29	113.95	33.90	2.62	29.49	494.12	266.08	100.96	0.51	94.55	0.25	0	9.25	170.03	0	414.13	0	44.91	0	4.38	1.61	0	16.59	135.06	0	0.99	140.36	141.69	206.49	108.94	109.83	52.04	0	13.83	1.47	37.51	0	0	185.66	0	26.51	0	112.64	0	0	34.02	0	2.22	121.75	299.02	97.27	80.10	50.89	2.82	0	42.30	0	72.26	202.55	9.88	140.03	53.97	24.13	0	11.83	46.70	0	0.53	0	100.48	0	13.20	81.49	20.65	53.44	411.31	172.36	172.29	47.39	7.47	0	0	12.73	12.73	5.40	35.75	58.62	0	177.61	167.35	0	0	840.71	0	1557.93	0	46.19	0	7.45	7.45	0	0	57.54	99.58	24.20	24.35	66.98	9.78	8.83	634.69	52.31	12.11	0	0	0	164.98	4.36	11.56	8.97	115.19	8.45	119.85	27.32	149.31	32.10	528.88	0	33.41	286.72	0.51	0	0	80.62	0	30.07	38.49	13.07	0	33.67	6.19	61.25	52.89	7.48	56.72	32.88	7.73	0	0	42.81	167.58	84.77	16.15	169.06	19.30	69.76	18.27	27.45	4.55	157.91	4.72	18.55	0	0	809.77	27.69	0	9.37	65.22	1.48	59.93	47.73	30.24	40.23	673.97	1.62	0	10.27	163.36	0	2.25	0	0	4544.39	638.67	10.75	118.47	4.91	48.57	11.46	0	7.63	70.08	21.12	0	3.43	3.43	0	21.47	20.31	85.75	55.10	13.97	25.05	45.43	45.67	40.73	71.12	0	0	6.64	3.04	0.45	17.81	0	831.37	0	0	257.27	255.44	0	0	13.16	0	98.63	0	148.40	0	3.94	0	69.90	5.56	0	52.48	329.85	299.94	87.86	54.70	16.15	37.54	2538.95	50.95	51.84	526.49	33.84	188.77	116.33	49.25	53.98	9.47	228.34	216.09	140.28	0	111.21	34.37	4.36	7.22	84.24	1.05	103.97	70.84	0	1046.38	10.35	22.46	239.21	70.72	77.84	47.07	0	0	230.27	0	0	0	99.24	0	17.83	177.11	53.99	0	0	0	0	370.37	13.01	20.61	25.50	42.03	12.50	23.17	2.78	0	18.92	283.12	1294.73	88.54	74.43	9.66	0.37	0	0	88.55	0	71.43	11.09	39.26	4.07	664.36	118.50	0	9.73	3.68	15.35	3.88	0	0	56.34	0	43.56	43.47	6.05	98.79	225.93	805.85	29.41	96.49	18.82	0	43.26	43.30	0	0	0	131.80	122.05	9.27	89.85	47.70	22.91	5.82	100.34	235.20	3.19	24.48	27.36	251.81	255.93	0	41.08	0	31.97	47.80	44.93	0	61.00	0	32.35	0	15.84	10.57	27.41	255.54	173.88	173.89	0	0	0	3.22	46.48	17.33	0	1732.33	47.20	2.29	0	32.15	0	99.61	98.73	73.07	593.19	71.31	838.04	347.04	48.04	283.32	155.72	955.11	0	0	0	0	1.43	144.11	211.02	209.92	132.27	156.82	66.56	323.10	231.21	92.74	4.60	1266.96	0	82.53	361.23	87.49	947.07	2.65	635.25	630.60	0.58	205.68	0	50.30	465.22	296.81	143.58	34.28	3.59	674.06	3452.17	3455.56	19.97	2341.08	6.13	804.46	0	13.92	129.50	129.56	119.89	17.80	2.97	7399.27	5212.87	55.54	2610.59	2568.73	119.41	13.18	0	55.32	109.02	134.47	0	0	2475.34	1610.95	1601.61	39.78	0	136.53	134.39	211.94	215.21	8.41	14.39	103.57	644.25	257.08	40.49	46.79	184.26	505.36	24.32	0	6.00	3.72	57.57	66.44	56.66	29.80	0	2.70	2.19	11.39	7.00	189.53	108.02	99.82	7.85	0	847.82	31.21	68.37	0	3.62	72.54	0	7.76	10.06	94.58	0	0	0	0.70	0	0	0	32.65	0	235.13	360.16	260.99	0	59.63	10.08	312.55	0	127.70	15.36	19.41	0	17.13	10.45	32.85	271.98	96.11	154.87	340.38	0	124.21	670.90	0	731.63	77.97	8.08	94.93	137.92	20.02	62.04	40.99	15.09	68.02	27.50	33.92	18.72	50.57	106.93	61.63	3.75	0	0	359.14	14.89	0	16.50	6.48	19.95	0	0	0	0	47.47	0	16.50	136.18	261.78	4.65	90.49	126.98	93.02	2.15	30.60	1.89	0	147.03	5.17	12.24	1.00	0.82	55.09	369.22	19.26	0	75.31	322.58	220.79	232.21	22.03	0	0	441.83	0	25.42	0	153.42	0	112.48	90.59	56.71	42.81	24.90	31.81	1.02	8.08	8.01	1.22	0	140.23	87.05	53.67	0	0	0	0	0	22.93	76.88	0	21.63	336.14	198.57	632.18	0	0	9.06	1.77	15.75	3.49	0	117.29	0	132.56	0	1.27	1.29	3.53	14.80	15.72	21.02	117.05	25.34	30.89	10.62	0	1060.45	485.36	5.99	13.91	0	593.77	0.19	475.28	5.29	8.90	0	19.39	9.44	393.50	86.31	1.26	0	201.10	145.89	47.83	8.70	0	18.37	42.81	13.53	14.37	4.20	241.57	0	0	0	1.29	0	6.60	85.68	0	5.37	0	64.82	6.57	33.26	0	29.44	0	0	48.06	55.26	0	0	16.16	55.74	26.00	1.25	0	0	0	0	684.07	458.11	24.04	154.27	2.30	0.43	217.18	0	0	132.62	130.92	17.92	76.05	75.22	141.09	5.46	2.79	0.39	0.36	0	4.18	222.07	219.32	23.45	13.76	93.01	40.24	5.59	5.21	8.08	17.29	0	0	10.55	9.86	4.16	8.84	0	0	0	67.72	0	256.95	0	22.66	0	82.25	232.11	0	73.24	2.23	3.13	0	12.83	1.70	0	0	300.38	22.39	17.43	544.45	41.83	3.28	0	0.61	11.03	18.36	21.17	14.71	2.06	0.25	0.49	0.14	21.82	0	0	0.55	0	0	1608.49	47.81	0.47	27.16	134.44	78.04	0	25.82	314.07	182.85	2.41	11.86	0	10.81	78.04	52.52	1.26	2.82	0.57	1280.22	912.85	918.66	84.25	5.65	1732.71	0	0	1069.58	0.45	0	0	6.93	0	31.20	47.74	0	0	2.40	0	3.57	33.91	6.51	1.41	0	232.31	4.84	451.93	18.92	421.44	143.75	0	29.38	0	0.36	0.66	0	0.70	0	0	23.11	0	2.02	0	1.75	0	0	0	40.79	23.30	3.06	101.12	32.80	84.54	42.00	0	0.67	14.88	0	1.55	0	146.69	137.99	55.40	1.78	0	0	4.62	1.12	2.17	70.46	0	269.11	292.68	0.04	1.34	6.26	152.25	3.98	104.33	80.30	0	887.21	52.66	0	0.45	80.85	62.89	66.01	103.24	0	0	1.57	5.64	1.23	0	1959.41	1248.82	0	57.41	62.25	66.35	44.44	16.48	1.08	21.01	32.76	101.27	89.55	5.41	2.42	10.61	59.23	74.25	31.59	3.78	157.90	27.98	0	3.00	0	118.44	109.69	69.79	162.78	0	835.69	81.70	84.12	97.03	26.95	5.05	207.36	191.78	14.38	18.38	12.24	144.10	118.78	74.32	41.68	394.24	398.27	164.83	38.91	0.11	13.98	0	1.17	12.65	3.35	0	0	460.53	0	0	0	0	0
