## Supplementary Table S3 for "Comparative evaluation of imputation and batch-effect correction for proteomics/peptidomics differential-expression analysis" (part 3 of 3)

### Sheet: Sheet1 (continued)
S0111	110.76	88.33	74.07	308.60	248.32	12.32	0	495.60	14.99	1.93	0	15.13	62.08	42.19	1584.65	206.99	182.62	3.88	894.55	185.08	11.84	78.47	127.52	91.79	1837.51	374.65	51.51	1.91	233.64	68.97	59.37	0	1465.32	48.86	1069.21	256.64	255.97	164.43	258.26	273.17	276.49	174.65	935.17	297.78	0	64.03	37.12	401.16	0	0	2443.80	66.95	186.62	113.89	26.43	317.60	317.28	2400.59	124.91	119.23	30.34	0	186.35	73.25	119.69	64.50	133.95	156.14	232.67	107.83	33.57	141.85	226.04	5.24	173.66	159.27	56.69	107.41	926.16	0	902.06	155.93	210.49	150.59	367.67	0	16.18	8.30	96.37	0	199.50	371.57	287.99	782.01	365.20	360.89	137.38	108.35	71.56	76.11	253.61	42.42	21.60	97.51	144.22	38.16	128.55	1135.91	1135.10	34.54	8161.45	52.17	0	151.05	74.24	25.96	3794.19	9.12	134.19	20.98	258.87	145.73	31.37	65.60	0	4.10	662.11	136.47	297.45	2003.89	675.75	77.05	59.57	173.53	83.41	26.83	27.58	295.07	312.37	0	153.52	288.67	289.56	115.73	42.13	196.83	74.56	1027.82	327.35	36.38	72.68	115.62	154.98	128.75	19.08	166.26	0	110.82	1495.46	379.16	385.09	181.91	80.33	111.62	1665.42	0	195.29	229.74	151.52	680.77	671.03	355.83	79.74	91.06	131.94	87.24	23.67	71.13	6.68	171.58	503.30	50.08	46.53	0	107.81	58.00	10.58	495.29	0	237.24	420.64	69.93	117.09	1028.55	55.18	171.66	51.33	9.36	168.16	3652.83	1944.47	1944.47	228.53	33.16	192.57	111.50	50.83	53.18	0	84.65	113.99	1332.51	10.12	97.54	8203.11	82.84	4129.51	88.91	153.48	7.88	78.56	781.18	91.84	80.74	17.66	1039.35	17.01	1509.75	452.53	437.73	0	0	3862.07	3852.84	19.38	431.62	215.01	86.81	132.65	2446.70	2819.89	178.92	318.55	208.25	23.24	305.38	606.68	641.18	123.34	97.61	49.83	1395.50	1393.25	130.49	340.27	2565.21	6.95	0	396.92	66.93	13.89	4.75	125.24	103.65	0	8.45	0	189.59	53.11	0.38	506.76	3367.32	125.97	0	7924.11	929.03	765.81	48.26	166.73	445.55	145.16	145.16	0	0	149.54	0	59.85	283.87	67.90	124.88	20.84	158.31	86.61	123.71	343.44	214.59	0	86.51	0	107.23	2975.22	0	52.29	0	85.97	305.40	1740.76	1740.63	58.71	33.09	879.00	375.63	376.27	146.36	0	587.47	97.67	409.93	524.54	67.65	437.31	543.12	37.02	32.81	0	254.01	265.35	0	38.38	629.29	27.63	0	49.90	411.25	68.70	85.97	342.08	166.18	147.83	644.45	96.90	0	117.47	96.58	117.55	22.80	136.95	166.27	291.10	11.59	357.26	11.14	53.70	40.28	6.80	75.27	15.31	33.71	86.60	282.31	78.89	360.39	30.67	196.18	985.33	30.19	554.03	47.76	488.18	0	576.78	0	40.31	4.12	77.55	8.26	11.23	25.02	131.46	1.20	387.25	60.34	155.00	4998.42	2608.06	89.05	0	564.31	188.18	325.70	128.77	187.26	11.88	95.69	15.14	36.44	16.58	72.29	9.06	340.94	76.89	179.90	1.58	27.62	97.19	50.24	6.79	0	0	54.29	398.10	57.57	1192.12	68.30	337.63	472.03	0	87.01	2.15	174.83	102.05	205.68	15.52	125.34	72.42	108.39	109.51	9.95	0	61.88	326.62	18.73	38.24	77.43	289.22	390.73	59.15	4.26	1532.40	0	1284.75	126.21	581.51	0	299.89	23.51	1336.28	41.70	129.84	2.00	62.71	126.28	2.38	1609.46	471.94	216.21	27.60	74.29	7.48	7535.54	1024.97	1466.45	279.24	85.03	117.89	18.11	444.33	149.53	9.90	64.43	90.32	65.00	118.89	110.74	136.34	140.00	47.77	362.63	70.16	76.46	63.48	339.09	269.36	616.56	8.67	188.42	870.58	576.53	426.56	605.45	163.66	600.68	298.38	94.22	133.97	26.57	464.04	84.50	149.12	346.93	177.00	118.29	106.54	130.23	3.03	131.04	369.55	252.72	266.02	27.70	9.38	49.73	249.31	89.34	77.77	573.91	116.39	119.25	126.90	59.12	333.44	0	237.69	3748.75	1858.08	2496.65	60.55	60.77	0	190.13	337.14	153.07	168.78	118.86	321.86	14.73	100.47	121.88	286.58	14.35	34.46	255.21	382.02	406.63	401.26	986.03	10740.62	1198.26	279.63	40.83	2108.81	14.28	4.73	62.60	9.80	0	22.99	255.43	105.24	82.55	34.96	77.81	41.05	113.85	16.92	78.16	770.49	115.43	63.57	78.22	1377.34	199.83	305.35	1001.59	48.76	23.52	1.53	32.28	120.37	30.40	61.35	776.31	0	0	0	570.56	433.59	172.89	170.07	3.13	52.81	344.10	166.26	308.08	144.83	43.39	13.44	192.59	849.45	254.95	120.98	119.62	186.83	108.16	63.55	81.33	814.89	274.63	27.98	2627.66	1809.04	81.20	80.18	2931.65	0	1975.51	612.60	511.33	70.03	308.53	40.89	0	311.09	37.08	81.23	299.05	23.88	0	57.65	57.65	7.03	133.11	159.78	0	31.01	195.31	67.01	709.30	163.80	62.25	0	0	61.33	19.40	184.35	184.35	57.27	232.04	81.15	79.47	64.11	736.78	919.78	508.28	0	95.39	292.25	103.05	214.10	249.43	0	121.56	102.59	86.08	128.53	269.60	0	0	8.21	0	0	96.34	3.84	150.99	147.36	28.51	325.85	39.15	0.91	0	555.70	174.74	174.75	17.65	313.57	33.38	551.29	115.05	27.90	63.63	81.05	320.62	47.57	1366.05	3110.56	0	1513.82	431.44	297.54	172.92	0	92.86	86.76	101.22	16.12	21.66	0	145.67	21.95	0	100.79	125.85	9.25	16.23	39.77	640.16	0	20.05	223.74	103.90	191.56	73.29	89.82	236.92	214.19	133.41	381.35	1235.42	509.56	292.77	78.67	12.74	441.09	178.51	298.34	0	190.24	34.62	78.14	84.88	171.95	201.86	61.86	0	1.09	1.09	67.55	0	31.51	265.99	121.69	61.37	69.78	79.06	129.32	37.45	137.37	288.32	142.54	62.97	1146.14	430.48	0	62.09	29.87	22.77	21.83	430.42	27.74	0	6.25	9.01	9.01	6.58	49.26	2.17	0	7.16	161.51	187.02	197.29	30.18	0	0	920.89	0	303.45	165.72	106.78	2774.56	1997.58	1908.00	1044.08	10.49	1292.47	11.56	68.84	67.80	2390.70	134.58	376.35	0	8.57	167.15	4.08	3927.72	99.10	35.35	20.48	61.29	84.95	36.21	53.37	20.89	0	642.22	339.48	469.75	564.40	360.88	482.62	449.24	155.29	18.83	38.05	120.96	21.54	215.27	0	16.70	25.00	46.24	0	299.33	10.69	88.79	0	4.32	176.69	0	147.17	31.54	233.77	47.40	274.30	7756.16	27.30	109.01	48.73	43.94	252.14	15.44	171.44	73.89	118.41	187.06	366.92	0	0	1020.48	1012.28	121.87	217.57	307.16	30.04	53.34	49.81	99.83	17.12	10.41	71.53	258.04	99.83	112.29	166.42	239.72	644.75	286.30	1110.07	1689.87	349.59	0	17.54	521.64	66.70	82.40	0	130.79	31622.84	57.91	130.66	26.97	0	116.25	77.31	70.18	0	644.82	253.57	0	57.50	48.48	67.55	181.92	111.38	88.23	15.24	37.12	0	58.14	149.37	1347.71	497.45	229.18	14.76	32925.05	16.21	21533.88	0	137.23	10.23	141.78	91.41	230.48	347.23	298.13	142.77	87.46	1966.30	1969.80	187.92	17.19	14.66	13.60	87.50	37.64	6.75	37.77	28.11	0	9.19	66.39	0	14.37	135.04	21.84	0	1012.06	80.90	57.97	915.95	0	668.50	196.80	121.76	6.04	229.33	135.87	1072.55	157.15	99.34	303.78	56.88	162.23	29.86	76.23	87.84	87.26	36.33	0	0	141.99	98.77	98.73	298.99	5.88	21.45	88.10	18.40	1413.56	40.06	482.76	483.36	172.99	367.36	0	25.66	155.25	99.66	16.20	3.68	345.08	186.98	9.43	14.98	32.58	234.74	61.43	33.99	25.30	80.34	27.84	304.55	7.80	147.85	481.08	0	20.24	64.82	71.00	81.48	166.49	46.13	0	16.96	28.61	29.60	70.83	49.12	0	15.79	11.18	0	8.74	267.01	0	148.98	69.26	120.36	113.92	20.41	77.68	0	29.86	14.50	49.45	129.79	203.57	203.42	7.73	218.19	229.74	31.59	120.14	20.18	206.96	0	266.18	0	10.54	69.90	52.75	18.41	9.81	29.01	26.99	22.02	86.91	156.89	110.13	38.09	2074.17	374.13	381.00	275.09	148.23	960.21	2040.00	454.68	52.01	123.69	153.37	66.88	109.14	5.84	0	39.48	13.14	13.25	11.83	57.13	356.49	355.56	15.86	81.15	231.91	81.55	717.25	1799.99	0	0	46.39	7.40	94.77	255.11	482.60	11.61	95.75	62.56	14.18	16.84	1.28	39.75	41.42	41.44	41.40	0	0.50	106.04	20.22	6.53	12.00	505.72	72.74	11.81	27.34	30.03	44.89	100.67	11.16	0	0	0	25.68	67.92	59.49	1801.13	8326.04	578.35	659.11	28.18	0	0	0	29.92	54.76	43.70	8.77	27.56	40.76	67.55	0	601.21	158.47	301.33	112.04	43.61	49.20	9.70	37.12	471.43	71.39	131.56	2403.16	243.95	314.75	43.12	26.02	42.30	254.11	40.09	59.99	130.47	117.86	439.87	77.18	204.71	57.69	36.93	149.86	272.31	69.50	2.66	0	57.78	185.73	89.11	7.55	5115.59	320.34	0	4.62	256.24	2.35	44.61	319.23	122.50	38.71	11.41	8.21	10.96	1846.60	2285.14	18.11	328.10	29.01	25.53	20.12	947.94	184.36	24.58	454.49	332.02	35.62	36.93	52.14	63.49	5.91	14.08	106.12	370.04	3.41	193.80	225.91	10.38	302.03	9.24	110.16	56.09	310.00	310.14	314.97	40.63	543.50	119.40	508.82	11.71	1640.16	1640.16	76.46	72.50	4.17	0	0	83.19	0	61.52	11.50	152.44	11.17	14.65	6.14	404.34	0	92.50	119.84	0.95	126.41	669.06	9.33	14.92	186.05	131.40	29.55	150.18	124.53	4.70	98.72	89.40	96.91	24.90	89.96	28.34	183.26	50.64	58.00	81.24	98.59	0	32.48	1145.31	68.16	2594.87	98.69	0	469.25	55.25	153.98	50.11	67.14	779.68	12.61	1405.29	0	0	0	13.68	67.34	79.79	117.39	39.02	12.29	0	1566.43	99.35	55.37	58.84	309.88	81.88	1490.89	1489.16	43.82	4.07	251.37	264.01	64.41	48.32	202.80	69.53	47.39	63.94	57.47	163.57	1184.24	1185.38	64.67	112.34	43.49	12.41	0	0	337.41	0	9723.60	0	559.48	54.12	0	3147.39	101.90	87.66	10.17	17.45	378.47	10.23	13.78	113.66	49.07	43.95	53.81	0	37.84	249.30	37.85	1833.66	228.49	139.64	52.50	342.28	142.28	550.75	298.05	43.64	0	174.39	306.14	29.80	1.88	47.54	238.71	0	240.59	50.83	7.06	58.94	19.31	2.82	255.86	17.43	10.67	322.12	84.49	48.34	78.15	42.22	0	265.42	54.08	4774.69	5.22	0	878.12	112.24	145.19	12.56	4866.11	145.84	993.17	249.46	23.48	203.79	170.43	21.76	307.44	294.94	82.18	78.82	10.95	35.92	4075.24	25.54	53.40	50.49	401.96	60.18	32.36	398.64	800.33	254.92	290.39	138.44	293.89	0	0	3.94	140.10	501.21	155.81	346.72	405.90	97.95	19.77	29.49	37.00	84.23	89.14	103.14	20.14	669.81	6.33	36.21	716.60	5.00	212.21	712.62	9.29	304.67	33.00	318.98	13.71	534.80	206.10	152.70	458.69	60.84	50.93	186.57	227.24	19.44	266.93	340.75	0	462.68	195.77	18.19	22.54	1704.19	16.91	206.65	440.81	2250.96	2255.17	149.65	145.00	467.77	405.95	4993.86	0	40.98	19.80	25.58	124.29	93.38	18.88	27.54	19.85	18.99	34.71	149.16	0	56.77	29.30	111.84	12.95	351.87	151.10	1284.55	82.16	67.32	93.59	3.79	30.28	114.79	54.57	0	5926.61	1346.36	269.50	125.12	36.81	36.25	6.66	6.16	225.73	7.93	0	194.13	49.49	17.43	173.53	158.09	44.96	52.48	50.09	28.41	443.01	0	549.20	11.38	0	723.79	189.29	186.86	107.97	0	0	264.20	23.29	39.39	618.44	291.18	618.50	192.98	62.94	2.59	278.91	124.35	14.17	158.89	86.03	45.09	21.19	76.05	757.68	112.74	254.38	262.46	120.69	39.76	201.99	854.12	818.37	38.88	1.25	194.47	30.45	43.05	1.08	136.48	90.11	0.86	3.75	416.46	268.29	3.21	99.82	0	4.39	4.98	71.04	64.91	51.35	117.71	98.83	86.65	158.44	40.75	19.94	24.04	502.10	142.29	38.68	0	239.15	224.86	113.53	91.45	0	41.29	0	4.82	0	29.42	0	22.28	126.64	7.20	14.37	591.14	22.33	57.08	42.91	43.26	11.38	60.09	67.02	0	0	47.02	20.17	0	552.84	48.79	17.74	8.25	213.73	0.95	9.20	50.90	10.54	455.69	156.55	160.20	0	127.49	621.67	196.80	29.80	13.52	22.76	29.99	20.95	2.44	34.32	96.98	851.31	1.70	6.25	228.79	8.64	13.71	41.71	42.56	47.01	0	31.60	23.07	137.96	34.03	0	29.94	31.02	7.64	45.92	79.39	58.07	23.50	217.74	82.29	36.00	36.90	28.04	43.51	44.62	997.83	17.51	85.28	40.31	172.85	21.43	26.70	0	0	28.01	194.54	22.28	93.62	94.87	9.58	0	30.22	0	0	28.60	9.05	9.48	20.42	10.75	101.60	0	329.78	3.35	256.06	150.38	3.11	24.74	44.25	16.78	4.77	3.49	23.56	153.43	38.04	8.27	46.63	38.03	182.66	118.40	64.51	186.76	71.84	13.11	8.67	110.05	116.02	4.41	23.55	16.07	23.47	77.18	42.42	101.04	20.59	10.12	2.83	1.73	15.79	412.40	21.05	0	103.77	0	42.27	0	156.42	39.17	130.50	125.59	0	130.79	1.79	94.00	2.91	6.82	166.01	120.12	101.55	100.70	1.58	109.53	10.68	100.40	5.89	870.26	62.40	883.93	33.23	29.94	718.59	8.98	8.45	248.61	1117.35	25.34	2.79	56.65	57.03	60.72	199.40	55.33	159.21	92.79	36.76	4367.50	14.37	229.26	0	42.04	367.42	27.71	72.62	8.61	885.17	3.58	299.00	11.51	84.01	231.39	253.03	63.74	334.90	0	18.83	37.72	16.89	36.00	0	22.49	16.05	29.77	1.90	0	0	0	75.07	64.28	19.00	29.71	48.78	232.67	133.12	0.40	28.26	65.27	208.06	27.49	64.84	0	10.95	495.25	55.09	0	25.32	83.91	1.43	1.44	18.12	24.24	69.73	15.47	14.97	10.55	19.29	915.80	55.33	5.56	909.48	175.47	176.89	41.62	161.66	13.80	0	111.51	141.57	12.63	20.43	74.49	0	277.83	118.51	20.69	37.19	16.23	11.86	140.68	100.74	10.91	0	8.27	104.84	456.32	149.42	68.17	92.23	2488.63	225.50	4.74	15.65	0.89	29.22	11.45	642.81	97.88	96.31	102.00	66.44	61.58	107.75	2.72	301.54	12.93	12.35	52.09	7.22	1924.83	0.51	1.03	0	75.61	0	42.35	630.46	22.40	44.22	13.16	118.94	0	12.12	2961.91	109.79	101.56	1062.94	13.90	0	311.44	52.79	0.29	0	181.38	143.31	783.51	29.34	0	0	3.39	52.77	0.83	17.61	6.26	0	6.47	22.40	0	2.17	73.21	57.58	9.33	89.65	7.71	2.73	0	1.54	96.38	4009.14	2.28	44.05	44.24	0	102.27	43.96	71.85	35.32	170.37	246.49	5.36	47.91	28.68	50.16	8.45	40.04	13.22	981.48	1068.27	322.45	28.33	4.65	171.30	57.93	76.35	20.58	0.92	58.71	350.40	87.27	88.03	127.44	108.05	20.48	11.10	84.85	55.57	28.77	5.24	112.08	82.23	32.36	13.81	41.10	10.05	237.98	229.32	229.32	4.54	105.29	40.13	26.98	24.55	47.60	0	0	6.86	10.61	51.65	53.80	0	2.15	19.77	72.85	0	0	4.27	0	32.29	22.32	9.03	26.71	17.58	28.84	27.44	0	0	1.82	12.72	75.80	7.91	3.05	2338.63	0	17.84	6.29	21.04	216.70	0	15.57	16.36	4.74	17.22	10.55	72.86	591.45	34.75	17.50	1.05	41.41	8.50	0	100.62	0	6.60	5.96	3.86	0	1.43	13.05	0	429.55	21.17	5.19	141.85	8406.82	61.72	104.90	4.99	3.74	19.44	56.29	123.79	13.02	575.80	13.89	451.84	49.43	0	1699.47	55.24	1197.90	310.09	0	0	47.78	85.68	21.42	0.39	1.12	1.04	0	54.43	44.75	0	5.15	2999.66	4.05	264.05	0	1.38	38.03	533.21	385.94	0	73.77	84.96	74.55	30.70	20.70	26.04	2.63	2.86	1.93	43.34	1.52	0	0	23.70	107.50	45.73	10.75	12.33	0	104.32	236.87	0	2.30	30.03	2.76	0	0	9.18	0	253.56	5.74	57.05	0	68.48	8.45	4.44	55.05	122.07	47.00	37.04	16.63	111.59	15.80	20.60	22.64	8.52	24.21	26.39	74.49	5.51	16.67	0.72	0.09	10.65	39.57	7.91	9.42	41.19	40.78	0	43.28	0	119.40	57.02	199.91	40.22	4.07	33.05	20.28	0	266.38	34.22	26.98	111.51	118.27	7.49	0.48	0.61	0	2914.23	0	432.16	32.38	24.32	4.91	7.27	5.18	0	171.42	0	9.38	27.53	56.07	0	12.39	9.98	170.51	19.41	0	14.56	216.90	0	12.20	0	26.94	6.35	49.60	66.84	5.63	4.73	25.86	340.05	21.42	0	106.26	0.52	108.15	64.45	36.86	21.61	9.62	63.97	68.19	1511.54	37.63	7.48	8.23	5420.97	3.33	25.06	247.49	102.75	0	5.23	21.94	228.05	14.87	711.60	3.00	0	0	729.35	3.93	37.70	99.62	2.17	1672.55	54.06	1566.44	520.57	341.36	0	272.52	165.33	0	7.16	0	0	68.44	9.22	9.25	22.00	56.61	0.70	0.32	2.33	11.25	0	2.94	66.87	15.11	1.14	125.67	20.61	0	188.17	58.98	166.36	46.75	155.08	157.42	241.42	218.02	960.23	0.89	123.76	54.79	122.32	109.26	0	22.86	35.50	51.68	35.25	0	61.25	678.42	8.82	164.52	28.06	38.56	0	38.89	8.46	73.10	0	42.11	23.93	42.54	43.12	25.81	43.50	95.95	218.97	436.40	9.39	7.90	99.53	97.27	129.20	135.07	37.77	23.26	42.83	381.36	53.46	96.41	21.56	19.40	11.55	0	65.26	42.10	2.24	0	0	36.19	11.42	5.85	52.02	8.38	68.97	140.08	126.05	4.45	132.35	133.98	186.35	66.57	65.22	26.92	65.69	17.97	1.42	26.55	0	0	386.98	87.62	9.21	1.88	222.58	5.61	21.23	41.03	0	75.90	166.83	302.66	38.62	106.99	114.86	29.87	0	3.91	1.29	61.79	396.59	21.40	97.96	24.94	15.22	12.71	1.81	9.52	1.43	31.49	0	117.47	21.36	4.92	4.84	87.08	8.17	448.31	21.02	9.08	16.85	0	0	5.20	14.95	14.78	29.88	0	164.97	58.73	48.19	58.87	0	6.24	692.19	0	810.03	19.17	53.82	0	15.07	2.51	59.44	16.17	124.09	197.35	24.28	24.02	35.37	2.48	3.54	446.37	8.52	7.20	0	49.76	60.36	241.42	0.47	6.77	9.14	165.01	33.39	2.40	71.82	121.04	18.05	317.76	21.37	15.21	61.45	22.23	14.17	1.00	92.67	0	1.79	2.84	0	0	8.60	1.70	0	90.62	21.77	0	18.10	2.58	4.86	64.51	0	46.73	0	0.94	60.10	2.50	0	1.88	76.27	0	63.13	2.63	49.91	0	0	567.71	43.12	6.53	22.43	86.45	39.30	28.92	32.23	70.09	50.64	0.45	9.09	7.93	3.79	59.91	41.90	0	17.41	0	3955.40	305.56	31.65	169.92	22.46	55.96	13.20	12.81	11.84	31.84	0	44.44	2.61	2.65	3.06	18.43	161.57	83.87	4.32	0	13.35	23.05	22.50	78.32	14.36	3.41	98.98	1.51	0.78	0	213.29	35.58	561.71	3.50	97.11	8.40	26.27	0	0	2.08	2.84	130.07	27.60	144.79	63.11	8.59	0	170.10	6.98	60.79	40.82	234.53	270.86	100.37	137.91	24.65	88.65	1316.94	91.64	86.74	544.65	6.83	160.91	118.40	109.05	43.50	21.69	98.28	645.27	26.88	0	26.85	30.96	11.95	0	81.80	5.70	100.62	44.55	16.13	1602.98	58.51	67.91	14.64	161.19	75.65	0	1222.46	0	20.44	7.60	0	10.62	28.44	54.56	0	55.91	13.43	4.01	0	116.24	72.38	516.97	0.39	61.47	53.25	3.49	0	144.34	38.19	0	54.16	158.11	1314.88	100.74	24.46	2.66	33.89	0	31.78	130.36	0	102.20	109.37	8.12	0	338.53	2.23	22.03	100.96	8.70	0	5.70	0	0	62.84	0.60	37.21	35.47	34.38	20.00	49.10	2278.19	60.65	0	128.94	52.97	31.51	30.92	0.24	0.76	13.42	0	44.05	21.13	39.14	5.41	13.62	13.25	3.52	176.69	32.20	8.27	0	455.44	465.14	10.53	0	1.28	156.71	56.90	54.38	0	58.47	1.86	27.58	10.47	18.66	4.51	20.05	657.27	438.58	444.20	169.50	11.34	3.03	3.03	43.92	1.84	524.78	1130.61	41.00	30.55	18.59	86.72	63.01	2.41	98.38	68.30	705.64	66.30	700.16	245.26	56.01	415.12	99.58	301.36	68.93	32.01	0	16.37	10.06	53.63	0	0	85.54	173.87	217.06	505.31	453.55	65.84	0	1185.62	925.30	293.28	357.65	61.03	951.74	4.88	575.04	562.46	0	7.60	0	84.74	956.17	623.05	270.64	38.70	46.59	250.70	3992.25	3963.72	0	2829.75	42.11	1434.76	1025.31	50.61	186.10	181.93	137.38	1000.68	47.99	10875.24	7908.85	41.72	3284.79	2991.26	562.75	5.57	178.47	247.72	154.36	154.21	4.91	1.80	3637.91	2584.76	2582.46	10.76	978.51	921.42	931.88	775.96	933.29	51.73	93.61	185.13	978.20	388.85	2.85	15.03	0	1551.49	32.19	0	0	32.56	599.35	910.66	692.86	334.71	62.80	78.36	83.88	41.20	5.56	267.85	147.19	21.77	249.03	0	936.69	63.89	63.62	9.84	50.72	87.76	55.20	43.23	30.30	148.42	0	24.90	0	65.25	25.12	7.79	3.01	30.54	0	898.16	65.83	684.04	21.21	122.24	0	709.61	57.00	221.81	0	0	18.83	26.03	10.05	12.40	0	179.30	221.32	700.32	1.89	34.56	110.07	43.82	448.44	63.19	13.12	118.87	121.24	70.99	88.41	58.94	18.13	59.63	19.52	123.88	68.04	3.59	121.67	80.40	5.90	0	8.39	1264.09	5.60	42.25	0	8.60	151.82	368.02	161.21	103.29	0	15.00	87.21	1.23	87.93	119.62	4.24	17.39	325.38	47.23	34.22	20.89	1.94	1.86	0	13.56	0	0	41.25	83.69	415.28	48.26	97.32	100.81	315.35	146.36	177.20	21.07	0	0	510.52	534.00	0	188.40	80.09	5.54	105.42	135.73	96.33	12.42	12.64	865.01	10.95	3.19	0	23.39	2.25	179.45	103.20	37.25	1.46	5.24	0.09	0	2.77	63.42	150.37	0	57.60	201.15	229.00	1137.57	170.67	692.75	12.15	71.63	12.99	25.35	3.32	80.92	0	44.35	3.42	0	18.04	8.11	22.15	31.52	38.97	20.84	14.01	9.14	3.00	48.03	978.06	359.94	22.39	10.69	22.86	398.03	0	325.62	5.02	61.49	0	95.56	13.04	931.02	77.57	17.09	19.26	348.74	229.62	100.40	39.92	1.31	64.25	103.23	91.93	84.90	9.57	281.88	0	0	5.48	0.75	12.04	100.33	35.33	0.65	243.19	1.81	227.61	57.86	117.00	0	49.22	35.86	14.92	0	297.22	21.48	17.36	210.75	18.14	1.92	3.92	51.68	44.38	0	2.76	635.03	503.94	66.66	79.24	2.60	2.62	322.09	3.23	32.71	237.20	242.38	9.63	46.08	49.81	91.86	10.67	1.79	2.62	1.20	21.85	22.81	161.34	151.63	8.81	1628.94	489.65	53.23	22.83	315.08	156.74	65.97	0	0	62.36	55.24	3.32	18.57	67.14	0	22.02	282.69	0	6.66	0	16.12	0	14.46	165.72	35.77	68.49	53.56	11.12	6.57	20.42	0.09	8.27	1.97	2760.38	587.67	584.52	416.87	83.03	34.44	40.00	89.51	34.21	37.55	46.48	4.97	3.35	1.80	0	16.85	12.65	56.04	99.74	11.10	9.30	12955.95	8090.37	0.52	14.23	43.28	93.37	42.04	27.08	26.31	334.89	143.91	75.21	557.17	0	2.52	36.65	56.47	320.55	367.34	37.51	1129.40	867.21	867.01	107.59	0	1625.15	0	0	1132.84	0	123.90	0	0	0	0	7.98	119.22	87.86	43.26	16.58	6.87	80.50	20.74	0	560.08	157.88	13.00	615.85	3.38	696.76	30.23	0.41	28.89	1.52	0.27	2.24	0	25.43	0	480.51	23.74	0	12.29	3.60	14.49	1.48	0	6.37	24.22	15.77	1.60	88.57	67.04	118.82	73.63	5.01	16.12	0	3575.85	15.80	0	194.80	141.00	53.30	42.93	0	0	25.60	0	88.53	112.21	24.58	170.03	169.42	0	7.01	11.22	211.33	0	40.70	49.51	0	559.86	0	325.56	10.82	41.35	51.13	55.27	162.97	0.62	11.86	1.45	2.14	3.26	19.90	1754.78	1085.82	9.34	98.26	4.83	24.60	12.63	51.47	0	4.61	26.74	38.74	37.97	21.49	52.81	0	124.20	151.82	25.01	0	289.71	12.42	3.41	0	0	296.41	289.91	181.26	85.97	50.46	1180.86	201.49	219.84	69.08	0	3.23	111.38	266.75	3.54	115.44	8.24	144.73	78.57	149.72	5.45	337.01	129.60	262.76	65.93	0	46.65	0.20	7.82	0	0.65	0	0.13	1377.37	0	0	326.30	0	75.55
S0112	983.41	52.83	345.18	1678.82	3977.31	4526.88	394.38	26.06	867.88	1085.31	669.71	0	295.05	45.59	8597.75	3209.89	2061.23	25.26	888.66	0	585.53	87.67	0	80.45	6727.12	423.68	145.67	3.51	214.11	0	559.86	344.59	3851.34	314.54	2248.95	1317.78	493.14	639.40	511.72	1113.46	140.75	85.46	472.19	0	0	1558.00	0	509.96	422.51	82.02	3310.85	494.68	0	0	0	431.13	424.80	4010.49	499.40	3715.08	2.03	80.85	50.11	13.80	64.75	8029.48	4636.23	1808.76	206.33	729.61	40.57	104.59	0	0	853.69	541.57	0	74.19	1907.23	1909.67	861.49	592.94	188.53	107.94	421.91	0	3543.34	1211.88	0	2116.03	0	533.36	1075.96	588.77	0	1244.65	0	0	0	23.74	104.96	126.75	971.30	305.54	0	158.19	196.51	1537.15	1443.88	2.15	31172.06	39.93	0	0	103.14	102.44	3287.23	0	15.91	4285.19	266.51	213.30	0	143.29	247.07	4.05	9690.18	132.19	396.25	14376.10	6236.77	2227.24	1107.41	0	98.87	2097.25	2097.25	276.94	286.52	524.99	3598.07	461.60	329.99	82.25	100.47	56.83	18.62	56.89	12.81	448.86	269.07	101.34	0	156.40	577.08	393.37	0	0	435.30	295.09	285.88	553.98	116.53	28.92	1781.68	1115.37	195.74	0	282.19	486.65	481.71	507.63	95.96	474.37	420.41	628.31	23.41	2625.73	1355.00	0	372.17	5.54	78.25	0	22.08	29.46	41.26	411.91	104.73	1427.99	376.41	74.30	0	863.74	0	0	8.03	0	135.69	7354.49	3518.96	3518.96	187.08	94.30	0	0	0	2.25	2349.11	19.21	780.93	2495.99	630.61	133.50	8973.90	26.68	3579.04	1459.56	614.40	0	0	237.71	52.66	0	171.12	877.71	54.65	1717.10	0	0	0	0	3874.02	3861.99	0	441.67	81.26	29.31	868.72	2699.46	209.45	446.47	391.30	241.21	83.53	313.46	774.46	919.77	288.28	24.04	0	1350.67	1337.76	1009.38	315.93	34.27	0	0	125.54	563.19	171.29	6.35	247.76	246.14	68.01	80.28	49.57	237.33	650.56	0	36.39	4654.45	0	0	8947.97	4887.58	4000.23	26.82	160.48	0	147.86	0	0	0	113.80	147.13	131.58	450.46	41.29	499.63	204.33	0	62.17	0	512.10	0	0	503.16	22.79	152.15	3381.47	366.37	96.54	0	32.81	70.66	2269.61	2314.29	248.49	36.01	1729.43	2923.02	2923.03	886.56	2920.26	2003.28	0	657.80	876.87	5.74	555.04	381.83	0	0	85.82	170.45	0	46.35	0	660.21	4.48	0	837.92	138.04	72.00	47.14	51.34	85.04	241.55	832.18	173.21	0	203.09	85.96	203.09	28.90	0	0	0	61.72	978.66	71.07	1259.27	603.93	39.95	665.26	100.33	5.74	6.27	124.49	0	890.09	88.34	0	938.29	130.39	738.94	43.97	0	1.00	178.88	0	202.84	918.01	6.63	6.63	0	659.47	104.73	650.25	251.48	24.33	1474.41	3856.79	3380.00	684.95	0	372.24	548.29	191.74	109.05	0	12.39	195.90	101.82	11.56	799.13	496.54	91.25	729.78	564.68	0	62.13	1235.77	14.04	0	0	1213.68	27.96	2.31	1265.19	32.43	3823.08	86.52	316.82	2900.21	16.79	217.60	0	405.98	28.47	0	69.08	0	3.76	9.95	0	58.16	0	47.09	1673.39	111.09	4.97	0	24.49	1428.45	0	0	2262.47	55.05	1310.16	72.69	1280.02	0	66.59	345.99	456.83	12.09	99.50	0	0	7.93	0	2047.53	0	242.92	30.27	64.80	0	3076.27	346.64	146.16	264.41	0	164.90	19.00	485.43	368.63	89.46	79.97	185.83	0	63.57	37.78	437.30	0	27.32	365.81	0	133.32	155.76	793.10	0	878.03	66.47	212.86	983.40	564.16	241.89	739.26	0	720.06	203.28	0	0	0	652.59	146.51	69.28	707.69	84.85	0	434.65	0	0	149.80	449.74	457.26	1025.09	21.48	0	155.14	672.41	0	662.83	403.48	66.13	120.53	152.46	161.10	239.66	0	196.82	7951.87	730.35	0	0	0	0	540.05	1272.17	251.55	17.59	0	2.63	66.18	0	287.52	0	72.65	38.76	165.42	855.63	156.65	0	557.45	16637.88	826.24	827.34	471.13	939.23	0	17.04	24.59	48.74	0	10.89	1073.60	17.34	16.65	71.69	274.26	0	0	0	90.20	2855.87	107.43	1.81	114.41	2567.24	162.50	625.90	2801.84	106.35	661.29	217.20	1063.32	1153.38	996.37	93.01	1848.70	345.42	345.41	337.92	1162.12	0	0	120.69	0	0	0	0	0	159.87	6.96	172.64	101.22	4268.56	359.56	273.58	225.37	2641.97	314.98	17.08	44.33	804.73	0	1776.51	0	144.73	357.25	68.92	1868.71	8.23	1321.67	529.48	461.77	0	281.72	25.70	1082.05	1275.06	14.76	19.57	67.87	182.46	0	0	308.76	2512.77	122.73	122.27	1038.11	1800.96	765.81	42.37	291.52	76.69	0	0	319.73	401.41	0.84	37.43	0	0	462.74	178.79	178.77	68.51	710.37	709.49	0	611.73	90.13	0	637.77	242.32	216.12	0	0	86.53	87.04	0	125.96	89.74	0	15.74	0	0	0	0	42.50	0	2.85	103.89	95.62	20.02	0	366.70	125.94	125.94	64.04	366.47	49.00	104.32	0	0	0	0	433.05	0	872.85	6747.25	558.27	799.40	829.16	38.76	529.64	377.12	35.83	273.17	42.30	0	0	72.13	448.13	31.23	0	119.66	0	8.64	0	0	203.39	0	120.38	525.85	63.25	282.07	83.21	286.49	9.10	50.22	279.17	335.75	1051.59	244.80	196.20	102.05	28.95	275.19	0	0	8.58	30.76	0	31.64	9.96	0	357.61	0	18.31	47.66	47.66	367.30	0	0	19.27	52.89	0	0	225.89	178.04	121.38	144.77	59.79	80.42	52.05	4171.62	476.30	0	0	954.62	147.44	151.47	333.21	0	63.84	0.33	0	0	0	30.39	0	369.27	0	267.44	267.43	267.05	359.10	6.39	0	2338.30	6.23	287.64	466.07	178.00	1123.57	886.48	0	368.30	120.03	1231.38	26.98	1220.71	25.86	6797.84	0	0	34.04	58.33	143.82	1.35	3411.88	177.17	0	0	372.68	85.37	68.56	10.11	53.49	4056.39	4055.74	136.68	910.37	44.58	0	286.11	277.78	0	70.64	70.64	52.56	103.05	717.58	184.63	94.43	0	32.33	361.67	0	0	7.64	49.35	143.84	290.90	117.32	8.28	97.80	9.43	100.63	8.13	16845.81	3.61	176.55	760.76	0	583.14	942.10	36.18	0	322.92	281.76	0	54.95	4.21	0	0	121.10	662.89	67.98	41.90	0	43.98	0	0	0	0	0	37.25	124.69	0	64.32	4117.02	349.87	281.19	1048.29	281.89	0	0	3651.56	0	65.53	52.55	367.59	28835.27	28.26	90.10	4.96	0	93.45	0	0	354.65	91.06	54.39	103.97	4.18	12.50	103.05	464.15	259.74	218.37	8.40	5.90	101.16	17.92	0	4093.35	3298.79	829.52	0	14871.53	0	9559.00	1041.01	10.90	0	15.73	0	0	0	617.45	145.90	0	1068.02	1071.20	76.99	2.41	0	0	135.11	0	0	36.86	8.72	0	0	0	11.03	203.27	0	0	103.91	1170.17	38.75	0	528.22	318.69	906.87	56.66	165.54	139.04	292.67	0	0	0	0	19.51	3.80	256.64	21.26	34.02	4.59	0	0	214.19	2.29	98.36	55.44	0	112.60	149.57	161.74	220.97	0	318.70	0	77.28	81.01	4.13	322.32	8.47	43.50	5.84	0	5.01	7.25	0	32.54	2.11	3.55	7.14	0	4.10	3.84	0	61.78	21.20	133.18	89.71	0	5.30	71.91	59.05	0	0	11.40	55.20	0	13.08	9.26	0	18.76	8.83	22.32	0	2.44	20.26	0	0	88.79	0	19.08	2.36	0	0	0	3.53	0	1.76	0	3.72	217.28	46.34	8.19	0	827.90	813.69	73.82	2.80	0	38.91	5.12	188.99	24.88	0	1.88	68.84	69.48	0	3.05	0	4.78	15.68	157.91	28.18	28.41	3079.90	181.14	177.39	0	16.64	1142.24	3180.69	429.77	7.33	190.67	249.74	59.97	0	24.76	0	16.64	59.33	59.66	56.85	0	600.40	657.68	0	82.12	121.73	0	276.95	0	0	4.66	0	0.44	17.87	84.61	328.08	21.47	17.48	7.20	0	29.13	214.13	0	19.01	19.92	20.09	0	49.03	107.41	0	49.95	22.56	304.47	3.19	21.68	20.28	4.89	0	6.86	9.42	1.12	18.61	14.44	15.36	15.40	0	723.05	8045.02	438.26	866.47	14.64	13.94	43.05	0	0	30.21	30.44	3.39	28.06	27.77	22.36	5.02	263.94	87.04	137.83	88.82	32.43	0	0	2.17	197.72	12.29	43.34	4104.13	223.38	345.09	0	36.75	37.68	551.74	0	18.43	88.40	74.25	543.19	96.19	116.68	28.76	108.02	85.85	47.20	4.53	3.17	0	8.58	344.53	0	3.49	0	1048.30	7.50	0	39.09	0	0	37.74	6.07	10.81	6.17	28.36	0	2865.03	3492.33	1.77	220.09	42.66	3.10	42.71	287.45	241.32	0	113.03	470.65	0	0	16.60	34.14	6.28	7.47	0	6.78	0	7.08	45.23	3.69	7.95	0	0	604.38	447.50	429.77	447.86	83.00	67.71	338.38	72.20	0	669.68	670.52	168.71	143.95	0	98.18	42.66	88.61	41.39	15.16	0	47.05	0	1.78	0	72.08	61.31	79.43	2.55	13.40	10.21	42.15	0	3.01	3.80	3.74	0	19.02	9.92	27.49	0	8.01	8.07	29.27	8.04	0	66.92	110.00	0	8.86	0	26.15	26.25	830.85	2.56	612.59	2.13	37.13	186.31	0	235.26	124.81	6.47	363.69	3.91	619.02	116.58	0	0	9.29	8.80	0	238.64	0	0	47.24	281.96	99.82	4.99	17.22	29.54	19.21	1277.93	1302.37	28.99	0	108.14	138.21	185.58	84.36	275.07	4.60	5.95	69.77	70.45	54.66	242.88	242.88	17.77	173.57	0	0	0	2.73	133.27	191.02	10540.02	0	236.26	26.92	1.74	1452.16	3.26	187.59	93.40	1.02	239.29	93.40	88.64	37.71	1.63	4.75	67.76	1.17	0	27.05	0	1268.82	16.29	0	191.33	88.02	0	165.29	27.88	31.12	372.19	1884.16	1838.98	8.76	0	111.13	1480.74	79.96	1475.56	204.90	0	377.38	18.72	0	4.38	0	2.03	390.33	92.34	20.02	0	2.54	108.45	173.44	0	2098.20	2.85	49.19	752.53	0	0	23.47	865.58	91.72	581.24	62.01	315.73	47.02	43.19	0	81.83	79.77	86.69	10.34	0	14.02	1751.85	2.00	3.38	5.65	131.28	0	2.08	12.47	2680.34	20.43	559.92	53.93	426.01	0	0	112.55	0	336.61	11.24	258.24	258.54	0	203.52	0	0	0	62.65	7.23	28.94	105.14	3.01	0	637.65	1.24	0	611.74	97.65	46.40	0	0	0	27.49	94.61	5.11	1192.15	15.51	3.92	136.73	19.51	3.63	4.84	0	5.15	319.34	312.37	24.92	65.09	167.00	2.33	0	542.74	2061.94	2136.40	594.93	592.53	134.23	194.20	4127.69	62.26	165.31	0	0	53.85	2.40	0	2.37	0	0	589.78	300.16	168.89	0	15.81	2.82	2.01	106.02	220.67	72.95	26.99	11.72	2.02	171.26	177.42	0	142.37	94.31	2793.14	892.58	208.92	0	58.16	59.05	0	0.83	646.58	0	333.02	106.59	33.92	2.23	7.83	0	0	0	0	0	160.31	0	137.22	0	0	159.91	266.65	77.97	11.46	20.73	9.47	0	46.35	6.17	1323.98	3.04	1318.58	687.29	0	1.17	24.21	2.30	19.77	0	85.61	0	12.84	0	33.13	189.82	112.61	103.57	32.95	31.61	99.64	255.72	0	0	8.72	0	2.76	53.21	0	123.07	38.39	21.29	13.89	0	0	0	0	251.49	0	0	62.15	57.49	0	74.82	4.81	5.37	33.96	0	0	0	7.36	58.30	3.41	4.96	153.78	180.90	0	102.83	0	0	0	3.23	0	0	16.39	0	2.86	21.66	0	542.91	3.70	179.98	0	0	0.86	51.40	5.68	0	0	19.45	0	97.57	68.72	0	0	0	23.80	36.78	4.24	4.28	3.98	267.69	8.25	0	0	31.60	132.39	0	0	2.97	0	0	0	0	0	0	850.24	27.11	0.67	143.69	14.15	0	34.90	0	0	0.84	0	0	26.22	0	1.55	3.05	0.74	0	43.73	0.81	0.83	0	16.59	0	0	0	1.48	18.73	2.67	0	0	161.61	0	19.38	1.33	0	3.84	2.75	4.82	4.77	3.58	6.92	7.03	9.36	9.78	0	2.56	0.88	0	0	0	12.02	0	0	0	4.14	0	4.82	0	0	0	0	21.26	0	0	0	28.70	30.11	0	0	0	146.79	6.55	0	81.38	0	98.45	0	0	1.51	0	0	0	0	27.10	0	97.33	56.40	95.25	0	53.14	0	262.98	0	2.56	0	0	0	0	29.39	7.58	1.61	0	59.39	129.13	0	93.56	0	0.43	28.31	5.03	8.25	7.08	3.21	27.67	0	35.32	0	87.46	21.10	87.62	0	1.78	275.19	0	24.17	182.88	352.06	0	0	2.59	7.05	0	63.52	58.21	61.52	16.35	0	6694.24	106.31	33.61	21.69	99.80	255.30	10.08	0	0	207.99	0	0	0	4.41	33.18	80.72	0	0	0	24.78	4.64	28.92	51.13	0	0	113.50	13.62	162.96	0	0	5.70	7.87	20.53	16.85	0	0	94.05	2.55	0	0	0	0	0	0	0	0	119.51	0	1.93	10.63	0	14.11	14.85	0	0	0	0	0	46.87	10.14	279.30	20.15	0	278.04	140.33	138.85	0	16.48	96.63	16.47	12.79	133.67	0	0	24.55	0	100.02	90.38	84.35	0	61.03	57.21	59.95	0	0	0	0	37.25	307.11	0	74.43	78.12	135.02	30.01	1.37	30.67	0	0	0	436.62	0	5.46	188.54	36.02	0	0	3.58	46.42	0	81.67	0	0	2595.77	0	0	552.11	0	0	12.88	624.06	442.61	41.00	0	0	0	0	3909.77	282.96	0	1094.06	47.41	0	272.68	26.41	4.04	53.13	19.69	120.59	1091.81	20.41	0	14.79	0	44.85	593.42	0	8.73	0	95.35	0	359.54	0	79.57	55.17	5.51	27.97	4.24	0	0	376.44	0	2808.59	374.92	0	0	0	4.79	37.91	0	0	15.24	1.73	0	8.53	15.11	54.57	5.33	0	5.66	1189.23	321.69	6.25	0	22.38	0	31.03	5.83	0	0	0	0	0	0	3.73	0	0	0	0	7.97	0	0	62.33	433.59	168.03	29.93	2.16	23.08	135.52	141.91	141.91	0	13.59	5.31	0	0	0	68.94	0	3.43	0	0	0	10.49	0	30.73	21.39	61.66	0	0	0	0	0	0	1.74	0	22.64	10.10	14.01	0	0	0	5.48	11.08	0	2764.29	92.98	38.33	0	0	149.34	33.58	0	37.67	0	40.66	0	112.31	526.00	31.49	2.35	0	0	0	0	0	0	3.39	2.70	0	0	1.74	31.85	0	45.42	862.21	0	0	12678.81	0	0	7.94	0	0	0	29.66	0	18.89	0	200.46	0	528.31	1507.95	20.68	912.67	0	0	1115.64	0	675.91	164.10	0	0	20.91	0	39.40	0.32	0	528.92	1091.77	486.52	180.80	0	0	0	267.07	21.27	20.90	0	2.04	6.00	0	0	0	0	0	0	0	61.87	0	0	77.26	224.15	0	19.97	0	0	0	0	0	0	0	0	0	0	0	0	461.55	34.23	0	0	90.01	0	0	82.77	0	6.98	0	0	18.57	1.21	0	29.95	0	3.11	0	0	24.59	10.91	0	7.08	22.22	0	6.43	0	141.51	143.78	85.50	0	5.47	113.23	68.10	0	0	0	4.45	0	0	361.71	189.58	0	116.72	9.78	0	0	0	6.64	4072.43	21.69	16.52	23.60	0	14.66	26.63	0	3.55	115.67	0	0	61.70	0	41.33	67.75	67.82	356.66	0	0	21.28	0	0	0	0	0	0	3.03	0	0	7.54	0	0	0	9.82	0	0	60.91	27.40	1.86	0	0	2.11	0	191.36	15.77	5.57	0	2044.82	11.69	11.20	2.42	73.13	15.28	12.52	0	188.89	14.41	188.54	3.73	0	0	2045.14	0	0	0	0	92.51	63.39	86.35	84.23	90.58	470.27	247.58	67.60	0	36.84	6.30	0	0	7.45	7.36	0	3.25	0	0	0	0	0	18.17	23.27	0	73.83	261.48	0	78.79	409.14	0	325.16	144.59	0	0	23.29	23.59	562.67	0	79.18	0	78.70	0	3.33	4.84	6.65	64.81	9.92	7.94	0	340.36	10.19	0	25.79	22.86	15.44	112.43	0	36.61	0	4.88	8.12	0	0	2.87	1.68	192.85	84.16	396.44	50.68	4.27	0	0	30.38	24.98	19.01	0	13.90	306.60	521.50	124.62	0	392.31	0	0	0	24.09	0	0	0	121.37	0	0	5.98	18.85	19.52	75.92	22.39	120.85	75.71	57.68	92.31	0	4.84	5.86	0	67.23	56.11	3.95	0	0	199.99	0	0	8.33	82.79	0	13.58	14.34	12.64	24.92	46.41	187.89	23.09	25.91	23.49	0	0	4.05	0	0	145.33	0	0	0	3.51	11.84	3.24	12.60	0	0.72	0	85.82	0	1.85	6.83	25.97	0	188.88	75.24	75.19	10.88	1.07	30.37	5.39	0.91	0	6.49	13.93	105.10	0	9.28	0	18.21	13.77	5.17	1.71	292.61	0	40.26	8.43	0	0	0	8.43	5.97	0	6.46	9.30	3.23	0	0	15.48	4.73	4.23	0	0	0	87.63	0	22.41	14.39	0	0	38.39	0	233.96	5.93	18.81	0	0	0	32.92	19.61	0	22.99	0	7.38	11.10	0	0	0	0.43	18.12	125.82	0	79.55	74.87	0	0	0	12.33	85.41	66.59	0	21.51	9.09	16.53	5.47	0	3.33	29.12	3.29	5.42	9.51	0	1572.58	53.93	0.99	2.08	46.96	7.41	20.47	21.69	11.87	1.48	0	96.04	0	17.28	0	8.49	0	158.91	9.80	7471.49	828.84	0	99.89	17.23	0	0	4.11	3.78	56.48	0	1.71	24.29	17.36	3.53	0	520.84	105.75	0	3.44	3.29	7.64	0	92.42	40.73	0	39.00	0	0	0.60	48.74	7.78	228.55	0	86.13	9.32	0	3.15	0	0	6.73	9.40	0	25.45	2.42	10.73	1492.66	135.73	0	18.36	23.93	92.40	345.35	80.21	81.81	0	142.28	1069.02	0	52.79	239.21	10.86	34.98	21.11	39.56	0	12.85	163.12	365.69	112.48	2.89	92.45	39.93	19.90	0	0	0	58.90	37.14	28.89	651.66	30.46	48.09	90.78	29.86	32.55	0	58.78	0	39.92	27.87	0	21.30	21.48	7.94	0	43.15	0	29.34	6.06	51.41	17.90	133.63	2.64	27.98	27.93	38.79	2.48	136.30	16.20	0	117.27	178.70	447.13	68.26	28.80	4.15	0	52.56	32.65	25.72	0	10.71	6.27	11.34	0.83	0	52.95	15.51	25.19	2.34	3.37	0	0	4.26	16.68	1.09	0	0	0	46.79	0	1350.58	51.09	84.33	15.09	21.13	0	0	1.79	0	0	6.52	24.85	3.56	26.39	0	0	16.96	0.80	34.55	1.57	45.55	0	1.59	1.59	2.31	2.95	0	0	0	0	0.57	3.35	0	1.90	0	0	0	41.41	0	0	0	0	0	0	0	0	0	318.01	280.99	0	0	0	9.91	0	1.56	1.51	7.02	224.47	6.09	133.03	126.86	5.73	92.44	7.90	0	66.93	0	689.42	156.22	113.94	0	10.58	5.38	0	8.83	11.42	5.07	0	0	0	764.80	631.54	14.60	303.80	6.29	240.43	74.15	137.19	130.98	112.06	11.15	8.87	0	1.93	0	0	0	11.66	40.82	1471.83	1477.96	4.03	1110.95	186.47	578.69	557.18	13.36	12.44	0	4.93	0	0	4209.40	2958.22	0	1626.45	1607.61	300.66	0	178.37	102.36	324.52	207.75	16.20	0	1518.87	930.17	917.17	0	0	1479.71	1484.23	1172.84	1197.82	36.84	0	165.43	580.13	277.61	37.98	23.42	481.08	894.98	148.20	0	0	91.10	140.59	432.88	285.61	130.93	30.58	119.60	119.87	278.79	153.23	0	125.56	211.34	107.34	0	273.58	0	0	0	56.55	11.16	0	72.17	22.26	65.07	33.79	24.24	3.33	0	0	1.76	0	30.30	0	2773.43	0	2031.93	0	212.58	0	255.01	106.37	0	3.14	3.38	18.76	0.65	15.57	0	0	40.26	45.28	0	0.61	2.40	64.81	7.11	489.27	8.61	0	36.97	70.18	0	10.73	14.13	4.85	267.93	54.98	20.43	56.48	597.51	493.62	0	17.86	4.31	92.54	1950.81	2.66	0	0	0	0	1668.44	677.39	109.67	28.51	8.21	0	0	38.00	0	14.85	0	841.98	7.18	3.65	17.30	0	87.37	55.94	5.14	0	0	0	74.83	70.46	0	6.60	7.34	59.64	27.63	164.02	17.65	415.01	0	252.87	255.75	70.00	112.11	26.84	4.90	83.53	107.98	8.71	20.99	21.33	185.04	2.82	0	0	0	13.07	16.42	0.68	1.72	0	2.49	8.39	0	0	4.44	6.15	9.49	12.37	0	0	550.89	0	0	0	141.93	0	3.86	0	1.48	0	2.54	0	5.94	0	0	17.29	23.75	0.59	1.22	0	0	0	55.74	7.10	5.99	0	0.35	2.91	0	0	14.56	0	1.11	0	0	0	53.15	31.79	0	2.89	147.22	100.12	46.09	0	0	0	51.57	2.29	0	84.79	591.08	111.33	0	0	0.52	0.24	4.42	8.57	0	1.16	35.08	0	39.18	0	4.89	35.65	0	25.50	141.47	216.80	0	30.55	529.38	4.43	0	0.59	1.03	241.24	0	160.57	1021.91	741.78	82.61	168.65	103.02	103.64	32.31	9.99	22.30	36.65	47.91	4.22	38.21	38.13	33.75	11.77	2.56	1.47	1.74	38.99	18.66	138.52	154.10	42.77	1628.47	465.07	100.38	16.72	0	0	0	2.17	4.30	26.06	18.42	0	0	28.14	15.86	0	380.12	193.36	0	9.47	0	6.72	0	98.38	0	11.47	15.88	1.44	0	0	0	0	30.19	225.31	145.70	134.91	86.90	29.17	0	4.62	8.67	0	39.77	31.47	8.64	4.45	23.00	17.60	39.96	33.61	0	0	10.50	3.86	2131.22	1347.48	186.33	0.95	0	5.48	0	0.13	1.98	41.50	30.08	1.38	17.79	0	0	6.24	0	0	122.66	0	295.45	249.72	248.82	83.83	0	339.34	0	0	258.41	0	79.87	89.97	57.43	25.95	0	0	150.66	105.80	13.63	19.09	1.99	18.05	0	0	201.99	54.13	29.45	327.81	7.46	348.22	65.41	0	0	2.30	4.95	11.48	9.34	64.83	0	229.12	0.43	467.15	0	0	0	0	0	0	24.37	21.67	0	8.77	21.82	32.51	8.95	0	1.50	0	1888.90	0	0.19	36.43	39.83	12.90	3.01	0	0	2.12	0	72.38	91.64	9.11	1.54	0.84	0	0	0	27.05	0	8.51	37.71	0	139.60	139.19	132.92	0	6.08	10.47	13.52	65.05	1.55	11.15	0	0	0	0	3398.00	2386.65	0	401.16	0.12	0	0	0	0	0	1.43	0.96	0.97	0.22	11.62	0	0	0	0	0	0	0.38	0	1.48	0	41.06	67.13	3.03	60.27	12.82	2211.14	350.28	339.98	1.98	0	0	23.96	32.68	137.92	14.29	22.49	16.06	4.55	99.13	2.60	144.52	132.54	109.82	1.76	0	51.15	4.12	0	21.84	37.49	1289.82	1659.00	13.51	1386.12	1585.70	1.26	586.80	0
S0113	270.22	136.95	161.16	418.80	3904.96	211.25	80.10	870.09	237.41	267.82	162.07	124.03	0	0	3207.40	5064.93	168.72	75.16	5910.05	0	123.42	465.29	42.75	41.31	2519.10	233.95	371.20	266.53	298.83	25.79	190.87	0	1174.90	0	908.68	568.21	326.27	262.65	325.86	752.11	747.75	183.58	770.73	0	390.99	1097.07	0	473.03	81.18	56.13	3590.18	638.55	15.28	0	0	761.79	762.22	3873.74	320.88	555.15	195.46	577.51	0	0	0	1856.94	637.30	938.61	210.76	617.94	299.74	415.57	27.25	480.61	845.19	429.52	198.94	529.16	2700.92	2700.91	1472.59	1576.54	516.31	178.29	1414.33	1907.05	370.46	1738.88	0	322.23	560.37	610.35	1130.38	501.93	3579.38	0	2165.08	568.15	385.31	678.99	184.76	0	0	150.02	50.28	172.61	197.98	1065.43	922.84	375.80	48168.50	36.23	24021.25	12.39	3.69	154.83	5130.72	486.84	1455.74	4436.54	136.98	89.09	17.95	31.49	266.27	201.62	15364.96	122.94	532.83	9762.46	0	0	577.22	0	326.54	1939.27	1936.87	0	299.76	358.42	1320.71	289.06	319.52	12.84	156.03	395.69	60.18	228.84	6.33	271.73	35.69	55.42	1047.52	643.76	264.13	40.14	0	0	1182.51	113.48	113.48	344.70	0	54.93	13762.26	778.44	410.13	0	576.05	229.78	21.89	155.97	27.54	142.12	101.63	2476.16	69.36	585.33	437.15	152.71	318.70	19.39	239.74	148.98	103.95	0	0	355.59	416.18	679.81	403.29	18.68	0	1611.47	0	0	177.40	0	189.73	7003.01	3174.81	3176.20	278.27	27.87	0	62.66	0	4.96	56.79	50.24	360.42	2317.73	749.28	228.61	10175.87	74.87	5436.53	588.58	534.81	0	0	363.21	285.96	0	135.36	0	33.58	2390.52	612.38	614.36	34.57	0	4367.88	4178.62	121.17	933.35	0	5.06	2519.48	2370.24	2558.17	1171.17	565.67	193.44	202.41	462.87	1473.85	1410.69	416.42	17.86	212.87	2769.07	2769.08	404.02	0	2059.55	232.72	1827.50	0	1243.79	364.62	261.58	265.23	402.43	155.22	0	17.54	263.79	1125.55	23.40	283.08	4699.67	362.93	98.89	11895.45	2610.76	2247.33	94.10	43.93	0	123.91	0	0	170.10	0	367.80	202.19	192.26	62.82	472.04	185.81	0	116.42	0	389.53	123.27	125.72	156.38	194.71	0	3709.63	303.77	80.05	99.46	0	369.22	838.35	837.50	91.82	233.04	1251.24	2126.99	2224.68	822.50	0	1348.82	15.78	455.76	1356.98	38.39	270.39	0	55.19	210.55	72.94	269.72	1140.34	8.50	0	245.23	41.73	0	198.91	293.89	539.18	59.65	205.82	148.02	275.31	190.77	265.51	265.70	54.09	48.92	54.09	55.00	104.21	86.85	247.26	79.27	496.91	79.27	254.48	64.31	322.42	0	0	0	0	0	0	1962.47	476.30	89.59	1542.42	21.98	3313.44	18.55	2331.07	21.28	75.35	0	0	0	27.52	27.47	0	25.31	224.05	0	2728.87	137.03	0	6702.36	6318.98	0	0	646.79	930.39	309.07	0	246.41	196.59	0	0	60.25	561.23	0	0	401.05	187.42	47.20	289.57	1157.75	180.24	33.40	89.62	399.44	0	0	446.02	42.31	9600.38	33.54	988.37	4525.15	0	346.93	27.95	185.50	1.10	6.06	242.61	206.01	106.32	195.12	167.31	254.41	112.13	324.90	3118.89	90.13	0	48.70	231.43	1905.87	116.59	0	1040.23	98.41	104.51	102.17	0	0	124.90	230.74	194.50	14.46	13.71	0	340.96	24.26	281.86	993.90	409.50	0	180.98	141.34	23.38	7151.22	898.42	65.21	381.89	0	166.99	122.49	171.78	364.03	95.78	258.68	95.76	202.60	60.91	315.20	232.32	0	59.72	22.77	0	11.71	316.69	792.65	347.72	892.66	277.01	70.30	766.13	490.34	499.25	777.21	105.55	749.20	19.97	0	198.62	29.99	123.42	15.29	227.14	423.72	230.76	279.60	243.11	175.76	49.29	574.96	1707.85	998.82	1299.64	273.32	57.70	399.98	436.57	122.43	101.92	224.82	179.77	194.80	219.00	61.24	48.98	250.06	178.14	2330.15	235.36	658.42	0	0	141.82	375.96	645.19	74.56	124.95	0	0	13.01	400.47	1321.30	1260.63	204.39	29.85	955.43	401.90	1276.09	1157.32	1976.38	9216.58	2423.25	529.00	1331.35	1087.56	0	0	70.02	207.35	848.43	65.78	5.69	644.86	90.81	11.22	227.31	1.34	312.98	13.08	124.33	1244.43	286.05	404.40	355.15	911.65	258.18	140.56	548.62	526.01	155.65	13.62	0	42.62	475.25	280.35	1381.23	615.14	615.21	539.60	1006.61	1148.44	376.71	376.71	61.66	0	840.38	994.46	700.78	271.74	77.49	120.23	510.55	4396.35	299.36	280.19	311.79	2012.98	238.00	0	59.90	476.36	15.75	352.45	7678.06	1865.61	182.85	29.07	4694.08	0	3571.60	10.40	174.56	56.53	340.79	304.39	153.79	688.20	211.82	53.74	0	480.71	178.23	1596.84	1596.84	629.10	318.13	317.58	605.06	292.22	434.92	57.25	918.12	149.35	173.32	11.97	0	48.00	107.82	340.53	340.53	335.21	119.41	482.92	460.33	35.62	0	1692.21	0	1688.51	0	0	2230.10	0	103.55	181.77	359.35	204.00	377.78	660.92	593.72	47.75	310.40	0	6.20	6.20	0	6.48	207.54	0	75.81	537.54	152.63	229.87	118.60	143.13	549.70	553.86	22.93	615.86	53.16	3074.47	462.98	598.32	302.10	1420.21	233.27	938.10	2436.11	2616.46	2624.84	2618.23	288.40	0	479.39	1188.35	38.06	549.66	451.67	0	65.78	802.41	2668.74	774.47	1716.97	825.08	106.52	291.43	0	0	70.90	0	477.25	451.72	497.54	777.73	309.84	706.95	43.18	581.48	292.37	3104.87	1497.69	589.83	0	289.30	0	368.57	0	0	154.50	214.18	151.15	660.91	0	9.09	588.12	21.10	561.23	286.20	288.93	275.13	0	524.80	0	701.15	0	488.73	108.23	247.95	169.61	150.97	387.65	70.63	0	2135.09	926.19	364.46	618.17	316.25	173.29	175.04	1116.39	149.20	251.04	194.91	0	111.16	0	0	147.98	58.45	99.59	218.89	261.07	260.54	195.29	132.90	108.06	1808.67	123.67	464.79	104.27	985.12	3677.23	2986.12	0	1600.36	101.44	3992.31	302.02	1537.57	120.32	0	289.83	488.91	733.49	38.52	71.94	16.24	2117.33	1245.83	1166.88	0	167.13	191.12	89.03	337.17	0	4588.09	4552.93	1204.07	417.55	1571.60	445.50	1786.08	1764.06	0	129.24	199.44	545.95	119.84	638.49	531.72	243.66	228.33	0	242.54	619.69	99.01	0	210.06	915.93	155.42	735.01	0	44.36	580.54	10.71	143.00	7516.01	0	0	821.20	0	126.22	842.56	0	0	961.95	976.78	0	88.19	250.44	71.38	0	234.02	1359.80	183.14	21.01	148.35	23.94	0	0	0	0	41.46	0	152.27	224.74	656.44	1710.39	0	690.23	698.27	276.53	819.18	227.56	1342.94	0	59.98	104.97	716.13	15930.51	140.88	222.51	401.34	208.77	8.35	60.08	181.93	21.04	72.22	96.12	0	0	88.46	0	64.48	57.44	625.35	250.97	195.48	95.09	256.70	74.34	1357.45	1004.55	381.22	0	15409.26	44.24	10113.71	197.50	1.19	0	0	0	323.28	3561.91	4028.03	93.75	149.12	43.96	43.11	383.56	278.88	125.54	147.04	269.18	1157.00	512.08	44.15	402.39	0	32.66	0	45.87	96.96	263.64	0	195.68	806.10	0	0	476.39	49.08	1136.42	1628.47	178.69	9.79	304.46	122.71	50.98	191.88	52.22	327.00	95.55	620.60	0	273.65	149.67	0	15.88	0	3.22	129.06	0	125.60	636.18	68.79	86.34	87.65	55.54	284.48	35.98	133.75	134.62	456.10	223.91	223.30	0	0	61.38	60.74	16.87	214.76	0	114.54	133.61	127.42	0	684.89	631.44	178.77	312.64	0	478.72	15.50	139.16	0	0	59.45	105.41	82.05	131.79	8.01	0	334.42	185.45	149.68	36.79	114.71	9.62	1.60	29.01	67.54	1.00	87.40	1222.45	1008.79	488.58	220.61	589.36	508.65	0	316.59	0	184.66	4.81	11.17	33.85	249.16	302.41	34.40	597.40	705.67	53.65	102.16	122.17	421.56	87.29	616.97	0	0	0	45.31	0	110.90	287.79	24.50	34.85	35.64	82.84	368.17	77.80	1172.83	534.39	481.82	329.86	0	1151.88	3493.77	404.62	280.70	0	425.50	0	125.19	12.90	121.69	142.32	0	0	0	66.44	678.92	676.01	76.46	132.55	120.20	0	824.25	1224.54	208.61	55.64	0	0	127.93	203.74	213.48	73.34	142.84	146.70	133.32	48.11	31.29	918.19	10.57	326.79	447.96	10.57	122.99	434.20	257.34	121.20	56.78	344.27	100.57	0	38.19	50.07	69.58	104.84	0	6.49	30.55	24.98	39.88	53.69	0	1109.00	7127.39	844.20	681.67	83.26	112.65	0	30.54	0	0	0	0	82.75	190.74	147.36	0	482.88	340.22	322.31	296.67	469.23	339.66	28.26	49.49	311.47	20.74	33.67	918.39	341.78	153.13	9.41	10.37	0	2952.18	0	28.34	172.91	106.43	1081.50	248.73	969.72	31.13	148.20	230.62	560.59	256.09	11.46	0	92.05	3788.19	42.67	28.68	0	419.17	4.29	0	954.42	267.22	246.23	260.18	0	12.69	45.77	48.70	0	8863.28	8512.08	37.50	3466.55	0	308.83	375.55	577.67	71.68	171.02	445.90	106.67	2797.80	319.80	40.27	32.91	9.27	143.44	52.60	0	39.18	9.77	21.10	77.38	402.94	0	149.02	457.66	363.54	360.77	351.55	221.16	165.93	480.47	169.21	0.28	982.79	976.93	615.38	612.65	13.04	14.08	17.59	1020.60	36.57	181.99	0	271.65	0	0	86.89	0	0	50.08	0	49.33	0	55.65	67.20	24.58	52.82	107.31	31.33	147.37	6.78	38.20	71.01	70.86	70.87	634.30	35.31	7.21	200.04	61.29	23.63	78.60	304.69	160.45	178.14	331.84	62.32	1023.28	146.04	290.30	151.73	37.67	409.65	49.56	76.82	217.68	117.48	603.37	78.26	12.58	0	60.54	18.52	50.98	99.85	0	0	0	387.96	60.79	0	104.88	49.89	152.10	1564.03	628.85	115.82	264.95	287.78	288.36	79.92	0	2155.12	335.33	0	69.71	66.80	266.70	1262.04	1262.04	53.42	170.23	146.59	0	67.77	0	478.52	0	10240.62	61.25	526.19	0	2.51	2056.29	19.78	121.31	526.33	73.56	523.42	523.78	0	148.84	13.53	6.36	204.35	43.55	83.33	180.35	83.34	834.04	168.94	115.80	120.58	76.80	107.25	559.95	149.71	76.08	696.16	1720.79	2163.48	413.45	109.16	242.76	1007.27	26.71	1013.35	116.62	57.55	335.76	149.43	18.72	97.06	892.12	0	698.18	8.61	96.92	0	89.23	13.84	137.64	32.87	5636.92	17.06	238.68	814.98	285.63	0	0	1656.77	395.83	896.07	308.43	360.73	277.08	133.41	31.73	212.12	208.99	127.54	97.47	0.33	160.29	3569.02	0	0	9.08	0	37.47	21.06	57.18	11514.82	69.69	2342.81	68.96	215.14	0	0	157.69	0	618.75	491.76	107.81	458.23	13.97	462.36	66.24	20.88	110.49	1163.38	128.87	36.86	108.26	72.35	24.03	800.11	19.03	63.81	1430.24	0	193.56	12.66	554.29	40.27	38.05	43.86	379.42	1495.55	240.10	0	0	533.66	0	0	146.13	135.55	60.14	0	62.82	153.07	1326.04	15.69	175.65	203.24	797.56	1314.54	228.00	228.11	189.70	707.21	4498.79	8.01	109.91	0	0	0	43.35	0	3.58	36.30	44.59	540.59	598.30	3.41	3.30	13.38	326.96	19.92	2645.34	2113.67	444.61	15.41	270.22	36.65	0	0	205.21	42.32	0	3085.85	606.29	564.17	7.23	203.75	197.51	0	26.04	0	0	0	276.37	746.91	143.40	267.03	269.82	0	103.54	101.25	6.00	4612.43	473.04	523.92	0	711.40	285.50	125.05	452.27	2.27	0	2.53	0	66.77	36.66	1534.41	80.07	1416.22	523.19	44.22	1.22	272.91	54.03	60.41	152.75	355.76	173.52	49.35	123.21	672.15	985.33	302.39	354.68	151.23	20.36	140.58	8.83	0	34.31	820.70	214.78	0	11.13	1.26	883.58	133.11	0	0	43.43	0	0	20.09	380.19	0.88	4.94	266.88	94.47	68.55	123.47	112.35	112.34	147.83	144.69	0	15.89	189.48	238.79	14.69	0	1232.01	815.58	57.14	79.40	0	0	0	42.77	0	8.12	36.11	45.67	25.61	0	12.17	1334.83	59.54	80.12	2.97	0	2.46	289.34	374.20	0	60.60	13.54	726.44	0	74.37	366.79	53.35	49.95	39.54	25.31	30.67	56.72	163.76	1906.09	402.09	142.54	0	0	281.28	62.74	81.41	0.84	4.76	0	278.64	35.79	2.86	0	572.66	0	256.11	205.74	71.48	3.97	116.81	600.80	45.20	0	44.29	29.47	0	748.79	0	2.28	0	0	63.53	25.60	26.42	2.84	234.95	11.79	0	1.07	0	8.91	23.88	444.76	0	130.56	20.81	50.98	16.90	11.16	0	0	14.97	53.88	192.61	128.01	128.01	242.05	89.55	0	0	0	11.07	49.04	139.02	0	0	7.35	7.18	25.76	0	13.31	54.38	20.67	1.94	17.24	70.41	53.26	40.35	0	331.00	0	51.18	29.93	13.44	6.81	0	4.90	38.00	8.14	0	0	93.73	14.11	64.92	0.46	0	0	43.74	248.40	63.07	387.60	476.46	23.49	114.71	1.83	226.86	58.63	101.53	102.12	0	7.39	34.72	6.29	0	101.99	65.86	0	1267.41	90.00	843.89	37.06	93.76	65.19	28.56	0	4679.89	16.70	41.74	0	10.41	6.99	4410.62	24.12	4424.54	47.74	578.31	2959.92	0	39.77	994.39	3984.15	20.21	120.39	76.81	66.08	104.31	18.21	112.08	25.07	163.73	0	3094.12	30.58	76.82	0	229.97	190.29	0	41.93	6.13	724.37	7.76	0	296.20	77.81	13.26	291.15	102.88	57.48	8.38	0.80	859.75	95.92	219.98	82.43	169.45	16.03	4.04	117.38	35.89	5.47	34.23	0	28.23	39.18	0	39.07	127.63	347.74	0	9.03	179.25	379.42	19.98	257.27	8.43	2.08	116.35	0	4.68	131.29	0	0	0	0.80	17.21	20.97	0	86.53	19.53	25.91	101.69	0	54.46	101.66	145.76	133.56	3.54	54.42	125.85	0	4.90	176.93	0	29.17	11.97	0	303.34	118.94	3.78	1226.89	10.26	10.26	19.73	41.92	0	7.55	0	94.81	61.88	0	37.92	45.56	21547.55	3454.56	2.12	92.88	142.87	37.89	8.64	313.00	22.05	56.57	0	10.33	0	46.41	35.48	0	68.70	348.28	142.85	0	909.26	24.02	0	0	1261.34	0	32.11	584.20	164.39	105.11	0	9.92	0	0	1354.41	270.03	498.84	327.32	98.88	4.66	140.96	0	8.36	59.13	37.92	0	30.25	1.43	1.63	19.24	70.83	58.86	91.20	1.51	0	0	11.80	5729.85	0	42.88	71.71	27.80	0	4.39	25.35	11.62	11.62	30.57	4.38	3422.68	30.61	0	6.26	0	0	35.78	0	0	43.74	100.30	55.27	2.69	43.60	79.54	6.41	0	18.02	499.82	500.74	120.97	72.45	0	1400.12	13.92	22.35	0	2507.34	17.64	282.69	155.55	155.91	93.41	0	9.95	0	11.31	98.94	0	0	5058.06	85.01	33.17	7.65	29.23	0	330.28	260.75	213.32	0	191.60	0	0	0	9.71	17.26	43.72	13.83	22.12	313.10	0	0	0	0	0	33.91	70.16	0	581.96	145.62	1.71	58.53	0	53.36	10.93	0	0	0	1.87	0	85.09	0	0	2381.01	0	0	78.37	28.00	319.88	30.20	147.64	47.10	11.94	45.96	25.63	99.18	190.55	6.27	26.85	6.63	0	6.35	0	0	0	6.69	24.47	0	0	0	38.15	207.02	508.19	47.00	1.99	138.94	5636.95	67.45	0	10.15	10.90	0	584.90	36.44	141.59	725.02	0	479.92	1.82	490.77	549.76	76.16	504.46	50.45	11.36	819.02	127.35	232.35	59.48	0	0.26	9.37	73.32	899.47	114.62	0	845.49	781.14	398.99	35.70	153.95	0	0	64.98	150.27	142.52	1171.64	1.30	0	654.53	0	186.96	1.32	47.64	16.29	78.80	30.20	112.04	12.45	58.55	82.57	65.25	0	0	1.82	0	0	0	188.42	0	0	47.46	5.79	11.64	6.82	253.41	359.37	59.83	32.89	0	54.00	54.42	0	41.97	81.05	0	86.51	93.92	0	0	114.03	0	0	55.41	109.37	63.06	1.58	0	0	223.56	154.70	1414.36	94.84	55.23	58.96	20.50	48.73	31.46	611.37	76.20	0	139.91	0	112.47	0	4.18	336.89	128.53	107.01	15.17	339.73	0	5.46	4.36	214.98	2260.58	1.63	730.70	82.11	0	23.20	118.12	173.15	0	36.93	88.31	6.72	21.59	223.11	31.82	6.96	0	351.66	80.82	32.94	0	711.44	695.27	93.44	0	136.94	12.92	0	0	32.73	0	0	31.85	169.26	0	362.24	19.08	235.58	10.38	0	0	11.69	117.51	23.69	438.13	150.21	171.50	4.47	2896.62	0	64.13	607.86	94.20	168.30	8.18	121.44	425.74	166.64	630.44	0	100.35	9.88	7166.77	0	0	0	3.58	514.99	95.86	485.22	20.24	213.55	761.26	307.14	508.09	201.78	0	0	96.45	0	42.82	42.82	0	77.65	24.89	56.26	58.77	0	8.54	65.82	339.26	126.95	980.31	851.45	0	0	798.86	106.16	344.77	9.64	118.68	117.69	151.76	107.75	507.72	0	0	10.76	0	42.27	70.75	1.99	144.50	0	110.48	74.47	0	214.80	0	0	230.91	9.27	158.35	214.51	176.52	150.14	18.24	0	0	116.40	123.99	0	0	128.03	232.37	103.09	0	127.31	4.31	3.57	272.92	251.14	11.33	0	59.18	880.42	2888.84	173.29	31.30	1751.59	8.25	39.55	39.02	0	122.90	0	9.03	17.68	0	0	167.62	31.90	0	22.42	0	442.71	37.10	31.41	438.40	86.18	80.40	91.30	23.97	265.68	0	92.81	0	5.75	1003.40	0	4.20	0	317.05	0.23	74.85	63.71	80.48	51.71	316.50	366.33	260.41	22.80	42.86	35.33	0	134.08	37.10	74.60	428.01	0	0	89.18	90.86	0	0	37.35	0	20.59	0	311.45	0	0	34.38	0	18.99	359.00	200.82	200.82	112.32	0	0	0	0	0	13.54	0	70.24	14.00	99.12	312.97	0	29.15	5060.70	952.92	3037.95	56.45	100.73	0.86	0	0	0	62.27	21.04	0	90.40	0	120.35	3.80	3.76	275.98	39.62	44.01	0	142.98	0	177.16	131.85	0	0	0	30.52	246.18	0	376.61	3.43	259.15	7.27	133.14	20.73	4.05	1.54	0	185.81	0	0	0	396.10	46.79	3.08	0	140.04	131.36	0	0	17.24	0	0	175.78	0	0	65.61	24.36	0	26.93	26.50	26.83	0	0	45.52	0	0.76	200.02	100.61	330.39	39.19	0	22.13	264.68	86.58	0	22.26	170.23	26.16	42.87	69.27	0	40.89	64.88	108.59	11.18	79.29	78.43	1842.56	239.07	89.90	208.11	79.09	0	17.64	183.03	123.59	0	56.16	79.75	0	5.89	0	85.16	298.45	285.20	82.99	117.02	0	30.49	64.71	60.70	6.44	61.00	1.99	4.24	6.70	8.09	1254.05	0.48	1359.17	121.80	151.96	0	0	10.08	366.69	15.92	75.89	9.85	89.20	264.70	40.41	38.27	0	487.10	4.64	0	36.19	532.66	907.18	203.21	0	0	181.12	2829.16	0	319.79	723.85	50.03	207.15	192.01	0	93.78	203.63	574.08	0	128.65	181.46	0	7.51	9.80	25.56	227.74	53.58	248.39	323.58	44.07	1234.86	22.98	642.77	163.24	204.20	178.16	43.16	545.81	1.34	8.52	173.47	3.93	0	171.29	8.18	0.56	203.14	0	4.74	0	70.43	31.64	461.13	0	107.99	54.82	132.21	46.00	475.14	133.65	142.77	191.34	56.81	2850.79	36.97	17.70	25.58	43.02	0	0	196.49	7.57	28.54	0.04	22.26	3.46	1403.66	145.11	72.23	6.94	37.82	57.66	82.56	266.39	4.52	82.28	0	26.90	21.40	102.24	175.53	1555.62	410.58	7.07	4.01	0	31.36	22.28	22.35	1.95	1.86	0	40.91	59.62	0	162.22	66.48	78.46	45.92	218.71	298.45	0	101.66	119.30	211.08	214.08	37.55	37.13	0	45.92	77.30	76.65	18.95	569.34	39.74	118.29	17.12	104.75	32.98	18.89	173.51	102.83	102.88	0	121.09	37.78	0	218.14	33.61	813.32	1471.94	70.87	13.65	0	245.01	252.36	255.40	252.39	303.64	717.67	301.29	717.67	320.66	180.73	517.65	187.30	98.84	55.05	0	5.29	0	438.12	183.62	282.06	277.59	0	206.54	273.04	953.62	853.03	317.12	0	292.32	425.98	145.91	269.13	65.11	1822.08	161.87	1444.20	1444.84	160.36	566.18	126.73	345.23	1048.81	715.33	414.72	64.10	1.03	1158.43	6484.60	6479.59	6.43	4800.49	11.34	2794.36	2717.96	252.45	388.78	386.76	343.26	849.09	25.99	11832.56	9116.33	0	4909.18	4906.89	34.60	0	380.21	0	1427.48	1194.63	163.26	0	2922.74	2514.52	2507.01	191.67	0	3696.01	3675.24	2872.56	2883.61	7.95	17.68	488.09	688.75	331.36	65.55	31.08	0	1070.78	799.45	334.93	35.95	173.14	79.84	78.10	189.66	178.98	106.80	24.53	25.08	10.92	0	2080.59	1351.27	544.67	0	82.81	467.09	77.42	77.99	5.02	0	106.01	106.19	25.05	0	328.50	0	54.47	0	11.14	0	2.42	108.80	142.67	0	886.50	328.84	851.14	38.49	267.11	236.27	264.11	49.92	76.67	184.47	361.03	104.42	94.96	1.98	183.22	0	10.01	51.41	207.94	13.85	2303.15	542.58	223.94	839.57	184.29	125.61	290.46	372.86	13.14	116.26	159.94	71.37	242.54	90.03	234.46	66.25	251.00	0	116.68	112.25	31.78	153.21	0	79.99	0	195.39	163.10	211.47	1956.28	899.89	1121.67	721.90	190.22	1967.98	146.26	2126.68	122.89	130.92	166.90	59.12	137.87	238.24	116.93	0	351.05	807.45	314.15	671.54	40.51	47.23	487.86	285.43	362.33	424.03	447.17	173.67	247.79	719.23	92.35	1107.45	65.50	1814.23	1812.67	0	710.57	244.21	96.32	339.10	420.35	39.41	61.78	78.48	51.70	169.42	0	0	93.73	310.98	58.23	59.79	53.00	0	139.40	75.19	90.10	20.38	403.90	110.62	59.64	73.00	675.95	1048.14	569.24	468.30	251.13	63.04	125.24	146.04	132.27	72.91	35.65	1430.21	13.83	0	22.43	132.58	0.67	0	1437.22	8.42	969.05	0	502.75	82.39	312.60	457.82	159.21	302.72	207.09	0	4747.66	76.17	3089.94	0	4.13	128.86	5.69	45.22	70.86	7.31	2.63	3.08	192.65	1.95	35.21	61.59	31.04	23.26	49.41	12.98	15.80	147.85	671.31	78.16	6.67	0	15.27	25.19	66.60	147.20	62.64	0	56.66	77.82	137.40	47.89	437.89	82.80	2.76	62.35	90.12	307.34	8.30	61.66	456.77	4267.95	3146.20	101.77	10.81	244.59	388.85	229.89	7699.99	6927.04	458.29	3444.02	497.21	211.79	196.74	47.59	44.38	145.47	145.67	81.52	1013.84	1003.26	285.09	117.85	88.61	0	11.03	111.89	135.58	4019.83	4013.20	153.06	288.88	66.21	76.35	175.81	198.55	44.65	40.78	197.25	192.58	24.78	45.58	341.48	236.25	14.50	99.62	0	625.09	127.10	0	2.68	27.37	154.08	0.21	129.99	16.35	121.36	138.26	61.79	25.13	0	130.68	3.64	0.20	276.29	132.62	95.67	959.69	257.49	10.47	93.92	289.13	61.55	61.45	20.98	280.15	40.30	116.21	112.17	88.85	392.92	0	0	37.62	17.08	37.36	43.45	25.76	0	143.95	803.07	355.39	110.24	643.89	954.34	382.42	114.67	0	381.12	0	281.13	219.23	230.69	1092.58	53.23	2552.48	1867.55	1864.84	212.99	94.21	1840.27	1213.61	1202.93	1308.57	889.44	449.55	24.46	159.42	203.82	6214.51	596.51	388.26	276.21	82.77	78.44	123.76	5.73	0	108.59	3569.41	1179.83	190.17	12416.72	14.81	11737.56	1262.59	93.15	138.44	0	0	2.04	258.62	45.03	144.70	1261.47	0	2477.70	0	0	55.65	20.02	188.73	28.07	1545.82	148.71	3.85	4773.15	4511.04	51.28	122.57	4.95	0	77.98	401.10	3.02	22.12	123.41	33.81	97.16	58.42	1614.47	216.76	0.82	297.19	29.44	51.26	0	319.93	388.30	413.68	435.16	60.45	135.71	41.06	237.89	304.46	5.85	1644.58	0	693.73	0	184.14	215.73	218.89	0	263.07	80.70	371.22	191.59	0	0	1792.77	1336.83	494.65	251.10	656.36	0	464.15	292.72	7.21	390.14	695.14	323.22	316.32	109.26	22.16	0	41.28	118.21	460.81	80.28	52.44	253.27	0	51.66	0	228.40	235.67	11.38	221.88	0	1539.70	294.06	294.57	302.76	32.94	8.31	58.78	192.53	546.61	106.69	0	395.09	258.45	141.74	50.37	260.19	265.28	258.35	37.81	36.55	22.13	2.61	0	6.30	259.63	2.29	5364.73	589.95	5662.43	5302.02	236.05	1229.04	245.63
S0114	360.38	383.57	177.63	1693.26	766.45	118.58	21.59	233.94	27.82	0	0	79.34	164.14	123.41	9542.23	1634.29	546.32	23.83	1811.06	585.84	657.54	472.85	1689.91	273.82	5316.01	253.07	712.43	41.77	547.35	252.58	0	0	0	56.64	3198.24	1170.96	679.53	577.20	732.73	726.49	741.81	438.62	2261.56	352.95	0	188.51	629.55	1083.12	118.41	159.26	2065.64	435.31	764.81	478.19	88.90	1010.92	1035.22	6387.45	502.23	249.06	153.46	776.29	18.74	0	275.28	0	294.49	723.15	529.61	602.05	296.31	394.31	1053.60	269.56	438.47	344.99	203.39	367.79	1875.36	1601.69	1975.55	338.09	884.88	216.00	1378.90	2951.67	89.99	0	0	79.00	542.77	1865.71	582.69	2438.77	2574.92	0	1480.58	695.79	978.99	1216.15	418.27	418.04	32.58	188.90	278.70	0	141.97	517.31	637.46	240.25	16515.23	141.86	0	298.59	31.76	0	2968.69	139.37	75.76	52.97	399.99	749.76	0	185.58	376.52	147.10	2872.65	282.12	630.10	2195.31	2122.37	808.23	374.97	0	152.45	188.75	146.99	606.14	611.81	967.10	266.81	391.30	380.55	0	34.17	245.02	98.10	1085.30	151.94	264.91	4.16	141.70	538.57	390.05	49.67	166.77	266.74	108.37	1094.35	304.78	303.37	157.43	235.16	210.18	4997.52	777.35	410.05	250.95	724.74	418.32	232.52	302.45	229.52	359.88	373.05	718.84	9.55	0	184.83	397.12	459.13	89.19	254.15	33.94	980.49	182.06	389.01	373.27	0	213.29	390.46	0	198.03	1824.05	0	341.34	0	68.48	572.91	6324.40	3228.96	3228.95	264.38	0	71.86	44.82	107.64	121.08	481.31	106.02	63.85	2888.07	0	849.95	7796.52	334.58	0	57.93	0	0	386.99	447.71	76.82	333.22	11.85	1154.62	17.91	2457.75	434.52	851.14	90.94	1145.12	3189.36	3834.51	0	0	37.36	11.10	2202.70	3442.65	3052.72	718.57	1536.29	1368.04	63.33	818.70	1175.00	1228.33	103.50	261.45	181.50	2164.31	2164.31	608.74	595.23	3369.37	17.64	3285.57	206.27	2281.14	132.48	52.59	221.75	171.32	54.23	189.14	151.32	462.21	656.22	48.33	0	5486.76	160.80	0	8510.59	2999.60	1337.16	65.42	13.20	893.04	100.74	0	481.62	428.09	405.10	102.00	16.01	406.47	67.66	489.96	95.48	0	189.58	365.66	1474.41	766.92	665.95	1018.93	0	249.37	3544.93	384.09	125.21	539.11	19.80	562.46	1531.14	1461.99	6.70	140.99	732.80	1394.36	1396.19	210.73	0	1419.66	9.83	550.34	1176.75	1.73	439.10	1849.67	59.73	275.60	252.84	85.17	1134.64	21.18	0	273.93	30.84	0	199.61	477.95	357.03	875.49	481.89	172.05	454.19	2161.43	204.81	0	1125.99	139.37	1096.07	45.89	162.35	253.83	591.82	3.65	632.05	3.65	365.85	0	0	362.34	146.36	259.75	423.41	519.09	555.74	1181.64	845.76	605.83	1289.38	141.09	1718.92	149.62	1431.22	0	172.10	281.61	47.59	577.53	5.48	5.46	403.13	569.80	318.41	161.43	327.25	228.68	246.90	4302.16	4375.57	210.96	1159.68	1249.32	477.51	744.75	125.41	456.94	248.82	73.37	433.17	241.44	253.84	296.21	339.52	792.33	186.72	201.19	79.89	1693.28	384.60	31.92	63.21	1153.96	40.60	17.44	861.08	335.10	0	8.25	555.81	1606.08	395.90	266.60	64.88	285.70	256.14	523.50	424.90	1862.51	124.85	1130.30	1130.30	0	0	0	2297.24	224.77	0	109.93	950.44	2144.34	189.13	1.47	3217.67	75.97	3079.52	608.96	1407.55	43.47	78.55	79.98	478.13	24.84	3.74	164.39	485.89	50.46	0	1258.66	564.34	501.85	143.07	222.74	0	12095.89	2442.40	332.64	364.19	67.06	142.60	199.13	242.51	2046.81	140.97	1249.76	155.03	1234.88	51.00	1130.83	0	749.32	107.03	493.15	406.92	241.76	0	462.50	144.18	798.04	183.81	279.27	827.48	1066.95	805.92	0	205.06	835.10	388.73	690.97	452.71	20.66	1099.12	207.58	107.14	679.25	519.07	567.12	154.73	448.30	202.17	0	677.88	327.03	1095.32	137.20	50.35	292.45	412.56	106.72	331.56	2375.45	791.03	196.06	370.56	45.78	1083.35	325.53	62.54	4262.56	2352.39	2457.42	213.52	205.91	310.27	739.17	499.70	400.29	358.27	10.07	119.20	0	546.30	538.24	229.99	103.74	0	669.32	0	920.44	339.91	2138.45	19825.25	3136.77	0	0	1627.56	113.74	141.30	42.44	0	0	70.26	723.84	429.95	125.34	214.23	289.97	18.49	53.29	0	149.02	2055.81	364.72	0	167.10	0	554.35	842.45	1284.26	1261.27	6.23	120.80	172.29	517.06	0	219.99	1304.45	672.87	672.89	0	1303.71	817.96	0	455.28	0	404.31	1120.60	536.23	806.54	524.76	3.33	0	428.20	0	388.52	253.78	500.93	0	0	250.22	731.03	2748.29	709.39	41.55	23590.53	2609.88	202.45	94.75	3156.65	0	2347.30	1674.85	875.77	299.88	436.90	101.66	345.62	0	69.18	72.94	188.28	236.81	169.48	669.97	666.21	76.80	671.69	685.00	76.38	0	261.69	166.51	1197.97	99.87	978.57	32.73	895.43	279.20	123.57	436.20	436.20	0	0	464.13	464.14	452.36	1045.26	2547.13	0	168.89	44.51	856.41	845.12	250.62	160.86	288.72	84.50	154.90	305.89	372.25	311.73	0	203.42	1.95	2879.88	2884.93	209.29	1537.96	531.04	0	131.73	0	370.04	62.40	283.34	1157.64	401.79	399.80	155.76	1317.38	0	1695.37	241.13	158.09	82.68	1529.01	82.77	899.47	3154.35	3092.44	111.78	3178.80	242.20	1374.35	91.72	363.10	28.34	342.98	0	829.48	16.05	530.54	846.87	553.98	0	557.20	41.66	0	219.57	17.38	41.95	224.31	191.03	482.32	0	0	164.13	278.14	234.69	542.62	194.53	981.62	10144.77	1055.93	929.45	3452.55	88.04	275.07	182.76	69.51	280.28	159.74	207.58	310.28	100.05	931.55	0	0	36.32	98.61	98.61	0	22.11	205.65	0	300.07	301.28	305.72	191.61	381.34	147.65	173.93	164.55	217.96	78.55	2604.15	1974.00	0	182.97	63.39	33.19	32.80	0	540.67	230.90	280.45	279.23	0	870.14	251.06	87.50	261.27	417.20	421.30	421.24	434.65	79.50	32.41	5431.02	5501.91	37.78	715.79	266.19	517.30	2198.86	1781.76	0	831.28	59.60	3037.99	122.78	222.72	145.47	2815.33	100.31	163.32	298.88	24.14	170.00	13.14	4178.90	321.87	109.56	113.13	0	279.65	537.89	289.35	332.66	193.79	202.72	905.21	885.06	0	0	723.78	623.71	175.08	79.55	107.42	146.03	41.90	453.90	0	69.77	57.44	0	118.19	1507.95	689.90	896.81	138.41	350.70	142.58	308.43	0	76.19	0	26.67	135.15	12306.23	135.24	106.71	40.39	35.72	1430.91	133.43	591.88	461.21	160.92	456.00	331.51	246.56	72.27	1315.26	1144.86	643.47	0	303.66	202.14	10.32	130.80	0	125.47	126.27	0	8.83	84.87	110.51	154.27	173.51	590.23	363.15	663.36	673.43	0	558.04	183.80	858.66	41.24	72.44	0	406.14	34129.23	0	306.11	282.63	226.22	300.49	28.70	16.75	1935.30	0	156.89	0	5.85	6.38	103.34	245.58	68.87	451.63	94.95	0	13.78	185.43	97.57	911.47	2301.91	1425.17	220.12	33388.84	42.61	22149.98	55.61	81.34	90.39	83.42	32.66	189.38	1920.82	2651.45	70.42	0	5558.34	5573.13	0	139.77	8.32	25.24	15.02	680.84	16.33	0	224.44	0	2.74	0	253.61	283.52	0	22.88	1419.74	1393.01	0	10.20	1156.35	0	1189.85	690.21	5.90	735.13	156.60	76.52	0	151.68	0	90.09	68.14	535.90	438.31	278.13	6.29	0	176.40	0	373.50	191.53	133.36	0	391.00	1.57	5.69	63.12	24.51	4918.49	103.24	87.70	92.22	163.58	463.70	76.87	0	43.70	16.18	0	50.62	408.19	0	443.11	63.01	35.72	816.20	361.73	214.03	54.67	95.64	15.43	146.60	0	147.68	820.66	90.61	75.21	92.30	8.12	54.21	67.16	0	32.72	8.91	246.21	39.78	104.58	2.89	700.37	0	0	435.31	251.45	312.17	0	173.40	180.76	159.06	159.14	115.24	37.02	60.32	0	511.11	0	139.95	190.64	97.96	237.93	717.93	1002.13	21.75	40.01	0	99.35	10.86	353.76	0	42.64	20.31	113.97	47.80	49.80	4.20	16.62	61.30	478.03	295.50	25.40	22.26	1419.83	316.31	308.90	0	35.64	1201.34	1860.56	515.25	0	171.46	579.88	350.70	233.40	117.57	147.03	118.82	0	60.29	0	70.45	1379.02	1365.83	7.17	373.06	522.95	355.16	501.54	1714.21	88.13	112.61	45.67	48.07	72.84	201.56	226.51	24.97	10.12	0	2.30	41.08	81.37	771.36	498.59	492.63	582.79	34.75	301.98	192.16	144.44	49.98	10.36	2014.04	25.29	190.72	244.93	15.47	0	9.76	90.75	0	27.99	14.41	0	81.20	32.24	1292.53	8425.78	676.20	707.45	86.48	38.52	17.95	30.56	231.69	44.56	0	0	0	13.01	95.84	0	951.92	487.81	488.12	470.46	164.79	85.38	47.87	0	411.25	153.00	421.30	2912.48	95.04	205.23	0	0	0	1845.01	0	2.93	105.25	34.31	643.49	543.24	510.93	17.32	287.68	104.10	252.88	58.55	0	196.90	0	1575.76	9.17	17.40	4092.26	424.76	5.99	20.67	1244.42	0	196.20	103.65	53.62	38.46	0	1.66	59.82	4627.61	4509.05	8.17	1576.68	130.23	330.82	492.36	433.03	59.66	198.10	142.99	165.33	3659.61	244.85	2.50	99.57	56.83	88.10	231.90	807.50	241.32	13.66	0	91.14	0	45.68	16.24	160.75	328.07	333.98	347.45	172.38	1271.48	234.32	185.49	0	970.91	969.39	220.41	658.57	48.71	0	0	12.25	96.81	177.10	9.16	0	54.08	0	23.40	666.96	76.57	140.79	131.67	14.36	27.84	458.36	85.82	197.49	81.21	18.03	88.82	4.55	0	1.86	864.79	867.31	860.94	323.25	330.48	140.12	16.92	3.26	53.80	95.36	566.28	0	0	575.86	7.14	1767.84	19.20	141.19	57.65	47.52	393.57	119.02	19.86	468.20	98.13	1062.36	37.10	6.34	51.78	53.01	24.78	0	142.62	4.69	7.79	0	986.85	22.32	63.44	38.42	134.84	16.12	2073.10	262.05	10.74	31.12	128.35	114.23	170.29	204.04	516.96	133.85	0	66.52	69.48	140.78	1292.37	1292.37	10.55	72.60	52.99	20.73	54.00	8.01	453.95	15.34	12746.50	74.09	612.08	63.83	0	1918.86	0	89.60	82.08	27.44	337.32	82.31	147.35	62.43	22.32	165.27	77.40	28.15	0	131.36	0	1728.51	118.93	116.97	777.23	314.01	46.53	575.67	218.19	0	156.58	1112.06	1168.03	31.74	9.48	264.91	1114.78	107.71	1147.93	214.38	31.61	492.15	84.15	0	89.85	226.68	18.46	576.11	103.15	0	22.32	0	242.67	210.14	1.99	4553.65	18.49	7.04	2365.17	25.01	0	0	1675.05	508.37	1489.85	572.80	149.39	251.54	118.16	0	502.55	506.43	488.05	67.05	0	114.36	3438.85	67.18	67.09	17.52	528.42	72.87	3.93	61.36	6877.48	268.22	1221.82	369.52	442.54	69.00	109.40	605.98	226.96	424.01	148.75	264.24	1388.54	399.00	199.80	66.87	213.34	220.64	618.26	130.73	93.52	354.99	9.15	61.06	1649.79	8.19	94.80	1366.88	643.18	0	27.75	453.39	41.22	346.52	7.00	551.08	0	276.48	195.39	139.56	175.51	0	790.77	676.88	15.82	817.77	828.45	115.77	422.09	2049.52	18.78	420.16	193.81	2635.77	2646.19	92.06	92.15	549.48	1181.54	4164.23	0	0	0	20.31	500.54	40.31	17.11	8.34	31.55	31.22	735.07	367.99	208.48	63.55	135.57	162.69	88.18	1170.78	1421.52	1655.02	15.08	127.67	0	13.85	317.03	1.47	122.59	9.23	5216.58	370.22	371.94	363.74	267.32	264.55	0	310.93	2234.28	26.26	692.00	71.45	140.25	63.06	228.24	133.66	0	118.96	120.15	47.05	2392.35	53.64	485.03	168.23	0	298.78	655.10	370.05	230.62	24.78	19.08	358.70	0	46.13	1006.10	1099.98	1016.43	964.35	133.79	0	1414.95	18.30	14.48	39.72	235.99	0	0	82.91	1156.07	553.78	637.90	599.61	124.00	202.46	295.98	2132.14	2160.07	21.15	266.31	104.18	0	30.36	149.79	1302.51	138.95	46.52	128.24	702.55	203.80	227.01	462.89	104.76	6.76	53.97	72.16	496.21	6.29	390.75	374.32	377.43	354.17	348.87	215.48	221.76	451.97	88.14	359.03	21.63	462.98	407.66	53.87	277.03	97.56	42.44	32.81	194.07	37.79	179.68	126.72	127.22	311.98	219.22	4.44	2689.01	130.98	78.29	7.31	97.80	12.16	459.64	139.32	84.82	7.83	27.36	377.99	0	410.60	238.96	54.83	7.08	284.45	223.24	78.13	269.15	71.63	2369.20	568.08	576.52	0	188.74	414.00	182.57	23.81	42.94	57.19	30.93	477.13	61.41	163.32	176.45	1490.11	52.23	272.23	486.08	144.12	0	185.53	672.10	34.15	304.75	9.67	16.08	210.31	1822.04	43.66	265.62	290.08	8.28	237.55	106.39	74.51	9.78	147.60	35.21	31.85	24.00	14.50	39.01	211.71	614.16	133.02	69.26	143.46	283.35	98.49	36.46	0	0	24.42	156.89	247.18	391.65	392.00	8.55	62.57	9.41	11.96	1.73	0	0	82.18	136.43	0	4.19	9.45	268.04	79.80	245.15	53.95	101.08	53.99	128.63	0	22.13	6.24	65.89	378.40	9.91	10.51	135.05	4.86	135.60	42.82	38.48	261.99	136.28	6.43	166.62	273.03	47.48	20.33	43.86	0	0	371.74	66.50	360.53	47.17	36.52	0	155.75	14.88	392.35	126.36	0	392.20	24.32	6.19	102.95	242.10	10.82	117.92	108.19	35.19	568.54	280.07	191.74	85.75	549.99	70.11	75.71	0	2762.95	25.25	252.13	363.75	233.30	0	6019.92	93.33	6019.21	38.19	149.81	2976.55	67.44	60.80	638.02	11544.24	0	491.89	163.00	59.46	189.64	60.47	282.07	92.50	232.93	77.87	0	210.01	235.05	83.96	302.20	310.45	76.85	36.32	85.69	2330.21	0	52.31	305.59	46.56	220.75	532.01	0	730.47	0	169.42	563.71	260.93	329.58	263.28	551.99	6.45	112.46	385.32	97.44	79.28	532.79	0	87.04	3.89	0	0	113.56	0	294.17	8.40	560.81	2411.83	1.87	1553.99	406.97	0	237.79	0	32.72	195.42	208.62	204.16	202.52	15.55	4.68	194.14	21.70	221.34	148.93	206.50	386.83	101.01	22.49	375.88	461.23	455.27	108.60	184.75	210.44	189.26	186.66	543.55	395.63	2.92	208.32	186.46	647.24	597.05	0	605.88	5.95	0	146.31	54.42	81.82	71.09	50.35	233.80	181.53	0	241.13	252.16	19497.04	575.30	8.22	54.66	8.19	182.23	24.92	623.62	30.51	247.70	681.95	49.69	125.40	162.85	146.95	0	21.36	77.76	374.92	106.88	2237.76	76.63	72.11	84.57	1084.95	0	33.85	1913.06	78.43	135.68	70.26	76.58	121.93	5.39	3723.94	17.40	2603.51	1089.79	44.53	81.96	190.93	0	0	0	93.63	470.59	677.62	236.82	10.94	26.86	197.01	402.31	37.65	45.31	0.69	5.17	57.00	2442.91	0	303.61	310.41	27.29	148.72	101.90	81.57	0	34.54	0	180.18	0	32.82	166.79	48.86	49.98	2016.08	424.82	85.45	35.54	343.50	328.40	0	58.11	0	328.26	147.50	80.19	222.43	0	1350.75	81.36	45.32	182.09	0	169.55	180.44	18.86	150.95	0	252.42	176.60	170.33	158.51	101.27	341.16	2.82	39.19	57.84	0	146.60	7620.73	0	197.38	125.77	132.33	46.69	740.93	731.19	724.68	27.27	390.07	24.03	55.59	312.98	0	370.64	144.40	4.80	9.17	1423.40	1419.52	45.50	510.51	150.54	370.53	251.81	201.64	0	403.97	192.40	113.75	552.43	1.91	98.52	0	63.04	0	8.05	54.46	204.63	266.00	138.35	78.24	2415.91	99.41	3.88	1006.08	282.12	33.26	96.75	198.48	249.23	8.27	63.25	34.43	72.72	639.24	97.58	492.54	257.79	105.48	129.32	170.11	178.93	23.58	90.51	144.42	180.32	0	0	0	228.30	566.73	60.13	0	34.89	10918.52	12.53	366.89	0	5.29	14.92	1696.97	147.85	93.12	2708.73	44.00	1813.78	47.26	408.33	789.70	51.50	678.07	44.44	14.55	632.47	100.62	779.52	0	3.69	94.08	23.49	95.92	1197.06	651.42	50.75	282.63	1959.68	124.71	150.48	399.41	119.42	152.16	2230.47	2129.02	1477.86	1778.29	15.83	18.92	1106.84	0	1346.65	0	69.97	0	237.41	42.62	325.04	170.69	0	129.67	586.33	26.67	531.00	514.95	0	637.28	10.95	98.61	0	37.28	284.39	183.34	171.72	106.63	330.39	647.11	371.03	0	198.20	215.45	213.97	455.62	250.49	173.47	17.88	178.89	246.70	60.36	280.60	190.36	72.85	0	24.74	0	617.30	8.67	149.36	0	248.31	243.60	319.33	18.63	77.46	80.30	33.89	118.50	294.63	1328.70	207.65	304.79	86.01	62.67	201.32	158.96	152.25	60.21	33.23	292.61	213.67	1151.71	55.00	95.95	45.84	241.77	1056.65	22.26	170.10	0	188.21	0	907.12	126.80	88.31	0	182.57	94.43	103.79	0	0	41.00	41.57	17.74	11.14	93.10	126.63	1800.73	1750.46	368.92	0	385.65	1.90	155.58	76.55	9.13	13.80	0	138.39	41.33	0	1183.68	0	1116.69	2.49	211.89	144.25	0	179.13	121.22	579.69	136.33	205.35	0	5520.66	0	15.89	131.47	57.50	300.17	31.00	124.58	1388.11	9.95	1450.47	302.79	212.23	0	2350.16	147.85	0	27.57	7.36	1407.95	83.08	818.87	56.17	247.07	577.71	1008.80	1367.45	106.70	382.71	0	145.14	25.97	452.07	451.89	14.59	691.02	56.79	0	18.04	473.11	3.17	0	305.25	479.28	58.73	342.45	21.43	56.82	417.95	119.14	392.82	52.77	366.30	406.64	847.90	776.78	1572.92	0	879.30	98.45	875.31	0.85	186.32	138.37	330.41	0	326.33	208.43	32.45	54.28	0	7.48	222.95	165.21	126.45	854.33	161.30	464.31	206.19	482.76	261.97	117.52	180.73	48.57	41.88	279.05	317.95	459.77	321.92	70.07	124.82	145.84	1235.54	776.79	100.85	44.60	39.22	1198.17	1022.87	730.14	158.53	450.34	173.00	36.36	197.82	68.46	191.03	0	26.07	229.32	129.90	0	99.59	80.99	7.47	579.03	772.69	41.88	703.33	693.31	810.92	404.15	386.01	193.97	37.79	344.51	109.85	200.58	37.49	76.12	694.06	39.55	0	115.87	167.71	31.41	69.82	2.55	185.01	191.59	453.52	889.82	642.78	576.05	518.41	0	276.57	367.32	100.46	142.94	353.02	0	0	404.21	79.97	0	69.43	253.71	88.16	41.69	0	161.29	4.09	8.71	452.47	435.60	52.59	972.68	333.92	317.47	6.44	104.10	0.37	9.62	11.00	16.05	0	0	391.74	239.49	859.68	194.60	43.02	43.06	3782.93	107.28	2776.07	70.80	221.28	0	0	0	1.50	51.55	223.63	274.82	325.02	0	223.70	19.59	228.92	1861.09	153.90	43.30	6.67	83.30	174.59	1459.11	45.86	0	0	505.78	21.06	356.32	31.43	119.60	228.27	1302.53	5.13	196.17	163.08	206.92	217.97	59.71	303.04	1.34	271.50	193.41	119.06	22.85	207.80	108.28	68.14	85.33	46.51	392.43	431.27	302.81	111.18	167.93	254.70	479.24	0	36.86	79.76	116.62	230.35	104.62	226.76	147.24	1629.91	120.63	312.86	278.57	187.62	676.48	194.03	169.99	75.86	372.58	248.94	439.49	419.73	383.85	32.98	45.73	27.77	126.96	97.06	714.38	263.64	61.58	2415.17	2614.25	3581.99	438.42	68.85	573.00	119.98	237.84	51.27	191.26	409.60	8.56	141.49	191.47	108.47	80.06	96.60	167.01	397.32	413.25	119.28	59.00	222.81	258.86	256.27	133.53	0	84.24	149.09	118.48	76.06	26.51	540.53	158.61	2429.47	82.01	672.17	526.87	492.58	16.61	48.25	35.11	0	392.65	34.33	475.70	234.06	79.46	0	0	158.23	216.56	13.97	727.27	1145.27	231.70	367.46	51.69	106.18	3872.85	234.94	217.01	1435.11	2.97	663.81	534.47	169.44	201.42	171.36	562.82	203.66	162.91	0	412.45	234.37	168.78	54.28	277.03	13.68	436.65	427.11	459.02	2685.78	118.81	457.68	678.66	212.08	108.64	325.59	699.70	58.10	137.01	221.31	4.42	60.57	516.75	169.40	57.41	518.79	7.98	349.76	345.09	444.89	239.50	533.21	60.83	515.45	95.93	417.25	37.23	660.86	269.20	111.55	288.15	476.60	4015.91	223.73	139.50	184.33	56.76	143.31	153.27	294.77	2.42	18.37	6.76	32.36	29.04	4462.67	713.15	318.98	738.34	33.27	70.06	8.57	326.93	203.51	125.96	156.86	44.61	27.47	91.22	52.95	778.70	502.11	269.60	288.70	40.50	167.26	55.71	38.34	95.70	45.46	0	673.54	244.39	0	128.65	572.89	414.44	75.16	465.34	1010.39	1.87	219.43	50.50	290.91	425.82	111.20	111.45	383.01	74.32	15.57	10.05	0	1103.18	180.06	332.55	27.96	62.73	55.16	610.93	358.26	370.18	370.83	0	61.13	26.39	26.63	119.80	50.08	6553.54	6551.19	89.46	65.58	120.29	268.52	24.79	17.27	286.28	0	3016.44	3.14	3009.22	656.47	0	1489.84	403.04	1817.30	363.39	0	4143.37	0	307.40	547.68	429.37	432.62	0	234.88	52.29	534.15	395.55	189.65	154.96	1418.12	1503.71	0	629.34	993.07	2172.28	446.84	1677.49	1607.68	473.62	986.52	438.87	365.00	924.88	344.45	431.28	203.45	132.62	1358.10	7290.15	7276.18	149.69	5784.67	769.79	3389.24	2641.60	427.81	678.48	662.42	710.24	4.89	0	14346.43	11403.08	362.70	3490.31	3484.01	343.43	199.75	1056.93	0	1295.63	1215.84	310.56	50.79	3887.98	5128.89	5121.76	119.05	1388.21	3869.32	3367.29	3279.27	3244.66	0	2473.66	746.05	663.46	617.42	240.64	99.13	0	5279.31	266.61	442.27	231.64	536.21	1417.34	1424.78	1196.90	717.66	1196.79	1688.38	1709.62	1466.96	1298.82	1822.33	1460.02	1086.01	524.85	12.87	1727.14	70.22	72.12	158.10	1378.56	249.50	138.02	729.18	305.23	544.11	359.04	13.33	73.86	131.19	4.26	93.51	525.82	618.69	205.24	1330.11	342.44	967.70	581.63	418.32	456.98	705.57	159.19	0	73.07	691.36	349.44	374.89	102.88	83.83	0	245.04	400.75	554.76	0	528.71	1452.41	65.05	645.20	42.90	99.28	16.70	140.08	24.92	32.15	351.81	176.51	10.49	94.11	65.84	32.00	0	52.15	93.93	6.39	4.78	64.95	1728.95	13.09	39.82	927.04	576.31	117.68	2935.87	1315.19	1087.45	139.40	76.13	1552.55	30.82	1428.36	0	33.91	637.35	89.40	439.12	89.45	135.39	229.55	52.10	445.68	337.99	1309.41	104.75	216.27	280.05	416.09	121.08	240.60	239.70	349.31	133.75	404.71	80.72	2816.01	22.83	2812.72	2802.52	595.36	1097.30	473.85	152.23	133.49	334.15	339.31	322.69	176.12	14.65	42.74	221.87	66.30	142.50	214.72	235.72	159.16	188.29	231.18	30.73	48.11	15.79	355.87	278.97	0	55.07	67.77	1497.15	3114.76	1090.98	1597.24	0	41.15	40.84	20.31	32.94	13.40	71.26	680.14	0	0	0	3.72	77.58	92.26	1605.41	4.28	719.36	55.58	449.53	59.62	1029.65	3109.33	1871.28	273.23	209.59	61.88	12759.07	167.04	4373.77	0	25.55	407.53	57.00	132.17	781.38	205.41	2.20	3.94	791.25	625.16	306.56	96.50	968.07	3.41	291.77	25.45	29.05	253.45	1124.91	200.68	0.63	54.06	0	0.52	14.42	103.13	157.69	0	111.65	140.68	395.73	152.53	350.39	199.81	24.52	470.74	87.40	193.67	119.04	0	509.07	1396.74	1012.70	12.46	19.51	455.57	427.65	175.51	3198.50	2591.86	216.67	733.47	669.64	407.79	220.45	18.06	22.40	246.23	250.62	458.05	736.83	806.67	400.27	67.58	39.60	66.51	78.82	0	339.30	1095.23	1058.52	41.31	1166.80	532.57	230.53	78.81	567.12	423.21	162.33	222.64	35.69	209.68	130.43	1270.01	1057.61	167.08	118.09	72.44	1028.60	431.83	0	0	168.59	60.61	1.42	241.24	104.84	120.82	107.93	299.05	90.64	50.95	484.00	0	11.10	1556.10	353.65	350.19	1425.55	403.07	65.59	92.55	498.15	109.65	1199.78	959.85	124.56	43.38	102.01	59.17	79.55	152.63	94.96	0	567.03	205.91	2271.11	1553.29	483.13	108.03	229.11	1260.22	539.78	103.51	144.57	1253.76	892.05	164.79	281.46	1188.76	47.63	784.54	633.94	1814.06	2507.15	49.41	4326.72	3172.01	3193.32	184.35	31.22	2921.10	2236.07	2253.88	2129.53	1719.31	419.26	412.94	466.78	228.91	4621.39	320.55	1432.45	1188.86	277.51	275.80	15.29	759.71	234.74	57.50	0	3958.37	83.13	4072.30	292.09	3799.31	944.85	264.60	140.68	127.95	240.78	267.17	378.65	170.38	67.42	2918.93	1.25	1864.88	71.18	0	657.45	539.95	147.83	302.93	531.00	152.84	70.80	1348.95	845.31	233.79	100.06	163.91	18.38	10.28	2746.08	29.14	142.29	278.41	219.39	347.79	142.57	2322.21	156.78	18.19	380.36	0	73.73	0	3088.34	2753.02	290.02	160.71	88.91	263.54	184.48	1592.25	629.60	97.95	8551.81	0	1115.03	36.28	1346.59	267.43	658.59	0	656.44	398.09	87.45	513.74	54.70	37.88	2649.57	1671.19	852.93	366.05	1552.20	29.22	790.99	400.69	85.71	1052.04	1.66	552.47	685.25	145.73	184.06	144.95	273.46	342.45	1051.10	0	591.55	325.29	38.84	45.55	32.14	45.83	72.56	57.05	807.08	220.42	943.68	338.67	339.49	1046.92	511.97	277.32	712.80	731.14	551.97	153.03	59.65	1337.41	1256.77	63.30	225.50	1337.55	1354.02	1137.81	80.35	205.72	30.38	209.52	52.91	0.72	364.67	0	0	46.03	0	0	14.68	36.25	18.99
S0115	219.27	165.39	43.68	43.31	23.62	3.74	0	711.27	0	4.78	49.66	19.19	254.57	175.31	0	0	0	7.96	540.42	527.38	306.36	141.89	320.38	85.95	2500.67	1030.86	0	0	167.65	65.57	131.24	99.55	0	110.91	2737.80	1008.26	170.36	399.89	170.61	246.00	312.60	65.94	3038.51	297.90	2967.64	43.66	195.51	127.82	248.79	0	825.19	208.17	742.26	384.99	69.21	142.24	142.59	1752.92	126.09	187.72	35.19	149.19	606.72	312.59	683.05	203.88	405.48	551.45	205.15	303.35	111.49	184.48	591.15	36.72	499.78	301.21	96.55	580.87	2473.05	0	847.91	261.19	214.59	232.00	687.63	679.03	177.86	0	26.30	185.97	338.32	566.52	1049.39	0	2506.38	0	0	505.03	591.11	0	229.72	103.64	87.59	322.59	261.62	0	29.07	2745.47	2671.89	296.46	23253.97	191.74	203.48	834.86	80.89	96.50	4806.31	37.63	224.26	180.94	184.15	245.90	42.77	211.55	1434.09	11.04	3236.73	121.59	233.91	4865.63	973.62	507.15	226.83	281.50	245.67	0	22.73	925.16	922.80	0	49.45	397.46	394.02	65.22	21.38	294.83	132.63	1813.80	444.42	426.56	62.45	138.76	0	0	67.71	331.13	101.43	79.01	1185.29	1236.45	1236.93	104.86	72.67	111.96	4470.79	1797.97	249.72	959.34	242.74	934.89	0	456.42	316.37	0	0	165.14	36.06	249.13	102.12	153.95	326.90	60.97	227.26	35.51	842.94	336.59	295.18	965.73	75.15	562.51	351.77	6.37	241.56	2258.91	31.73	202.03	46.60	0	0	12798.88	6410.96	6257.99	195.35	43.30	0	192.47	52.53	48.70	0	93.12	410.13	1847.10	59.80	266.63	24069.30	163.63	11248.72	0	91.51	29.98	307.62	939.52	178.40	92.61	32.50	842.30	5.72	2620.17	1077.16	1072.86	63.04	0	6873.00	6874.12	19.87	1081.08	148.52	0	739.49	7358.58	44.97	2236.79	590.44	133.48	93.76	1094.46	423.83	1060.00	148.24	124.84	162.02	2837.37	2806.08	466.63	0	4214.21	165.82	2791.50	80.18	58.31	0	18.57	67.71	373.85	39.06	6.75	0	269.08	129.40	7.74	486.08	11073.70	0	21.05	14790.46	2645.52	2362.85	47.74	346.58	0	446.78	336.48	31.76	187.66	0	208.58	107.66	253.71	172.43	199.45	23.75	369.66	0	391.30	197.44	246.10	339.15	269.63	247.02	191.37	4140.46	402.06	23.55	321.20	0	635.45	3585.12	3592.28	0	56.14	2319.69	1037.16	1040.72	513.47	1033.31	1182.13	217.68	1367.13	942.75	157.18	847.05	1377.18	42.13	0	91.68	0	123.83	186.28	162.99	1206.13	79.16	55.07	1184.57	886.42	122.30	0	292.43	441.81	0	3239.15	103.92	3118.60	1612.70	0	1612.70	24.47	0.67	1223.74	0	0	494.08	0	208.03	15.90	13.27	61.18	4.94	5.80	99.29	101.67	170.08	1851.60	0	154.97	4077.23	0	2458.05	205.00	1988.50	9.30	423.50	191.11	217.89	173.82	65.62	65.09	70.85	140.13	152.83	5.33	590.42	69.60	433.47	10987.37	11508.40	200.08	0	473.69	337.90	291.59	0	542.97	0	66.95	437.23	41.05	269.56	353.01	13.39	601.00	265.89	124.47	14.40	802.60	110.69	8.43	19.75	396.55	0	88.31	654.93	89.23	3460.85	4.35	106.77	1941.67	471.35	0	18.91	293.51	10.04	150.98	0	0	194.10	8.69	8.85	81.76	7.90	158.90	593.26	69.22	192.36	91.34	634.03	3158.76	146.09	23.00	3601.57	71.60	3548.29	297.58	1194.37	57.35	317.98	60.98	1050.01	15.13	1.97	48.45	43.43	0	3.41	2631.83	813.24	0	22.91	120.79	105.91	7718.38	1238.78	3326.88	209.54	0	287.41	37.98	1066.25	730.61	178.50	180.06	179.60	0	291.59	85.58	102.14	0	22.03	551.61	93.48	44.29	8.80	557.50	426.58	1076.53	88.18	181.64	2816.93	555.47	301.56	1768.65	35.93	1740.21	95.95	0	68.59	52.17	646.46	57.13	57.83	483.56	68.17	137.52	132.89	201.24	0	306.58	1471.04	250.99	587.79	148.56	12.16	72.70	358.64	228.56	168.56	2157.44	431.77	236.91	229.91	315.83	605.50	120.49	241.78	2179.30	1152.09	1365.66	99.99	100.35	98.30	0	557.20	52.44	200.87	0	186.59	51.43	379.61	591.59	769.69	14.92	35.79	291.88	1885.09	621.52	330.01	1802.02	17555.05	2124.34	1743.25	952.67	1929.50	113.42	110.28	30.95	48.17	520.23	78.92	21.92	0	154.07	218.97	0.56	29.06	29.67	18.38	97.24	2107.19	181.05	269.03	157.76	5424.27	267.23	581.85	3914.96	263.45	138.80	191.89	111.30	365.16	109.67	78.51	420.62	0	95.31	80.44	381.30	583.01	181.54	184.03	39.58	155.31	519.13	0	386.00	142.15	67.30	132.96	198.12	2330.73	250.05	1520.77	301.90	789.07	256.78	518.66	330.86	1151.68	180.98	14.78	3543.56	2341.20	85.63	67.63	2776.67	23.32	2115.43	0	366.56	257.63	0	62.67	158.30	1523.70	29.46	195.10	0	90.92	62.23	0	213.62	83.52	318.22	319.17	84.27	0	461.55	7.81	621.53	170.32	4.96	13.06	430.97	21.29	61.71	165.56	165.70	0	312.39	169.31	187.97	167.17	187.55	793.74	556.12	0	0	0	0	596.56	522.00	0	115.76	65.91	0	0	411.33	9.49	89.36	33.15	329.14	331.00	348.16	237.06	291.95	129.64	130.72	906.67	315.18	40.53	34.95	124.65	209.50	207.52	127.63	633.62	167.36	652.04	193.70	88.47	142.79	29.07	268.70	29.88	2149.85	3601.02	2924.70	2874.37	938.80	0	805.18	218.07	2.45	161.63	43.67	631.66	38.59	0	192.82	36.36	107.86	0	54.83	0	10.46	59.71	3295.47	34.63	62.43	115.45	0	287.47	92.68	134.44	675.23	248.25	192.15	584.86	3038.85	586.67	585.79	1585.13	215.07	238.91	0	0	0	182.10	95.86	85.22	665.13	538.60	299.11	30.36	663.29	0	0	75.94	0	119.79	179.37	104.26	82.52	80.67	113.84	83.50	107.26	133.85	0	163.30	7.21	1392.29	65.16	92.17	0	148.39	94.26	93.82	534.06	168.15	140.06	80.37	0	80.37	296.73	80.39	34.13	26.30	218.20	199.09	193.97	193.48	185.00	7.63	2197.86	2197.91	6.11	448.09	2.94	224.93	1853.48	1413.72	0	822.17	2.44	2141.10	26.11	59.61	166.39	0	23.84	138.52	44.27	9.11	85.33	5.42	2700.71	169.18	0	39.32	1.80	121.06	22.31	146.94	269.37	782.56	767.50	746.47	695.54	780.96	0	615.58	605.55	379.23	100.44	103.33	0	0	244.45	0	40.49	21.25	89.88	24.68	295.15	37.51	452.28	0	11.77	111.29	82.15	0	20.77	0	58.25	25.80	7570.84	413.42	112.51	35.03	30.20	775.28	47.27	222.75	97.53	196.15	323.50	395.69	585.57	0	1040.87	333.11	415.39	916.38	356.89	57.15	66.67	98.92	36.35	0	49.69	0	306.87	54.31	150.74	0	340.03	167.69	76.14	2780.66	2800.32	502.29	595.83	22.23	1235.81	178.88	51.67	0	405.61	25171.56	45.59	118.72	9.15	23.37	114.06	42.04	0	1471.36	982.61	152.64	0	116.30	2.79	33.51	165.29	59.26	6.58	36.33	136.07	0.68	0	108.33	1158.30	951.37	393.47	0	103653.11	14.51	67216.68	149.87	0	37.92	85.87	76.35	64.55	802.11	1184.35	199.01	59.65	4942.92	4943.20	240.92	234.73	140.91	140.53	76.90	255.90	30.41	27.11	175.54	154.72	1.23	84.52	764.76	5.12	194.73	92.96	2094.77	2262.97	7.44	0	1300.40	11.80	1947.02	631.76	39.66	914.88	136.72	82.60	214.27	268.01	186.70	296.96	179.97	524.83	248.89	384.81	109.48	109.75	92.57	629.46	87.39	268.33	120.76	0	515.29	0	4.96	121.69	0	9857.24	28.75	546.48	537.77	243.30	214.03	135.38	12.27	0	39.69	29.74	2.57	0	375.04	6.39	21.16	0	1242.86	4.00	40.07	22.58	99.42	0	500.61	142.08	0	426.58	74.85	80.12	27.19	48.30	56.51	304.59	49.93	82.65	39.20	356.83	202.29	185.16	3.80	52.79	71.32	5.45	2.73	115.09	669.49	0	171.51	0	0	39.98	145.75	97.27	60.08	12.31	469.97	67.63	69.12	300.47	405.26	57.95	1940.05	1997.11	98.22	188.46	59.17	248.11	5.31	389.22	0	222.24	80.67	172.05	68.76	65.78	29.55	43.81	80.15	240.59	266.10	125.76	85.94	5353.92	411.67	400.40	0	334.96	2004.56	4577.65	1132.74	226.59	364.13	419.56	299.86	67.03	14.58	93.14	27.99	79.79	79.53	67.18	36.03	1155.76	451.64	13.28	552.89	127.99	4.28	1085.50	168.15	6.30	379.14	50.85	12.74	275.70	1503.28	381.80	34.52	473.41	257.71	27.61	40.50	54.59	25.40	11.22	10.80	297.63	293.53	21.61	12.93	50.01	0.38	18.25	7431.44	48.69	304.92	246.98	13.47	21.66	86.72	0	13.17	80.43	0	147.26	147.79	5.06	1876.01	18106.62	1265.81	1669.96	12.40	0	0	0	264.63	222.01	10.04	0	0	0	222.63	70.08	1086.39	230.14	703.02	0	68.11	132.45	53.88	6.63	457.52	136.82	133.26	9358.77	323.50	479.76	115.22	50.56	13.45	815.38	0	56.01	189.13	137.32	434.72	152.24	579.98	30.02	107.78	314.86	716.70	101.60	8.75	98.20	0	1335.68	90.87	25.11	6519.97	169.61	58.91	0	265.15	80.31	105.49	333.13	65.08	213.47	40.54	16.69	75.67	8275.29	9196.85	128.05	1748.49	28.98	124.23	25.78	1275.93	168.91	48.38	573.46	260.84	9.32	154.07	3.10	33.07	6.79	37.89	154.27	514.13	21.77	4.74	214.03	17.73	293.94	13.03	0	207.66	343.87	335.75	341.68	178.47	737.16	286.12	767.83	40.16	1905.00	1885.73	961.56	0	163.02	254.86	90.98	50.40	15.53	101.63	37.34	152.38	0	33.11	87.27	1260.57	1201.04	689.62	15.55	9.37	276.28	1018.45	33.55	39.35	252.48	143.96	338.31	233.53	313.37	4.75	596.86	580.51	571.90	156.66	235.12	73.16	285.62	11.85	105.44	165.28	550.35	14.99	9.69	1297.47	34.49	2597.85	76.13	0	975.51	37.91	961.64	404.31	0	1022.31	109.41	2030.20	277.63	172.47	66.50	55.10	89.15	130.06	193.20	36.19	45.45	590.71	1074.17	319.98	188.30	63.82	313.18	0	3937.83	0	63.99	252.50	545.85	336.49	275.47	0	1227.90	150.53	74.94	120.89	111.27	878.22	1878.03	1878.03	308.79	213.20	0	29.05	0	46.77	73.31	1308.02	24012.82	0	852.52	0	3.20	6108.73	166.74	15.47	1215.62	69.77	1215.81	1214.91	0	193.72	0	20.78	61.09	0	0	267.96	0	2424.76	378.64	164.30	188.28	331.11	199.74	1862.64	1385.73	0	0	320.91	320.53	149.74	18.26	0	556.89	0	624.25	247.77	98.64	176.28	90.97	7.83	153.86	107.25	82.47	464.33	139.05	167.98	195.19	110.53	133.11	129.50	50.93	13084.41	38.49	493.32	3165.49	489.76	334.20	131.27	3133.39	351.60	2985.76	932.35	86.30	406.26	554.88	51.44	1141.97	1190.45	502.80	226.35	33.65	116.53	8569.91	25.19	48.71	18.89	359.53	103.61	53.05	184.36	4559.07	294.03	904.64	0	384.43	0	0	109.57	411.97	266.63	88.41	805.11	514.02	174.67	187.84	121.01	237.61	119.77	525.01	119.48	20.19	924.70	62.18	6.03	1982.60	8.76	251.28	1886.00	135.50	772.32	45.07	863.07	190.27	485.95	349.83	196.78	3992.55	177.70	75.68	0	281.85	0	0	392.86	0	1343.73	1017.38	54.13	179.98	3277.17	22.15	1101.13	599.10	0	3515.70	523.80	524.50	561.60	831.88	12767.78	136.46	186.08	4.79	50.28	8.28	125.66	2.27	62.35	84.58	83.58	67.22	466.00	62.99	57.36	139.34	158.46	0	1051.53	1088.97	1658.32	337.55	644.95	2.64	60.17	118.31	195.28	354.54	171.06	8712.34	2616.36	1220.34	323.26	174.32	161.61	12.54	125.73	0	26.35	0	84.00	46.00	112.77	119.74	84.82	86.19	0	33.18	52.11	1903.49	118.24	837.54	177.36	66.43	860.43	309.64	617.58	545.64	31.84	18.84	266.79	249.48	209.63	700.20	758.76	717.54	206.88	109.56	17.80	125.96	324.85	122.60	333.61	173.45	0	58.10	138.26	1372.51	454.56	717.07	701.17	326.15	160.73	1032.01	2398.75	0	88.48	87.20	0	211.88	0	6.45	394.57	233.76	0	19.09	649.87	221.96	0	326.75	0	12.55	27.21	213.59	456.80	74.15	459.02	36.40	36.25	282.44	0	78.57	158.92	135.56	330.66	64.98	36.27	475.79	354.31	488.08	103.29	12.49	15.99	33.17	23.80	162.72	12.15	27.13	27.37	253.73	25.73	50.15	2944.56	23.80	95.56	234.46	0	55.93	474.85	133.29	0	0	128.19	1145.55	120.74	565.09	539.48	95.61	117.91	601.09	4.23	21.74	116.75	31.50	1873.97	440.99	430.16	42.25	49.73	1506.37	0	7.47	68.89	51.60	56.49	57.30	22.78	40.39	110.62	736.87	79.89	195.33	840.39	61.97	0.55	288.83	592.42	55.06	150.88	64.66	43.86	560.53	0	466.26	35.59	95.34	15.82	105.85	74.70	59.51	17.15	596.37	26.13	29.71	28.96	25.37	178.94	184.70	1359.62	3.59	115.15	93.01	437.56	77.88	48.08	4.00	6.07	128.98	137.32	121.31	83.85	86.10	32.14	64.47	0	13.47	8.73	7.42	25.37	86.68	98.73	71.90	68.39	20.16	330.05	209.51	383.72	4.11	9.00	29.93	161.45	152.37	8.69	17.89	181.76	222.17	273.94	29.59	150.67	39.61	247.19	26.52	98.58	220.95	103.85	96.55	11.58	63.43	334.86	50.39	26.76	8.61	75.20	539.99	56.55	51.88	41.06	10.11	14.86	4.49	42.90	1462.75	93.83	300.64	262.32	0	68.39	98.15	294.65	46.97	176.98	190.39	79.13	327.98	304.68	192.99	67.92	5.13	88.88	6.74	26.66	5103.50	13.72	603.39	0	160.34	56.91	3014.08	91.31	3048.90	7.40	277.80	1788.32	123.47	27.90	491.68	8525.91	49.21	1177.19	143.46	27.91	148.22	112.58	129.96	173.84	176.95	20.34	7847.78	56.35	141.53	0	71.04	552.12	88.64	71.67	38.37	3193.33	158.50	0	53.99	109.08	868.85	428.31	88.45	1111.53	7.72	149.90	132.74	109.16	59.24	84.59	196.92	32.45	152.55	27.19	0	17.39	613.52	26.77	91.43	136.87	6.18	208.32	234.31	242.60	200.32	151.45	153.06	1420.01	30.38	781.59	166.27	43.01	517.26	21.02	92.14	76.14	220.40	32.75	65.78	72.86	0	97.10	5.23	109.54	5.64	63.33	705.76	149.69	12.24	693.03	309.39	290.88	77.45	258.49	0	102.02	142.76	641.08	0	53.04	225.98	0	695.41	590.48	0	42.58	0	0	176.15	252.85	0	0	15.76	140.25	83.47	224.63	125.78	130.95	8774.78	1577.27	6.24	56.19	15.13	159.36	56.77	1539.11	110.47	113.35	243.94	215.51	102.29	387.63	47.39	1239.98	0	28.93	174.62	2.64	4410.07	104.14	69.25	29.21	367.33	179.11	76.61	1648.34	0	45.92	33.17	248.02	239.92	9.42	7102.52	1717.49	1632.48	2492.45	275.81	117.83	534.84	67.52	0	98.65	209.53	195.29	220.39	133.32	8.46	1.83	25.26	81.78	26.90	101.55	57.91	47.17	28.52	0	0	0	70.77	59.63	30.93	0	3.71	57.12	14.79	0	188.52	4582.30	6.38	122.69	47.69	46.21	630.76	55.81	77.24	2.76	4.18	181.76	36.98	66.61	58.71	55.97	41.54	17.22	0	1703.39	2061.52	669.05	0	53.39	127.51	47.24	397.71	203.58	5.12	0	285.84	106.42	108.80	114.00	35.52	28.55	0	176.92	100.92	45.74	42.68	3224.64	67.43	102.92	61.46	114.20	64.10	1231.36	1234.21	1228.33	9.95	184.18	10.75	107.47	69.58	257.40	10.37	17.47	8.50	26.06	939.35	298.75	0	31.08	160.46	340.17	315.96	21.38	52.58	29.13	0	91.80	77.78	2.95	21.88	0	4.65	93.91	18.61	6.15	143.04	80.91	0	3.52	2046.15	2.01	11.52	137.35	52.15	238.65	63.27	175.91	120.66	20.77	130.12	17.85	850.93	978.19	50.08	102.82	32.00	25.73	14.16	5.45	5.61	6.35	19.30	16.87	4.25	3.40	16.31	132.61	0	1164.34	81.28	0	492.33	17660.75	0	209.49	44.16	0	17.30	17.36	62.76	0	105.08	0	942.50	0	8.15	2143.55	0	1124.26	39.91	54.62	570.91	72.24	463.78	10.05	0	26.35	0.77	41.19	78.44	57.44	1.10	68.48	2798.46	41.17	545.02	9.19	77.12	84.12	0	3204.43	3270.94	261.26	94.60	102.64	60.73	28.20	19.33	21.40	4.98	3.34	80.01	61.56	0	1.10	145.25	13.12	153.18	8.19	725.70	187.05	0	975.88	0	47.72	41.25	6.74	48.11	47.89	262.90	141.77	308.15	5.11	59.94	39.68	100.31	19.40	18.01	61.91	34.57	176.79	0	80.95	190.08	10.40	0	48.57	284.00	130.03	32.87	144.82	71.34	37.48	9.76	16.70	92.57	78.24	38.29	60.05	183.76	207.35	83.56	96.54	0	566.44	379.18	0	81.87	7.92	96.61	123.40	57.06	1397.96	523.97	0	13.72	248.36	2.03	11.74	14.71	112.04	7667.87	0	950.03	0	87.50	0	46.75	38.27	0	42.78	1.38	47.25	6.70	0	121.90	4.99	0.79	178.28	91.70	50.59	39.47	1015.64	1012.53	20.99	0	42.19	0	94.17	354.98	0	54.06	0	410.05	74.21	0	757.44	0	283.27	9.28	153.45	80.75	0	87.65	0	3046.30	85.91	157.49	0	19116.32	0	8.98	1817.23	240.40	55.24	108.13	5.62	712.26	28.01	1665.66	133.78	42.36	27.42	5202.12	0	159.27	57.02	83.03	3491.33	0	3555.07	316.20	324.20	845.02	789.35	970.95	0	27.73	18.12	54.10	4.18	5.47	5.47	13.97	51.75	0	7.52	0	338.63	27.72	76.89	141.42	6.91	0	172.31	0	0	450.57	1243.73	1227.53	299.01	299.74	296.66	2856.89	2874.98	1038.79	25.48	394.83	22.15	399.09	0	10.60	20.91	113.07	42.56	179.44	156.65	188.33	838.39	0	28.00	118.19	91.27	7.59	145.21	51.25	349.27	29.62	304.35	189.32	0	0	11.51	64.05	414.73	173.94	652.53	77.73	44.90	223.79	230.46	633.35	580.62	121.91	30.71	103.49	671.49	285.02	211.24	21.76	140.37	22.96	0	0	19.88	13.36	0	1.43	258.36	252.54	0	154.75	0	4.76	317.66	274.24	14.59	291.02	230.34	284.99	81.25	83.43	66.08	204.99	69.73	23.12	0	0.04	0	649.72	172.14	106.75	140.84	230.97	31.98	119.14	103.40	92.93	197.99	332.57	434.18	265.91	328.03	220.14	70.77	122.88	0	78.77	344.25	479.94	42.32	167.92	83.23	71.04	0	0	21.44	97.02	106.76	0	107.93	2.63	56.11	97.23	56.72	23.35	440.75	6.10	62.42	0	52.12	1.62	62.14	3.17	0.76	0	0	160.02	146.05	398.17	380.09	0	20.67	1410.48	0	490.46	13.60	181.15	0	0	0	154.49	2.10	0	203.09	26.30	0	99.94	2.72	0	1636.57	105.46	22.90	83.07	73.85	0	168.00	60.56	16.56	20.56	240.88	0	187.48	5.28	674.08	0	543.44	20.88	23.15	250.06	212.51	306.85	10.84	0	140.26	0	31.46	39.81	5.74	96.45	6.51	26.87	201.26	5.97	0	11.07	16.34	19.30	0	38.18	371.15	0	9.82	160.79	0	105.43	8.50	0	0	156.31	9.49	32.50	103.10	126.71	1719.05	0	0.92	61.83	146.74	47.50	82.03	87.15	131.40	137.78	55.94	71.32	0	0	217.23	130.50	0	140.14	0	11003.09	656.59	0	94.89	84.00	78.45	0	0	156.07	164.50	0	26.97	77.15	80.17	103.91	0	40.71	295.44	54.65	49.33	22.87	34.66	28.20	358.66	335.92	78.80	671.38	1.15	166.07	83.80	334.32	521.98	1627.50	18.94	829.30	27.99	6.59	39.37	718.78	58.51	40.20	100.49	43.89	213.23	56.10	0	419.68	821.82	212.59	58.47	7.23	452.85	2049.42	353.32	464.42	23.74	885.94	7046.76	102.74	156.65	845.68	0	91.04	205.60	175.31	44.37	167.60	497.16	1401.11	5.47	0	8.14	14.94	33.33	2.93	174.47	0	411.10	379.27	91.82	2502.09	114.19	180.14	250.39	177.14	158.66	11.30	745.57	55.31	0	37.63	732.88	0	378.38	290.83	4.15	363.39	32.83	81.82	97.99	268.41	219.62	582.92	105.72	543.64	163.25	69.17	97.40	273.79	136.74	51.14	440.40	348.82	1599.30	236.93	112.87	25.42	35.99	2.17	44.23	181.98	0	0	0	0	12.84	0	591.32	128.04	393.75	87.37	65.51	0	61.64	0	80.24	0	31.43	28.71	38.56	0	462.31	5267.13	272.20	129.28	532.07	74.25	117.10	150.77	19.87	0	192.97	279.69	53.13	28.33	59.89	0	0	22.76	1.63	458.45	50.62	96.92	167.87	952.44	978.77	0	0	0	86.52	120.56	140.92	29.13	0	40.93	51.09	100.24	1.59	5.70	56.97	723.35	400.49	396.37	181.20	77.37	0	0	0	0	259.14	5203.19	2.59	74.70	28.72	293.98	165.43	214.00	191.11	0	2216.41	0	2160.76	1372.99	71.41	1648.35	895.39	0	967.54	88.70	4435.12	2.73	17.75	260.71	0	0	0	136.29	453.21	1183.11	1000.81	307.65	0	2456.68	1933.71	31.86	1278.45	351.21	1003.11	156.43	995.43	990.93	0	0	0	130.02	1826.11	869.74	438.87	103.65	64.80	430.16	6773.88	6767.00	119.22	4930.11	357.06	2379.16	1997.49	0	289.25	291.62	27.73	2432.91	10.40	19168.31	13700.75	286.85	6576.02	6228.60	52.26	42.67	311.83	136.45	395.90	395.36	0	25.40	4199.45	2667.45	2624.89	4.26	1126.54	2467.64	2444.02	2111.69	2068.24	30.61	870.65	286.94	724.51	206.95	54.28	17.03	1935.21	5566.69	0	39.97	0	132.67	902.68	913.43	748.15	295.25	242.64	328.74	335.26	217.02	11.22	504.91	228.59	133.78	159.86	66.29	1048.38	122.52	120.07	116.24	841.45	131.58	0	323.12	108.94	182.36	0	0	0	0.72	154.61	34.81	81.20	637.26	9.24	1520.29	0	1095.63	80.45	369.58	23.75	817.71	86.35	209.30	0	162.25	118.91	37.61	3.42	26.11	445.29	134.73	238.58	217.03	10.27	7.74	570.47	0	421.43	121.61	95.00	221.43	208.98	32.81	107.05	169.96	107.66	116.41	0	62.09	28.70	2.42	230.81	109.07	2.72	13.44	32.42	2557.43	12.30	38.00	0	0	258.76	2714.78	1334.60	80.71	185.16	45.20	2339.65	53.98	2056.92	0	58.86	341.83	764.11	291.49	50.57	298.71	960.58	1358.15	933.24	103.61	137.06	27.23	29.82	388.14	673.10	242.26	325.08	240.34	688.13	189.45	1113.31	25.40	4373.47	10.38	3293.83	3295.69	1755.48	1758.77	913.44	0	195.60	355.87	270.10	163.25	89.75	777.77	46.81	37.81	14.81	24.86	106.36	668.89	490.61	322.78	9.94	77.27	42.84	33.19	194.78	37.33	8.56	53.06	92.67	0	62.81	1664.31	18.61	878.26	15.02	133.75	3.06	41.03	3.61	348.47	0	386.37	62.71	5.10	36.46	138.84	25.06	1554.69	78.07	957.17	159.57	407.71	78.19	43.64	360.46	155.59	116.65	0	27.87	2449.21	0	2014.92	3.51	33.38	4.62	0	11.85	1247.19	155.13	70.06	89.12	513.29	482.21	113.01	0	236.60	60.09	109.04	121.14	123.05	23.99	509.05	124.90	27.15	6.44	12.00	47.55	228.05	395.67	12.06	123.83	27.45	351.92	187.57	240.41	265.88	64.63	72.43	1057.69	834.08	739.73	17.37	79.34	592.01	67.30	31.81	0	23.22	1300.85	0	110.74	3582.98	2565.70	294.53	780.07	229.08	188.40	755.61	36.53	12.75	361.20	0	571.25	629.39	723.31	401.37	0	0	40.69	42.73	101.52	10.81	1312.03	1301.75	274.38	2966.84	1263.28	231.25	3.56	107.43	87.78	1.13	35.08	79.09	20.32	75.19	240.81	115.31	14.45	180.37	141.55	1990.89	0	91.56	25.87	78.06	115.71	42.69	575.09	175.83	222.32	119.94	253.89	101.54	106.64	0.50	20.79	9.96	2326.45	1003.77	1018.38	2460.94	294.50	26.78	0	0	142.41	121.84	111.31	40.84	18.70	26.82	17.58	98.75	48.77	47.65	136.48	251.94	220.13	17522.99	9364.65	141.54	83.88	206.48	887.88	430.89	4.99	0	1279.51	759.67	145.88	1254.48	20.91	47.46	296.41	346.45	2891.27	2918.78	47.54	4814.23	3272.80	3251.65	522.65	118.79	3584.30	21.06	19.70	2434.72	3.57	876.61	0	0	0	580.77	524.73	1158.88	832.25	229.11	183.62	17.01	773.00	178.22	68.87	7602.79	3919.04	123.80	3060.83	17.46	3154.91	693.01	0	365.13	148.37	136.79	159.73	194.49	9.89	29.21	1246.17	268.72	1186.17	9.22	82.08	230.51	141.59	36.97	40.86	521.14	339.09	20.76	1014.61	860.43	211.11	143.83	56.60	38.63	38.47	9775.69	41.53	25.72	382.46	303.95	102.61	154.79	125.11	73.45	51.09	213.81	157.69	167.51	4.07	2352.48	2393.83	206.24	9.67	18.00	562.63	4.10	309.57	236.13	3.46	3609.14	0	387.34	60.08	400.52	225.83	240.81	123.86	12.74	6.51	34.27	15.48	54.95	78.56	3531.63	2235.44	34.66	755.25	99.37	86.43	81.27	152.82	16.50	80.69	117.43	158.51	146.06	0	170.86	110.22	508.48	575.40	100.05	9.46	876.27	310.49	18.66	16.43	12.23	96.67	108.20	25.29	1406.60	1357.31	881.85	178.61	182.83	622.87	328.71	93.24	543.51	872.60	133.26	179.69	56.59	785.88	663.27	329.78	117.30	1548.28	1365.17	1119.70	119.98	61.45	24.75	21.74	49.58	136.60	84.41	4536.61	7227.27	0.30	2451.66	4016.05	0	14.73	0
S0116	0	0	0	240.32	0	169.77	0	538.44	26.89	0	9.04	0	136.92	64.96	4618.35	1045.18	3.81	22.11	611.28	104.76	24.96	34.55	1362.20	0	4567.33	149.14	341.17	0	78.72	0	566.91	15.79	2470.69	0	428.32	95.57	101.11	33.98	105.84	503.55	491.81	0	0	0	0	181.12	565.85	355.60	36.26	0	2136.72	323.04	0	0	90.34	671.18	670.03	3497.53	0	23.16	16.01	0	0	0	0	228.92	0	599.43	499.97	281.55	72.88	187.89	1322.91	12.56	572.57	0	0	410.93	3054.68	0	1503.72	632.68	173.48	0	1181.11	395.70	0	1995.04	0	0	243.61	1400.91	1434.72	0	1366.91	1330.42	457.99	334.63	1418.58	1790.04	18.39	282.82	0	0	211.79	25.25	39.34	1901.80	1897.27	153.35	33119.73	119.66	17187.31	0	29.11	25.62	8560.59	0	1006.68	6608.57	0	157.07	159.19	30.21	266.65	29.28	760.12	310.72	1027.01	11762.69	4208.43	1316.26	613.25	0	17.73	1.55	1.54	678.03	680.41	5900.30	2362.38	407.94	407.94	1557.26	0	0	84.39	0	1.77	96.54	2.51	0	0	68.38	123.46	114.99	979.36	0	933.66	365.21	261.55	182.43	8.96	8.02	3094.19	1786.54	597.26	0	660.57	403.72	0	0	20.66	188.40	202.16	114.75	11.85	804.98	306.58	72.69	24.22	52.69	0	0	1131.41	124.58	308.12	263.67	38.86	665.69	1446.04	10.10	0	1654.42	111.83	0	15.92	0	20.03	8341.03	4229.23	4229.16	194.87	0	123.06	0	100.12	2.32	0	39.36	904.04	1797.22	909.31	0	23289.85	27.26	0	1462.19	127.26	157.72	444.69	950.27	212.12	0	8.61	0	13.66	2609.28	0	0	2.16	0	7802.12	7502.98	0	554.57	67.20	32.13	73.88	4471.27	4848.84	1401.32	696.85	35.03	30.69	2157.98	3999.76	4040.41	578.47	77.55	71.12	2629.50	2620.68	64.06	575.59	234.64	320.41	0	0	184.21	267.61	0	13.25	808.29	254.55	238.45	233.48	386.32	98.16	8.50	537.68	10215.60	0	0	13380.72	3305.25	0	5.51	477.06	0	360.04	334.81	0	0	165.07	63.25	0	556.86	10.21	259.45	0	0	171.03	937.14	396.23	0	245.30	639.95	266.13	27.57	3826.36	0	0	74.94	26.61	307.50	3779.33	3815.34	0	0	1776.10	1911.57	1927.36	929.86	0	1556.84	20.53	137.38	1143.25	8.54	295.62	457.33	26.68	0	0	205.52	482.98	233.90	181.43	1354.31	72.50	161.07	113.62	1313.13	168.49	2501.05	0	470.99	1517.79	3763.51	798.96	0	2245.01	554.08	2244.99	0	259.88	215.39	95.69	48.16	791.43	48.16	211.59	0	12.18	73.68	0	48.37	300.59	23.43	404.95	1573.08	0	1028.63	3129.91	51.02	1550.55	18.72	1100.70	0	149.83	722.92	201.74	597.39	0	0	364.49	520.19	13.18	19.73	627.00	48.96	0	4859.86	12092.62	0	0	1310.85	778.23	761.18	160.71	0	0	600.69	923.26	16.35	328.73	304.11	19.47	1004.31	402.81	8.46	154.02	0	196.47	0	0	1118.20	0	144.27	1047.60	0	0	185.26	542.38	3283.81	535.83	185.63	6.59	879.89	0	0	0	0	217.02	0	0	83.48	231.68	87.65	406.80	209.00	0	13.55	1231.02	4907.31	222.62	0	3647.61	112.70	3689.83	270.51	2006.00	0	144.77	56.10	354.56	0	112.39	342.89	0	51.15	0	3131.01	526.92	303.59	74.62	20.58	37.97	13516.25	1653.19	1060.81	591.14	0	160.07	38.01	660.59	0	113.22	41.72	0	0	166.68	5.49	0	39.65	53.66	177.55	0	0	303.19	611.65	273.88	1077.08	101.78	106.42	1437.01	663.79	297.52	0	16.27	788.67	228.87	0	84.69	73.42	742.18	975.15	230.25	1660.79	297.37	16.71	0	333.79	0	245.24	772.92	273.56	124.66	0	63.31	110.26	779.48	199.24	20.19	5778.29	548.96	162.73	764.83	433.47	716.95	228.48	175.21	9093.85	1945.70	378.04	234.52	237.32	44.97	604.72	224.18	107.46	0	0	502.97	103.59	158.33	457.57	0	0	53.30	0	0	387.74	0	1054.33	10097.99	2315.84	0	0	995.12	1133.31	335.19	226.84	0	0	7.33	1658.69	67.48	148.83	84.64	383.49	0	280.46	86.52	194.42	1372.73	217.70	89.27	183.23	0	47.81	241.68	4607.90	23.87	45.07	451.11	301.83	329.46	0	0	1308.37	322.57	322.57	0	844.95	775.15	154.45	151.74	48.55	198.02	136.73	39.77	165.02	66.87	10.58	0	121.69	0	230.25	1566.53	126.42	0	60.10	478.55	638.86	2474.88	3.79	0	5266.53	422.13	146.85	0	3672.98	0	3791.84	0	543.81	592.90	129.76	11.78	0	0	0	95.91	214.83	43.98	0	528.16	528.16	0	294.05	292.26	27.54	170.66	579.16	399.90	776.71	13.96	0	0	0	121.92	36.77	48.08	102.18	6.82	0	0	84.60	79.90	1140.34	1374.44	0	96.42	695.75	0	0	611.65	0	0	372.38	54.53	0	0	86.10	25.92	0	0	141.60	139.24	0	56.97	128.90	0	107.23	0	0	39.86	0	197.32	59.44	59.59	89.05	0	0	963.65	181.86	37.70	241.22	0	416.22	0	889.72	8013.00	27.88	3459.13	1116.37	2747.59	788.62	0	168.78	45.02	3.50	177.93	45.56	0	728.20	345.11	531.74	374.02	243.79	0	0	28.50	318.68	0	14.57	570.95	0	504.78	165.68	0	134.25	201.32	0	477.65	1062.71	231.43	808.62	540.16	0	875.56	0	96.50	90.83	476.67	0	87.81	181.44	1802.36	0	10.12	0	19.34	25.83	0	0	6.29	326.97	153.99	0	164.12	4.71	134.53	41.30	190.61	300.56	253.29	28.80	4437.36	2821.03	85.76	53.49	0	0	0	609.55	0	249.62	96.31	76.74	76.74	0	115.51	4.51	0	0	501.08	501.08	504.03	456.16	3.93	4668.37	4667.80	0	966.37	580.39	796.65	6237.05	3575.64	0	1338.52	0	2063.88	0	3752.61	203.44	13623.77	659.41	0	242.62	0	533.42	0	1389.92	0	0	4.30	235.67	300.64	225.23	181.24	311.05	12655.11	12910.03	616.20	0	0	495.53	0	1233.84	1050.11	76.37	78.16	0	113.13	1211.15	268.01	103.48	0	0	315.37	197.98	0	1462.17	0	436.57	22.55	372.16	191.60	0	77.66	53.86	0	16643.50	339.32	0	1282.81	1429.45	3261.36	1240.55	1493.21	0	729.36	554.92	39.14	0	183.20	90.25	79.50	278.47	0	168.06	119.58	44.59	152.46	45.02	0	49.22	67.46	300.77	0	2843.54	2499.89	322.97	1081.03	805.07	1049.77	1154.13	194.15	51.22	2.79	462.08	305.58	50.45	126.57	242.35	13449.71	133.63	378.09	126.48	69.79	238.75	0	88.60	3943.42	336.76	44.43	0	0	18.10	16.39	145.17	622.16	5.71	0	0	10.55	0	0	1215.24	498.00	97.95	0	30600.93	0	18643.74	1156.01	0	74.66	86.21	63.25	133.14	1191.45	1017.34	233.43	26.23	4143.40	4163.72	174.48	7.25	10.32	10.13	62.01	0	0	0	0	63.22	0	0	0	4.00	14.76	0	1393.56	1398.13	185.89	0	344.01	43.26	820.74	171.56	67.82	182.53	740.72	82.26	54.92	156.49	63.72	228.37	14.06	460.53	286.44	121.97	61.55	57.41	8.42	514.29	5.56	92.98	132.87	117.96	405.82	0	0	374.53	0	4021.30	0	227.68	249.93	98.14	495.77	0	25.05	141.18	67.82	0	0	6.24	446.11	54.37	0	0	1191.08	3.14	8.98	0	105.41	14.60	347.21	73.28	31.06	0	28.42	15.28	0	10.07	19.66	160.54	22.28	39.24	0	39.79	37.09	61.29	0	0	0	0	0	0	479.44	122.41	84.41	0	70.47	70.26	64.41	5.44	29.81	0	96.59	0	518.73	113.03	160.63	0	403.67	439.31	57.99	159.73	43.73	441.88	0	113.49	48.93	303.28	33.46	272.75	36.04	0	11.13	85.21	40.11	15.24	0	180.58	0	1355.37	803.80	883.85	230.71	222.74	3783.40	8255.11	2264.47	30.45	930.96	255.70	115.13	148.01	0	0	0	0	0	0	0	1039.71	1073.01	0	469.96	261.52	0.87	1427.38	531.22	43.08	153.37	51.12	19.16	0	216.44	386.40	40.22	142.03	17.76	147.03	72.50	306.14	22.92	534.63	630.70	475.36	461.42	277.54	676.35	0	177.07	0	14.19	6.93	0	0	8.58	0.14	76.58	46.26	1.83	26.78	0	9.24	133.93	0	1524.35	9281.59	1014.37	1285.91	60.46	208.68	0	0	1006.80	1297.10	0	0	0	0	299.28	0	1186.09	46.95	517.13	791.82	43.61	38.80	0	0	231.18	362.59	202.19	6069.73	0	309.51	34.37	6.99	52.40	477.31	11.86	34.69	214.39	115.73	1067.96	152.15	1215.01	38.58	111.63	50.70	292.01	11.87	20.92	79.50	0	1159.95	0	0	5742.53	121.65	9.06	0	301.10	0	185.10	79.97	13.45	0	27.50	0	169.52	9388.65	8796.22	146.44	2492.12	29.40	25.49	33.93	1290.86	166.39	33.61	434.99	70.33	0	0	24.69	125.59	287.30	314.40	561.16	384.02	104.26	0	154.69	0	209.77	12.63	0	0	595.31	593.19	605.59	195.24	1350.45	421.84	817.34	30.58	1188.97	1184.68	0	544.86	50.14	329.08	324.51	524.71	4.20	148.79	9.80	110.97	0	0	18.93	1363.53	0	1309.08	74.02	1961.51	37.65	0	40.88	5.20	0	2.57	258.09	78.68	0	2.60	2196.05	2225.41	2338.39	0	560.02	242.84	295.29	74.03	9.66	39.49	22.42	8.61	0	2079.27	4.71	3795.30	7.02	0	520.73	32.73	549.58	130.97	56.93	461.63	542.65	1435.32	23.01	22.39	234.22	149.30	39.67	16.10	144.47	58.45	37.68	43.06	1954.24	565.91	0	16.13	279.48	0	2931.14	1442.71	0	136.55	886.78	797.22	543.09	280.84	1034.52	0	89.26	72.44	88.97	200.44	1521.42	1400.70	51.46	204.04	52.27	217.02	0	30.03	319.88	0	24770.20	17.12	3293.22	240.17	21.50	3701.43	341.16	44.15	1909.90	14.48	1887.94	1676.94	8.66	160.35	0	17.78	85.28	2.16	122.16	130.89	123.37	2635.99	116.55	70.59	424.33	815.36	59.55	653.73	574.65	0	0	2818.50	2816.29	70.64	6.24	15.05	2049.53	13.18	2069.12	12.41	11.97	1145.00	13.88	18.58	9.24	72.86	62.19	923.20	261.55	61.64	94.80	21.93	19.93	97.73	0	7849.98	42.58	1575.40	7357.01	0	50.77	183.07	5908.75	214.57	4006.21	1444.87	172.19	726.43	297.49	16.07	418.49	407.83	447.20	61.57	0	0	5065.60	0	14.28	254.97	647.48	4.61	0	10.42	8385.35	68.85	1645.88	27.82	1216.73	297.39	322.87	639.86	16.71	692.96	19.55	555.26	450.81	0	478.99	85.29	49.77	481.01	547.49	79.43	1.30	174.19	0	9.24	2284.59	0	215.61	2576.31	267.81	443.48	64.11	0	104.01	1585.47	154.92	331.00	3453.07	216.96	311.11	304.57	0	62.34	609.38	727.95	36.55	1376.55	0	9.35	0	2667.57	0	709.47	225.37	6156.91	6063.53	183.47	183.69	393.95	1596.98	8624.33	164.54	49.27	56.62	8.15	236.62	2.38	187.52	42.98	155.31	158.68	796.92	41.18	19.93	54.80	142.94	162.18	3.93	819.11	1488.03	1574.08	182.05	348.62	0	602.45	595.74	63.87	23.47	172.42	11274.03	2062.32	1446.57	220.93	286.28	278.53	6.15	64.30	5953.60	15.71	567.91	434.42	1382.91	106.62	63.58	4.70	46.49	0	0	17.86	1877.56	55.73	1007.56	181.27	75.87	253.58	103.96	625.96	332.62	12.64	12.63	899.07	78.68	61.88	673.22	1732.37	675.06	452.53	307.33	5.84	12.30	20.37	0	577.08	189.79	0	0	82.53	1320.76	693.61	865.58	855.49	494.96	131.31	98.20	4483.89	4816.85	26.39	24.54	325.42	212.07	231.86	30.57	0	163.16	6.65	32.07	946.27	364.16	819.83	474.94	55.93	130.80	234.16	34.74	660.54	0	560.87	18.12	18.01	62.14	0	8.55	58.84	157.52	152.35	0	45.04	170.90	230.98	11.24	492.92	208.11	415.11	80.32	66.54	51.03	10.27	35.57	2.37	337.09	46.11	2.77	1520.36	0	0	1125.23	135.19	75.50	113.20	19.02	40.21	5.37	44.48	0	160.04	265.61	0	6.99	0	71.48	67.63	59.05	79.24	77.78	1206.70	296.87	298.47	76.06	156.73	500.02	121.14	34.97	31.11	236.26	0	0	22.28	0	201.99	1529.85	104.61	0	589.84	21.98	50.89	9.00	15.39	47.19	220.51	0	5.76	118.04	0	380.89	0	35.57	0	144.16	85.43	92.47	0	493.09	1.51	0	0	0	18.07	485.87	1643.06	0	0	106.72	213.16	4.20	30.78	52.81	46.01	9.29	56.28	92.02	15.56	16.13	0	7.76	0	20.39	0	8.70	15.65	40.04	119.15	28.46	59.15	0	312.89	0	480.79	0	0	100.47	269.91	29.36	0	0	122.78	165.68	45.21	0	51.75	89.59	74.42	29.77	0	44.64	0	0	3.76	79.55	42.26	0	15.15	0	0	33.49	0	308.74	101.61	0	96.83	19.18	43.31	501.00	0	0	116.14	0	0	56.10	69.90	22.16	51.14	49.93	53.81	91.80	0	0	0	0	488.23	133.04	199.39	228.30	0	49.02	0	155.97	69.32	513.56	66.20	517.13	0	51.48	1318.17	18.10	0	454.11	4528.60	13.24	4.39	68.56	68.56	0	75.44	97.85	175.00	302.86	0	0	14.78	63.04	4.20	53.59	287.57	6.61	61.68	48.06	2136.70	79.94	326.42	8.48	19.92	624.17	347.18	234.99	517.46	0	119.03	5.02	0	13.08	17.63	68.39	129.54	141.15	0	0	0	1.99	58.61	25.82	0	65.43	502.24	397.92	162.80	0	13.68	149.13	1735.86	0	1074.13	224.44	5.97	1092.26	0	10.81	0	215.28	22.44	27.95	32.01	0	146.94	0	0	24.63	7.38	1132.85	66.93	0	1125.98	84.22	84.15	44.21	248.30	387.47	0	24.73	331.51	387.68	0	282.30	42.15	421.40	388.68	0	273.21	18.03	17.66	150.50	101.82	8.67	3.49	43.94	404.47	418.89	63.77	558.97	499.44	867.92	152.82	0	29.54	0	39.46	12.78	954.89	52.52	52.22	453.75	108.66	97.03	274.68	25.40	0	3.54	0	84.96	9.20	3848.90	0	83.60	314.38	32.00	5.60	99.13	2582.41	24.09	95.60	8.77	103.65	131.05	0	5547.95	96.48	56.79	968.74	0	93.46	184.29	70.80	4.13	0	249.30	452.05	524.82	69.09	21.22	44.60	0	94.67	2.13	0	37.11	0	32.84	0	0	0	86.22	8.29	620.90	49.79	0	76.75	104.01	24.70	80.38	0	0	128.96	5.73	0	547.78	74.79	146.56	15.12	73.35	0	0	0	0	209.55	13.76	0	36.71	0	1316.07	111.31	88.80	0	0	74.34	200.96	34.56	16.42	0	281.21	71.95	82.26	40.14	131.50	30.66	163.70	57.51	0	0	39.64	763.66	110.99	50.74	34.97	78.03	60.15	254.50	255.65	255.78	0	177.68	85.52	43.81	421.97	140.62	0	0	66.42	14.57	95.77	0	63.42	19.14	207.14	223.08	171.65	57.12	5.45	4.25	291.73	19.99	89.38	0	76.61	0	67.62	0	9.60	20.46	0	136.74	3.08	6.13	4535.72	0	0	142.84	13.99	396.09	0	54.10	0	17.15	34.08	0	690.98	1306.65	56.15	74.36	8.93	0	0	0	0	0	28.36	27.12	4.11	0	0	51.46	0	509.10	17.27	27.08	34.79	20464.99	600.48	148.65	10.85	0.66	61.07	7.18	75.20	79.61	296.06	0	483.58	8.03	0	3023.10	0	1818.42	88.72	60.02	0	64.24	719.61	0	19.23	44.73	0	31.05	90.89	4.56	0	14.27	3535.03	2.47	414.39	0	14.57	110.78	4791.35	3887.95	970.44	119.21	4.82	73.25	124.05	25.01	128.80	2.21	10.65	0.20	41.65	65.39	0	17.90	25.79	74.42	413.64	6.90	263.66	112.03	0	374.71	167.09	5.83	0	8.24	119.21	18.10	12.26	0	381.72	0	104.81	7.20	99.02	15.28	17.05	13.94	565.45	0	7.65	0	242.24	37.47	291.90	21.77	79.58	11.32	98.32	0	12.16	13.30	0	6.90	212.64	81.01	10.01	70.75	8.67	29.01	114.20	8.69	0	0	405.78	0	47.43	0	33.75	202.86	0	236.89	107.55	32.44	0	476.73	0	9.95	6.53	46.72	4868.35	0.77	828.63	314.14	12.38	0	170.07	56.22	20.40	84.98	18.87	1.55	9.41	61.21	0	1.04	16.48	528.67	4.37	128.26	0	654.50	0	13.58	566.73	134.91	8.49	173.47	748.63	99.70	221.88	25.77	46.24	0	0	225.64	0	71.91	48.29	137.01	53.62	0	0	119.92	2353.86	335.11	0	0	17245.84	54.00	96.98	2963.04	0	8.53	66.76	17.72	151.10	0	1251.31	179.07	127.61	120.74	5545.81	89.70	156.25	225.43	29.39	4366.79	0	4022.19	458.14	474.69	0	144.52	224.00	0	8.29	71.25	378.69	31.79	12.50	12.50	0	59.98	92.79	0	0	23.40	0	0	312.74	0	197.39	899.72	0	0	352.90	0	120.54	0	1.07	1.07	2732.60	2518.23	1337.86	8.42	0	68.79	0	140.23	18.31	8.92	162.95	123.61	4.82	3.06	153.38	114.04	0	5.40	0	28.93	6.30	0	1.24	209.14	206.04	270.80	248.27	828.87	851.40	175.33	5.92	51.64	142.84	657.57	3.25	64.89	703.18	703.43	679.52	731.08	6.70	0	0	841.77	80.47	82.51	28.62	125.96	32.98	0	280.56	0	71.69	998.25	0	12.44	198.96	9.12	118.26	46.37	477.06	464.26	262.29	0	252.99	106.69	98.29	2.13	0	34.83	192.34	63.85	22.71	113.01	70.64	0	368.40	1.12	195.18	0	492.56	2.78	21.42	135.70	77.05	498.36	168.08	388.34	207.12	359.45	308.38	88.49	243.38	93.19	7.01	527.52	414.52	0	110.26	0	20.75	28.83	3.85	33.29	147.98	77.53	139.83	162.73	37.45	104.57	159.83	573.17	0	452.46	34.09	31.86	21.12	0	0	0	162.40	155.32	37.64	8.72	291.59	300.39	387.40	313.83	117.83	44.06	942.35	28.10	2127.21	28.98	33.33	11.15	0	0	168.75	0	519.81	625.90	10.24	8.05	211.29	18.66	7.94	1220.85	102.07	0	0	0	216.58	456.89	0	39.64	57.93	575.65	0	552.92	123.59	40.30	43.16	1314.82	0	19.44	235.24	51.47	10.22	56.32	187.41	205.30	0	0	125.91	0	63.32	0	0	0	15.85	87.07	0	191.12	93.32	0	0	338.05	0	12.41	39.52	0	0	11.93	187.47	122.41	213.80	161.81	100.46	0	55.69	577.35	0	66.96	23.36	0	75.06	39.55	0	326.21	168.84	4.80	86.34	33.89	0	217.13	173.63	90.59	21.97	79.48	6871.65	1230.83	22.48	72.21	117.35	35.17	0.45	59.86	4.37	13.02	71.98	30.74	0	0	51.39	0	664.63	319.51	6.11	0	0	12.55	6.85	124.75	262.87	9.58	0	0	110.59	22.18	1143.46	223.65	1744.73	9.12	355.89	46.11	0	18.80	0	0	0	53.64	11.89	48.99	0	0	0	256.93	45.40	180.31	0	325.24	1871.14	160.33	394.14	2.98	311.53	4318.30	77.74	274.04	881.58	19.40	47.99	174.87	0	0	70.74	709.89	1205.92	345.21	306.53	115.06	0	6.10	39.43	422.27	0.72	236.32	278.48	82.66	3081.28	115.35	426.26	409.66	0	140.76	0	1924.11	0	161.84	68.14	0	34.98	137.78	18.60	0	55.02	0	405.63	406.91	332.04	0	407.12	29.61	995.31	113.18	124.96	123.78	446.96	210.61	4.18	197.82	49.32	141.17	32.13	0	27.85	0	257.85	238.87	209.78	0	13.36	69.10	0	8.23	192.26	127.71	233.87	576.11	0	67.66	0	0	2.67	117.50	0	37.79	39.09	23.52	173.63	17.11	2834.89	271.74	92.26	551.72	82.49	252.63	248.11	49.52	10.55	643.36	32.53	0	22.12	31.84	13.84	7.43	21.46	0	622.22	5.44	0	79.00	1230.42	1310.71	33.98	33.71	10.02	0	0	0	42.33	161.68	0	156.61	0	0	0	81.43	715.75	556.48	571.32	185.72	19.75	0	3.36	19.37	11.94	3720.19	3743.78	0	45.81	65.84	376.16	377.94	377.16	372.60	333.06	989.92	289.21	993.34	726.18	122.44	519.15	469.24	27.37	435.04	41.71	2907.65	0	46.39	0	0	0	72.53	161.18	244.64	1597.44	1380.38	476.27	25.49	0	1204.49	402.48	1718.60	339.13	1762.83	0	1396.33	1277.13	0	440.86	0	230.33	1624.90	1026.28	438.41	87.86	89.22	639.53	12508.78	12581.13	104.48	8878.18	298.73	1993.44	545.23	18.10	102.25	120.67	0	980.87	0	27802.23	19457.09	283.82	7547.31	6944.30	527.91	131.80	153.34	216.91	370.26	575.99	14.35	23.29	4616.22	3208.68	3240.57	0	377.63	4829.43	4850.26	4734.23	4779.62	18.94	638.48	1047.37	435.33	9.07	0	0	0	9548.08	143.14	135.02	0	203.37	1579.92	1535.71	1205.63	214.74	1467.55	971.47	1039.76	701.82	149.47	453.80	120.51	187.61	117.52	0	808.99	1.99	1.99	171.91	1800.43	0	2.94	770.60	131.06	2.74	56.48	0	2.01	0	270.67	19.29	0	142.01	91.39	948.16	0	732.26	0	275.90	0	1358.33	223.66	78.00	15.01	2.98	64.03	108.83	0	0	9.92	36.95	103.57	462.02	36.24	24.84	109.96	47.32	285.60	266.12	86.48	131.19	264.36	15.04	23.42	182.34	105.40	11.32	44.09	73.90	4.66	0	41.99	30.67	47.59	43.87	92.85	1867.93	0	58.46	0	25.68	4.96	1096.04	257.43	451.73	0	0	317.30	12.21	328.26	284.43	2.21	66.88	955.97	40.01	21.39	0	44.75	161.89	145.18	183.30	0	0	0	676.27	482.59	48.48	248.35	245.87	427.13	171.23	253.34	15.05	1012.32	0	2139.95	2120.43	136.26	722.52	499.94	0	206.22	352.50	48.79	164.50	0	674.77	38.42	15.94	16.88	14.91	64.03	48.59	50.63	99.15	42.65	76.87	67.62	0	89.64	0	27.06	13.29	14.53	0	305.43	1326.88	251.08	412.24	0	42.84	0	0	32.15	307.40	0	135.47	101.10	0	14.64	79.88	52.53	53.59	1.50	47.38	12.47	29.11	0	460.30	759.84	582.45	2.63	0	4.06	141.66	0	231.46	0	0	2.48	0	0	2070.72	259.32	6.29	103.73	360.75	250.01	130.00	0	2.09	0	23.57	36.34	23.66	10.25	786.82	263.39	2.66	0	31.95	36.09	96.29	1.66	37.89	7.71	0	130.36	140.30	153.46	0	11.96	61.30	19.32	17.72	679.79	109.45	4.63	35.36	40.55	0	36.02	32.99	258.43	0	12.48	1850.77	1401.67	433.58	806.06	0	0	478.11	0	51.80	221.88	236.50	231.53	210.38	255.61	262.99	24.24	0.96	0	0	0	80.07	253.80	252.85	197.33	3467.04	2645.62	337.09	114.93	0	52.93	57.98	0	0	147.62	272.06	0	42.08	57.11	0	310.55	715.36	601.60	0	0	29.01	0.65	86.59	108.27	19.72	60.57	49.01	39.18	12.62	17.86	0	27.09	1.36	5154.05	2728.46	2583.91	1932.39	364.00	1.58	50.49	236.25	0	130.66	177.67	23.17	11.21	52.35	53.35	98.48	213.70	607.74	711.71	790.81	335.34	4978.69	8015.76	380.05	21.43	0	406.21	200.77	104.70	0	507.94	463.16	215.85	1679.62	0	110.58	57.68	185.12	0	0	3.19	3504.83	2307.05	2392.12	851.71	112.75	2566.09	5.76	5.67	2122.06	3.71	627.09	0	27.76	29.86	3.40	0	1004.14	752.86	485.46	355.51	13.98	594.24	157.66	2.09	0	922.27	0	2812.20	22.04	3021.90	955.64	0	39.96	182.61	58.97	83.48	1.49	91.64	0	798.71	101.18	0	14.40	0	66.37	17.05	3.60	5.13	74.25	27.65	0	51.89	97.53	43.14	115.98	0	23.37	52.10	628.50	0	34.40	205.86	123.81	228.06	70.30	0	0	37.01	14.13	126.44	212.32	33.50	0	0	0	10.53	3.45	151.19	2.16	4.51	34.87	0	1051.73	943.77	864.24	0	2.10	24.23	0	224.11	0	44.08	0	0	17.15	34.35	3135.67	1972.31	68.41	1060.49	133.88	90.74	164.54	259.26	1.42	124.74	387.29	487.68	549.57	116.54	217.69	0	158.53	316.60	309.25	91.61	537.77	83.56	25.56	0	55.50	25.40	20.37	15.53	213.99	0	2137.36	523.79	537.74	147.64	7.61	0	69.48	293.87	3.69	68.03	0	291.41	153.06	121.05	14.34	508.17	508.34	101.35	48.72	67.20	22.68	16.92	0	19.63	2.23	0	0.02	185.22	0	0	10.47	0	0
S0117	60.75	0	10.62	154.39	789.71	69.97	0	1016.79	0	130.40	0	38.60	24.35	101.59	0	569.00	0	0	709.01	0	4.13	0	1743.88	1.46	949.83	611.07	171.77	102.34	258.57	206.27	211.68	0	0	161.36	389.06	65.71	0	27.92	0	233.14	225.38	256.39	332.54	0	0	0	632.01	425.88	41.99	31.47	182.17	0	198.55	130.89	100.32	380.98	380.95	2135.76	0	0	31.36	0	488.53	243.38	525.24	84.07	236.03	133.79	291.85	42.08	120.51	148.68	300.07	0	151.04	175.38	67.74	436.20	954.64	0	985.02	100.79	0	138.43	350.93	92.31	0	909.09	60.99	0	120.39	492.02	249.11	0	0	230.66	18.13	37.12	723.88	796.86	248.87	28.98	0	198.39	81.86	78.73	171.04	1643.53	1639.79	0	9701.92	43.40	165.37	0	75.04	0	370.80	0	0	1034.88	504.20	202.10	43.85	153.80	0	44.44	705.99	185.40	836.41	3862.23	0	81.51	58.18	0	24.92	4.05	4.05	708.73	706.29	57.94	295.63	303.72	308.57	301.67	4.12	33.98	19.28	18.52	46.38	356.96	156.21	222.51	0	0	0	0	180.74	0	662.19	1141.46	1141.45	293.81	0	42.92	1374.78	332.46	247.79	0	328.15	153.00	0	0	0	267.03	261.72	9.18	52.27	299.02	190.59	138.47	512.77	8.23	14.38	6.60	1014.50	161.85	260.28	622.99	0	215.31	418.28	11.10	46.93	553.00	5.52	0	0	0	54.85	4596.94	2138.32	2132.22	32.41	130.79	0	30.69	21.68	19.69	18.69	16.35	248.37	1098.71	0	0	9974.84	63.07	5096.35	500.23	29.98	127.98	307.64	721.94	166.33	0	0	0	59.40	1557.68	0	0	14.43	0	5322.37	5298.13	91.17	0	182.21	118.80	0	2630.33	2663.18	897.55	0	0	70.78	791.51	85.20	505.88	89.58	161.67	45.57	974.36	974.37	169.02	0	430.45	125.21	0	72.14	0	131.43	56.12	2.50	221.06	43.94	27.38	27.42	174.62	0	3.95	291.59	3828.07	70.81	21.92	4711.33	1823.04	1229.85	49.51	77.56	566.69	196.29	0	0	125.95	0	0	21.04	291.31	153.37	28.70	10.98	190.66	68.19	338.34	226.70	91.01	63.38	0	189.61	0	2947.64	93.97	43.73	507.63	74.68	317.14	934.64	935.45	0	0	949.39	714.45	712.86	185.98	0	644.06	45.91	1191.04	415.19	37.19	998.25	645.25	24.11	0	0	138.99	0	399.21	61.12	200.64	145.24	57.65	202.50	247.75	142.82	510.81	37.35	122.79	244.11	2999.03	163.70	0	230.16	516.59	231.73	32.89	6.18	0	0	0	424.45	0	65.42	0	0	74.29	0	47.90	171.89	46.64	185.52	1279.64	0	658.92	51.28	126.12	52.48	199.94	39.74	8.30	455.43	251.11	91.23	129.54	111.01	107.81	152.67	3.28	96.34	6.41	294.67	0	216.86	3174.41	1144.04	28.28	0	327.02	569.36	219.20	34.09	493.51	0	56.32	1207.20	0	0	5.93	0	30.12	108.02	0	114.45	0	69.48	0	0	517.46	0	42.20	609.68	10.18	0	42.15	121.18	217.99	110.17	8.72	3.56	225.48	111.92	0	0	0	188.83	0	0	0	0	57.12	0	18.85	105.08	18.05	438.41	1023.77	71.96	0	1638.76	0	1465.12	93.70	206.50	0	38.55	40.58	1048.05	0	97.54	57.55	0	193.72	32.32	1352.41	211.32	144.76	0	86.73	66.89	3593.57	563.32	972.80	106.11	260.28	0	11.15	0	83.73	14.42	12.77	14.45	0	51.86	0	0	0	6.92	207.71	0	0	46.11	289.51	126.92	572.76	0	216.65	138.77	341.30	7.11	0	76.99	86.95	167.14	0	0	0	11.79	320.33	0	116.73	9.84	9.89	0	50.57	0	40.99	0	0	0	0	80.09	0	11.10	12.48	0	1440.47	463.03	21.30	114.20	0	295.90	0	22.41	2452.58	319.00	0	0	0	0	284.60	0	100.63	21.81	0	85.92	0	32.10	16.90	0	26.77	23.75	150.00	0	120.08	120.04	118.46	10353.61	467.94	0	0	1575.13	32.12	18.55	3.11	0	0	123.23	19.57	0	325.72	12.96	13.49	0	24.76	64.37	0	1155.55	6.84	31.10	0	0	63.89	452.97	582.31	824.97	272.11	9.20	5.45	180.10	0	0	241.29	35.06	35.06	0	355.15	57.29	0	0	29.82	38.25	142.14	20.93	70.49	0	77.04	0	0	0	322.42	507.47	153.40	0	55.53	42.27	261.48	1949.12	101.71	7.23	412.56	522.98	41.99	74.48	1420.18	94.77	0	0	135.63	192.59	0	0.29	0	0	14.11	3.55	0	0	338.33	254.80	254.76	14.47	118.76	118.72	20.88	8.00	397.23	6.98	216.93	2.13	7.96	23.94	129.29	65.17	26.05	132.23	131.95	0	0	43.11	41.89	97.36	600.95	934.83	129.79	0	0	33.37	33.37	0	24.33	223.37	0	49.38	0	0	160.21	21.19	44.23	20.45	63.67	63.66	308.07	46.31	292.14	226.81	114.28	0	604.41	50.03	0	0	95.33	82.06	24.54	154.84	17.90	404.37	52.94	32.24	0	0	195.91	0	299.56	1689.21	288.81	229.79	122.06	0	138.91	0	26.52	60.57	0	0	41.18	0	159.90	0	161.13	26.08	254.02	0	0	144.66	2467.24	0	0	79.58	0	0	17.39	0	322.73	145.74	0	167.12	2234.90	498.32	296.80	1101.56	33.49	268.05	90.33	296.71	0	191.67	0	0	363.82	1353.36	8.48	48.69	0	25.07	25.07	0	0	24.26	8.00	17.31	0	0	0	33.13	0	64.41	0	75.52	8.27	435.18	432.54	40.26	0	0	17.09	17.14	71.75	30.15	120.53	35.73	35.54	35.54	943.33	61.03	82.95	0	455.56	97.41	97.41	97.41	54.49	0	2174.20	2171.12	0	298.03	170.12	90.83	0	779.62	0	0	0	1489.04	7.27	297.49	70.47	1901.16	45.25	0	111.90	0	18.11	25.25	3208.04	0	0	41.50	589.84	32.06	20.05	43.04	227.66	1293.39	1293.39	394.21	200.64	0	73.08	0	220.98	109.50	47.41	55.70	6.21	0	132.46	0	0.07	0	141.09	23.48	0	25.32	438.13	9.50	34.85	59.06	78.87	0	18.58	15.13	10.50	0	2918.26	500.74	0	242.64	0	1609.23	266.58	784.50	0	0	136.76	0	0	38.38	3.62	0	1310.35	0	753.15	25.02	0	28.01	2.84	0	2.00	0	0	0.79	1027.80	273.49	141.85	0	173.15	2114.84	2113.77	155.88	702.82	49.04	958.74	0	18.64	71.76	386.60	31003.99	148.27	173.23	113.54	13.29	132.86	32.96	2.28	0	512.01	9.63	0	5.53	0	0	254.09	33.14	276.87	112.69	0	66.55	0	0	512.77	382.47	164.78	13.67	24949.06	7.75	13.94	3.67	145.57	117.32	480.23	275.46	0	0	377.91	13.41	0	8777.87	8801.78	67.50	12.70	19.56	28.02	0	0	0	3.51	0	68.04	0.59	0	36.18	81.39	0	0	425.63	907.60	18.46	0	1019.18	23.92	589.27	181.87	0	189.36	132.48	36.15	0	0	0	18.28	4.64	79.93	0	18.96	7.43	7.00	5.88	452.57	13.49	37.50	0	11.50	52.71	53.49	50.61	101.15	0	11015.61	85.26	391.44	388.39	0	0	0	0	0	0	23.66	0	0	156.27	14.94	12.57	12.99	3157.54	0	0	0	0	0	53.76	44.77	0	0	27.52	108.40	118.01	21.12	8.43	15.48	0	0	0	317.45	189.08	63.59	136.34	0	111.35	0	11.27	13.82	0	0	8.42	1.98	0	0	180.73	0	83.63	0	2040.32	18.58	32.78	29.89	0	9.25	1108.12	1120.94	40.80	17.60	0	29.24	0	431.02	12.29	699.94	0	8.92	17.57	1.89	0	2.00	0	0	4.16	79.52	0	3008.42	72.26	72.26	22.60	4.12	360.59	3336.83	192.26	0	58.85	102.67	19.89	0	13.87	20.22	20.51	12.94	12.92	12.77	71.20	112.92	73.23	27.26	0	220.54	5.88	134.38	0	0	69.61	10.07	0	25.79	456.12	179.58	27.77	50.46	34.55	9.22	0	0	3.24	39.12	39.12	39.59	41.85	18.82	10.41	57.79	8.89	3.33	1652.78	0	20.38	27.11	1.24	0	72.93	4.75	0	14.79	11.99	35.53	310.96	0	410.90	8670.38	225.03	304.15	9.60	60.79	0	0	323.87	570.68	0	0	0	0	40.75	0	272.59	51.22	109.53	118.95	54.56	35.90	43.00	0	119.62	120.92	108.47	4565.56	0	117.10	0	0	22.83	545.41	0	106.35	101.17	0	223.36	3.15	160.00	19.08	19.58	219.54	116.54	0	3.55	9.99	24.68	515.00	0	0	1757.83	106.61	27.73	0	391.68	5.23	70.71	58.56	23.45	309.39	23.32	3.62	114.72	4767.48	5205.28	238.14	1932.56	0	14.66	15.81	265.92	272.40	0	66.05	41.36	0	107.12	3.90	0	62.44	59.01	247.27	9.43	29.87	36.74	23.11	41.43	50.29	8.98	0	32.66	192.89	194.05	193.65	20.36	1205.44	108.87	1182.69	43.12	239.42	239.64	85.79	0	103.74	35.91	5.99	18.75	0	33.54	18.75	0	3.91	48.10	0	1385.74	0	81.62	1.15	117.19	16.22	386.77	18.23	59.85	81.80	2.17	31.96	50.92	84.28	0	982.80	1011.80	1028.20	20.79	105.97	55.86	102.24	18.01	0	0	27.01	0	0	0	0	826.21	6.94	0	18.81	0	0	12.89	0	276.80	0	1179.55	116.02	96.44	83.72	14.40	63.61	19.10	0	14.38	13.51	0	331.51	75.38	2.98	0	305.34	3.88	837.44	834.42	1.06	0	80.60	185.59	268.74	73.10	213.55	3.44	0	37.98	37.52	137.04	125.47	149.13	19.69	89.35	10.89	34.00	0	53.96	50.12	81.36	5199.21	0	941.23	71.72	40.83	568.41	167.52	86.89	104.98	28.94	120.48	107.16	15.11	0	14.31	48.59	1.23	0	41.29	17.11	13.96	730.55	30.81	5.71	155.41	402.56	11.68	166.92	234.45	0	127.71	815.64	812.12	360.29	0	0	404.89	0	406.42	39.30	0	263.67	49.51	3.94	4.22	22.75	0	143.96	40.14	4.90	6.55	15.86	0	45.58	2.15	1691.94	3.81	113.13	3675.02	102.62	0	241.27	586.17	32.13	652.07	471.40	99.39	318.78	0	0.55	0	1.78	0	0	26.22	0	1212.89	14.63	14.58	35.33	507.92	0	0	21.39	1637.27	14.39	609.01	0	374.85	176.48	110.63	226.08	7.97	52.74	25.82	559.91	367.91	0	74.60	99.98	0	76.00	0	54.61	8.27	0	0	0	1480.99	0	319.32	988.33	252.68	112.98	4.10	56.32	68.83	608.62	218.22	351.45	148.86	115.54	233.68	0	57.10	8.93	0	57.10	20.73	912.52	912.52	0	0	697.76	0	250.20	275.42	2022.06	2019.03	97.89	103.13	45.18	316.11	4649.77	0	0	0	5.11	0	6.01	53.83	134.31	57.08	57.44	9.68	81.15	0	0	8.07	11.54	0	104.96	223.68	346.45	76.54	132.42	90.51	663.83	660.15	41.73	8.55	233.05	854.22	1267.32	211.79	38.47	106.16	89.42	0	1.55	3872.22	45.12	280.25	33.03	8.95	18.48	0	0	0	0	0	4.05	545.13	61.15	116.92	105.62	0	13.22	22.48	435.45	299.54	155.02	152.24	885.19	0	0	133.65	713.06	132.15	34.71	16.81	3.36	475.97	1.83	0	1.47	31.07	0	0	0	67.43	231.74	405.01	391.32	11.76	37.35	0	1253.24	1252.07	0	20.84	0	106.62	121.74	0	219.30	43.89	0	0	616.92	398.47	1345.58	107.79	0	2.48	5.46	236.11	456.35	3.52	255.85	0	0	74.95	68.69	7.40	0	10.27	7.04	0	26.26	61.42	62.61	80.93	26.14	81.13	220.08	54.71	6.72	32.40	7.06	0	9.88	47.73	153.40	0	207.84	0	0	0	40.82	84.92	32.94	7.11	8.30	0	30.56	0	199.35	175.74	0	0.34	1.18	9.10	16.17	0.42	9.28	0	1051.44	185.30	171.36	0	26.88	101.43	34.23	41.20	52.31	8.12	0	4.21	0	0	52.76	911.92	0	1.01	21.96	0	0	1.30	80.18	33.73	97.41	15.71	6.03	9.77	0	32.79	2.00	0	1.61	5.81	0	0	0	26.04	0	56.72	34.32	74.51	0.69	179.96	69.93	0	135.55	0.66	27.95	6.94	0.88	0	0	2.21	2.49	20.15	1.70	0.51	22.10	27.75	24.55	3.02	0	0	0	5.33	0	4.75	23.59	0	68.13	0	75.01	1.27	14.58	25.55	31.48	3.09	0	0	37.96	32.42	103.89	0	4.91	0	76.77	0	7.38	86.59	18.55	25.22	0	0	0	5.47	0	0	0	450.12	15.85	194.86	3.72	36.03	0	23.26	3.48	139.38	0	28.21	24.73	0	5.74	0	33.78	0	16.48	14.43	0	328.14	0	257.62	0	0.46	15.33	0	24.62	26.64	9.75	8.32	0	25.33	2.34	1410.74	0	1415.73	6.67	202.55	301.80	55.14	0	216.81	439.59	50.20	0	17.56	15.73	0	18.20	8.31	22.25	0	0	0	68.58	172.84	3.20	51.33	237.12	17.88	44.12	0	372.09	3.80	193.46	2.79	18.67	42.63	51.99	7.58	42.52	0	32.35	231.04	30.67	30.94	27.79	10.54	37.44	4.69	0	1.90	0	6.54	0.85	63.72	59.40	0	0.89	9.60	17.75	18.32	79.04	0	291.19	1.07	194.89	105.31	2.73	55.71	0	0	0	161.94	2.57	2.57	108.16	0	0	4.35	0	2.75	0	143.12	0	0	139.16	10.28	7.71	0	154.89	0	37.33	45.83	160.71	109.39	13.58	22.70	24.84	24.07	30.38	15.82	113.60	0	0	0	16.43	0	0	12.29	12.47	166.29	171.36	107.30	110.97	2134.69	315.11	1.11	24.70	4.14	10.49	0.95	133.15	43.69	0	0	20.48	41.81	89.67	28.99	0	0	21.80	0	0	847.77	0	2.73	254.96	11.92	1.63	0	1475.55	44.54	0	9.29	0	0	61.17	1371.25	233.35	216.01	256.45	0	14.74	112.35	34.57	8.19	0	9.76	156.18	77.04	17.21	0.82	0	0	41.63	1.65	0	0	48.89	82.44	0	797.73	1.07	49.48	25.18	176.95	7.86	0	0.52	0	0	2.35	0	0	47.70	0	0	1287.33	30.19	52.25	0	0	93.78	15.24	54.47	57.62	88.53	14.67	0	0	0	245.19	24.28	3.94	0	0	32.80	142.94	29.03	0	12.04	62.40	9.65	9.27	2.88	11.23	30.82	41.45	0	20.25	19.48	1.59	11.57	29.38	4.06	0	92.67	10.69	87.93	88.61	92.19	4.34	70.18	55.61	0.84	132.95	35.95	0	2.08	1.31	0	25.17	9.53	53.82	0	10.84	124.89	0	0	0	0	0	35.52	3.79	0	0	0	70.58	119.18	2.83	7.12	2.25	85.31	18.66	0	1217.06	0	30.62	0.64	0	101.76	0	0.88	0	0	101.17	25.69	112.48	215.85	34.67	2.38	0	0	0	0	0	0	39.22	38.75	0	0	0	19.51	0	67.59	3.78	0	0	2919.26	136.33	0	6.72	0.63	371.72	13.02	30.03	0	84.71	0	87.21	0	155.53	469.30	0	303.38	52.08	4.78	264.70	0	178.64	51.91	0	0.15	5.19	2.46	0	0	0	14.99	1422.15	17.19	140.03	0	31.32	17.53	2061.61	1588.87	1082.80	49.61	27.36	0	61.81	18.30	15.66	0	0.91	11.50	31.11	12.47	38.55	0	12.80	8.77	109.63	1.15	130.46	132.86	317.06	323.18	293.47	47.46	8.41	0	408.24	26.94	0	0	76.10	8.51	0	0	1.05	0	0	2.59	1123.05	41.87	23.39	0	57.98	0	1194.51	0	438.61	84.81	11.36	0	5.61	5.70	0	0	12.98	7.65	0	0	162.12	193.94	10.76	0	4.81	10.59	17.03	0	0	0	0	0	0	410.92	245.54	0	3.63	0	0	0	0	12.91	3570.16	1.26	1016.95	114.51	4.18	0	27.02	0	0	179.47	20.29	0	23.20	0	25.91	103.21	42.20	156.01	18.17	20.35	3.23	27.08	21.72	7.95	5.91	3.90	8.48	0	952.64	0	99.86	0	0	53.93	5.52	6.51	5.49	79.45	0	0	0	17.60	0	17.79	1600.37	8.97	118.21	98.08	4409.77	12.75	1.90	64.48	105.45	41.63	9.08	0	210.38	12.85	160.80	11.84	2.62	4.77	2869.69	18.04	0	2.16	11.85	1691.44	15.40	1537.57	148.72	46.47	0	308.79	0	54.57	45.90	0	13.78	0	0	0	0	2.02	0	0	0	0	4.11	0.99	47.84	7.80	0	9.96	0	0	461.48	15.69	78.05	0	0	18.55	2015.45	2572.43	241.56	0	0	0	0	3.93	1.02	0.13	22.00	0	72.60	67.02	27.15	226.55	11.61	6.25	0	36.58	0	0	2.74	0	6.87	94.75	27.62	191.32	195.47	79.59	63.68	160.54	68.52	82.92	0	22.84	761.60	762.63	175.08	182.49	29.84	0	33.86	84.40	134.44	12.30	0	119.96	0	0	16.24	1.08	13.09	36.00	0	38.15	570.23	0	158.13	43.54	84.37	85.18	65.12	35.28	12.58	12.50	27.42	0	0	0.83	65.62	14.57	1.06	0	23.27	0	169.37	1.37	1.24	0	35.21	0	4.12	0.98	0	203.97	0	8.33	53.50	53.27	45.41	0	86.53	20.66	22.73	1.63	76.57	9.72	11.10	0	0.10	0	0	0	29.71	48.82	50.04	0	0	98.61	26.89	125.85	1.51	14.22	0	0	0	0	12.68	84.91	14.82	0	0.53	0	42.14	3.36	4.56	108.25	0	2.72	132.14	0	286.08	0	4.23	47.01	2.76	3.11	0	34.27	0	42.14	0	0	27.21	0	0.32	77.22	12.43	20.79	46.39	0	0	161.18	10.69	4.91	0	42.10	11.25	0	9.04	306.07	12.15	60.46	0	0	11.06	0	0	2.37	0	57.54	0	0	24.23	0	28.25	6.57	0	151.50	0	0	17.15	63.13	0	46.05	4.32	6.41	6.40	0	0	0	14.20	0	91.58	23.25	0	0	25.38	0	10.79	1024.93	0	29.49	0	0	16.89	5.60	0	0	0	6.96	1.85	5.97	0	38.45	0	0	3.90	0	6155.38	140.20	62.10	142.25	0	0	0	0	4.80	0	0	16.09	37.17	33.75	70.55	43.87	345.32	93.60	14.55	15.16	0	0	0	18.71	36.84	154.29	247.91	0	79.08	19.96	1900.14	0	128.92	16.08	11.28	0	0	0	1.26	0	0	36.85	0	10.36	0	0	0	213.41	10.46	7.26	41.56	64.16	112.99	93.62	0	0	7.37	865.35	0	55.18	14.08	1.53	6.93	19.45	59.66	0	49.61	412.56	70.33	181.53	0	14.71	0	0	205.67	15.25	0	229.99	0	3.93	295.48	15.85	4.04	0	5.43	0	0	509.51	0	12.81	0	23.92	0	3.44	708.35	0	31.75	0	20.89	20.38	45.98	31.58	132.96	0	200.34	95.17	20.48	8.70	73.20	6.85	89.24	44.16	38.17	485.80	3.54	2.55	0	245.90	74.22	73.54	30.89	0	0.56	27.01	0	14.17	27.10	10.67	61.15	0	0	6.00	0	3.13	0	0	9.24	11.19	0	0	0.07	51.91	1417.52	8.63	6.50	94.13	23.22	0.83	0	9.20	0	63.72	0	5.93	52.22	10.21	0	0	2.44	0	21.09	3.60	2.46	83.75	135.16	134.90	20.92	0.89	3.05	6.54	0	0	21.65	0	12.20	24.63	6.94	0	0	2.87	163.47	0	74.52	28.37	0	0	0	1.17	0	19.88	18.34	2.46	65.59	26.45	34.45	4.40	11.68	0	0	36.50	0	35.30	106.58	0	26.76	72.81	63.73	110.94	0	188.46	25.09	0	0	0	0	6.42	0	46.46	0	85.12	0	0	115.28	189.27	40.99	288.91	76.99	106.60	39.75	78.24	73.23	1.35	0	0	0	129.40	0	17.02	4.07	26.85	106.37	698.19	693.45	42.78	536.29	104.19	268.74	0	3.48	12.61	13.79	0	72.93	11.58	1927.41	1314.23	161.95	684.48	654.57	127.99	0	85.83	232.38	116.36	89.26	0	48.25	636.95	424.22	398.62	0	108.21	847.10	488.04	669.93	567.18	67.57	245.95	103.96	107.99	0	24.65	38.05	0	2079.44	0	5.78	0	54.46	404.74	402.00	265.07	114.25	262.58	229.02	230.26	94.75	18.26	15.55	0	0	83.63	0	224.22	1.31	2.95	76.43	912.13	0	18.92	443.11	57.89	0	0	0	0	0	128.76	11.70	0.03	7.68	27.42	336.79	0	126.24	0	66.27	0	147.13	0	0	3.84	6.90	142.70	102.73	0	0	641.47	0	51.47	44.76	26.44	49.28	57.37	0	555.97	0	0	1.57	0	0	0	0	0	0	0	0	0	0	1.33	0	2.21	0	0	660.88	0	7.60	0	0	25.24	3.44	2.02	5.20	0	0	0	0	10.40	95.35	0	0	221.54	0	0	6.04	0	0	12.79	1.55	30.06	8.07	0	0	337.54	0	3.41	1.81	266.22	118.81	161.76	0.85	251.69	0	162.62	157.80	28.56	50.15	22.17	0	12.07	14.50	7.35	7.44	0.85	96.08	0	51.54	36.41	10.11	0	6.21	11.91	9.86	0	2.18	0	4.17	5.77	0	0	0	0	0	0	288.43	0	0	0	0.92	0	0	0	0	0	0	0	0.99	0	140.18	9.66	10.37	0	10.52	0	2.45	0	19.69	32.80	0	4.62	1.54	0	542.45	0	427.67	0	0	0	0	1.11	331.24	27.38	0	0	0	46.86	5.06	0	96.17	0	1.89	0	0	12.03	103.83	14.25	0	0	0.90	8.92	5.38	23.56	14.03	46.13	0	0	3.00	0.86	0	4.14	3.41	7.46	7.87	28.40	10.19	0	18.81	29.05	21.08	0	1.30	0	0	70.42	1936.48	1581.57	71.64	584.53	162.97	144.31	0	6.32	11.56	29.42	23.93	398.11	414.26	414.83	0	0	0	29.43	28.97	11.51	0	607.17	607.83	18.67	1397.03	607.78	92.96	0	2.34	0	0	29.72	28.56	8.41	0.65	0	0	4.12	0	395.43	10.68	10.61	0	3.05	0	0	0	7.84	1.16	0	7.17	7.06	1.85	8.45	0	7.85	0	785.68	463.98	429.77	0	1.09	0	0	0	0	0	0	60.47	19.74	0	0	0	123.30	598.70	510.01	29.29	0	3951.64	2279.64	25.93	0	0	0	0	0	0	8.95	25.08	1.83	2630.24	0	0	0	2.58	102.08	97.69	6.70	149.61	139.27	138.48	0	11.92	190.60	0.59	0.29	165.53	0	110.35	1.33	0	0.77	0	0	0	97.83	49.92	12.78	35.22	174.77	29.29	0.98	0.49	45.51	0	849.21	0	805.86	119.04	0	28.18	0	6.14	3.62	0.44	1.72	2.71	120.88	25.71	39.53	0	22.39	21.38	7.43	41.62	15.91	174.13	51.01	19.41	169.51	136.42	0	0	11.96	19.65	78.68	1200.49	3.48	1.73	25.14	15.59	2.16	2.55	0	0	0	0.68	15.50	23.66	0.37	0	0	0.31	7.88	0	22.48	0	0	0.82	1.47	15.41	98.78	28.11	16.79	0	1.92	2.25	545.00	0	0	0.01	0	3.96	9.27	3196.89	2240.64	0	111.25	0	0	0	2.14	0	0	0	5.08	1.45	0	830.61	6.71	0	16.30	0	0	24.18	0	6.04	4.57	0	266.74	269.71	29.06	47.27	0	1682.59	95.54	95.70	0	0	7.50	0	1.34	0	39.84	21.09	0	0.25	379.93	0	0.91	0	4.18	0	0	6.29	4.02	0	0	311.46	0	0.50	1640.92	0	0	815.64	0	205.15
S0118	270.58	48.94	48.08	135.62	987.75	266.00	129.30	367.48	89.27	13.72	99.41	57.85	60.64	25.45	1123.43	801.86	28.43	34.52	67.43	0	0	113.26	191.72	103.17	2113.59	319.57	620.15	0	149.47	0	81.29	133.94	1170.69	0	681.81	390.62	129.25	197.85	0	325.13	337.56	15.51	230.85	0	231.77	244.78	83.28	84.61	186.23	109.04	816.93	386.77	0	56.00	108.86	354.19	353.66	1614.89	80.24	277.75	255.76	0	292.29	142.64	39.51	176.22	0	792.70	312.48	434.81	151.53	167.01	285.32	164.20	1232.75	898.52	439.60	256.48	3765.97	3750.52	687.58	577.92	525.21	0	964.47	813.76	0	897.96	0	85.54	340.04	794.56	785.08	595.32	1124.99	1121.93	377.09	166.22	526.39	1090.05	114.04	288.09	0	345.19	289.09	113.02	160.93	909.05	963.35	88.40	29315.33	51.66	14299.17	0	13.59	58.34	3042.09	44.45	15.73	1410.07	43.74	0	107.51	216.39	0	136.44	1860.80	251.29	593.29	13413.40	2436.67	1241.52	581.04	79.97	69.62	69.03	0	0	26.10	3392.74	940.34	229.16	230.46	209.06	114.65	223.22	29.30	65.65	0	336.99	105.63	91.98	0	70.36	166.56	323.40	103.51	141.33	929.55	840.56	831.28	865.20	0	11.50	4331.28	2834.68	255.97	50.98	238.70	830.49	907.45	0	0	265.36	301.39	407.82	38.54	731.02	417.51	165.11	711.10	17.31	237.09	0	968.04	381.38	320.05	659.89	141.70	963.23	322.72	51.88	159.97	0	147.25	288.60	0	184.36	7.17	3519.70	1758.25	1760.49	459.24	0	275.62	150.03	208.56	155.47	13.15	89.53	614.44	1804.36	350.82	272.44	8338.09	87.84	0	551.37	41.65	214.40	211.52	510.65	169.25	90.53	40.72	601.21	83.75	1328.58	203.68	203.68	52.66	0	0	3128.89	58.14	754.97	39.16	44.30	620.47	2137.67	2223.10	388.44	951.60	497.82	42.01	446.64	322.95	552.03	217.87	130.75	108.04	2849.21	2863.29	208.29	784.14	1695.98	361.98	1665.53	0	186.18	849.64	43.87	224.78	248.85	662.76	517.53	401.69	138.89	289.29	0	669.34	0	0	123.73	19048.29	2287.10	0	25.58	579.54	36.16	654.14	461.06	0	13.94	112.01	123.68	40.33	147.63	43.91	138.90	1.95	322.99	374.58	0	128.80	361.88	354.84	565.02	398.87	92.26	2901.77	0	74.68	0	0	545.76	5078.99	4959.02	5.27	0	1218.08	1405.44	1462.18	210.54	1343.63	1713.63	173.88	931.98	1584.78	97.94	640.80	852.30	38.86	72.26	24.17	77.57	248.41	141.87	179.83	2079.49	55.41	179.26	2120.07	1233.72	188.27	216.13	116.80	384.29	163.64	3471.60	133.39	740.27	624.36	224.95	626.99	43.52	130.64	212.10	419.37	134.84	225.42	157.22	102.66	275.72	0	137.92	15.79	11.44	176.80	435.78	197.38	914.75	0	1014.38	1899.47	0	934.28	532.07	739.01	6.24	146.67	132.84	257.74	418.55	52.50	0	93.33	354.67	25.12	19.39	218.88	83.48	315.87	6701.47	7592.48	42.61	0	665.60	245.22	371.06	174.66	0	134.39	0	458.84	56.37	110.88	223.65	84.55	639.05	137.07	101.97	203.88	136.39	61.82	0	0	0	182.70	85.01	354.02	359.09	2736.77	183.36	259.37	1568.59	105.23	0	0	181.21	155.75	0	0	0	37.08	259.05	260.98	62.65	104.98	85.21	283.12	154.58	15.30	30.75	830.06	2683.10	223.35	9.63	1731.84	122.40	0	302.14	938.26	137.86	774.84	30.54	438.76	0	0	203.86	0	0	82.15	1165.47	436.85	225.06	228.33	90.25	45.94	4252.08	1698.45	920.33	396.31	0	84.14	115.77	1052.32	493.80	0	0	52.18	40.26	259.35	113.34	181.13	395.52	10.37	303.99	86.72	113.50	421.40	230.00	317.69	565.07	120.65	627.17	1991.78	234.42	660.50	1126.97	353.27	1082.05	83.55	322.49	236.52	4.94	380.00	181.57	215.40	144.26	195.98	239.55	161.86	111.21	44.74	196.35	606.92	241.67	328.36	74.01	32.36	171.39	240.35	149.34	241.80	856.88	373.42	247.01	139.84	337.20	250.56	114.28	659.82	8950.66	1068.16	3750.70	15.74	15.74	0	385.48	490.37	0	19.95	93.99	0	63.53	156.49	504.28	456.66	56.19	0	0	1632.70	548.15	410.43	1415.33	15176.64	1720.19	538.32	261.53	1006.83	0	30.63	172.06	6.18	0	62.96	0	213.95	168.43	60.96	405.85	131.82	288.75	24.71	106.30	959.31	157.01	113.29	0	5625.59	170.84	480.42	4198.28	153.24	7.59	112.80	230.08	73.18	231.98	64.58	698.95	97.28	97.28	0	686.68	646.88	148.03	262.73	11.05	300.51	732.40	417.22	586.52	189.41	60.56	113.19	248.58	1604.55	193.45	328.45	197.08	1226.00	0	271.17	296.18	2088.30	0	0	1635.07	3267.18	224.02	48.96	2692.80	0	2214.59	1204.94	213.93	202.42	310.49	16.62	67.74	1644.73	43.20	81.61	288.52	159.69	22.19	374.55	374.55	99.63	249.67	251.12	120.28	30.62	360.83	80.01	1029.68	20.11	0	0	0	3.70	13.06	421.71	445.62	180.49	504.28	339.86	341.20	332.10	0	1542.71	103.94	0	3.94	0	0	725.27	835.88	148.27	196.27	225.14	64.07	207.43	145.85	31.78	353.38	25.73	185.71	185.09	549.72	170.47	414.14	411.30	54.56	467.23	49.91	23.67	5.21	136.81	146.57	144.12	41.40	829.61	58.29	1036.27	199.27	101.88	293.67	0	945.25	0	707.01	7174.34	0	1729.83	812.12	607.74	0	201.65	171.12	149.55	0	189.29	25.18	0	499.08	181.56	326.81	237.25	72.52	0	76.46	45.19	0	0	0	417.66	0	165.07	219.32	0	436.46	452.85	0	702.25	2259.39	312.66	655.96	938.32	174.73	367.99	4.21	146.77	98.49	256.73	235.78	193.95	26.69	1500.60	422.23	127.03	0	85.98	98.63	214.94	0	279.16	338.76	179.33	127.27	125.88	143.45	364.33	0	99.72	427.51	93.98	330.35	3094.42	341.80	166.93	0	19.52	50.40	51.45	716.78	58.06	138.15	86.34	1.22	82.50	58.92	217.63	19.14	0	77.09	172.37	163.98	164.83	49.17	0	0	1651.68	0	347.58	156.41	200.55	2974.68	1712.10	1880.74	979.93	40.61	2839.43	63.33	3399.22	115.39	0	468.44	0	423.18	0	225.78	0	1298.26	0	175.98	8.85	1010.68	0	112.90	164.92	519.52	14370.56	14371.59	860.66	1252.07	945.86	300.16	0	1276.44	1205.89	33.16	51.09	452.11	145.99	101.79	223.04	0	0	0	33.80	461.58	65.77	267.94	130.74	310.88	0	355.22	360.18	27.75	441.84	17.05	243.52	6360.64	353.66	25.87	1240.81	966.09	563.02	1421.61	164.39	29.28	737.56	621.20	251.44	48.12	193.67	60.35	6.32	334.36	0	120.88	52.50	201.74	183.95	34.07	0	0	26.59	7.86	0	3208.51	1970.65	451.47	312.17	431.77	2190.99	2607.03	580.52	246.00	50.74	633.18	236.83	67.87	174.82	275.72	10252.21	315.27	0	480.53	169.12	208.83	111.35	0	708.60	1284.99	193.45	0	62.62	0	0	51.64	639.07	246.21	58.19	31.58	92.70	139.83	272.47	277.68	577.80	354.22	35.99	12659.94	9.69	8445.56	339.39	105.00	22.33	307.25	164.27	242.25	357.18	609.87	63.07	0	1808.41	1817.06	483.47	0	41.91	97.23	182.79	7.62	10.33	94.96	222.48	66.38	17.27	161.42	234.88	38.42	222.81	106.11	0	128.38	16.54	99.87	1955.53	48.34	281.54	318.74	89.42	178.46	268.66	0	340.24	63.33	127.58	248.57	207.40	322.19	179.68	209.80	251.61	250.79	46.74	243.68	112.35	178.53	275.61	272.60	715.47	23.69	43.42	265.33	0	1390.91	28.75	1232.43	1246.95	294.03	367.39	128.54	53.25	123.71	51.74	34.24	35.22	74.68	202.33	119.19	86.52	94.73	332.78	81.15	196.91	96.63	299.08	26.96	490.11	34.04	287.19	74.14	6.34	31.91	41.61	43.42	85.50	214.85	0	0	47.90	0	312.20	91.50	16.79	20.26	271.33	9.01	3.56	21.32	542.65	90.36	226.13	84.48	0	0	24.99	127.18	25.91	0	33.98	142.45	223.62	252.13	174.08	28.73	466.51	502.07	144.84	54.96	0	916.24	23.00	289.48	87.35	28.84	177.77	425.17	71.75	0	97.45	77.35	34.23	6.31	0	404.77	0	1649.18	2487.85	2459.14	0	308.37	4016.35	6739.09	2525.16	282.20	33.34	274.49	38.94	153.15	6.62	161.60	69.89	61.67	61.28	0	11.01	820.44	765.72	0	122.69	220.97	187.24	3167.45	813.96	71.78	15.67	19.36	0	80.91	405.12	1094.18	133.69	257.03	212.95	191.90	17.48	126.23	229.30	58.15	227.73	277.43	261.36	188.88	117.40	138.89	234.79	24.37	642.97	260.59	84.27	101.23	60.79	0	177.09	50.48	19.99	0	90.62	31.90	32.33	32.39	3548.70	14060.51	1733.65	1341.28	16.60	0	0	0	874.25	704.59	86.11	10.70	37.34	82.13	239.86	0	1299.49	603.67	620.63	52.41	111.12	76.94	0	0	527.85	767.35	124.68	0	529.53	973.51	43.20	181.38	313.85	718.96	148.25	224.01	462.03	312.88	594.55	292.34	819.36	147.44	181.19	3.32	625.53	170.30	67.05	1.59	115.38	680.54	83.52	0	12092.71	97.52	0	10.41	332.74	0	172.73	532.83	241.07	664.16	25.86	53.64	298.92	4905.36	5677.62	163.06	0	0	0	139.53	1486.97	121.06	0	659.88	288.69	100.82	4.44	36.02	220.32	116.30	119.92	472.25	191.84	0	36.42	311.97	44.65	0	0	0	55.49	818.84	815.68	809.03	180.70	1722.24	750.58	312.09	78.62	2647.70	2637.15	1016.53	186.20	75.37	43.31	39.13	0	70.53	152.76	121.51	163.41	129.70	66.36	30.70	2696.46	0	268.13	190.08	573.92	140.49	695.69	49.71	57.64	133.57	184.87	117.81	310.16	309.40	33.49	672.39	683.51	638.26	46.16	385.18	181.61	444.93	197.90	130.13	11.98	158.02	89.82	89.38	673.25	66.93	4295.81	205.40	0	1565.70	109.99	1615.49	71.70	0	1304.11	0	1871.95	33.67	0	197.65	132.90	202.48	175.96	60.74	146.51	39.31	529.91	3391.39	38.27	122.59	263.26	580.35	0	2219.35	0	44.30	12.50	585.70	418.66	446.23	128.64	454.37	60.58	212.98	168.21	175.82	206.28	1200.17	1197.81	27.02	111.38	78.66	61.54	0	56.34	561.65	0	17851.56	0	2356.17	259.31	9.84	4549.54	290.38	290.17	1100.34	27.56	1086.73	1123.65	91.28	174.64	0	31.88	75.12	5.05	14.04	568.62	14.04	4940.63	497.10	263.80	300.33	1171.31	191.86	842.17	202.61	0	0	1192.02	1224.33	193.11	10.69	55.99	860.41	4.63	916.56	162.06	39.12	791.34	49.29	21.58	294.78	31.66	16.12	660.69	258.27	81.80	146.52	83.17	0	646.34	102.03	10574.28	4.22	208.66	3506.91	69.61	197.74	87.02	8438.36	379.81	3291.86	1034.96	171.16	7.39	215.65	164.59	404.43	356.55	103.66	102.23	0.64	409.46	10167.61	144.76	178.29	0	1196.77	164.38	82.98	0	4690.00	32.31	1964.82	161.30	610.28	9.76	38.76	571.11	97.57	950.82	4.71	398.04	1060.02	27.12	521.77	117.46	85.85	144.67	209.30	107.43	60.64	2074.88	29.25	0	2905.51	9.06	120.79	2280.47	377.49	306.14	52.02	160.34	0	2268.01	172.65	419.59	2846.44	218.70	262.86	695.54	724.81	24.39	911.06	594.11	0	2291.37	2301.62	0	42.34	2660.46	57.42	863.73	903.71	9610.41	9727.62	819.58	813.38	626.66	1786.12	4794.46	16.54	461.62	0	73.15	68.25	188.91	106.87	112.87	197.94	198.49	1434.86	0	291.25	110.50	153.25	256.52	26.64	954.94	1147.17	2771.07	157.23	316.08	313.04	174.34	491.62	87.07	102.08	463.97	8764.44	1601.16	389.70	450.60	51.06	214.96	0	61.97	4184.24	118.62	1748.22	170.59	72.73	141.71	206.17	145.16	68.49	46.03	43.73	90.21	1522.15	0	1697.70	110.70	130.78	1467.86	205.08	776.91	466.25	151.88	91.15	1807.84	82.52	0	882.43	930.64	869.59	521.85	143.11	56.09	23.63	0	46.96	7.91	246.23	0	0	91.47	884.27	357.76	886.29	902.45	238.93	200.73	104.73	2649.27	2779.92	0	21.82	163.30	153.87	200.30	0	360.14	35.54	37.89	71.30	570.24	338.56	445.38	55.58	67.14	25.34	48.54	32.20	604.41	69.67	554.87	4.55	7.51	475.76	475.16	163.44	238.37	659.76	495.24	135.27	41.62	454.97	548.54	237.22	250.79	153.59	80.21	92.58	11.31	108.98	43.79	79.74	79.17	293.76	43.50	36.18	1313.45	4.80	44.34	343.98	184.44	85.63	91.29	42.11	32.74	43.51	177.04	484.13	208.66	3072.62	401.50	43.53	75.32	619.81	170.09	53.48	99.88	66.67	885.68	401.94	411.87	0	107.85	660.85	214.34	11.19	225.46	122.74	27.72	99.33	6.30	0	117.04	539.30	632.65	271.07	471.09	30.51	11.60	102.67	119.06	82.98	147.91	21.17	11.71	198.75	33.17	179.28	0	19.56	36.07	0	20.17	12.16	0	432.83	33.26	35.53	26.56	26.75	75.02	147.94	733.60	46.42	201.87	69.45	394.72	133.09	22.06	74.47	75.73	16.95	113.40	47.38	77.34	72.84	84.01	142.20	0	37.37	54.70	48.55	14.14	78.01	48.29	27.14	73.89	0	168.43	118.45	236.24	16.01	0	116.70	158.40	55.58	32.53	17.53	78.93	398.98	407.71	118.00	159.05	47.95	266.34	54.90	91.44	87.61	69.09	2.93	12.69	210.57	59.92	12.42	61.21	9.56	70.16	309.44	130.41	80.98	0	20.85	4.79	24.30	51.01	195.11	45.64	0	213.58	96.52	62.74	192.50	241.76	36.46	221.71	117.55	0	183.46	27.29	10.61	14.39	0	649.70	499.89	130.33	2712.24	8.82	319.21	176.84	97.52	70.90	12.85	19.27	13.02	20.81	40.75	230.93	0	0	137.20	2206.97	0	0	46.31	23.66	48.71	1225.42	128.42	311.89	270.51	33.31	1.65	68.64	446.14	33.02	128.10	0	77.62	36.53	22.68	2417.45	49.78	901.79	3.67	0	580.30	467.61	115.36	336.89	22.79	39.46	132.51	82.53	80.02	0	150.61	282.20	0	59.87	0	44.46	177.93	389.58	225.64	11.23	40.92	133.51	446.32	174.06	0	35.63	90.83	789.27	75.14	594.18	114.03	81.08	946.96	34.59	0.96	100.39	601.68	26.64	30.31	43.37	74.12	98.02	0	23.27	79.86	6.42	1485.09	33.33	4.25	1484.59	557.41	551.74	1.86	195.89	0	241.46	314.30	170.48	213.36	8.00	6.20	17.22	498.44	251.70	219.02	163.14	35.57	22.91	139.85	66.83	1.14	26.74	3.26	303.19	1357.18	58.00	0	53.58	221.34	123.81	0.25	2.58	0	69.02	0	1434.70	20.92	21.57	597.05	207.48	269.96	85.10	0	0	45.86	29.82	61.11	13.51	6925.52	0	40.90	98.74	0	0.10	88.99	861.96	0	52.84	35.04	32.24	116.81	110.26	10290.85	0	19.85	3188.53	17.87	1.19	973.79	139.80	4.07	0	241.74	154.30	228.01	125.99	6.22	0	151.79	288.11	47.71	57.31	13.87	32.01	171.77	65.21	0	5.66	293.38	525.90	39.84	165.22	57.34	90.56	22.11	18.58	78.09	5831.69	19.36	134.48	3.03	2.95	3162.69	338.72	229.59	75.81	80.80	1.00	38.95	0	13.65	138.52	80.84	13.70	88.10	1603.90	916.40	460.70	28.63	47.53	375.50	3.99	109.08	0	0	511.88	488.99	156.33	155.34	109.74	76.91	198.90	0	54.74	107.78	73.74	3.12	139.29	199.52	23.50	14.99	82.89	68.12	132.85	131.40	121.41	15.75	116.32	4.29	33.13	280.47	146.40	357.17	0	57.58	0	31.66	34.29	0	0	37.81	240.54	19.51	40.80	10.85	0	33.73	103.17	23.75	20.66	0.79	6.63	1.35	0	17.85	20.08	38.65	137.14	14.10	12.95	3859.47	0	19.26	10.56	23.21	401.47	38.32	0	5.51	0	65.29	42.12	670.81	1108.89	51.35	34.70	0	62.26	26.31	50.39	54.17	4.20	0	0	4.65	0	32.30	34.51	17.81	323.30	16.22	17.51	71.49	17576.48	200.92	107.62	9.01	0	124.21	501.47	190.77	32.51	707.91	10.04	165.09	8.95	0	6773.36	0	0	263.32	159.52	0	0	609.57	0	92.14	99.51	0	26.52	193.25	341.07	21.85	17.72	1143.68	0	126.68	3.73	3.02	71.52	3734.89	2659.72	2259.15	73.10	0	31.90	114.19	48.11	123.01	0	29.07	16.45	118.63	4.08	15.83	0	23.96	21.86	146.84	40.19	199.40	36.42	0	1741.00	0	8.60	182.71	0	193.29	66.18	108.54	98.88	214.96	21.73	49.03	19.83	168.03	0.61	0	93.06	264.65	0	32.83	96.77	179.25	8.42	6.26	35.36	0	8.46	16.58	147.45	0	16.09	4.86	4.94	59.79	17.57	8.38	23.85	233.42	154.16	0	62.51	5.54	0	42.84	438.00	84.30	3.68	132.23	46.83	80.65	193.92	94.77	108.54	59.15	86.03	9.93	0	0	100.39	4778.97	0	278.49	0	0	13.02	322.71	0	23.89	306.72	0	39.01	28.60	106.62	0	16.68	0	160.06	2.91	0	26.18	197.67	0	0	19.89	59.42	92.65	155.58	812.65	107.87	210.97	42.08	0	37.69	0	59.34	2.72	34.50	77.79	87.21	66.66	0	142.33	109.45	2020.02	0	0	2.43	2566.94	3.41	112.09	0	123.43	129.46	92.15	0	198.40	31.60	1003.79	156.27	0	12.68	2217.62	31.62	188.86	195.09	6.86	1532.41	4.82	1528.43	589.29	385.39	0	203.46	219.90	0	48.94	7.60	0	77.93	0	0	125.03	130.77	54.35	0	1.39	1.28	0	17.81	144.77	10.86	0	88.16	7.86	0	600.53	31.67	595.83	5.67	251.54	252.05	261.38	261.40	2482.99	1.32	0	119.30	0	51.30	359.25	72.85	32.45	118.75	66.13	56.73	32.16	0	18.41	13.32	0	0	0	0	53.22	223.00	5.61	145.97	91.26	181.29	184.49	104.98	136.40	46.78	831.15	329.26	177.75	292.49	253.42	251.98	264.79	277.87	71.00	123.24	210.02	658.14	181.42	406.33	111.26	80.02	74.19	0	0.61	60.78	52.30	211.83	30.50	7.81	0	19.12	106.84	7.31	562.73	845.23	0	0	237.01	314.91	220.03	128.11	117.93	41.79	162.07	47.69	3.11	120.50	8.33	0	272.65	0	0	0	416.56	0	5.88	4.52	19.36	222.60	272.89	827.14	229.82	409.99	139.02	0	165.44	16.35	0	274.69	518.36	14.03	193.25	66.92	0	8.54	0.50	14.93	8.43	69.72	0	457.02	38.40	75.05	67.59	167.47	177.16	774.37	46.34	48.54	12.38	0	162.31	12.62	9.10	5.81	0	117.74	194.25	0	91.47	269.83	22.87	43.16	785.07	25.52	5651.71	0	366.88	42.00	0	0	0	15.50	126.90	325.43	124.08	113.86	69.75	81.47	80.51	1039.03	3.66	0	31.54	24.76	49.00	781.20	43.88	25.99	45.83	530.89	322.39	0	99.08	110.98	0	723.71	36.47	123.53	145.57	0	0	20.55	183.95	4.07	0	0.11	0	0	38.46	159.69	20.93	138.77	19.60	302.03	173.89	835.07	102.59	0	111.32	175.37	0	15.14	17.52	7.42	3.93	3.53	149.04	0	11.76	44.59	56.78	190.30	82.93	946.31	506.79	18.54	48.88	77.59	37.35	14.97	45.76	123.21	93.95	282.42	0	16.85	35.79	164.66	250.08	35.05	18.05	6.69	10182.46	86.17	87.96	50.60	0	89.37	7.42	88.31	40.12	0	0	49.27	1.23	1.56	0	0	456.68	492.09	53.10	42.04	0	22.99	23.01	167.50	92.08	0	0	0	21.64	2.57	1539.81	277.62	799.28	3.47	121.99	116.08	6.01	81.38	0	1.05	0	20.38	214.45	134.82	0	0	497.90	0	1.66	61.21	113.63	313.84	826.12	380.98	130.72	15.68	245.76	2794.15	81.86	91.42	839.11	42.08	167.99	161.89	298.37	116.07	62.30	220.91	700.57	270.86	18.43	148.91	42.76	9.27	47.62	207.60	16.72	69.01	53.60	110.60	2978.29	54.05	147.50	379.01	280.41	118.77	0	0	12.04	142.26	17.85	0	50.22	84.15	556.92	33.84	72.14	0	52.69	4.61	197.97	0	1305.77	0	434.06	129.74	32.31	0	301.52	109.06	254.50	176.09	102.28	58.91	84.73	28.97	3.00	94.83	34.10	106.26	295.86	0	288.53	60.47	0	0	828.92	170.85	53.26	649.09	6.52	36.30	20.72	0	0	74.56	0	78.36	71.59	0	0	1.41	804.40	25.65	41.66	119.73	318.62	181.49	177.17	10.91	3.80	153.40	0	138.24	98.21	117.92	274.55	145.76	183.50	94.75	186.19	0	32.03	23.37	837.22	823.17	79.03	99.82	110.63	34.23	153.23	147.38	0	0	5.14	6.30	147.25	0	7.89	21.77	852.01	609.02	595.75	0	47.72	0	0	44.68	12.26	0	1462.70	0	175.06	140.69	289.36	279.48	277.38	279.90	236.23	995.54	232.16	994.28	360.25	174.96	785.19	221.60	1666.83	217.71	0	0	232.15	183.36	67.99	104.47	103.75	0	113.91	386.55	734.43	100.10	207.21	87.41	5676.71	2340.62	156.62	1376.79	101.11	936.07	5.38	625.33	563.60	0	249.81	0	98.97	949.44	634.66	253.52	89.34	70.25	293.16	5312.42	5272.09	183.06	4019.10	461.20	2295.63	2027.84	0	33.84	32.53	107.51	208.24	8.46	14086.96	10408.32	748.46	5440.23	5340.32	555.81	266.10	334.82	95.64	185.41	442.18	43.58	35.68	5960.21	3741.46	3742.82	140.06	999.32	1818.95	1832.80	1907.48	1901.85	0	0	401.56	1782.48	757.21	16.72	48.07	0	4106.70	55.30	52.28	2.19	350.08	1976.55	1959.26	1522.53	836.91	251.66	290.59	293.31	290.41	66.74	161.17	10.81	2.42	632.78	0	735.12	53.46	49.19	101.37	478.81	94.60	99.54	301.88	81.59	46.52	4.22	66.52	24.37	57.01	0	95.65	35.24	74.79	0	519.94	0	366.63	8.01	147.58	5.40	476.62	32.70	129.66	0	8.57	27.89	62.07	2.83	0	323.92	855.50	672.46	283.43	182.76	368.77	156.36	172.36	88.27	112.45	11.21	115.38	267.63	96.83	68.50	102.14	42.27	52.71	81.12	75.82	28.39	9.16	220.98	119.64	20.01	20.29	55.24	507.55	80.75	0	734.00	455.35	87.53	365.35	0	28.86	0	51.80	0	29.50	29.01	112.95	11.38	41.00	12.88	76.51	39.71	86.65	0	0	0	35.40	0	0	0	262.30	383.85	196.26	182.40	176.53	320.00	156.50	230.05	6.08	0	4.74	1046.96	594.31	0	0	89.27	23.54	173.38	233.28	86.90	15.49	0	271.97	45.96	86.42	27.54	118.45	66.33	561.87	455.56	123.53	14.60	13.20	2.46	0	114.57	0	124.07	0	0	175.89	1310.97	1104.82	741.49	216.03	36.15	132.72	19.79	0	0	197.87	0	176.18	42.58	13.04	0	88.66	63.30	9.84	9.27	28.15	78.43	6.64	7.18	3.14	1086.86	637.27	5.68	10.81	26.65	291.29	23.73	270.21	23.89	15.43	0	137.88	84.51	604.05	93.44	89.23	93.19	287.08	173.00	43.16	26.10	27.66	131.15	77.04	141.93	108.12	72.18	905.67	153.01	38.52	44.43	61.55	65.74	182.73	104.34	39.93	50.54	1.46	204.07	28.38	161.60	0.84	75.98	38.54	0	166.79	290.44	49.47	9.53	95.95	306.72	212.61	91.31	96.82	0	0.60	52.16	2471.74	2057.94	426.91	266.46	59.23	45.50	471.21	0	55.16	438.25	556.72	288.83	374.12	372.13	207.78	43.91	37.20	43.01	0	60.52	43.91	526.83	531.02	267.81	1103.41	339.69	41.86	45.31	762.19	307.99	98.38	3.46	1.64	227.49	103.75	51.57	150.93	281.00	0	41.74	65.89	0	0	66.64	20.57	0	34.53	232.93	30.84	107.79	23.13	49.73	17.24	72.07	0	29.03	1.07	1714.65	790.01	784.49	449.76	50.42	50.59	36.49	36.62	33.60	50.72	66.29	52.32	10.12	11.77	4.57	0	98.07	205.80	183.94	43.91	91.92	1539.81	951.86	51.89	82.63	42.83	150.28	14.39	28.48	3.08	316.59	193.68	65.87	157.05	175.40	26.98	56.62	64.20	0	0	8.40	1999.41	1451.96	1449.25	285.37	39.15	3695.76	26.64	2.35	2592.75	0	210.09	79.53	8.79	0	8.27	14.57	620.37	161.70	92.82	79.35	25.43	851.76	183.12	0	0	57.54	0	1461.22	8.29	1402.41	363.12	10.67	113.15	31.26	8.93	43.15	0	27.46	7.68	667.14	151.00	0	0	49.16	4.07	0	28.54	0.33	77.49	62.71	16.60	126.31	93.03	128.17	94.29	44.27	285.05	16.07	302.86	1.44	13.91	401.54	286.83	79.25	39.55	0	1.29	53.70	24.86	52.32	138.30	8.01	0	4.40	0.15	0.52	0	293.36	3.03	5.32	13.93	0	121.55	0	80.84	53.63	2.12	3.20	0.83	206.10	0	0	0.73	0	10.15	60.34	3099.89	1953.87	22.75	320.31	37.29	124.55	77.06	3.41	27.61	116.78	78.08	191.80	190.10	50.70	237.70	34.47	92.17	81.34	192.81	10.35	242.20	26.13	48.67	0	23.14	129.89	144.36	32.70	0	0	1619.63	208.80	221.15	120.60	20.03	0	346.14	648.26	32.57	215.49	14.91	309.99	179.15	227.34	45.16	786.46	797.09	319.71	68.82	1.42	153.73	51.12	1.49	5.90	12.16	0	0	0	0	0	0	0	0.50
S0119	291.72	5.34	0	188.47	1993.87	1723.68	504.00	0	60.04	369.80	0	11.19	49.99	115.16	3164.24	2150.95	1398.85	2.37	0	181.13	513.82	116.41	629.31	0	3669.14	824.97	203.21	0	24.29	0	65.80	228.85	1888.23	17.32	3053.35	1457.41	116.71	619.72	125.99	1052.95	1183.59	0	215.68	0	0	753.74	311.09	39.08	421.26	77.68	521.46	629.95	0	97.18	76.15	207.69	216.99	2310.26	514.30	3011.56	0	0	576.70	33.08	0	5916.30	0	2312.40	239.09	1038.11	23.72	161.72	344.95	0	2156.05	1898.11	1121.99	0	3380.47	105.70	802.30	167.94	112.17	366.23	996.61	642.57	2539.69	1161.44	0	3256.78	0	681.58	853.50	0	1641.85	1640.58	686.07	34.78	283.66	325.80	220.53	41.62	457.71	421.02	247.92	325.64	133.93	1702.36	1699.30	0	36727.36	0	0	0	0	0	0	0	1144.68	2792.01	980.00	467.37	42.21	227.93	839.67	0	9496.42	191.72	0	15375.32	1670.59	271.39	0	165.97	133.34	422.81	240.33	39.72	39.73	2708.33	1630.81	392.18	0	291.37	105.19	0	24.51	17.17	0	1069.93	438.73	0	104.89	781.93	308.69	400.81	0	125.62	1281.09	1194.18	694.02	382.23	0	19.19	3257.84	1592.52	787.75	794.63	0	1017.07	0	1331.67	0	269.96	275.88	0	33.02	2507.90	1414.53	0	29.87	6.94	0	266.23	462.10	172.97	118.39	567.58	130.09	2219.42	1007.30	66.58	0	1385.65	89.14	0	0	132.07	385.75	5611.36	2881.98	2874.44	283.11	9.56	0	0	1315.74	0	3170.54	9.86	410.81	1332.08	734.07	0	10877.31	60.27	4913.32	1048.49	72.88	0	0	1319.14	206.69	168.21	904.78	240.46	27.23	773.40	606.10	608.21	0	0	3802.93	3831.35	25.62	618.96	126.87	7.23	41.93	2335.19	2403.92	1711.18	630.72	202.54	17.48	749.64	371.93	0	0	133.02	234.03	3088.37	3075.94	140.94	908.22	0	0	0	0	0	0	8.26	75.21	0	278.12	230.42	227.54	19.44	7.02	0	110.37	5187.34	0	0	20507.64	2876.02	2317.17	6.02	141.39	698.88	0	0	67.61	595.41	608.34	15.31	187.89	566.84	0	238.31	141.51	0	185.90	0	395.11	0	0	265.79	71.14	515.07	1794.42	0	0	0	36.05	354.16	2025.49	2033.15	87.02	31.66	631.45	80.98	1026.73	177.87	939.83	1031.70	248.70	1222.91	906.29	166.36	482.85	635.16	18.16	151.80	123.45	0	0	445.13	0	486.54	159.44	0	484.51	27.05	42.63	0	171.71	0	66.06	2643.55	0	1914.50	845.17	93.98	846.93	21.66	0	519.85	576.81	10.50	802.84	39.59	117.81	946.94	0	1209.04	0	4.71	61.29	224.96	43.57	1896.55	0	44.67	0	0	1882.30	0	1224.86	2.78	314.52	0	0	0	53.80	42.95	0	1212.32	31.55	22.41	293.59	107.06	0	4431.96	0	133.76	0	1075.94	27.83	565.48	543.98	0	224.25	0	192.44	131.04	0	253.54	0	0	174.47	307.36	45.68	0	64.46	21.47	0	642.58	383.16	346.14	662.19	423.53	0	11.73	36.53	0	76.05	0	0	61.84	108.89	0	0	0	332.32	53.77	53.13	0	1142.31	59.43	394.89	442.41	0	0	164.69	1369.91	0	0	1895.32	90.56	1846.17	395.18	623.25	143.66	310.22	295.19	807.28	0	0	136.71	207.09	138.13	14.64	2148.22	11.12	119.83	35.86	51.36	226.72	5416.52	654.66	489.47	372.00	0	0	0	771.05	490.59	84.72	64.94	84.52	42.06	143.76	81.52	501.31	0	12.10	592.26	0	274.11	474.50	304.76	0	1130.03	128.18	137.30	825.31	280.84	521.92	439.91	0	403.11	32.44	0	0	0	0	229.81	0	94.79	0	318.11	244.72	5.32	0	666.20	1695.07	1280.97	119.65	0	37.79	429.41	447.58	4.74	87.28	676.14	157.64	0	90.49	132.78	389.01	0	293.26	3200.06	0	502.65	0	0	9.54	0	3730.42	0	0	54.42	15.62	27.74	16.36	689.55	0	2.81	110.23	440.51	0	0	295.90	1077.56	11832.59	1166.44	802.47	873.14	1413.74	0	0	17.56	0	0	120.91	0	0	345.57	92.58	0	108.49	0	6.49	223.71	3704.09	390.87	90.55	0	0	95.84	527.10	2029.97	0	0	533.06	107.87	605.20	106.67	214.18	489.05	20.71	20.71	112.18	441.91	254.23	0	102.42	7.36	467.15	0	0	55.95	0	22.01	173.05	176.20	1129.72	108.44	339.75	192.11	0	0	62.87	0	1400.93	0.82	1418.57	0	23.73	0	70.65	3969.95	96.23	2923.70	0	0	260.33	637.23	3.50	2169.81	747.09	0	37.64	0	349.40	64.18	1451.97	1451.97	3009.83	167.62	148.63	3000.78	2977.25	948.78	6.49	1002.58	113.01	172.74	5.75	0	126.32	4.25	5.37	5.47	0	72.94	341.51	346.22	556.01	351.67	1370.30	0	0	0	1585.41	1585.40	0	568.66	33.28	178.05	189.40	0	57.91	197.89	0	210.05	0	0	0	0	0	0	0	5.01	402.73	256.76	16.85	17.31	21.94	123.69	111.99	0	145.13	12.99	792.78	85.66	0	127.79	0	589.00	0	1498.41	6513.71	1411.19	1520.64	456.50	667.69	0	2181.17	50.45	1037.07	0	398.41	0	0	94.41	475.34	0	359.94	307.57	0	0	158.99	0	0	0	0	0	390.43	18.33	0	47.05	164.51	722.16	1123.04	183.88	519.63	692.89	451.15	31.59	466.56	0	0	0	71.39	0	134.37	24.29	874.84	888.55	2.45	226.61	154.14	154.13	1611.48	0	0	280.09	287.71	42.39	0	0	488.83	0	64.94	900.06	33.29	213.76	3201.11	486.24	0	143.42	359.19	84.21	83.54	657.86	80.64	127.66	52.66	73.41	60.64	9.61	0	37.12	136.57	79.00	283.94	277.77	277.81	234.03	0	0	2998.74	0	381.97	399.65	177.98	3002.10	2118.01	0	1061.21	86.16	1544.02	0	4047.95	36.39	9742.29	453.54	0	292.82	21.97	135.78	0	2014.00	740.68	169.45	103.54	95.27	4.00	15.00	0	457.83	12780.61	14398.52	507.50	60.24	111.56	0	119.55	118.93	0	0	0	324.25	39.65	250.42	102.91	58.54	0	0	0	187.03	0	170.39	0	507.81	0	413.31	0	0	269.83	0	263.35	9449.15	4.73	0	781.61	0	1486.45	611.31	802.82	40.23	570.94	373.21	0	0	0	3.53	5.44	457.66	424.17	276.22	90.67	0	6.71	60.81	0	1.54	0	9.44	101.62	2379.29	1282.97	643.35	29.12	371.52	534.79	561.75	0	1341.78	43.47	4730.38	240.78	32.57	0	724.61	16598.79	71.24	6.59	11.48	0	78.67	3.06	258.14	0	58.06	0	0	0	0	34.09	110.68	277.25	143.29	41.82	34.31	0	220.11	0	296.67	124.55	13.76	107.74	9492.01	2.43	4732.89	65.85	0	7.99	0	0	72.72	0	1308.51	229.93	0	1701.60	1700.08	366.10	67.11	0	0	417.73	0	2.06	177.88	102.51	46.12	42.61	140.94	100.35	1.79	0	102.40	56.79	47.59	112.97	133.14	129.45	0	0	391.41	20.62	0	597.60	51.55	41.06	27.52	35.48	0	67.68	531.16	458.21	182.02	96.32	0	3.53	0	0	76.73	195.31	263.52	800.83	0	0	72.79	6.77	931.63	5.31	139.27	141.29	359.60	0	0	0	123.48	74.45	11.34	0	49.61	6.99	0	0	8.35	180.85	38.09	80.65	0	732.09	0	906.56	1.19	0	12.37	0	120.54	107.55	108.01	0	0	96.18	238.89	86.28	0	0	0	31.39	0	124.64	4.47	0	0.83	759.25	400.75	379.56	100.66	299.62	298.99	0	88.96	0	72.64	0	0	446.90	208.38	109.05	2.99	259.05	242.53	37.22	31.35	0	602.83	5.28	275.27	55.71	0	0	174.20	8.18	0	34.49	0	0	3.89	0	182.86	134.21	1367.91	1062.71	1062.71	431.15	350.59	1986.96	3550.99	994.82	278.91	390.23	177.29	0	106.43	16.03	132.41	31.52	6.98	10.32	10.34	73.09	391.18	382.52	9.55	308.75	38.12	0	1680.46	588.14	137.90	13.31	20.32	3.35	1.87	0	1122.89	8.63	0	0	0	0	0	60.01	58.31	50.50	52.05	0	80.50	9.47	9.38	1.67	0	0	63.19	0	0	48.47	12.57	0	0	0	3.87	0	8.43	34.13	1.08	2159.37	6820.43	875.74	871.57	0	0	0	0	304.54	94.60	0	17.18	0	32.67	183.99	44.54	566.71	98.66	265.51	146.86	8.98	7.60	6.85	75.17	242.73	463.47	251.25	4815.59	0	209.86	87.09	9.17	31.42	853.51	117.56	4.80	129.24	24.92	12.92	7.65	589.34	0.90	0	204.81	462.97	20.98	144.64	21.66	47.61	871.58	53.37	5.46	5509.03	354.05	47.41	0	299.98	0	173.49	268.71	43.53	142.19	18.15	0.97	35.51	4399.41	4886.85	3.22	813.85	36.83	38.19	38.63	572.26	157.70	10.26	282.29	0	0	53.45	44.93	70.60	47.39	48.14	99.97	144.43	3.14	2.80	253.69	0	356.38	3.58	0	2140.11	203.63	203.14	195.93	132.32	300.57	83.48	275.55	0	926.19	925.24	477.30	468.83	65.08	247.75	192.29	0	19.35	0	23.10	201.27	34.00	20.55	10.55	1117.13	0	299.76	0	484.24	27.95	0	26.20	19.13	0	45.71	81.49	120.19	110.18	2.66	366.75	350.54	374.98	50.62	184.02	58.25	105.05	0	13.12	51.87	15.73	0	40.42	892.63	25.17	772.28	74.23	60.13	346.15	27.28	430.18	123.18	68.45	713.30	23.25	1147.39	170.71	59.81	0	22.16	66.67	84.84	170.40	0	0	203.87	534.94	29.43	74.58	16.72	208.54	0	1873.74	1881.10	153.20	0	0	0	0	80.96	604.77	0.79	0	53.05	68.66	110.68	1083.12	1083.12	6.57	101.66	37.31	6.30	0	29.78	156.96	0	12805.92	11.22	455.93	0	20.56	2992.60	47.41	55.63	0	30.20	432.59	0	0	0	0	55.96	2.61	0	15.30	225.23	15.53	1778.31	217.15	121.22	162.72	168.43	98.18	844.17	238.52	0	125.33	627.47	627.92	10.11	27.67	47.48	391.06	11.71	406.76	117.45	29.73	28.39	93.60	1.93	65.51	17.14	0	217.60	73.62	25.22	31.98	50.68	0	152.59	65.83	8691.23	15.95	0	2320.02	0	0	0	2363.10	234.43	1032.37	590.55	57.02	199.14	163.47	0	252.55	254.34	124.08	78.18	0	160.73	7531.42	22.69	41.14	39.98	259.21	98.26	26.25	136.23	5328.53	162.47	252.00	18.18	156.36	0	0	142.60	115.32	100.97	76.96	104.86	71.37	34.09	101.09	25.95	90.83	7.31	126.47	20.07	20.52	561.20	3.97	1.63	2530.15	4.32	16.58	1097.08	0	3.27	0.79	0	14.75	414.76	346.93	8.72	0	93.39	134.78	84.06	215.03	0	0	0	52.80	1745.87	1776.02	53.03	66.64	164.99	38.64	66.25	740.86	3162.04	3167.41	339.80	340.02	214.74	916.76	7700.71	4.99	56.65	9.81	0	0	1.32	3.22	74.26	0	0	0	0	0	29.32	36.44	52.62	31.04	1220.85	824.11	73.14	6.37	100.53	4.03	52.09	276.66	78.52	244.65	172.39	4594.40	718.70	31.46	197.84	21.68	15.51	14.68	70.01	2076.34	0	758.59	0	14.12	13.88	103.55	107.38	6.81	48.32	48.20	9.24	1686.15	2.37	237.37	0	6.47	451.66	178.91	3.89	50.93	93.69	93.69	378.35	56.69	52.25	197.64	547.34	255.71	43.51	7.42	0	97.21	92.21	16.38	28.55	125.19	125.56	28.53	93.60	52.44	369.04	34.83	63.26	2.25	0	335.08	1094.13	761.09	0	41.80	103.02	88.91	25.27	0	45.88	151.63	2.44	0	2.03	0	0	0	4.65	1.10	0	0	366.13	0	283.61	0	0	107.35	57.65	13.73	47.56	65.70	37.70	0	0	759.22	338.03	31.48	41.62	0	41.28	0	0	34.14	0	3.73	5.19	0	0	2.44	1740.04	30.66	141.18	112.73	58.81	0	5.28	13.15	0	14.23	0	401.82	59.29	259.02	332.42	37.90	34.46	58.79	16.73	0	137.38	0	173.02	30.59	31.31	33.61	43.88	99.70	48.80	53.14	0	8.42	0	47.32	0	4.07	9.30	1715.55	24.51	201.30	195.52	12.88	35.42	0	322.00	80.29	3.93	5.92	2.16	114.47	0	0	21.55	73.41	3.35	65.71	1.36	0	0	192.07	1.31	7.84	8.84	0	95.60	143.26	0	19.90	356.28	40.02	120.26	0	17.66	2.57	2.58	7.35	49.25	62.03	0	27.94	140.81	139.94	0	0	16.94	0	2.51	3.17	29.55	0	5.78	0	52.10	0	25.46	6.21	0	0	0	19.46	0	57.91	38.09	97.37	29.91	1.93	4.89	8.73	17.51	25.41	19.79	0	43.87	0	9.00	0	264.12	0	0	0	0	13.01	0.99	283.95	75.02	185.22	147.66	17.99	23.40	40.00	0	0	71.22	0	10.98	0	23.03	21.29	28.46	11.53	0	460.90	3.57	298.34	0	46.52	389.53	279.92	124.13	2443.01	0	244.73	173.26	85.35	52.03	1216.57	126.90	1237.14	0	154.64	845.44	0	119.40	673.59	1037.74	0	0	60.76	60.71	130.20	191.89	77.47	219.32	95.51	21.16	6157.00	47.50	250.42	0	97.41	81.06	39.28	0	24.00	154.37	0	3.77	0.11	43.71	68.02	256.76	182.39	0	0	62.37	199.83	0	70.65	1765.57	146.37	82.58	0	0	0	78.61	189.24	100.20	93.90	19.27	4.45	39.44	197.75	306.92	0	0	3.98	201.93	19.15	16.74	51.20	1.07	436.90	0	9.90	148.70	54.49	7.23	7.99	42.96	11.48	44.89	0	0	8.01	18.63	764.57	12.20	0	769.89	293.16	294.92	0.89	85.78	25.69	0	40.71	1.96	5.99	22.32	0	0	383.68	235.23	0	0.79	0	0	37.34	50.88	0	0	50.23	66.67	500.47	10.38	15.27	187.91	3038.18	481.95	7.97	3.93	9.95	18.07	30.71	425.42	0	12.34	319.33	29.11	0	0	1.81	0	12.10	239.57	38.34	0	2613.30	0	0.34	0	2.39	0	6.22	2030.10	58.63	0	0	163.83	111.21	0	5268.79	1421.51	145.49	2063.35	3.02	0	336.79	29.44	0	7.89	0	0	0	40.19	0	0	0	114.72	1246.37	0	0	102.49	188.05	17.97	0	0	69.58	68.30	59.49	121.67	0	40.64	33.03	1059.80	6.06	4783.84	831.24	75.43	12.23	0	922.10	265.84	78.70	0	110.26	81.57	4.05	33.18	92.80	130.58	45.53	50.39	3.12	1880.10	662.90	31.36	0	0	25.82	33.03	9.80	2.10	0.21	237.90	232.13	96.96	95.09	82.77	3.14	59.12	0	40.90	0	1.52	0	516.88	2712.91	1350.44	134.40	41.40	63.30	7.75	7.70	7.70	9.93	14.01	49.36	5.48	99.91	23.77	0	0	74.22	0	119.42	0	14.29	0	14.49	213.69	24.63	0	2.53	0.25	0	0	18.48	0	25.12	0	41.51	50.50	0	0	0	52.18	16.62	3.47	2545.99	0	16.62	6.35	18.43	59.75	0	32.39	16.58	5.47	19.42	23.54	0	304.85	17.41	6.11	0	0.80	0	0	0	0.21	0	70.97	76.60	34.38	72.94	135.78	0	202.47	5386.18	14.86	56.99	12488.11	104.06	0	7.60	1.10	18.13	0	145.09	156.07	9.23	77.76	0	73.19	0	2365.99	41.25	1856.67	0	70.73	0	11.86	64.96	44.62	0	0	14.84	11.11	137.27	99.83	10.87	1219.56	872.34	1278.35	0	0	0	0	2818.43	1642.76	102.68	114.90	50.14	63.24	0	6.00	15.24	7.22	0	0	120.42	251.14	0.46	13.82	0	0	132.29	1.68	351.29	0	0	339.42	82.61	0	19.43	2.34	0	2.16	188.55	5.40	429.26	9.95	0	21.44	174.34	28.76	28.97	96.01	164.34	38.63	0	57.78	136.94	0	0	8.22	0	98.76	47.24	68.65	58.15	18.14	0	5.75	33.55	0	44.17	0	117.38	113.02	213.50	59.80	17.19	0	108.02	9.00	108.52	0	154.58	108.25	0	556.01	141.93	39.94	44.80	115.89	0.33	42.28	46.72	188.24	6054.59	16.44	8.49	64.06	45.75	41.29	0	52.78	49.98	243.00	0	17.79	0	0	0.96	43.97	49.09	289.80	15.65	0	0	0	0	2.15	102.37	36.82	31.94	195.82	806.57	79.01	3.48	0	0	34.33	0	16.98	20.91	53.81	90.46	21.99	28.38	0	0	120.14	182.29	0	0	0	2796.95	6.55	332.60	0	177.23	70.51	22.84	0	219.17	75.25	803.28	0	0	20.88	4961.53	0	0	111.47	7.95	209.00	0	164.23	0	224.59	0	347.28	320.83	0	0	3.87	0	59.73	112.63	112.64	0	92.16	0	0	0	108.90	0	11.29	40.11	0	0	23.75	0	601.30	174.55	0	1710.14	1201.19	6.70	6.71	351.85	358.91	1345.32	0	172.02	14.24	0	0	0	0.55	12.29	13.57	9.50	0	43.55	275.39	11.01	0	129.02	0	161.69	0	173.10	135.70	35.14	24.84	36.94	167.49	177.04	26.59	95.84	170.01	284.65	917.59	50.17	0	0	0	164.75	0	15.64	1.11	32.94	911.48	1428.21	393.87	0	915.99	0	0	90.28	15.89	62.16	1204.01	69.22	121.41	1.14	0	17.93	0	0	274.88	0	265.64	294.66	302.96	581.16	238.56	238.22	0	0	23.48	8.55	0	0	56.69	1170.95	0	12.01	0	201.00	0	46.53	37.01	0	305.41	311.04	627.84	0	255.11	79.08	13.40	18.39	16.67	0	172.44	424.63	90.75	208.03	59.38	0	0	4.64	86.70	36.75	0	0	186.52	0	0	77.65	81.01	7.12	658.98	179.18	179.12	0	0	28.40	0	0	0	0	0	179.75	0	12.70	105.89	0	2.40	554.43	19.24	1324.53	0	59.88	25.15	0	0	78.61	55.18	60.42	0	81.60	83.36	95.56	0	0	156.15	41.28	20.60	27.78	26.42	126.29	658.29	0	0	0	0	55.78	147.90	0	405.95	51.52	239.98	10.13	78.14	301.77	43.01	16.97	0	114.43	0	0	34.07	0	0	0	2.78	0	68.65	19.73	253.25	168.68	0	12.78	0	0	48.45	80.49	0	0	35.68	22.42	35.54	49.33	13.05	390.57	12.98	0	0	0	2581.72	63.90	14.48	15.89	143.92	10.21	300.80	127.49	0	11.27	1653.27	1661.82	23.05	33.06	142.55	46.06	0	1039.10	1136.63	14933.22	16.07	25.68	251.61	0	147.35	29.59	102.35	77.93	0	36.84	31.30	14.03	35.53	7.72	0	342.09	189.32	121.87	25.38	4.77	29.04	27.63	196.81	204.25	3.28	0	10.53	88.12	1.89	1902.72	40.17	1483.77	48.08	238.02	25.71	25.47	40.00	29.20	0	13.46	200.92	23.24	176.26	49.58	43.47	0	329.01	4.51	32.13	135.04	471.45	881.19	64.40	337.14	68.94	359.91	2530.36	35.52	36.12	1047.35	1.30	3.05	267.89	36.91	0	16.54	931.75	1442.19	477.15	0	0	14.56	21.86	147.07	286.15	0	369.69	338.29	100.49	3491.90	38.50	17.22	2.20	149.67	116.66	0.40	118.13	0	108.55	0	199.27	0	106.89	380.96	0	58.83	2.10	73.60	0	105.84	14.12	807.69	128.07	272.39	175.24	27.83	72.33	214.61	62.79	81.03	113.38	142.86	2284.73	75.42	67.68	8.59	198.91	143.23	127.52	265.76	0	62.87	0	38.71	13.61	0	196.98	0	704.01	14.18	10.12	18.67	0	23.61	0	34.96	0	0	47.32	376.19	460.84	624.04	124.42	95.22	2.69	80.58	13.80	0	0	0	0.34	380.89	134.31	25.52	110.47	0	0	44.27	4.15	180.02	0	25.56	40.93	55.27	55.73	7.66	7.22	36.04	0	0.38	0	0	326.12	52.72	80.41	30.42	30.93	28.83	103.08	73.61	0	0	0	15.08	0	0	57.45	8.63	2516.99	2515.17	9.32	0	2.05	120.21	0	0	95.69	142.79	1199.40	136.49	1172.20	277.93	66.80	603.49	41.40	0	219.69	0	0	9.70	3.07	0	0	0	0	332.34	72.18	144.78	120.67	17.73	7.51	1576.56	1394.60	277.47	1047.80	347.72	1216.00	84.93	775.85	799.04	35.00	328.53	3.40	20.40	40.95	3.50	0	0	89.85	1307.81	6943.74	6944.42	123.96	5011.44	328.09	15.71	2372.73	0	6.44	8.54	0	0	23.74	19690.22	13916.05	282.37	7385.80	7371.58	0	146.06	465.04	408.26	214.53	217.08	30.09	0	5405.68	3679.19	3688.67	242.93	0	1819.72	1803.67	873.99	869.78	52.41	66.57	241.08	1168.22	478.49	0	34.40	5477.52	5788.84	0	0	5.49	0	907.32	1507.45	899.22	554.37	67.35	0	0	0	0	3250.39	1259.66	621.29	101.04	38.19	1362.81	99.60	99.42	12.03	437.54	166.46	0	139.75	23.23	957.89	0	4.20	0	66.18	32.79	0	42.91	126.67	0	2587.19	0	1864.98	22.69	395.12	0	504.27	122.17	62.13	50.60	34.78	0	85.20	0.40	55.82	6.40	149.31	195.21	205.28	11.15	243.82	108.26	0	900.77	166.56	0	721.96	473.33	0	0	262.95	173.15	30.49	301.66	203.03	99.41	2102.50	1573.97	0	31.11	85.63	21.20	1064.12	0	0	0	0	171.56	564.17	0	58.13	0	0	2.89	0	207.37	0	0	12.40	1076.04	74.01	93.60	66.46	0	0	0	43.78	0	0	0	301.36	70.71	186.93	207.29	210.37	0	0	168.13	55.37	0	7.97	1819.87	528.54	0	899.05	257.78	44.39	242.26	233.11	92.08	101.52	37.07	10.60	0	0.14	0	0.34	29.12	447.11	371.67	197.36	8.46	0	16.26	0	135.40	602.49	145.31	0	46.14	4.13	0	353.36	0	0	8.63	461.70	40.88	0	0	180.32	366.60	0	3.30	0	292.37	83.32	5.71	233.50	28.34	20.01	74.19	24.29	9.26	118.39	124.75	70.92	85.42	114.65	104.04	176.06	4.77	135.35	1.27	12.31	12.08	0	5.70	152.78	65.84	0	0	217.81	152.07	71.49	36.48	0.01	0	63.85	1.52	0	18.68	377.95	171.29	9.35	40.37	0	0	2.75	63.62	52.78	4.41	0.34	0	66.49	0	94.50	127.07	0	156.67	302.34	423.01	45.07	0	570.42	174.07	137.60	64.47	1.66	0	24.02	13.73	5059.59	3965.23	327.93	1592.37	33.01	38.08	493.87	13.99	50.96	203.78	214.11	552.01	626.91	619.02	316.40	10.30	2.97	0	1.78	71.40	67.16	1639.38	1614.99	68.30	2025.15	692.00	101.10	13.91	59.14	22.18	0	18.77	0	163.08	100.31	12.67	53.51	112.66	16.42	142.54	874.51	0	514.10	5.44	26.53	0.37	38.65	433.38	3.82	56.29	154.57	59.23	12.73	17.36	15.42	42.88	0.34	519.92	277.88	287.72	999.77	106.44	8.97	0	0	53.83	49.91	28.60	149.02	40.13	0	0	18.00	170.91	38.05	0	34.86	42.36	1504.98	1062.60	168.71	28.25	97.65	146.41	49.35	43.04	402.12	456.79	191.34	91.54	162.62	24.04	10.23	73.91	49.31	0	270.39	0	2787.58	2115.60	2115.82	211.31	71.42	2879.43	24.85	19.05	2083.86	38.50	384.43	51.39	17.06	1.40	276.54	433.49	571.25	330.44	112.95	53.27	38.92	499.21	126.72	0	0	854.27	14.95	4656.14	42.58	4693.22	386.88	13.64	1.34	13.17	28.12	0.40	0.67	38.22	0	1084.79	5.46	0	0.58	0	50.42	0	33.05	5.90	897.09	447.96	23.69	1356.41	1068.84	63.93	25.52	13.21	2.70	1.96	0	3.21	4.01	319.83	302.47	197.90	208.93	0	57.97	3.20	373.44	20.06	112.27	0.80	119.40	206.10	229.75	55.63	37.04	416.48	13.49	52.23	156.17	0	1016.83	617.74	357.48	34.07	53.90	66.59	61.37	253.43	3.34	3.25	83.54	0	1.08	0	5023.42	3321.25	0	940.11	0	0	7.57	95.85	0	0	0	32.85	2.44	0	320.44	0	0	0	123.89	13.63	5.35	307.38	0	0	0	1432.22	1339.26	299.23	307.48	0	3397.28	250.90	264.00	584.63	179.81	0	524.94	767.22	2285.47	103.74	9.43	394.97	349.70	281.85	193.72	1020.81	1024.72	799.62	145.08	27.32	240.32	54.70	46.25	149.05	1.49	1.30	0	0	0	0	0	0.01	0
S0120	110.71	0	120.71	206.04	223.97	6.73	0	1005.57	11.72	16.47	47.47	34.08	0	42.68	1671.04	344.30	274.43	3.04	488.98	291.89	158.77	85.37	356.60	85.46	1549.62	156.66	418.33	0	145.74	0	222.77	80.11	1450.13	29.35	1346.55	302.17	151.04	236.08	378.30	180.73	186.41	139.57	1401.62	331.14	0	264.53	200.39	236.01	236.37	91.40	880.87	131.80	581.79	259.47	0	329.90	329.90	1710.35	0	137.66	33.72	0	85.42	43.80	433.65	79.69	249.73	349.31	139.68	277.59	127.06	253.17	459.88	90.63	375.38	245.78	127.14	164.40	1533.68	0	778.36	591.28	592.02	0	581.14	566.10	266.78	0	0	0	358.47	363.04	609.64	0	1190.81	1178.67	581.67	264.65	256.16	447.38	77.24	111.82	49.37	121.60	166.58	37.15	6.74	428.07	429.43	0	15605.18	139.63	3898.27	147.95	9.36	0	4426.97	70.83	127.58	101.91	0	0	0	10.99	266.00	9.05	1709.82	103.18	144.35	3613.48	1502.96	444.87	234.78	181.37	4.13	85.13	96.21	45.42	47.21	939.49	584.72	57.72	57.72	0	11.58	266.19	148.02	1458.66	496.41	271.12	13.97	0	0	0	24.93	154.74	56.13	28.13	811.80	169.41	156.18	302.90	164.18	6.33	2386.97	0	263.28	1017.57	255.99	979.99	0	576.58	342.53	153.37	153.37	329.46	0	256.12	191.44	158.82	117.40	77.79	50.93	0	413.72	158.83	193.27	122.79	65.27	600.69	299.68	36.87	143.15	719.38	105.13	391.70	142.36	270.24	515.27	3492.89	1788.96	1803.43	340.98	21.34	220.83	75.67	85.06	18.50	21.64	112.39	151.84	824.03	291.94	1311.92	7546.61	155.09	3879.57	266.71	10.70	16.03	0	545.78	113.00	337.70	48.86	1530.40	0	822.44	716.12	738.41	82.34	0	3137.13	2828.26	4.04	1256.58	106.76	0	2344.71	3127.53	3302.05	193.93	3477.41	0	0	427.15	503.04	763.87	135.74	79.14	92.30	2402.97	2402.97	296.76	760.27	5238.37	69.43	0	212.93	0	223.55	0	249.67	221.20	140.59	161.51	159.56	174.29	500.94	5.87	649.69	3502.38	134.92	133.13	12806.24	1567.72	1034.59	11.17	318.20	440.40	470.43	450.97	129.06	392.81	392.81	104.56	113.51	159.22	87.63	329.56	50.78	0	197.66	159.73	451.71	588.75	0	687.59	288.31	83.21	1296.13	0	0	915.34	66.99	479.78	3816.67	3883.49	53.04	0	852.94	1280.99	1319.58	63.43	1327.92	1447.09	64.83	134.99	906.80	50.94	117.14	1240.66	61.52	0	0	139.05	363.85	0	128.08	1540.74	18.60	0	1537.23	1045.95	105.61	182.04	0	398.18	278.90	2050.84	50.24	0	1021.60	40.99	1012.82	25.53	396.49	1245.49	541.95	28.26	384.66	60.05	223.96	551.32	0	168.25	259.79	6.95	81.18	480.86	99.07	461.84	298.06	685.76	4434.75	145.19	2138.72	201.22	1510.65	5.16	213.69	107.27	340.51	444.63	55.51	48.18	502.44	199.91	106.25	320.62	0	729.84	289.69	2507.97	12585.95	229.31	187.68	628.94	0	407.52	343.22	174.49	41.23	228.94	249.54	127.09	113.02	362.30	219.08	1442.73	147.95	139.66	96.92	0	85.83	19.97	131.35	383.41	236.95	68.65	431.50	236.97	3611.18	125.81	152.08	1719.94	266.09	0	33.00	16.04	248.35	385.62	777.08	297.21	42.45	294.70	308.67	45.66	405.08	0	804.26	257.62	45.86	86.66	278.79	2284.06	174.27	55.36	1163.60	34.74	1212.96	274.48	1123.01	0	335.47	3.01	477.12	140.59	365.77	87.36	99.16	143.97	15.78	1918.86	676.06	10.91	78.66	38.99	11.58	7760.56	898.85	1875.28	261.28	359.12	22.99	0	1181.09	0	774.83	205.89	863.29	458.15	370.74	132.61	0	740.58	40.80	326.21	352.29	0	0	473.04	397.07	584.68	472.67	401.01	2982.58	714.79	847.99	1960.90	124.67	1958.65	437.16	423.89	313.86	52.34	1139.52	0	301.40	522.94	334.59	71.29	266.41	0	129.80	412.52	1588.96	1090.15	690.35	137.77	71.95	323.54	362.41	89.37	470.70	1168.51	239.05	307.99	51.69	485.69	325.15	175.36	356.38	6359.98	1376.89	4452.37	267.40	269.23	111.64	163.61	770.98	215.40	121.25	0	48.92	27.52	412.50	809.57	691.32	3.53	45.19	1155.29	1937.45	1195.81	1160.23	1683.68	4957.79	1698.49	1378.57	577.88	1148.65	0	154.45	175.70	21.61	789.49	47.64	3.45	209.93	58.13	56.26	169.97	208.00	249.09	91.88	266.17	752.45	287.02	283.68	286.79	5681.02	389.79	148.60	3860.74	349.92	146.94	0	297.04	203.99	240.99	293.37	409.12	453.80	180.08	165.68	290.75	1058.45	390.25	377.23	0	220.90	932.71	148.24	693.32	294.21	79.41	204.01	443.57	2171.13	269.75	286.13	391.55	945.52	360.25	296.02	182.30	576.29	262.62	22.68	11226.27	3413.16	49.66	2.64	3342.65	0	3132.08	1360.59	730.22	83.67	643.90	12.96	700.94	1245.01	0	88.30	64.43	307.38	124.16	297.01	297.01	99.99	304.61	311.49	209.33	92.16	60.37	57.74	1394.01	0	0	1.90	0	45.81	38.69	486.22	483.06	1130.26	421.58	447.23	447.27	764.45	0	703.83	415.33	72.27	96.10	481.25	409.45	0	459.25	51.03	349.10	344.07	636.64	481.79	152.80	71.73	155.46	0	544.75	538.85	454.83	193.83	433.71	46.55	3.76	738.51	266.20	17.12	150.55	456.25	436.46	431.59	27.35	257.13	251.71	749.98	35.30	18.98	260.27	316.84	765.57	399.54	1782.69	7492.37	1794.95	1779.13	657.20	1528.27	486.61	456.74	325.17	314.39	176.75	390.12	28.08	381.14	769.47	49.07	0	389.37	133.60	101.02	42.03	96.55	1497.51	31.33	137.70	584.89	248.66	386.86	105.70	363.09	199.99	186.77	205.54	1044.05	4388.63	381.62	734.42	1930.08	281.22	489.49	0	0	0	242.62	0	475.39	0	825.27	0	142.36	794.99	69.87	69.87	261.17	0	115.71	232.44	317.59	170.14	0	43.39	338.91	0	117.95	515.76	94.45	0	4572.79	1313.32	230.56	357.44	16.78	0	0	1000.19	140.53	207.69	89.48	65.72	50.90	161.48	0	7.18	16.06	343.32	31.40	144.69	144.69	226.19	72.74	0	1760.82	73.17	286.93	63.53	456.87	3729.87	2750.36	2690.87	1389.52	49.82	1424.90	370.32	263.71	227.48	0	136.81	541.73	267.24	0	95.95	0	2497.67	315.21	25.18	0	8.73	23.46	40.26	57.66	150.65	1341.83	1341.83	180.16	932.91	1135.65	0	0	0	668.93	8.81	19.69	0	52.36	223.10	204.19	222.74	232.24	0	27.54	975.48	422.27	176.90	330.01	552.19	121.59	513.20	270.16	0	404.62	12.45	496.58	14301.31	60.09	166.96	116.81	148.53	595.14	142.06	244.09	148.50	270.06	479.14	1106.17	0	29.98	1143.32	1174.60	197.93	750.76	117.55	32.27	0	20.38	0	93.78	7.15	0	157.67	325.78	220.63	0	312.11	635.14	0	780.84	1516.35	399.52	0	0	628.24	237.98	34.19	6.59	389.48	20413.68	20.83	4.58	83.42	8.86	124.27	52.97	0	2092.40	762.10	618.67	73.12	169.21	0	98.92	160.50	37.42	305.87	50.16	0	48.58	498.74	43.79	1255.18	670.80	242.76	132.55	40510.98	33.62	340.88	296.92	0	0	96.68	84.02	461.77	0	838.79	122.99	0	2386.64	2385.48	0	110.95	95.16	138.81	296.49	476.37	86.33	50.75	109.78	197.44	0	0	90.87	12.04	259.52	153.36	1192.36	1205.42	0	0	1265.16	725.15	794.06	197.87	191.96	51.40	231.76	106.82	256.78	26.19	182.05	368.98	135.48	798.60	640.52	483.95	204.78	206.64	226.26	176.34	440.21	235.08	463.29	0	1154.39	206.70	57.18	210.05	18.41	2428.48	14.04	511.43	517.76	0	640.34	217.05	126.00	234.01	44.66	95.52	0	146.46	184.64	10.08	0	19.62	274.05	643.75	691.79	69.97	228.98	37.55	485.38	0	0	348.69	15.28	0	12.45	45.95	69.50	262.50	0	271.50	162.31	45.19	30.17	32.86	73.05	437.63	38.63	0	225.46	126.67	868.93	114.61	442.43	39.48	0	0	7.70	215.56	37.26	319.86	149.33	26.40	142.69	329.26	298.68	17.84	713.27	776.49	29.24	157.45	0	684.16	0	103.35	51.11	8.46	178.50	204.62	194.55	37.60	140.49	100.07	94.82	176.52	97.40	0	88.53	2006.20	1636.98	1638.94	0	302.66	2555.24	3563.29	1670.64	348.86	346.38	556.01	16.23	759.32	32.20	427.58	77.50	56.49	56.93	56.91	19.64	294.90	507.63	15.02	318.62	362.45	88.41	2855.80	1107.90	187.27	58.87	76.07	3.78	27.82	240.90	1050.42	78.39	77.87	68.35	81.41	4.55	0	1159.99	27.34	516.52	695.37	542.26	0	59.23	3.46	0	0	1099.87	221.24	92.29	348.53	144.31	2497.63	50.09	11.96	3.78	7.81	6.54	20.76	54.06	82.95	3081.00	12408.28	1293.19	2084.74	100.23	0	0	0	384.81	199.13	0	55.30	0	172.69	184.05	169.56	920.78	725.37	113.92	578.99	72.38	22.25	3.27	34.89	615.12	465.95	50.76	0	340.80	919.17	75.19	75.10	13.17	569.94	109.54	17.03	230.02	206.56	875.58	236.91	432.51	55.20	51.44	341.64	505.15	416.76	10.08	54.87	475.72	494.01	308.31	37.68	7902.02	570.51	0	44.94	494.75	0	119.10	382.38	209.29	0	7.03	0	58.49	3443.50	4309.63	150.75	836.23	22.11	0	48.58	1955.97	381.31	0	1085.24	625.42	1065.42	32.24	37.48	542.26	145.16	159.83	93.68	449.34	101.40	0	470.39	2.92	836.59	54.25	233.51	357.43	630.06	631.58	637.85	30.13	610.64	393.37	467.90	61.31	4148.21	4148.21	125.57	1690.07	7.61	0	0	118.05	18.48	205.53	168.97	455.37	148.89	178.55	61.50	1052.40	0	372.69	57.94	88.77	108.85	753.51	25.38	5.93	145.62	8.89	110.44	286.64	222.80	0	194.16	286.29	291.86	12.92	391.85	181.23	458.71	90.56	61.34	43.31	36.46	0	62.18	1127.33	110.91	3419.10	68.58	240.62	30.83	165.23	30.78	280.67	210.07	967.74	89.86	1245.56	314.28	78.26	67.16	34.32	344.81	430.91	296.15	0.33	31.10	0	2259.93	82.99	177.82	166.28	258.25	132.97	2966.46	1168.31	58.62	0	361.61	320.71	308.40	46.41	476.17	481.28	83.92	122.80	180.67	353.40	4681.98	4679.41	107.99	81.24	0	0	217.73	53.61	1122.19	794.17	15854.50	60.70	1003.91	77.97	7.16	9523.74	79.30	234.14	0	45.97	380.31	0	32.21	46.83	0	0	159.69	91.52	39.87	565.87	30.19	2912.44	567.88	350.79	493.42	485.73	262.46	1074.92	66.28	128.01	548.72	882.25	933.07	41.33	92.74	84.65	546.98	0	542.93	305.15	6.78	174.02	132.00	0	472.71	9.82	45.85	1220.61	278.20	410.14	238.43	93.59	0	364.77	182.53	9906.02	17.45	34.54	2216.08	390.57	0	27.43	6937.24	263.30	2847.73	894.53	114.70	879.05	363.27	85.78	438.81	438.80	260.41	271.14	18.49	0	8373.98	54.34	116.50	44.20	447.49	91.94	126.92	744.63	3559.81	658.68	1016.19	0	350.31	19.04	27.29	334.84	68.67	582.47	1.22	206.73	1010.11	122.12	577.28	647.75	1100.92	236.92	970.11	184.65	105.13	1348.84	117.58	0	2424.93	80.09	206.43	1601.53	37.76	822.57	10.47	450.31	127.02	1315.38	75.79	486.76	1645.78	303.44	240.79	541.82	459.08	95.68	64.92	147.97	59.49	1181.65	1187.68	57.27	40.81	2616.44	126.91	469.87	1320.42	4464.50	4356.50	290.42	405.93	771.22	1297.97	4735.77	364.64	447.03	56.84	57.90	0	186.19	39.40	94.10	112.45	113.64	82.01	334.92	17.51	173.51	59.26	319.34	98.06	744.76	787.50	2148.59	357.15	247.40	235.66	30.89	150.73	0	39.71	202.90	12772.14	1379.43	0	247.36	567.88	511.39	0	40.27	2273.91	0	567.35	109.31	254.74	14.65	338.70	336.91	70.18	142.19	0	8.46	1418.91	78.75	991.57	5.81	0	1843.39	563.20	608.47	399.70	51.12	49.79	435.22	132.81	172.02	1121.01	318.00	1147.10	623.28	104.32	3.53	21.12	0	44.57	128.37	234.19	129.10	0	179.51	1563.40	410.48	637.99	630.33	254.75	91.85	74.04	2663.28	3079.62	2.46	38.84	0	217.46	189.67	20.84	248.17	176.54	58.03	57.00	652.65	422.01	120.53	371.03	0	2.77	43.43	110.13	365.33	150.24	229.51	82.18	56.83	261.63	70.62	90.18	129.46	413.35	258.82	320.26	27.77	713.33	511.61	120.10	311.52	85.46	14.24	224.26	12.43	0	56.56	0	25.12	354.90	73.24	97.80	2661.67	62.85	373.11	230.11	0	46.03	130.59	176.84	13.65	32.75	0	0	396.92	1382.40	165.79	113.91	31.94	883.14	22.57	18.42	145.29	59.38	794.69	439.84	438.87	41.61	119.78	480.26	149.29	63.63	96.06	221.99	50.96	122.92	0	43.25	186.13	1038.75	225.40	44.63	446.56	47.88	0	8.05	157.38	32.00	23.65	119.75	117.83	159.48	1011.96	0	88.44	260.48	50.12	118.81	78.11	78.67	30.95	383.72	25.75	8.61	0	0	108.49	66.08	1161.44	45.53	99.31	47.12	344.70	82.77	85.53	31.33	52.30	121.71	152.01	298.80	141.71	141.45	36.83	102.58	67.97	11.64	146.87	11.87	0	53.68	0	3.27	124.68	0	153.45	177.64	251.53	57.70	3.58	9.56	134.97	31.70	59.74	152.04	191.21	222.75	124.98	14.76	48.02	354.96	304.89	152.24	105.23	254.15	41.71	22.62	63.69	368.11	276.18	0	37.09	41.00	75.81	270.00	198.02	130.26	200.31	0	20.24	44.73	71.77	400.63	134.57	439.12	0	0	0	83.85	127.39	64.51	582.30	388.85	0	156.56	164.84	132.72	65.83	126.75	644.11	412.70	477.18	451.03	44.71	498.83	6.33	76.63	58.75	1156.44	103.71	1166.94	133.77	13.54	750.29	19.59	52.62	292.75	5945.90	42.83	3.09	158.66	21.00	54.11	791.78	342.14	650.90	314.72	63.51	3655.27	160.46	589.85	47.96	100.75	745.99	42.12	131.25	29.41	2836.33	167.64	575.57	3.88	12.27	896.16	783.78	132.31	0	11.13	200.99	63.38	39.25	60.79	0	101.47	67.43	121.71	120.30	186.78	61.66	0	257.19	121.27	44.70	65.48	30.51	374.09	450.33	7.85	99.40	45.50	1073.29	49.03	565.01	219.90	160.64	1488.88	64.38	18.99	130.47	702.80	103.94	104.82	102.64	23.73	98.27	44.35	45.16	0	48.16	2324.62	134.42	0	2331.66	1063.91	1048.75	116.58	56.70	90.76	0	320.01	194.71	105.50	185.33	65.85	86.95	561.00	229.90	0	134.68	37.09	38.16	489.22	116.65	79.70	9.33	47.69	249.87	1436.57	162.00	402.91	430.10	4285.32	208.07	10.48	53.78	49.37	47.29	44.50	2553.15	113.67	95.87	1148.43	454.91	149.80	312.11	142.02	505.66	95.89	10.60	64.20	45.21	8519.13	0	38.52	0	147.92	0	23.12	58.09	152.20	121.39	24.57	67.68	108.38	18.92	13285.29	360.26	365.10	4519.92	0.46	239.14	937.17	123.28	0	62.40	606.84	148.36	641.18	42.65	35.19	2.86	29.25	146.36	40.02	85.01	11.46	0	121.44	1396.48	0	239.33	171.56	106.78	25.91	195.87	225.57	29.06	0	28.44	47.12	2332.45	34.70	163.60	46.31	46.65	2232.17	167.48	97.97	442.18	2056.27	83.66	76.81	25.51	0	265.29	47.85	39.18	159.05	1948.57	707.93	358.27	42.65	0	28.43	0	430.36	295.03	7458.76	41.43	435.46	269.86	268.24	179.61	11.12	612.33	0	94.24	76.82	38.02	63.33	588.68	0	96.39	18.27	95.24	202.11	245.85	199.04	115.59	30.42	144.13	64.51	117.69	274.66	136.02	332.67	3.16	15.29	61.90	65.31	0	0	134.21	49.91	39.54	143.02	50.28	54.22	58.11	189.40	2.77	51.66	111.77	136.00	89.12	0	0	0	16.73	18.29	67.81	14.91	58.04	2003.25	61.64	88.26	44.30	35.18	231.55	20.37	109.38	846.62	35.11	29.95	31.80	494.19	1447.54	44.76	65.85	13.71	0	26.33	0	1274.34	34.00	0	0	0	0	0	353.08	147.07	497.97	114.77	10.27	182.52	22561.90	108.47	0	7.59	64.76	2.43	4503.40	189.75	0	2747.20	7.50	1233.20	62.78	169.53	4953.13	63.14	4568.97	653.52	0	772.93	16.04	408.82	170.37	0	12.23	6.36	37.10	754.22	0	76.14	28.87	2123.34	26.57	0	193.97	2876.69	0	2489.69	2505.03	1360.19	336.88	13.83	12.39	124.64	71.31	116.72	53.27	10.34	116.91	83.92	149.32	217.43	0	0	30.04	137.57	25.34	32.24	108.36	531.25	534.36	517.15	15.17	46.27	69.33	205.39	65.07	628.99	329.82	555.46	52.48	170.87	41.10	252.40	47.03	45.89	193.07	96.79	56.82	12.75	0	284.31	214.19	136.30	163.46	67.48	0	50.78	4.18	0	130.71	4.51	162.73	216.17	112.25	24.37	62.08	31.45	49.00	115.05	51.43	74.66	122.53	221.50	1883.79	60.73	18.41	73.00	141.30	22.81	585.58	233.96	44.06	211.38	194.35	8.12	116.87	129.23	251.25	4192.08	0.09	380.64	364.94	38.61	5.04	95.25	77.51	60.36	220.17	0	78.31	134.94	125.85	118.16	0	29.68	219.58	49.03	67.07	3.52	1291.26	1590.08	10.96	0	149.06	107.72	260.19	262.24	68.62	57.08	0	417.21	33.69	105.43	888.70	55.21	209.16	695.75	32.47	0	493.99	0	532.59	2071.76	189.05	15.96	0	9586.50	44.03	46.13	14.36	282.06	115.24	65.71	0	680.55	14.11	853.67	77.06	260.65	54.83	1716.44	0	0	560.95	23.98	2612.66	17.91	2627.02	157.95	481.01	425.64	586.56	815.07	936.87	47.28	36.78	0	998.89	237.48	241.54	223.53	0	0	6.80	46.01	162.26	79.75	107.56	92.61	37.59	0	153.80	0	153.57	433.63	912.69	950.40	636.58	96.33	390.06	733.44	801.63	2305.85	0	577.68	120.21	606.70	95.98	0	57.05	68.00	286.78	138.04	156.18	140.57	167.06	52.25	203.14	70.71	67.38	0	0	5.58	169.17	34.42	83.46	49.21	110.00	112.27	32.12	39.46	120.19	573.61	391.37	91.06	21.99	182.09	179.72	529.36	502.91	180.17	106.59	208.79	1211.52	201.69	517.59	0	123.65	43.58	0	166.08	15.04	93.17	0	30.08	402.06	20.84	11.25	177.62	15.07	0	625.04	10.90	9.73	537.73	478.49	267.03	127.54	131.63	49.95	119.94	57.38	31.05	66.25	0	3.69	410.17	147.11	0	30.69	18.37	0	0	35.20	3.19	33.79	301.01	750.61	248.73	281.27	250.24	0	260.41	45.10	0	36.86	307.95	43.17	61.34	76.24	117.35	2.53	15.23	114.70	25.31	80.19	2.16	419.58	16.56	0.07	407.24	52.61	41.57	649.69	380.66	286.54	0	0	8.23	4.64	18.56	13.74	68.72	0	285.41	137.16	196.17	438.15	10.25	39.98	426.98	0	3068.72	14.89	345.64	57.13	10.65	16.75	154.13	58.62	164.03	209.66	112.95	116.99	146.48	39.36	41.77	2094.33	142.86	31.18	0	0	0	530.85	0	18.96	33.24	0	94.45	192.45	64.57	124.55	84.80	1195.86	0	85.94	188.12	0	0	37.66	203.00	0	91.94	95.91	126.41	24.68	116.66	59.19	94.81	95.41	131.31	202.29	108.48	87.30	95.05	110.85	129.06	293.72	29.70	41.17	123.42	43.40	136.59	33.62	4.56	26.43	464.61	27.33	48.47	0	134.94	1031.43	139.75	12.18	0	282.62	0.24	231.65	77.64	0	160.97	9.93	100.44	30.91	0	388.96	166.68	1.98	131.75	106.60	7150.03	788.62	28.50	2.05	40.90	198.12	17.83	0	63.28	45.76	72.51	62.43	82.03	89.84	17.64	59.44	394.88	215.70	64.88	22.39	74.57	96.64	100.42	234.68	162.11	41.28	278.01	5.60	20.76	12.60	463.97	413.50	1389.03	50.19	203.33	608.01	0	26.13	591.07	1.82	117.94	214.72	176.53	366.69	0	0	797.37	419.77	89.77	58.78	31.09	521.21	730.35	107.47	758.30	39.64	322.99	6710.35	75.85	90.75	1467.24	30.98	485.53	346.76	266.46	122.01	54.37	317.78	1788.22	0	57.57	0	12.25	0	47.28	9.37	13.03	101.06	112.46	5.44	3580.92	77.94	414.74	906.95	578.21	70.96	26.98	3410.62	0	142.66	59.02	0	71.67	40.32	166.42	5.93	115.92	1.77	127.74	25.56	243.17	1.31	1084.04	26.18	602.41	29.36	149.67	86.83	331.83	183.79	100.90	298.37	177.08	1318.59	134.63	125.23	12.35	37.29	65.71	62.82	334.44	55.95	0	144.97	0	110.67	8876.72	164.88	0	378.98	19.27	86.76	1.85	221.61	0	161.63	0	115.33	108.45	44.25	61.04	187.63	921.27	197.41	67.35	220.33	146.51	0	0	7.25	0	211.22	500.20	240.54	36.08	198.48	84.01	47.31	43.73	511.09	718.57	0	141.92	102.37	279.95	272.04	0	0	430.74	2.88	16.28	14.35	39.56	251.24	59.89	165.33	58.04	66.90	54.02	198.34	323.33	167.31	167.93	0	15.94	0	0	112.19	0	4746.07	4725.28	85.99	0	157.11	436.67	0	9.12	402.56	276.50	2309.30	284.20	2302.06	602.09	162.16	1495.96	338.57	9929.73	343.61	0	3782.33	0	120.83	176.80	268.76	239.18	0	145.36	157.01	862.87	658.50	94.95	95.16	3633.94	2750.82	402.54	1518.40	69.03	1820.85	143.10	1210.39	920.02	0	537.00	26.54	0	1220.11	711.55	247.11	18.74	143.05	375.62	7043.73	7049.81	231.40	5017.51	448.55	2190.02	2092.86	118.80	115.28	114.86	240.09	694.62	14.23	15846.42	11299.75	407.71	5589.51	5507.65	882.52	51.37	443.13	0	413.91	521.39	0	0	5046.26	3414.31	3369.67	433.74	180.72	1532.89	1536.68	1369.08	1370.47	3.78	0	380.84	1308.81	466.58	0	0.06	2562.43	2581.89	15.09	235.12	48.61	82.14	753.26	782.63	615.70	377.02	62.70	224.68	216.25	383.00	397.19	803.37	383.73	227.39	173.49	76.14	1186.49	71.38	61.62	73.98	64.19	135.71	69.29	240.18	134.36	124.15	0	65.17	0	22.89	73.39	0	52.91	136.35	0	2010.11	1223.58	1447.30	19.70	218.11	5.97	926.67	5.92	304.19	221.03	208.27	130.91	146.55	23.88	30.47	0	466.22	488.01	3077.18	180.97	152.23	1193.23	88.29	240.77	610.98	1.32	173.57	259.92	428.42	299.71	55.26	27.96	104.45	55.19	0	0.96	147.31	303.94	143.49	26.24	0	45.71	1388.78	49.92	85.19	346.29	240.99	17.94	2012.33	925.88	1097.81	0	296.39	528.78	86.77	717.17	399.64	26.15	49.88	554.79	80.16	45.90	185.95	0	1.59	0	285.95	929.68	268.76	42.96	289.55	1077.03	303.30	244.88	240.48	772.63	371.17	562.89	26.40	0	25.17	4255.12	4179.86	0	2137.96	199.46	0	250.13	331.02	60.50	146.33	106.36	344.44	23.33	117.07	80.05	161.71	91.77	586.37	464.69	215.39	141.12	164.23	60.65	83.74	148.97	0	27.70	16.06	22.36	808.79	1171.11	3948.86	667.56	1331.58	65.18	157.68	128.45	100.05	135.02	425.44	1158.46	30.73	54.57	12.84	77.24	246.69	13.65	298.21	201.38	259.90	13.93	125.45	39.69	124.61	1401.74	707.20	136.81	96.15	34.25	10688.01	75.32	7993.47	19.98	67.29	50.17	1219.21	80.04	401.50	114.71	30.39	25.99	320.78	288.51	50.18	20.67	516.86	0	101.19	71.37	67.69	245.99	1739.45	589.08	39.17	47.70	0	6.76	186.15	86.41	50.15	12.18	81.82	337.16	265.57	250.76	145.34	195.72	71.10	492.49	0	656.96	26.80	23.47	485.09	705.51	443.56	80.41	13.00	1111.56	0	28.81	3160.20	2528.74	303.41	822.62	32.55	49.41	769.65	0.12	12.89	471.55	466.65	139.75	172.93	222.51	324.56	66.19	0	0	0	190.52	131.31	881.93	884.84	312.55	782.55	527.84	129.58	23.85	1269.35	428.61	291.23	2.45	4.94	130.39	123.54	1255.13	918.68	143.81	157.15	2.35	654.98	412.96	97.83	0	6.95	13.90	155.99	379.23	0.69	103.03	24.04	101.73	43.00	7.82	26.62	8.76	6.86	2520.58	793.99	786.40	1488.83	196.07	0	394.23	604.88	35.09	58.58	62.12	82.56	28.14	12.57	11.78	20.90	105.01	106.46	154.92	68.70	69.57	3201.24	1892.45	142.85	50.72	92.60	0	0	0	19.54	390.95	232.27	130.41	174.86	723.39	19.34	77.33	308.47	721.06	588.02	34.90	3197.46	2052.41	2049.80	307.66	0	3417.33	90.59	107.30	2299.99	131.98	341.02	0	41.23	78.27	790.88	589.45	554.68	395.38	90.19	44.17	21.20	447.50	116.57	24.36	2682.70	1021.38	93.01	4380.50	61.00	4342.38	770.32	75.42	369.55	20.61	72.86	179.69	61.59	8.45	70.35	2430.55	44.14	0	18.06	47.32	53.27	3.10	106.02	10.98	535.71	201.47	15.90	1052.58	796.80	15.51	35.10	88.41	182.42	78.35	2122.35	10.39	7.97	368.17	358.28	172.90	75.45	423.47	21.26	3.66	42.08	36.73	21.62	0	704.44	724.41	117.53	92.11	22.51	450.16	11.27	77.08	116.02	0.40	2531.66	0	529.51	30.64	166.41	131.27	105.01	246.92	26.94	0	140.51	231.37	9.08	0	2431.78	1915.32	435.26	671.29	883.64	0	614.42	253.72	0	1499.99	0	1013.64	1016.03	153.47	108.55	18.88	27.39	95.14	1463.88	89.61	247.23	175.82	0	45.72	10.11	997.69	1009.98	470.86	242.06	241.09	3757.42	275.46	290.29	622.03	56.00	97.95	895.54	1193.16	170.40	290.30	31.88	497.52	200.02	181.07	85.09	865.34	894.74	510.34	139.89	11.43	171.39	26.09	30.45	17.41	354.14	0	0	6213.72	0.16	0.15	1232.55	375.99	2335.36
S0121	47.27	12.81	0	220.80	323.92	9.06	22.58	1836.66	6.59	47.13	17.86	0	114.73	43.05	0	615.67	129.56	10.06	1102.88	299.83	70.25	0	817.96	90.84	3341.67	258.88	349.04	0	176.58	6.67	232.46	0	0	78.59	1033.52	362.39	138.99	169.61	138.99	157.24	210.42	119.74	1483.39	91.12	168.68	101.36	551.93	208.33	210.77	103.45	1917.37	0	84.17	28.71	29.60	106.51	115.39	1738.97	73.69	0	20.84	4.54	92.87	46.11	484.00	0	257.77	99.53	275.83	85.66	39.25	82.49	815.23	0	488.46	396.46	204.27	98.69	1727.05	0	1042.79	332.66	98.79	15.70	665.45	0	161.12	344.86	117.89	176.24	496.33	792.74	584.81	0	1059.33	0	356.86	178.58	65.18	104.17	327.64	0	43.12	149.86	275.88	16.15	4.90	704.47	722.18	0	13731.11	159.82	0	233.66	29.44	21.09	5138.08	10.59	103.26	49.86	88.88	122.17	45.25	13.53	124.68	3.52	1531.67	123.07	319.39	5248.21	1208.47	0	63.42	0	22.08	89.55	0	355.88	355.58	1258.88	848.93	136.30	132.06	13.28	62.80	367.02	37.23	772.76	148.39	76.65	16.50	0	14.42	282.28	54.68	0	0	34.73	1098.33	294.47	187.45	0	0	21.12	2814.21	1150.25	319.88	0	230.79	977.82	404.25	608.97	65.98	0	8.68	198.54	9.30	285.82	185.70	46.87	39.37	36.45	37.32	0	280.63	128.29	54.73	286.00	66.43	533.00	299.82	0	98.60	1680.18	100.75	276.45	37.69	0	0	4510.03	2351.18	2351.18	192.56	25.29	150.95	0	60.46	0.87	0	73.77	89.18	1375.73	233.25	343.32	7944.43	37.63	3888.74	742.48	35.86	0.93	0	532.58	104.28	0	21.72	383.62	16.97	1134.77	690.38	687.62	0	0	3429.75	3428.20	44.65	1289.08	235.24	27.94	1002.23	2911.07	2908.59	454.99	499.29	82.46	47.95	1603.27	1528.35	1695.55	245.08	116.74	0	2032.98	2026.15	209.23	0	2957.18	37.91	0	274.84	157.67	98.55	5.08	27.35	447.44	41.35	185.65	189.57	289.20	177.81	0	0	4988.01	0	0	10622.98	2052.10	894.00	24.76	517.58	515.88	368.36	321.45	52.95	161.83	284.18	114.56	40.96	212.17	61.91	151.67	38.11	313.63	0	426.21	411.52	153.08	216.60	281.84	0	184.98	1839.26	419.52	11.92	0	43.60	59.95	1225.65	1272.27	34.84	0	1217.35	861.28	861.29	142.28	855.30	838.05	126.61	369.14	735.30	111.06	253.73	6.69	72.65	131.88	81.88	130.47	209.09	348.50	76.76	357.78	116.93	0	346.67	306.30	104.47	1412.69	252.29	129.56	803.40	1342.80	365.68	961.08	544.30	216.65	551.91	18.30	52.90	67.13	270.82	0	584.09	0	352.75	3.32	0	99.71	8.65	39.86	247.90	15.74	237.70	782.76	0	137.55	1381.31	152.05	1389.10	445.62	1240.92	3.43	532.46	202.12	251.88	47.10	89.34	77.95	31.67	85.79	47.76	34.53	207.33	27.06	183.98	4370.65	3690.56	81.33	0	425.36	143.06	264.13	344.33	206.78	52.25	37.16	13.18	103.87	20.19	16.33	65.03	652.96	18.28	15.31	63.92	0	131.38	1.82	0	647.97	88.52	62.69	607.78	136.03	1229.12	20.48	584.94	530.98	73.45	206.82	3.03	174.07	165.49	119.76	0	0	37.21	0	40.30	40.37	88.41	32.14	135.42	54.39	31.38	0	1468.24	710.05	42.54	1.56	1879.88	16.57	1699.25	132.53	502.53	111.20	175.49	144.12	1446.14	37.15	0	0	70.33	253.45	0	2044.92	220.61	314.73	0	40.11	3.33	4475.47	843.48	1240.17	156.39	0	506.62	42.05	391.43	643.87	156.53	86.46	182.85	40.09	73.61	141.39	63.08	256.24	23.81	544.60	78.96	182.41	76.56	452.32	0	878.98	108.38	61.86	1128.81	348.36	515.22	713.53	97.79	714.77	195.82	0	0	0	474.12	693.31	0	477.22	67.10	20.91	6.28	153.49	61.72	254.19	1042.25	702.38	213.38	27.97	24.05	128.64	125.61	65.21	63.70	1522.72	119.50	70.03	273.88	112.60	462.60	15.59	92.19	3423.76	1265.66	30.21	0	0	27.84	174.26	474.98	107.61	69.59	45.53	118.51	3.07	0	504.19	588.83	0	9.50	180.31	798.77	469.92	404.81	579.27	7361.89	1394.64	757.64	481.28	2322.19	113.92	47.40	0	26.44	0	92.24	12.61	0	265.09	19.44	2.91	284.58	25.56	35.18	26.13	871.55	106.83	0	0	2278.53	110.24	331.41	1738.63	1144.91	145.97	187.28	51.73	144.92	48.99	4.24	1132.32	18.14	19.57	10.43	725.20	407.84	135.37	154.05	3.26	139.58	398.57	318.07	308.18	232.89	20.61	57.53	163.85	716.82	1014.86	515.02	81.64	339.90	68.62	300.27	23.24	2307.88	143.82	40.30	966.04	1990.78	202.29	105.51	3024.33	43.56	2445.01	0	350.14	251.69	631.21	0	367.03	579.95	0	84.06	115.06	144.20	66.37	178.66	0	14.36	260.05	250.37	14.48	11.86	133.59	456.62	907.36	53.36	57.09	9.06	811.45	46.94	4.96	174.17	174.29	2.09	90.28	133.62	133.62	165.58	962.45	980.08	585.73	121.87	195.26	0	0	436.13	413.13	587.01	50.36	195.01	0	0	49.24	0	0	39.58	0	0	148.23	0	108.61	81.45	6.22	434.82	198.75	20.77	22.10	517.25	111.91	111.15	92.37	303.95	152.05	560.87	9.03	80.30	0	0	65.24	0	1800.22	4186.00	1942.78	1941.98	506.16	1421.29	485.82	0	60.03	0	47.50	199.91	75.62	0	167.40	74.22	98.61	177.67	219.42	0	0	72.53	2801.61	0	17.46	203.97	182.12	125.61	46.63	68.09	236.42	36.39	0	682.13	501.07	533.89	447.60	129.19	271.46	425.49	149.70	0	126.49	100.49	0	160.81	32.52	631.74	0	2.40	17.98	5.24	0	0	73.13	43.25	293.15	42.83	16.23	51.87	141.08	70.92	138.04	140.63	472.02	162.86	0	1824.09	295.91	0	114.63	90.74	63.70	64.39	703.83	76.11	51.47	23.62	24.82	23.70	0	78.17	144.34	7.78	2.42	215.18	228.26	221.66	162.64	5.21	3457.91	3443.92	0	668.53	335.15	358.90	13.29	2002.49	0	1096.96	32.73	653.67	7.49	180.12	84.39	3171.55	77.19	0	0	1.80	428.63	7.89	3066.31	166.92	84.77	7.54	66.61	251.48	186.13	174.94	127.05	1229.57	1229.57	142.29	357.44	0	818.45	0	0	346.46	7.62	18.13	0	3.32	169.20	0	6.03	2.00	61.84	3.06	214.65	16.60	1035.06	0	49.99	232.38	171.60	111.75	37.83	151.37	111.93	286.57	10308.28	76.97	24.90	10.14	7.58	499.15	48.78	172.28	15.99	187.57	0	187.69	481.62	0	527.85	388.84	733.04	501.23	502.04	394.14	56.37	196.70	0	0	45.18	29.24	22.00	17.13	70.01	125.63	261.19	445.17	231.85	1181.94	1188.62	201.55	0	1.53	791.77	76.74	2.13	0	350.55	32365.04	83.75	86.11	62.14	6.40	206.19	75.25	89.57	1504.26	340.44	85.97	0	21.72	3.10	18.51	216.81	195.21	30.22	19.66	122.69	3.64	152.93	161.62	2402.78	809.35	191.21	44.08	27237.17	0	17791.54	85.62	0	8.93	243.79	122.53	26.22	398.91	228.64	253.98	67.21	7930.59	7956.42	33.81	60.88	12.62	20.99	3.81	3.94	0	0	299.89	0	14.53	77.75	462.00	15.25	0	74.84	270.24	764.25	69.93	74.34	535.81	0.99	390.02	71.16	37.96	65.40	482.73	59.27	547.50	411.31	0	312.68	75.78	355.65	87.38	121.57	19.10	18.97	95.71	181.68	1.46	238.23	0	75.37	391.94	9.14	6.20	440.96	0	3503.12	3.53	228.44	206.86	178.17	0	80.78	15.71	77.98	138.91	8.19	0	0	131.25	41.89	22.90	18.30	2352.04	10.13	122.24	40.76	164.40	0	444.60	114.35	197.95	131.43	161.32	54.74	5.27	9.40	0	144.95	7.01	57.66	14.72	0	174.89	210.04	0	16.76	183.14	0	0	13.52	340.15	91.94	124.45	38.33	57.36	56.94	290.71	22.99	115.08	9.14	38.56	28.31	60.27	201.85	280.25	16.68	1028.61	1042.94	19.70	58.34	0	153.44	14.80	49.81	3.53	383.84	39.14	25.56	9.14	9.22	16.14	0	5.02	4.24	13.03	125.58	18.64	2749.79	202.20	197.20	174.95	162.23	1268.75	3206.33	479.31	35.59	353.46	309.85	106.23	18.74	7.34	0	9.99	19.69	18.81	18.86	58.28	668.44	640.21	22.98	259.50	122.16	0	400.76	0	0	23.57	17.41	10.95	67.38	541.29	569.83	0	152.36	84.21	0	10.13	5.24	0	0	0	44.76	44.72	0	177.30	0	0	3.89	776.16	41.30	190.08	175.72	49.84	9.66	0	3.19	0	220.29	211.38	0.43	8.42	0	1639.38	9401.41	892.99	1100.37	42.81	0	322.44	0	5.44	524.19	15.24	0	4.32	0	125.56	0	588.49	309.93	344.48	176.08	1.30	5.63	7.08	21.45	269.59	30.84	69.48	4302.68	164.52	201.01	25.70	3.79	0	262.13	47.90	80.97	111.91	53.92	876.13	182.61	279.05	0	88.32	95.46	123.99	42.51	72.01	124.26	144.79	221.85	92.42	30.48	0	202.45	81.48	0	120.75	0	65.95	330.80	121.00	106.08	4.12	2.78	19.85	4629.88	4699.24	0.78	921.34	49.70	46.43	58.42	1076.54	143.06	28.60	532.48	506.23	0	138.94	10.64	15.32	32.43	2.79	126.83	300.25	26.69	0	0	6.79	222.14	75.30	0	31.11	406.52	408.61	405.81	99.73	1092.88	109.71	974.39	0	1758.03	1752.23	0	540.51	30.89	144.98	144.31	224.84	2.57	115.07	0	111.30	40.68	19.75	10.05	796.98	903.36	114.91	11.57	1184.97	154.88	1096.66	50.85	28.51	140.62	28.77	5.48	133.14	106.01	0	1099.72	1070.02	1079.71	16.21	213.56	108.06	86.73	0	0	24.09	180.20	35.26	24.70	1318.79	0	2963.82	30.40	0	1355.05	2.01	1371.03	29.87	2.74	617.37	55.49	1054.72	31.63	3.89	22.53	34.42	84.25	78.23	31.25	0	4.98	329.74	1328.46	164.44	0	83.72	210.63	79.77	1914.35	1219.19	46.18	149.56	323.63	578.60	216.28	20.10	127.35	30.21	0	17.06	12.55	184.98	1347.60	1347.61	29.42	91.28	76.50	121.98	3.36	0	119.06	0	12943.61	17.04	1110.01	0	20.57	5000.25	201.55	0	0	42.79	331.67	0	23.96	48.20	0	22.92	13.39	1.14	0	291.06	0	1745.62	285.51	138.08	284.32	612.01	155.63	911.64	0	0	95.85	1014.21	1152.91	11.32	13.07	28.59	598.80	2.67	600.04	88.12	0	83.56	40.60	1.30	185.86	7.68	7.72	380.81	141.52	6.52	13.58	23.44	111.95	107.10	0	6581.41	0	1036.73	3082.19	181.61	0	0	4012.58	269.47	1590.33	765.75	53.10	0	174.14	0	306.28	292.48	121.30	28.60	21.94	126.61	4762.49	21.70	40.56	82.97	373.26	10.56	10.21	194.22	0	252.13	890.36	58.45	263.14	0	22.70	0	67.95	254.87	28.54	182.31	543.28	39.97	161.13	27.83	9.45	0	61.39	9.36	2.03	264.71	0	4.80	1808.61	0	226.36	1383.60	69.31	546.81	13.27	238.09	18.54	258.10	41.83	113.95	959.49	98.12	0	73.62	111.20	0	122.82	149.76	45.53	9.73	10.14	0	0	2901.63	9.28	1142.41	261.09	2982.96	2978.66	98.32	98.39	394.42	366.29	4470.55	10.07	18.39	0	17.67	12.36	29.33	0	67.20	127.97	125.78	14.60	204.53	0	0	56.74	16.91	0	412.84	139.66	1853.20	186.41	184.34	34.23	15.77	8.46	42.48	2.34	24.61	5956.32	794.47	328.52	205.26	148.63	149.36	0	74.51	1746.99	21.52	176.39	231.49	459.72	45.18	25.56	27.65	22.41	12.01	7.44	7.96	844.40	56.47	724.08	37.50	11.96	561.85	205.45	595.00	503.55	16.56	18.49	408.82	33.67	10.55	448.96	784.98	434.51	99.03	106.66	2.18	0	78.69	18.51	95.33	68.78	0	0	26.58	633.05	96.99	475.83	488.20	163.34	23.88	287.93	1311.32	0	0	34.61	780.20	69.62	141.76	1.77	100.92	97.98	5.18	5.52	180.85	101.77	165.68	168.03	0	130.43	110.59	113.24	178.05	42.47	330.47	6.31	6.05	322.16	0	103.69	155.58	34.40	41.85	0	0.70	251.93	210.33	21.11	22.33	13.31	629.84	0	8.58	80.19	0	17.89	21.60	53.00	3.31	14.11	862.50	53.33	48.43	99.48	212.17	9.26	122.26	22.72	0	5.14	14.06	935.13	0	0	425.95	66.40	60.52	116.20	9.78	14.85	12.33	13.14	843.26	241.90	149.22	76.12	17.90	478.56	205.26	7.45	0	168.98	0	8.21	1.75	0	101.44	726.70	1.97	201.24	385.02	37.94	0.25	366.02	41.51	20.48	41.93	0	8.35	161.42	0	177.26	45.57	173.25	0	162.56	74.10	72.18	0	296.16	15.53	12.92	13.02	0.31	45.23	207.92	886.79	17.45	78.20	109.72	200.96	51.84	0	8.56	8.18	21.93	62.28	0	18.48	18.34	5.98	36.44	9.56	0	34.65	0	8.33	10.35	97.60	2.08	98.99	0	133.19	119.91	113.88	0	0.92	23.68	11.30	23.70	0	28.92	60.90	104.66	0	1.66	49.49	5.35	198.45	0	31.60	28.79	4.46	2.80	63.93	176.63	24.35	38.71	88.24	52.76	70.09	111.57	44.92	128.88	46.75	12.07	61.41	11.71	3.79	568.68	114.93	275.60	0	9.65	2.53	0	226.17	2.72	216.25	91.78	0	185.52	38.07	31.44	5.17	2.86	50.81	11.02	16.31	3664.55	0.11	85.14	0	201.71	107.94	2005.02	99.28	2031.43	27.23	219.45	1456.38	49.71	21.74	510.14	2805.29	1.12	378.16	76.80	76.80	355.38	79.43	116.31	158.05	147.71	0	4664.79	71.93	133.29	0	33.10	276.18	61.43	56.48	0	1207.99	13.44	369.43	189.57	108.96	211.54	380.67	0	0	48.36	88.21	44.58	20.88	46.78	49.54	45.35	8.69	0	0	0	32.34	0	66.98	70.84	0	0	215.12	103.11	168.37	191.06	0	117.44	558.75	0	289.80	38.48	103.03	275.76	13.57	0	112.20	187.93	35.58	41.14	13.80	3.09	81.42	0.54	51.90	69.29	20.48	391.51	81.54	13.13	396.10	12.71	10.92	14.06	212.21	0	83.50	79.49	371.49	42.57	28.71	200.70	0.49	311.10	242.14	0	100.01	2.92	0	91.69	18.17	30.02	0	8.99	33.35	303.66	63.00	102.07	146.40	6597.80	934.35	3.70	30.20	2.77	19.51	8.38	217.12	29.37	23.50	156.17	40.78	0	51.64	38.91	34.18	0	3.58	0	0	1270.13	72.08	28.04	71.58	546.02	156.67	0	785.60	22.49	11.51	0	210.76	0	39.19	2138.57	463.46	1335.83	923.28	126.41	0	203.20	50.59	9.29	2.13	26.98	85.59	1246.47	7.92	1.61	10.39	16.40	48.59	0	95.04	49.25	0	31.34	3.42	111.15	0	3.68	2.58	151.08	22.70	6.92	72.15	38.89	0	77.79	1784.26	0	161.46	59.78	57.36	240.17	93.49	14.01	19.45	27.81	197.70	0	4.27	155.50	24.10	60.39	42.97	8.19	648.55	1597.17	273.38	3.24	31.39	5.51	20.82	200.90	65.28	3.42	277.57	284.93	105.02	104.12	37.11	42.41	1.74	2.04	188.35	43.41	15.79	0	412.13	75.88	51.99	26.17	0	72.01	303.40	296.08	287.73	18.98	305.45	0	72.90	18.22	45.81	193.71	0	10.24	27.10	36.80	132.74	39.70	12.04	81.60	204.94	160.25	0	17.25	4.01	46.87	0	19.61	2.08	0	0	21.64	0	2.27	7.67	1.19	68.75	0	13.43	2685.92	0	2.45	6.45	58.75	198.29	16.27	120.58	21.37	5.21	42.04	0	494.92	906.41	32.62	50.32	19.72	0	8.66	0	0	25.73	0	3.79	36.87	0	0	30.90	2.38	686.62	16.31	0	113.51	13767.16	71.00	51.01	0	0.23	0	0	151.99	6.26	74.81	140.57	327.48	137.76	202.79	1635.48	41.22	1155.10	8.57	1.60	119.79	31.96	57.65	23.34	41.54	41.99	0	0	130.73	43.89	0	5.48	1101.73	0	288.35	6.25	2.13	46.94	2157.52	1354.70	328.10	59.98	8.41	0	12.32	0	7.14	8.15	0	28.10	16.50	36.64	10.79	3.50	25.99	1.80	64.31	6.33	143.70	64.70	83.92	246.47	126.06	27.72	2.73	3.55	7.33	1.86	144.29	76.55	74.19	2.78	83.13	36.84	33.78	11.74	18.87	28.39	14.61	113.78	0.17	0	81.36	21.00	31.29	2.28	6.98	45.26	6.49	60.34	0	6.16	13.86	0	55.57	10.47	0.49	31.64	65.75	67.25	91.59	35.71	0	78.30	156.18	93.89	0	10.15	27.59	89.35	75.36	307.04	101.06	21.48	378.32	83.61	1.61	2.31	5.37	0	2546.99	0	491.99	71.80	46.37	2.89	0	0	0.62	52.23	0	2.55	11.49	0	17.08	0	1.62	254.89	17.04	20.63	70.13	216.83	172.54	17.65	0	62.92	39.37	97.93	661.60	0	116.89	14.25	148.17	25.67	81.19	120.73	9.56	194.62	111.38	64.40	52.09	45.41	52.98	0	1306.50	285.18	31.30	19.50	7211.72	103.78	17.75	191.81	93.09	8.35	131.07	0	350.18	38.25	1021.31	0	11.08	44.46	741.01	11.32	15.62	10.59	20.20	1168.54	223.94	1021.15	129.30	309.43	0	453.85	650.45	54.58	14.92	38.20	19.49	15.42	60.12	60.67	14.70	73.44	55.09	0.29	14.31	198.18	35.33	59.14	33.14	0	0.27	125.76	9.42	0	305.36	0	213.45	13.48	68.58	87.91	0	799.88	1359.21	2.15	144.23	6.26	144.22	5.19	83.69	23.67	49.24	28.18	92.09	89.00	0	416.17	0	0	31.01	56.70	22.86	0	61.51	145.19	52.11	81.89	28.94	177.50	176.64	47.78	9.47	119.47	262.08	725.37	145.37	95.27	102.30	106.79	280.60	225.38	96.14	52.23	10.81	855.22	92.09	309.98	18.80	54.31	16.15	1.39	22.71	53.46	157.84	0	7.40	193.33	2.75	1.87	16.17	6.62	33.80	270.30	202.97	29.50	198.73	200.36	329.54	134.03	103.25	0	0	22.35	7.44	13.22	51.60	0	225.58	19.05	0	0	203.59	20.60	23.44	0	42.10	227.70	273.79	444.10	150.92	306.70	193.21	0	0	12.03	54.15	262.62	447.53	23.93	188.77	55.97	0	0	4.74	62.59	82.70	5.76	165.24	166.40	0	0	63.35	33.97	4.80	606.51	104.20	103.83	32.32	10.40	3.65	0.49	0	0	28.57	64.47	164.72	116.78	118.08	203.78	4.87	0	620.80	7.18	1960.40	0	33.57	24.61	49.27	50.05	33.42	13.23	170.77	275.12	0	10.23	75.63	0	0	659.90	45.45	9.73	0	0	144.62	139.84	0	1.96	1.58	363.50	0	366.97	101.37	139.63	77.92	521.67	37.47	42.35	78.92	0	0	27.35	0	88.71	1.61	25.54	34.89	0	29.52	0	0	7.03	0	0	20.10	141.92	70.60	48.63	20.41	339.20	124.58	0	106.17	7.30	0	0	4.88	2.47	525.75	20.84	31.59	80.48	22.55	296.83	8.15	3.49	0	56.59	27.60	148.47	74.00	26.85	60.77	0	0	106.63	30.44	199.35	9.55	0	30.61	7.33	2857.34	232.05	0	226.43	24.04	65.84	9.18	16.77	67.93	63.76	4.45	0	2.93	2.50	4.75	0	259.28	135.07	2.52	10.71	20.02	46.73	47.78	57.93	104.93	0	128.43	0	97.59	19.97	575.00	0	1378.85	62.01	205.93	136.50	120.05	10.02	13.44	2.75	3.16	71.03	0	197.28	0	0	755.71	31.85	3.79	44.95	44.05	461.84	973.19	130.92	188.00	42.03	154.62	1116.89	19.84	12.21	832.20	0	68.77	206.20	78.59	41.54	24.96	136.00	746.92	46.27	0	85.03	0	3.32	119.73	278.60	24.63	244.21	224.18	113.06	2259.83	69.91	91.41	120.57	149.46	0	0	738.79	107.98	31.93	0	256.05	26.91	125.81	358.06	0	180.69	16.74	39.54	171.30	234.64	44.22	509.92	0	273.70	53.60	8.38	76.69	119.00	13.19	30.89	250.91	387.83	1545.00	205.89	73.90	9.58	82.73	0	24.42	96.14	20.22	51.31	33.44	0	17.90	0	136.23	91.07	320.59	7.68	24.28	0	0	0	124.97	0	25.98	26.13	0	22.04	0.74	1198.82	44.70	147.01	141.66	105.39	58.86	52.87	2.59	0	154.93	0	71.37	68.32	60.28	0	0.29	0	51.51	713.33	0.42	37.53	67.01	528.44	544.08	0	0	0	75.23	0	0	0	47.56	1.00	0	0	5.74	0	113.89	494.61	298.37	298.41	0	9.10	8.85	3.29	8.69	17.93	0	2592.53	30.31	14.17	7.11	152.82	164.57	180.87	181.99	154.03	769.47	91.27	722.99	314.27	59.41	304.95	108.82	0	621.89	0	1307.64	0	3.36	566.12	387.69	394.78	35.07	172.10	205.64	688.27	479.84	172.48	38.00	826.13	0	231.40	411.10	211.76	1642.80	110.25	1004.29	1029.00	44.10	305.10	12.73	86.76	1246.18	878.39	328.55	61.85	38.21	36.54	6587.41	6533.93	207.50	4579.09	482.79	112.83	1855.45	8.69	294.46	307.09	145.74	46.17	0	16637.10	11698.00	326.00	5963.99	5725.53	15.22	93.50	137.59	64.88	428.07	291.52	0	25.33	4299.59	2764.36	2731.94	0	3.63	1772.34	1773.63	1327.60	1266.54	10.51	0	189.07	1016.67	303.63	4.47	3.19	3843.33	3799.90	68.30	0	0	31.08	0	531.23	414.60	252.24	149.04	58.78	59.89	25.04	0.99	280.02	1.86	39.53	134.20	17.21	188.88	0	0	12.76	144.14	67.57	27.96	58.98	7.64	6.64	0	0	0	94.76	26.20	0	0	9.38	0	571.61	0	385.52	0	100.69	0	1159.10	0	277.10	0	1.06	44.69	24.23	0	7.88	0	30.32	97.31	336.19	122.51	0	171.06	208.39	1091.22	14.20	6.18	81.47	240.36	0	3.18	139.00	74.48	0	53.32	22.70	5.74	30.33	86.11	46.84	0	1.32	30.40	2384.30	2.62	6.58	0	0	82.45	351.92	69.35	160.84	3.55	0	151.46	9.76	158.33	0	7.68	26.34	269.85	171.28	19.61	13.74	0	22.15	31.24	0	85.37	0	0	132.36	125.64	69.33	0	138.71	109.98	64.09	63.74	29.01	535.46	5.21	391.03	377.88	136.56	262.86	47.27	0	131.09	180.96	169.89	80.82	35.67	51.15	14.48	3.23	3.23	9.89	16.89	67.04	12.36	4.47	35.75	6.82	8.62	0	46.71	0	4.92	4.54	5.92	0	6.19	0	0	0	0	89.34	0	0	0	115.67	0	75.56	29.11	0	30.02	0	11.59	76.46	0	38.74	6.06	5.44	10.82	63.17	72.52	53.75	0	14.04	0	2212.80	4.56	1849.40	0	1.86	2.61	0	0	1825.64	55.60	6.29	12.84	203.60	233.90	72.28	10.64	266.78	16.51	20.77	17.65	17.69	12.77	478.87	226.59	2.77	16.66	0	5.48	25.46	28.16	1.30	21.64	4.37	146.81	131.12	106.50	0	80.33	4.57	224.45	73.36	250.68	59.53	1.73	27.98	1.89	2.77	10.16	2.58	418.93	0	4.89	1021.40	794.22	201.16	101.56	26.29	12.01	421.62	0.69	0	0	296.73	166.99	246.66	246.84	215.55	10.71	1.61	0	0	31.76	15.59	150.27	171.76	77.78	0	10.50	0	34.08	31.79	26.39	3.25	0	0	28.22	7.48	0	0	5.59	1.44	0	608.10	372.98	3314.85	0	12.25	1.77	193.84	469.91	7.15	151.62	26.05	17.30	6.09	35.82	0	18.74	16.16	3092.61	1810.35	1559.60	1235.87	210.40	43.21	11.88	109.23	36.54	0	115.30	2.57	4.85	2.85	2.91	0	35.27	322.74	467.00	3.68	66.06	0	4039.53	373.42	13.14	105.11	298.73	130.14	61.62	2.42	599.44	351.66	46.12	945.59	0	57.86	140.09	112.58	2.86	168.94	12.43	2990.73	2301.56	1832.77	184.51	0	3012.43	5.09	8.50	2185.28	0	333.60	107.80	0	25.58	33.42	26.43	214.11	47.29	87.18	68.17	0	513.14	60.80	0	264.04	157.60	40.27	776.05	0	776.23	185.51	0	0	0	17.09	23.07	2.12	4.96	2.89	0	5.64	0	1.76	0	8.28	0	2.02	0	85.24	43.07	1.25	217.66	174.47	197.96	87.42	0	4.41	0.50	1199.92	46.14	0	251.64	252.43	159.11	0	2.41	0.59	31.53	0	0	106.95	3.22	3.13	9.19	1.48	0	3.30	267.63	0	65.00	31.97	1.04	897.12	0	20.46	20.08	127.65	0	15.17	80.70	0	2.38	4.81	0	6.24	0	1691.48	1163.17	65.15	421.32	79.62	143.72	145.58	137.69	0	89.38	182.19	284.06	258.59	6.41	77.96	0	129.77	171.28	105.89	2.96	491.63	8.03	41.74	0	0	1059.46	1017.94	545.23	1.44	0	2030.29	315.60	332.22	183.49	14.60	133.47	238.57	308.47	0.35	0.25	0	118.27	178.50	61.73	74.71	737.12	785.59	803.05	113.33	13.91	13.15	2.12	5.62	11.91	977.74	0	0	684.39	0	0	0	0	34.58
S0122	251.16	0	178.21	151.94	74.50	206.50	0	0	4.58	346.03	172.96	51.02	184.55	61.82	1119.24	4679.95	1973.42	0	2041.64	1573.82	1278.39	639.95	15.03	173.90	3204.07	242.73	1021.57	123.76	191.09	242.44	305.24	419.88	1908.07	25.37	3938.86	2068.36	328.90	1003.19	328.14	969.29	946.71	291.12	4264.12	681.29	0	0	158.04	376.84	101.36	152.00	1826.62	847.22	430.42	265.92	111.31	282.76	286.75	2907.01	446.89	0	0	676.58	22.27	0	187.49	9975.56	6622.45	4151.89	341.14	1883.73	234.56	332.44	0	0	1620.89	945.84	378.81	228.80	3727.12	3564.36	1570.95	429.38	155.59	1529.19	1990.42	2863.50	3232.71	124.50	31.80	1820.85	0	1535.20	1192.76	0	3183.26	0	1781.37	825.81	257.19	811.37	607.59	575.18	260.83	507.35	276.25	20.50	21.79	421.27	485.72	31.31	37838.31	153.43	18855.62	370.05	70.76	159.15	3618.67	310.38	157.17	95.46	0	0	100.18	24.50	375.30	78.64	52833.67	192.09	736.46	9487.06	0	0	220.60	814.98	60.81	4101.60	4080.98	0	0	2547.98	1118.33	542.95	541.11	0.43	232.15	242.28	61.99	3106.63	223.91	2455.93	1037.56	0	808.98	518.11	0	559.83	104.56	0	1056.00	124.64	103.96	2124.75	1272.94	384.49	12708.45	5244.72	439.11	0	611.42	1373.93	0	989.90	28.18	377.18	320.60	1881.92	108.46	2092.09	1012.40	380.89	339.36	30.01	447.57	0	957.68	87.75	290.77	51.27	1020.72	1654.26	693.38	0	129.93	3061.92	0	232.27	0	103.25	56.40	7226.39	3622.70	3618.33	162.95	236.92	0	0	119.03	0	3052.24	234.49	281.26	2744.66	800.69	928.57	10066.03	185.88	5572.25	704.18	194.59	0	239.66	300.30	68.31	0	0	797.01	6.89	1295.90	1122.15	1103.23	18.15	0	0	5428.31	104.52	1028.64	99.08	7.92	3061.35	1088.09	1273.99	1515.59	1232.01	0	0	391.41	425.36	666.97	127.38	69.54	142.51	3929.56	3776.58	839.17	0	3346.53	174.41	0	210.61	0	0	0	292.12	418.37	192.12	78.11	56.31	108.01	0	52.22	187.94	6768.77	0	0	20046.19	2921.57	2754.13	0	59.21	1597.73	0	0	167.48	516.42	500.66	69.81	19.42	361.75	93.29	576.76	179.40	379.83	206.96	0	185.60	286.98	376.83	98.62	60.71	302.23	3511.41	811.77	94.32	398.70	121.18	433.87	2559.20	2560.41	172.33	441.00	615.94	2680.16	2686.90	287.62	2610.01	2162.36	21.08	285.86	1349.30	22.57	274.23	0	63.54	219.09	208.10	0	0	68.77	0	903.47	51.48	0	903.46	915.92	699.23	76.45	722.69	420.64	457.79	2007.94	396.67	1982.65	220.46	0	218.23	61.27	283.46	1090.92	0	81.53	575.13	81.53	453.87	1491.02	0	955.58	266.90	350.89	23.67	1165.03	117.49	715.24	0	296.12	4289.18	94.04	2483.29	80.44	1594.68	7.43	274.01	0	0	531.53	28.80	25.80	672.41	570.49	255.14	406.81	606.96	110.20	423.58	4567.25	13204.88	184.81	0	738.27	836.51	424.95	419.56	434.57	82.90	215.85	244.83	177.19	136.87	258.53	131.03	623.60	117.24	123.00	155.78	816.60	199.67	12.46	0	354.16	176.74	99.85	441.26	219.48	0	86.33	112.80	1757.86	211.06	0	0	172.12	20.90	225.21	142.96	112.18	178.36	190.05	190.05	15.51	31.93	39.57	1748.97	118.55	112.62	3.76	0	965.56	0	41.02	1459.41	156.64	1339.99	506.87	887.01	18.72	177.39	221.19	599.26	98.10	30.07	0	198.88	93.73	138.76	999.26	266.51	148.69	62.46	153.77	0	7325.65	1351.69	1021.34	230.94	33.94	158.74	101.93	541.27	1330.21	261.80	188.95	262.78	0	232.92	61.48	847.44	0	11.28	542.33	0	51.74	86.04	328.49	197.49	649.67	57.01	231.32	2408.11	605.48	540.85	1841.71	20.95	1825.39	353.67	46.74	0	16.64	116.70	232.03	112.79	789.19	127.95	713.53	664.51	0	0	366.39	1033.84	781.07	977.11	233.85	0	0	403.49	8.76	751.47	677.50	0	233.98	159.45	180.92	502.76	98.88	320.75	4964.11	1609.64	1484.64	195.79	192.98	0	356.33	4585.21	111.73	185.96	73.52	67.95	383.86	47.33	454.13	159.04	44.58	0	480.67	1435.06	435.27	344.97	687.21	11246.19	1891.83	1469.20	771.50	964.16	92.85	203.28	142.28	78.30	183.21	68.02	700.45	135.42	183.30	22.87	134.18	69.85	9.64	0	53.54	1924.91	336.19	58.26	457.24	0	249.03	264.92	3580.10	0	108.79	0	0	503.30	0	211.09	1278.90	261.32	261.32	266.29	796.32	732.83	124.30	167.93	120.75	99.96	457.72	65.00	352.30	268.92	173.16	127.80	172.49	3098.70	566.80	0	405.79	0	0	35.30	119.64	887.43	238.48	2585.58	13388.83	1712.49	128.60	143.02	3108.41	121.24	2187.48	0	373.26	97.64	115.33	165.68	1635.81	568.02	12.42	9.31	1710.10	186.54	0	2259.83	2259.83	4023.10	550.90	550.90	4064.65	2825.52	1190.28	81.69	800.28	390.17	331.56	4.24	352.97	73.21	120.94	126.35	122.91	80.58	108.19	208.00	210.55	148.97	1161.56	1238.19	0	612.64	133.33	0	2604.24	0	167.62	432.21	134.45	111.00	299.58	235.71	420.05	201.39	530.30	55.78	31.05	30.93	127.56	30.54	156.82	0	143.64	617.96	133.46	0	0	1144.20	405.08	316.07	113.04	930.97	87.19	2228.85	209.01	93.17	147.88	202.08	466.72	108.22	2726.98	5149.71	2712.84	2697.61	1046.49	0	945.28	726.65	130.71	533.81	165.12	433.21	0	0	1089.64	335.35	0	223.65	141.26	91.88	345.54	73.26	0	0	108.73	422.35	214.18	623.13	103.38	205.92	227.52	333.97	196.92	1689.49	702.94	392.40	764.44	307.14	177.80	59.93	0	17.62	32.89	71.32	0	245.68	0	137.15	105.35	80.80	0	31.74	0	660.75	0	0	230.87	256.46	0	199.90	203.42	448.57	163.09	138.00	378.51	185.13	14.32	2396.83	192.00	0	96.23	1847.96	668.75	681.30	938.36	127.76	236.70	28.19	0	38.21	0	79.18	22.82	184.18	0	669.64	729.92	729.89	1029.40	73.45	659.02	3086.41	68.52	545.09	413.03	502.00	1752.65	1206.95	1202.36	664.51	9.71	2092.64	15.15	194.55	111.36	0	0	0	299.77	13.58	352.06	7.57	2660.81	0	305.92	195.95	219.01	327.85	304.57	383.78	60.81	1271.34	1233.08	845.52	535.12	824.92	0	766.52	742.62	0	169.57	218.56	0	18.60	540.18	60.70	194.56	143.75	158.66	147.80	296.63	18.82	128.22	71.38	258.68	284.56	255.62	0	52.04	131.96	264.29	203.45	10035.94	74.58	0	0	34.86	338.74	221.48	0	164.65	377.75	486.81	258.47	91.58	141.29	987.10	884.58	354.68	2873.37	203.94	33.85	97.85	29.17	31.10	25.44	94.58	0	14.87	111.65	115.83	391.31	363.81	0	526.28	396.94	1368.68	537.31	0	41.33	3581.68	62.98	53.11	0	719.24	22951.73	0	146.11	107.08	70.62	21.32	38.08	0	342.30	433.31	0	37.23	7.32	8.33	85.96	232.92	162.52	830.13	57.15	0	298.12	89.27	150.36	2408.87	246.50	129.79	87.29	43599.13	0	0	0	0	16.13	19.47	0	99.23	0	1597.48	87.07	0	1434.71	1437.51	0	0	130.06	241.72	474.68	59.43	34.58	113.58	23.79	31.06	0	0	73.68	46.14	77.49	0	664.79	2079.59	59.78	0	775.36	0	1362.22	530.16	34.86	206.64	172.26	95.35	0	10.28	12.08	54.86	89.99	459.01	265.25	233.56	87.68	0	0	0	529.94	66.88	30.16	0	448.05	209.58	127.73	737.19	25.74	1514.79	32.29	452.15	453.26	168.76	164.47	57.99	0	120.62	0	8.80	27.74	975.24	5.16	71.21	193.38	160.17	84.47	0	14.23	6.07	188.86	120.00	343.15	23.39	181.45	1288.48	15.80	132.73	72.14	71.65	0	416.99	0	93.49	18.43	69.42	58.20	154.50	35.75	67.59	30.47	0	73.08	0	549.04	0	205.72	199.91	11.01	0	56.47	68.51	55.21	57.48	55.18	0	67.51	216.94	214.26	48.95	872.88	880.67	179.47	89.93	0	375.87	0	686.56	9.30	0	22.76	156.75	86.91	11.36	39.16	65.82	65.92	129.77	271.18	0	46.06	2551.45	428.18	359.85	334.20	222.95	2558.84	3259.78	1490.36	112.82	54.42	512.44	127.61	11.23	39.57	42.02	156.92	121.81	124.21	123.38	42.40	608.81	570.59	3.01	556.67	56.66	27.82	844.56	5125.61	394.40	95.64	13.44	23.89	60.44	172.27	1042.78	35.23	141.02	127.84	13.15	11.32	10.65	45.74	0	0	264.25	264.52	70.02	104.78	94.46	11.88	12.11	122.52	52.09	44.90	61.01	53.45	12.06	41.04	61.04	0	0	0	29.55	206.34	26.55	1539.17	12656.54	1030.04	1049.72	77.28	65.23	167.76	14.97	0	0	59.66	0	40.27	37.83	261.85	42.53	1107.45	329.60	469.56	260.10	349.65	169.67	14.43	8.88	439.42	33.31	149.56	6448.01	149.63	278.63	7.57	156.68	135.19	1629.08	0	53.98	87.77	52.87	618.44	156.57	1091.52	0	117.34	148.86	932.35	76.04	23.64	103.39	0	1425.07	6.01	0	0	544.99	19.91	0	458.90	6.01	181.79	228.00	32.34	0	8.30	5.60	10.68	1775.76	8018.83	31.63	0	53.50	56.13	61.23	796.22	43.13	0	303.22	491.29	135.74	40.71	12.29	152.04	12.71	12.71	9.70	237.45	18.24	0	0	21.47	114.02	0	109.26	933.15	737.09	739.54	739.80	398.35	395.56	371.39	386.00	45.62	1178.52	1179.42	522.45	0	43.21	137.32	155.04	133.73	4.52	75.31	67.45	141.39	26.16	0	35.77	565.12	260.67	193.13	143.95	223.36	287.94	317.07	112.98	2.88	86.39	3.95	104.59	188.04	94.23	18.66	61.87	69.32	70.14	132.91	23.45	7.65	137.69	134.24	30.72	44.42	172.27	44.55	44.73	839.94	0	1477.68	18.18	280.38	12.64	17.55	17.54	135.69	21.65	820.64	4.95	1041.00	372.26	79.23	61.70	0	34.24	0	127.20	0	9.57	0	695.92	37.30	75.98	18.20	288.98	22.80	2954.84	0	202.62	0	126.42	114.53	55.85	53.50	737.64	25.41	14.63	90.06	90.72	256.19	1537.03	1533.26	101.88	192.11	122.25	0	29.45	16.19	95.83	945.06	19089.16	0	399.98	42.92	3.16	3462.80	29.23	12.16	0	28.92	618.11	0	34.22	82.63	50.47	11.72	29.31	1.40	0	184.53	0	1706.71	295.75	97.37	0	175.98	94.66	907.80	658.89	65.47	347.62	617.99	618.00	103.37	15.26	26.14	411.98	56.31	414.06	42.31	0	0	23.95	2.80	30.68	212.98	0	258.51	82.32	5.83	26.72	0	53.68	47.67	0	6891.22	2.83	225.64	993.38	0	477.75	65.45	2126.23	0	1129.27	296.95	4.12	305.14	104.76	0	596.56	487.42	305.12	97.04	0	232.48	5211.00	19.55	17.34	23.94	96.26	1.52	123.79	162.57	5506.21	225.12	1384.92	0	143.41	0	0	11.66	118.30	300.68	0	343.18	0	121.12	235.64	7.18	0	42.47	789.14	109.27	31.15	718.28	18.78	5.55	1552.81	7.16	24.91	1180.10	45.02	295.37	0	139.02	36.45	107.28	70.88	39.98	1434.75	87.84	0	131.56	206.67	0	114.97	21.04	113.51	639.22	0	110.08	172.50	745.14	23.41	250.07	336.27	2451.47	2462.43	137.44	136.53	232.49	588.77	2870.83	85.57	227.05	0	13.21	46.75	12.78	4.88	7.90	0	0	0	154.17	4.35	0	48.44	490.51	0	3093.28	1766.22	64.96	11.18	179.87	5.73	0	258.96	1069.32	4.41	232.97	4864.97	446.06	430.17	38.51	13.39	61.60	0	19.26	666.34	0	0	11.83	2.23	5.41	217.41	186.48	15.33	67.71	0	13.26	4451.34	472.29	546.60	0	245.86	750.02	114.64	102.14	42.59	13.77	0	102.32	0	50.30	755.02	36.01	752.24	265.62	0.83	0	3.95	0	135.18	348.93	486.14	170.26	0	81.37	208.66	577.48	269.96	312.61	2.11	22.36	153.54	543.57	0	0	223.85	0	82.22	30.75	2.47	251.98	80.45	4.96	3.12	13.43	0	43.67	2.40	88.61	0	1.98	272.77	359.81	0	152.41	0	0	49.84	4.27	1.69	30.04	7.72	23.50	0	0	1288.27	766.31	0	0	0	12.36	0	5.73	25.98	0	1.03	0	5.66	17.77	45.49	522.25	26.95	0	0	0	0	43.92	4.33	0	0	3.28	203.08	123.48	93.31	153.96	5.11	0	96.23	5.71	0	52.36	0	560.65	236.29	211.33	0	94.61	204.82	0	0	0	1.10	4.24	4.03	5.28	0	65.69	858.23	0	113.22	200.13	0	0	166.34	17.85	43.88	0	4.23	2.07	14.41	133.95	0	0	58.21	0	125.38	2.37	2.37	0	5.29	0	16.16	15.47	0	5.89	35.59	86.67	0	298.47	92.93	101.40	0	0	1.36	0	2.79	6.13	3.12	0	0	232.69	98.97	0	20.24	0	0	0	0	0	0	178.00	0	253.21	6.04	260.03	32.18	0	0	0	0	6.47	75.44	66.55	280.36	90.29	9.96	0	48.59	41.27	40.34	0	266.46	0	17.92	0	0	250.94	0	0	0	0	0	7.36	131.93	11.56	709.04	0	15.80	75.99	434.50	3.23	0	181.52	0	40.30	0	72.57	4.38	28.99	14.51	12.44	726.54	0	602.90	0	0	77.30	55.14	0	1675.95	0	401.11	0	110.18	90.06	683.92	111.30	694.08	9.78	15.57	586.23	0.94	155.61	423.85	520.02	13.87	0	35.68	36.75	8.68	71.67	38.67	180.53	49.78	0	13400.83	0	29.73	0	6.40	615.27	82.12	78.99	62.13	213.42	0	18.06	54.89	0	64.58	274.19	117.24	0	4.12	105.44	759.14	59.50	58.46	0	16.48	31.40	0	44.48	0	11.34	10.44	22.96	22.87	72.05	0	71.54	0	0	0	0	203.73	0	1.09	1.71	31.92	0	400.68	11.24	6.78	55.61	35.57	11.86	10.55	0	4.42	53.21	2.33	0	0	9.95	497.16	5.16	0	488.89	113.27	86.35	1.62	140.48	0	0	38.97	298.44	0	0	96.41	0	133.33	199.89	170.20	32.28	26.95	19.88	0	0	27.72	0	0	10.83	241.46	0	87.01	92.67	2090.67	223.49	0.99	36.26	0	70.20	0	307.96	63.61	72.97	158.16	20.87	0	0	0	578.10	6.12	376.12	0	0	1237.68	0	0	0	70.11	45.15	0	676.15	986.74	0	0	46.01	90.85	0	1896.16	0	48.97	430.28	0	24.69	30.73	40.75	0	0	0	0	572.07	0	0	10.99	0	0.92	860.28	5.87	0	0	124.41	39.65	0	2.64	18.43	11.88	0	0	0	0	0	772.51	81.64	13846.69	768.44	62.37	0	0	0	11.48	0	0	422.16	60.01	0	18.20	95.99	179.27	48.46	12.70	0	3290.08	1304.18	104.08	41.99	0	764.77	56.91	67.02	51.13	0	213.04	197.28	92.53	93.55	43.42	18.88	34.73	0	49.31	0	9.61	0	540.43	1128.92	610.42	71.72	32.30	6.77	327.84	326.21	326.21	0	191.78	31.23	0	79.02	152.00	98.21	0	0	0	40.09	0	0	0	207.63	124.83	0	26.40	7.54	11.64	83.36	93.22	24.23	0	50.86	0	16.99	0	0	0.66	5.71	101.61	93.31	7.32	3346.09	37.87	6.42	39.79	0	420.86	0	0	6.36	4.40	17.89	0	113.13	646.73	4.70	10.57	0	0	0	0	105.67	1.21	0	55.19	54.24	28.98	27.93	151.53	0	409.74	1226.61	0	75.95	12572.29	56.97	0	7.80	0	0	923.85	105.70	594.83	1584.11	0	163.54	6.86	0	1496.98	48.73	970.06	23.16	0	0	53.94	307.27	0	0	0	2.52	0	6.40	0	0	3369.77	2086.79	3332.37	374.47	7.48	2.54	22.72	659.21	424.35	0	102.87	8.27	0	0.83	19.17	0.54	0	0	39.30	9.92	77.89	0	7.09	0	0	100.05	9.29	42.08	0	0	976.74	0	0	182.21	0	115.97	83.27	125.25	119.72	2.63	4.21	0	11.40	129.20	0	0	72.39	0	185.82	0	84.41	114.13	7.61	92.06	0	10.82	0	52.40	11.01	204.43	0	0	0	144.32	0	76.28	10.78	200.16	139.82	144.26	4.87	0	58.17	27.26	538.59	0	0	66.22	138.58	0	291.77	68.18	0	50.08	47.51	0	44.08	61.67	216.30	2446.14	31.08	0	74.87	6.08	0	0	0	0	53.41	33.33	7.07	0	47.84	0	0	0	95.41	7.47	47.35	14.52	266.43	0	0	0	39.83	0	49.75	10.27	0	19.26	0	0	0	0	133.73	0	4.15	0	80.82	17.99	151.14	41.55	0	104.29	73.26	45.58	51.65	7806.88	0	183.39	211.29	97.59	85.43	7.34	17.55	172.63	63.30	951.12	0	10.82	0	2578.95	8.25	102.70	80.39	0	213.94	8.28	219.13	52.24	203.58	414.99	200.31	272.80	110.67	31.44	33.54	0	12.01	33.46	33.46	0	35.36	29.27	0	0	191.73	0	4.66	112.43	0	71.47	79.38	0	15.93	181.23	0	204.94	141.15	216.24	222.14	320.19	319.77	541.21	0	0	39.05	0	0	13.69	0	72.14	138.52	44.63	40.91	0	603.67	28.45	0	262.88	0	186.58	390.33	196.33	173.52	0	59.00	0	82.18	81.26	40.13	24.86	80.28	0	258.52	52.40	10.67	0	0	55.70	50.59	21.96	45.53	145.41	439.72	1861.10	182.51	108.31	800.91	71.34	65.44	145.45	3.44	66.42	0	9.67	24.83	0	5.62	150.52	3.12	0	121.37	162.83	260.69	161.67	56.63	280.91	14.10	82.20	20.25	37.13	56.06	0	30.95	10.90	33.79	1853.64	64.64	3.51	29.51	257.01	0	16.42	0	93.88	49.72	265.54	220.73	60.23	0	19.80	33.90	0	16.27	19.95	333.32	509.48	0	140.81	35.21	6.31	0	0	0	0	0	102.50	0	0	0	0	241.23	0	219.83	157.65	45.74	14.64	13.54	13.89	0	0	0	0	4.68	108.03	0	68.79	215.16	0	0	320.15	19.83	823.23	4.24	124.46	2.84	28.17	17.20	11.67	214.34	13.89	0	0	21.30	42.46	0	0	104.80	6.72	0	0	0	0	38.30	3.01	0.70	0	0	49.16	68.46	0	599.05	16.14	0	0	0	0	149.06	143.46	0	0	0	0	2.78	0	0	0	22.57	6.58	85.29	52.28	0	0	0	0	58.02	0	41.95	50.40	0	127.08	0	129.41	0	6.72	1.26	101.20	5.03	15.32	0	0	658.59	3.95	1.16	2.91	55.47	0	71.06	68.07	41.55	0	0	629.73	0	6.97	0	0	0	44.02	0	2846.47	349.06	13.73	64.40	61.99	84.73	10.35	0	4.87	60.04	0	0	0	10.09	8.98	10.48	333.52	117.91	23.17	23.20	0	10.08	10.38	74.05	81.04	0	0	0	3.59	0	281.38	0	1305.04	0	170.11	0	0	0	0	0	0	183.82	0	227.65	0	0	338.46	84.17	100.64	9.14	417.13	368.27	1089.59	449.35	131.25	2.72	517.41	514.81	66.33	159.96	463.22	0	70.82	129.45	71.66	0	22.40	545.15	426.45	160.20	6.32	140.09	65.35	41.06	104.22	23.22	7.45	171.85	166.66	15.72	1182.27	14.67	13.95	86.75	0	141.09	0	300.61	10.38	0	21.39	0	0	61.25	68.04	0	53.93	3.07	2.41	18.83	163.16	73.87	380.08	13.01	0	0.91	78.39	62.22	144.29	35.99	130.57	92.91	195.21	632.82	239.06	0	0.70	81.67	0	0	91.50	0	37.79	0	32.69	54.50	780.37	128.84	32.94	48.34	9.60	15.68	2.21	227.76	3.48	51.50	0	29.40	32.93	0	6.69	136.39	233.14	0	9.64	0	30.73	0	0	7.97	0.85	0	0	88.86	0	96.67	0.27	0	4.98	142.27	20.84	20.80	36.74	48.52	151.97	152.23	0	0	14.67	17.03	0	0	3.11	15.75	27.72	1.53	29.98	0	0	0	152.30	89.51	86.05	0	0	0	0	10.49	0	978.44	1546.74	0	0	5.36	11.12	0	0	0	2.50	1151.96	3.37	1149.41	243.67	0	802.21	184.68	1884.15	167.13	0	1748.12	0	72.47	41.28	0	0	4.75	0	0	51.13	49.75	0	0	1099.02	812.32	0	154.15	134.26	814.71	0	760.72	766.87	3.82	222.90	0	0	79.98	0	2.99	0	16.74	0	4638.52	4552.73	0	3427.88	83.29	1507.61	1391.92	11.12	18.96	0	13.68	0	0.87	11755.30	8494.20	0	4327.84	4055.62	9.69	0	192.82	98.09	365.43	249.30	0	0	2574.21	1697.35	1620.04	169.82	0	1267.01	1232.04	1140.89	1117.06	15.47	0	241.20	494.20	131.96	4.32	13.67	1367.61	1380.52	15.09	121.88	1.78	22.85	246.97	246.97	268.61	122.99	0	0	0	39.39	75.28	1654.55	1020.40	531.24	16.51	0	303.19	18.12	24.32	1.65	0	7.68	0	19.74	20.58	5.94	14.74	0	0	14.33	4.54	8.79	13.01	20.57	2.37	1511.86	86.92	1009.96	21.73	55.46	0	369.59	61.09	0	0	0	0	0	0	10.64	20.35	19.59	70.08	167.58	2.29	261.23	788.22	0	300.96	55.28	135.09	510.27	0	0	0	127.47	116.79	1679.99	0	0	0	1922.11	0	0	64.58	89.32	0	1654.13	0	7.71	16.65	34.84	3.90	729.68	87.75	57.37	16.67	0	101.25	0	116.61	0	24.81	128.04	186.18	76.87	14.36	0	0	0	199.95	11.38	0	0	0	202.42	2.43	113.43	2.79	117.57	0	16.80	28.25	6.47	1352.61	0	974.74	932.16	582.43	656.75	179.56	14.51	202.78	236.13	162.31	49.78	12.76	55.55	0	0	0	0	0	129.12	90.70	26.01	0	0	0	3.07	1.94	0.46	2.57	3.60	0	153.99	8.01	915.81	0	412.58	0	0	13.32	5.97	0	171.87	0	103.67	13.70	1.37	0	0.88	0	189.36	0	158.09	17.31	13.63	15.17	343.08	258.08	230.45	77.93	13.53	0	124.36	0	128.74	6.08	10.67	0	218.91	142.87	289.75	25.68	0	0	563.51	355.00	108.46	60.71	0	0	71.26	12.37	11.68	5.14	354.79	0	0	0	0	0	0	76.32	4.02	0	1.21	0	159.22	0	0	134.82	0	2.46	657.27	640.66	13.30	25.13	415.83	504.68	321.78	4.89	14.38	2569.80	0.02	103.99	2511.79	1800.26	264.97	825.35	55.10	56.96	219.05	3.29	0	99.16	94.79	121.32	441.40	489.91	43.27	21.08	0	0	0	7.25	0	737.75	695.89	61.20	586.05	237.31	19.76	0	0	42.36	21.67	0	0	0	0	1264.23	942.30	0	13.09	0	640.10	0	32.48	0	2.05	6.88	151.25	235.90	53.68	78.54	20.26	5.20	4.42	9.98	0	15.82	0	334.06	144.13	102.20	777.82	86.97	4.51	14.69	14.70	0	19.83	145.32	12.53	0	0	0	0	204.20	0	0	0	0	3018.94	1734.48	60.24	0	101.66	168.55	118.86	18.35	0	429.03	297.04	19.88	0	357.98	0	65.83	0	175.25	346.91	0	1778.26	1336.00	1335.33	405.44	76.77	1826.49	0	0	1396.35	0	413.81	48.79	23.62	13.20	0	70.48	168.59	3.31	1.86	1.61	28.23	104.83	9.16	0	156.80	273.81	0	2729.84	17.16	2420.92	698.17	0	0	10.21	8.89	19.67	13.50	1.29	30.76	1025.09	0	547.01	0	2.21	0	0	8.72	0	569.36	177.99	2.15	643.69	527.69	76.17	37.75	5.99	0	0	4073.11	4.56	0	104.73	66.35	82.71	45.35	4.50	0	0	0	0	0	0	278.05	224.44	0	1.58	5.98	137.73	1.00	62.15	51.73	0	1379.33	0	244.71	0	69.71	67.65	85.22	55.58	7.35	2.04	53.41	0	0.23	0	1034.30	664.81	3.70	295.51	0	0	0	0	0	0.53	0	0	0	0	4.87	1.50	2.28	24.31	0	0	0	0	0	0.78	1.34	8.59	20.41	8.73	67.12	58.81	987.52	89.22	87.25	23.07	0	0	26.25	76.62	266.50	67.85	0	30.25	54.25	16.87	9.22	306.14	340.42	174.81	47.79	0	38.63	0	18.52	0	15.46	381.07	1266.61	1.55	358.20	256.84	0	5.78	1.94
S0123	0	0	0	143.90	584.32	19.18	0	2375.71	86.81	25.42	11.56	0	125.51	39.50	0	0	68.65	0	3973.30	0	25.05	23.15	297.57	18.83	0	409.80	0	33.43	236.52	65.58	148.60	11.75	0	0	1148.85	54.55	68.85	15.91	69.27	0	0	0	1171.93	254.59	765.61	92.34	74.52	422.82	0	0	4597.71	0	197.36	84.16	7.37	481.33	481.33	4474.57	14.73	0	71.59	45.41	21.64	0	424.97	0	42.69	0	216.47	8.77	142.63	354.06	687.05	0	65.61	0	0	312.96	0	919.12	1475.14	82.37	106.12	0	761.28	0	24.23	14.29	0	10.27	95.80	789.15	140.69	0	2094.04	0	1150.23	0	116.78	169.14	598.37	0	0	0	5.25	18.79	108.24	2080.58	2080.58	161.43	0	82.98	12198.80	102.45	42.55	181.94	7321.01	299.61	65.03	64.56	311.99	395.70	0	707.84	0	10.99	642.90	162.46	650.31	3267.92	0	0	236.05	0	129.31	0	26.12	306.20	304.66	1455.27	270.48	388.40	425.80	0	99.98	626.74	89.43	930.98	316.13	51.95	12.16	0	430.20	0	10.11	59.87	116.98	0	1458.18	549.69	547.12	102.66	116.74	69.25	2915.62	1261.88	391.98	0	437.14	315.62	0	102.01	42.99	468.35	534.28	141.21	0	75.63	0	113.37	499.11	39.89	11.65	0	45.54	34.93	136.54	568.04	0	325.86	674.84	16.31	0	1063.45	5.97	69.06	0	0	649.12	10398.87	5633.98	5660.49	148.48	11.71	0	33.97	65.08	11.10	11.55	74.64	0	3779.13	136.91	88.63	20934.00	172.30	9676.35	161.92	266.47	0	0	246.03	47.04	20.13	31.50	890.48	10.75	2688.86	1403.27	1459.87	30.40	0	7013.39	7258.58	32.33	1279.24	74.20	0	121.48	6748.04	19.10	0	1045.50	0	202.35	648.99	867.67	1425.78	151.52	89.23	26.87	1777.66	1777.70	160.83	0	5736.45	59.42	0	41.25	0	41.98	10.25	33.40	419.66	92.17	111.43	108.63	269.99	0	14.56	261.87	0	210.34	0	18189.13	2503.59	2221.51	120.91	49.60	0	49.98	49.96	89.52	158.82	0	237.22	68.11	382.09	86.22	354.18	14.81	0	91.86	221.01	416.15	369.05	283.73	130.18	158.27	0	4615.96	276.46	43.41	908.20	0	506.16	3206.59	3309.56	0	182.30	2788.82	1495.95	1495.00	173.74	923.16	1113.42	54.25	542.95	1057.90	36.10	509.63	388.50	26.95	142.06	14.76	121.89	418.85	0	41.22	1028.54	30.22	40.52	952.17	741.61	284.90	0	61.72	229.87	0	1159.15	0	1184.78	302.66	0	298.95	20.75	186.46	135.38	612.75	21.24	816.00	28.09	142.76	0	136.20	158.45	56.01	0	139.16	143.99	81.00	1103.69	681.04	334.35	2458.88	11.24	7337.49	0	4953.89	0	142.49	0	0	0	0	0	0	157.84	28.31	0	1044.90	89.39	0	9776.64	10139.81	14.56	333.99	526.76	702.77	325.25	0	277.17	12.58	0	18.41	0	11.27	232.47	346.98	810.86	141.90	304.49	0	185.32	94.10	0	89.57	992.30	180.92	13.44	948.07	214.69	0	16.39	324.08	2260.94	363.11	0	4.33	282.63	120.33	5.53	0	461.94	167.57	252.27	252.27	0	0	116.83	1567.44	0	120.34	0	498.38	2248.31	79.78	16.98	3406.88	0	3099.85	0	936.13	48.32	190.15	77.54	472.05	0	88.32	73.55	137.32	46.13	2.74	1403.23	279.97	26.59	0	109.38	90.84	7726.05	1039.07	0	4.29	0	93.12	83.89	1391.30	626.56	339.35	329.44	397.82	260.18	463.86	229.69	162.74	140.22	46.79	0	63.84	28.65	0	663.44	152.42	960.84	133.81	155.28	2079.33	490.24	503.60	1077.30	62.67	1093.65	272.82	0	138.63	14.74	461.70	57.78	152.14	961.39	257.65	344.82	266.04	0	0	646.59	4909.73	0	869.20	70.95	3.45	191.73	180.58	83.37	134.08	1357.93	140.57	386.61	385.04	47.12	299.72	51.74	234.88	0	1288.81	0	220.01	191.59	149.80	102.03	344.95	110.32	255.91	69.33	0	110.36	357.35	738.73	386.47	0	0	337.99	874.36	358.07	288.58	1600.41	19375.19	2985.65	645.75	504.19	1403.39	85.75	247.34	59.93	37.11	338.68	60.34	0	169.35	0	124.98	203.53	18.63	83.79	3.03	69.87	931.73	177.75	330.08	156.26	0	289.07	351.27	3170.69	233.23	104.07	127.93	108.88	139.00	108.79	89.45	792.21	85.47	85.47	110.10	663.27	930.72	324.89	305.43	65.58	6.48	787.14	108.69	356.25	124.85	34.90	0	296.66	2823.03	274.15	0	302.39	0	255.51	260.91	90.67	808.30	168.94	27.48	10497.67	3668.88	0	103.16	8747.54	114.32	4892.73	0	340.43	0	0	78.64	0	872.41	17.92	73.05	0	260.73	0	0	0	121.59	489.25	489.27	140.86	0	375.73	33.50	1690.26	219.31	1737.57	23.22	744.65	32.75	79.55	313.48	313.50	314.93	127.37	213.70	221.45	175.56	255.72	1443.43	285.07	0	0	0	316.29	471.54	139.14	48.61	0	33.70	0	0	250.23	94.67	77.79	7.25	364.93	346.61	105.60	126.45	123.80	0	9.52	487.21	0	0	49.83	0	487.47	432.41	83.53	654.72	175.78	1571.53	68.87	42.92	184.23	1406.57	154.31	378.24	4090.65	5608.27	3975.76	3922.08	1281.62	1664.53	914.16	406.22	85.33	0	17.24	294.23	68.12	255.13	664.46	0	41.84	235.81	41.23	42.72	0	32.39	101.77	51.70	31.95	871.26	237.98	0	345.63	233.46	170.81	110.13	163.96	1536.74	8525.41	338.59	0	393.13	207.11	843.41	0	46.75	0	0	0	257.34	168.16	517.05	0	158.05	18.83	139.07	139.07	0	70.59	198.03	31.56	87.68	295.14	0	0	0	1.86	173.66	198.11	145.52	64.10	3191.97	0	0	204.62	26.90	0	0	825.91	140.94	98.02	0	0	31.08	278.86	0	9.14	12.14	98.86	286.07	8.56	18.20	140.70	4.48	0	2127.32	2.55	678.78	87.62	513.82	6292.96	4685.51	4673.45	2587.97	80.65	1826.68	89.93	0	209.21	0	0	782.13	518.66	86.11	84.51	0	1609.15	0	0	149.73	59.46	216.21	131.50	191.69	369.79	888.24	980.65	300.12	271.42	0	40.73	932.10	290.12	0	130.57	127.72	0	20.28	484.37	0	241.78	0	114.98	328.63	372.19	15.43	186.36	25.50	22.46	189.15	159.34	0	24.84	246.73	93.78	51.97	6320.00	74.52	147.17	29.04	27.95	614.98	11.48	293.71	194.60	212.89	471.20	811.95	0	22.77	1874.86	1806.84	272.74	0	108.75	54.27	0	111.80	0	474.11	59.86	90.91	0	55.85	107.53	0	387.74	485.73	484.41	624.86	1271.76	602.91	0	4.16	593.31	84.96	0	0	494.23	18988.65	36.34	349.79	294.08	157.81	320.41	0	0	353.56	633.39	162.27	6.05	82.95	26.94	54.26	30.51	204.19	64.40	82.19	0	74.09	311.95	33.77	2500.41	1286.24	481.80	0	13365.51	11.85	0	203.26	0	0	0	0	161.35	0	1660.53	85.74	0	1600.96	1728.79	357.80	435.12	299.52	277.75	58.77	677.36	82.53	0	237.97	151.14	0	82.28	0	60.49	105.81	0	808.75	1142.47	0	0	618.57	45.05	697.24	359.69	89.29	26.88	94.93	139.36	0	241.72	0	289.31	28.17	1734.73	1025.52	623.09	46.33	0	115.83	520.31	254.52	144.50	0	119.21	1142.66	138.44	156.40	287.21	34.22	802.21	13.04	695.54	703.33	0	202.27	134.92	0	0	0	11.61	5.54	178.75	68.29	24.81	17.62	18.05	203.37	423.71	434.28	20.62	142.85	21.15	273.19	29.77	89.58	16.21	75.70	18.64	13.28	6.31	66.93	127.70	0	0	0	0	68.86	42.70	3.71	45.37	211.12	0	11.80	12.44	469.58	176.67	102.11	18.21	0	0	31.30	0	63.26	49.42	0	0	113.69	177.88	108.52	51.95	981.32	577.10	181.61	37.59	0	237.54	82.61	171.73	21.87	1.62	124.50	125.79	24.67	0	34.42	16.00	0	0	0	129.03	36.93	3123.03	618.54	606.94	249.51	379.40	1517.07	5685.72	312.25	699.40	0	205.74	57.75	193.61	0	264.48	35.99	37.15	37.32	38.07	17.56	243.24	0	1.10	180.81	294.98	54.10	1333.74	105.58	13.60	411.38	5.56	0	11.31	402.27	294.77	0	148.68	31.70	42.47	6.85	13.80	711.01	523.59	539.93	649.49	0	118.83	224.62	9.18	85.09	58.17	584.26	17.48	37.10	68.82	15.89	0	0	0	0.78	24.85	17.51	6.78	6.78	0	2539.63	12532.51	908.25	743.71	23.00	181.95	0	0	132.79	145.04	0	12.88	0	39.80	48.66	0	473.67	359.75	542.96	0	81.99	54.10	0	0	35.87	55.56	135.65	0	193.76	572.51	0	5.93	0	1120.85	52.61	26.30	190.81	0	322.49	156.48	399.07	26.70	141.73	135.18	445.81	167.18	0	49.68	0	1938.03	0	0	0	110.62	2.79	1.44	273.82	0	61.74	97.17	0	0	107.64	3.61	24.75	6623.00	7319.47	20.16	1509.43	249.57	0	231.16	1319.04	513.34	26.22	320.18	0	508.62	0	0	41.43	101.23	77.10	57.17	0	26.35	36.07	261.33	17.39	610.76	0	55.42	66.04	380.03	375.20	376.09	211.42	492.31	228.27	502.23	19.22	2389.58	2390.20	949.09	64.43	56.60	0	0	178.02	34.25	145.69	76.80	238.09	28.93	13.84	14.25	0	374.81	285.46	10.48	344.87	124.10	80.90	27.14	19.77	68.79	16.79	101.56	75.83	59.90	0.93	61.42	169.61	180.42	114.83	181.11	0	297.61	168.53	7.26	37.93	62.88	14.58	5.94	1231.07	0	1996.97	34.98	55.42	408.03	7.57	413.04	56.01	40.12	0	26.16	1420.81	0	0	67.98	122.26	44.66	52.57	14.75	0	40.68	0	1825.06	101.41	203.39	33.19	346.63	43.41	745.56	388.96	0	0	365.36	368.96	228.20	13.19	1062.76	63.83	0	14.68	21.23	457.94	4321.82	4321.82	182.21	249.00	27.69	16.54	311.96	0	457.69	552.84	9255.74	11.60	616.47	0	4.86	9801.04	15.47	74.30	0	124.40	562.57	0	46.79	0	20.12	27.02	149.12	1.20	61.26	146.96	0	1757.13	296.23	140.28	0	294.65	0	402.95	198.15	41.79	121.81	641.42	1312.89	131.77	216.62	10.73	894.82	0	889.55	278.52	0	639.90	148.40	0	45.14	130.24	18.56	1244.47	295.86	410.24	74.72	134.11	219.99	212.62	0	10115.03	0	462.32	2411.78	432.51	0	0	5067.04	48.13	2103.81	714.51	197.25	753.53	346.24	254.28	346.48	329.31	63.17	55.24	1.70	113.43	9380.56	18.55	18.28	410.06	408.45	20.58	27.07	395.75	0	416.05	1954.81	18.00	1141.94	712.93	206.00	328.80	71.41	712.07	39.73	73.28	1117.86	62.26	656.20	284.21	0	305.09	0	199.37	0	1021.56	8.76	0	2945.83	0	103.36	2177.05	124.50	0	0	91.32	42.79	255.53	116.06	867.71	0	443.04	238.30	0	86.83	0	37.18	21.16	4.86	0	0	0	0	1639.00	0	359.15	907.66	1728.73	1726.78	955.82	948.17	314.03	0	10339.69	0	277.36	294.85	8.12	0	0	43.09	4.26	248.86	255.17	169.09	245.79	44.39	40.87	124.86	50.50	0	194.96	1021.43	1653.54	435.22	252.58	42.63	234.10	288.72	0	525.21	283.90	11126.67	1875.00	601.45	257.51	0	152.47	0	0	201.58	28.42	574.14	254.85	73.34	96.53	39.90	32.58	62.64	0	2.19	49.33	2292.60	125.94	1221.70	0	0	161.82	257.50	364.76	211.27	7.74	7.28	87.66	73.64	0	792.11	305.84	796.47	310.00	122.55	67.79	122.82	25.69	53.52	117.41	355.29	72.67	19.00	31.54	832.63	626.52	180.19	175.60	181.92	83.63	415.50	1877.76	0	14.36	102.63	0	182.32	0	49.89	678.69	182.97	58.55	59.36	476.95	40.56	127.43	344.26	32.64	0.17	1.81	161.88	176.93	0	274.26	0	0	132.35	0	0	42.93	20.87	56.78	0	40.83	413.56	251.03	70.47	139.23	231.63	0	155.19	22.76	14.64	46.92	27.41	0	26.64	26.46	0	3954.39	36.85	0	84.52	0	0	169.47	31.48	0	0.63	0	54.90	0	172.94	77.71	4.56	0	1532.30	42.44	55.74	8.94	70.14	1723.50	416.35	388.96	0	0	362.91	142.97	49.49	27.32	128.45	0	97.41	25.64	3.81	103.13	645.34	0	154.65	244.21	7.90	47.18	0	310.95	76.58	70.01	0	2.58	113.79	730.26	136.28	4.38	15.62	0	29.77	16.41	0	0	118.60	43.53	2.65	0	0	19.90	86.61	444.34	7.99	106.43	9.78	308.89	1.65	21.62	0	1.11	1.50	25.52	7.90	8.60	9.62	119.24	97.48	0	0.87	0	0	3.59	15.65	5.80	3.94	0	4.35	8.93	184.49	30.50	0	10.32	0	15.39	0	44.57	20.70	141.63	80.35	37.00	0	36.59	17.00	220.85	9.21	35.59	189.76	20.71	8.65	31.27	210.83	5.13	47.16	12.44	13.51	39.57	155.16	249.60	54.94	122.10	25.41	2.06	0	10.90	47.09	7.81	210.19	193.75	4.91	11.61	0	0	0	457.22	128.22	32.48	512.31	5.53	333.53	37.15	92.97	30.39	30.56	134.03	1637.26	12.03	239.53	48.84	52.61	4.20	895.36	3.35	1664.16	54.88	165.49	1223.12	0	0	406.93	7055.09	10.21	1921.19	104.02	0.37	0	176.58	222.98	282.40	364.27	1.96	7334.65	24.35	405.25	36.07	0	559.90	281.87	48.42	17.75	2004.10	94.61	0	186.85	23.51	367.88	805.98	170.39	137.73	0	31.88	122.56	90.07	95.41	0	157.73	7.92	0	20.85	11.97	31.31	33.88	103.96	67.14	23.80	7.37	51.82	151.84	154.74	26.56	8.89	149.81	472.36	0	201.08	49.58	3.72	779.79	64.14	14.01	40.82	0	72.65	75.27	0	0	0	0	103.08	3.52	15.82	871.62	20.83	5.69	871.61	503.58	398.23	0	105.89	241.93	89.81	108.09	193.11	0	16.61	58.22	0	610.14	527.12	530.47	205.69	19.68	19.65	10.39	0	0	0	9.69	111.19	160.21	63.17	78.28	124.29	5133.27	1080.34	2.38	47.85	9.02	42.21	6.62	287.53	88.86	83.51	170.29	42.20	2.40	0	108.11	1070.32	4.23	0	74.30	0	2850.06	0	8.43	268.91	504.18	256.56	36.77	970.03	0	63.16	10.61	100.18	101.33	8.74	5108.05	1788.50	343.30	1909.47	70.10	0	277.68	90.15	30.35	11.30	385.84	276.56	562.09	89.48	0	9.33	4.04	95.84	0	25.52	55.29	89.57	294.44	58.11	683.62	21.34	129.19	14.61	0	0	40.91	14.93	5.99	65.51	0	0	42.97	56.04	0	0	370.24	27.11	18.64	10.04	41.39	18.97	0.32	0.37	136.74	359.46	38.44	4.62	44.89	0	532.72	26.61	0	65.00	0	82.39	220.63	27.65	15.00	358.09	365.36	224.06	205.38	96.02	12.20	149.10	0	8.03	20.76	0	14.56	1859.13	109.61	30.35	21.27	35.44	52.66	218.01	216.20	204.07	0.17	89.47	0	105.99	24.70	0	188.28	114.78	33.72	44.74	0	153.41	0	81.52	4.64	11.79	0	0	0	134.91	66.17	82.89	134.97	8.20	2.47	23.64	152.45	0	3.05	0	87.17	164.44	54.78	0	0	0	1.95	77.46	67.99	273.33	0	91.75	46.13	0	12.86	54.82	483.34	258.59	6.50	43.48	7.26	20.13	7.79	4.41	3.98	37.77	0	0	0	0	58.82	253.06	4.68	328.67	16.41	9.09	11.92	8169.96	0	56.22	47.19	0.72	0	147.93	150.50	0	337.04	0	196.21	34.47	7.33	1580.13	120.99	1143.60	0.08	5.87	0	68.47	309.98	41.34	8.28	1.89	0	74.02	552.51	331.55	0	33.96	3098.96	33.78	755.15	23.39	0	60.97	661.21	582.84	54.56	328.07	18.80	0	193.83	0	123.03	0	3.86	0	131.03	61.11	30.40	11.13	0	101.31	136.70	0	28.42	27.83	0	11.60	0	116.47	0	0	88.34	5.18	117.20	36.46	609.03	18.57	91.33	78.97	93.48	35.60	34.57	36.79	198.39	17.84	15.21	0	168.33	8.45	0	0	1.33	0	51.19	127.08	171.32	0	18.30	1.10	95.61	143.71	96.96	104.87	262.34	394.81	155.81	30.33	2.05	765.48	389.63	21.93	91.14	0	114.69	54.88	73.46	78.49	123.66	0	64.46	421.73	0	0	0.65	32.47	7608.73	0	41.43	0	15.93	0	59.85	13.64	1.63	257.23	0	0	6.08	146.35	63.39	0	0	163.63	0	55.96	90.73	1069.43	1030.29	5.91	61.88	29.04	0	138.18	94.08	0	51.59	0	57.88	10.76	0	961.17	13.51	165.94	94.30	71.82	27.77	65.61	181.76	0	4317.48	181.96	0	52.97	5981.58	0	9.96	644.60	86.83	70.66	121.92	0	566.97	46.61	1349.64	18.11	17.69	0	3558.91	0	123.62	151.95	124.32	938.64	0	929.83	212.27	284.26	229.23	487.69	314.82	71.22	26.46	71.40	0	11.56	26.39	27.31	0	80.87	128.38	0	36.66	98.30	2.72	51.19	174.16	132.38	0	381.00	22.55	15.26	277.44	81.55	389.07	0	26.81	95.07	218.60	180.81	1238.88	23.13	178.32	64.31	150.27	0	52.57	0	32.36	44.09	155.92	158.60	0	0	0.74	2.38	39.32	110.64	0	0	47.76	151.17	28.61	58.28	24.38	56.31	52.99	0	0	213.76	272.30	592.05	0	4.06	9.70	7.49	333.50	314.27	26.74	6.29	0	1433.19	272.17	262.40	0	122.47	0	0	0	99.09	0	465.20	0	410.88	0	0	0	0	0	942.72	0	25.85	492.92	35.47	127.76	68.20	67.34	32.28	0	0	10.01	0	0	0	100.20	0	65.97	2.31	146.93	3.31	0	0	0	227.46	318.05	823.24	307.49	356.45	153.66	0	0	76.40	0	0	477.11	7.18	0	80.26	32.69	0	0	15.96	11.84	106.06	0	352.00	13.84	7.48	186.78	0	0	845.44	46.60	48.29	55.91	0	0	0	0	0	0	0	48.00	82.58	181.67	682.27	121.82	108.01	3379.52	0	2479.47	14.93	176.85	0	34.98	35.29	118.43	89.34	55.99	117.24	0	239.62	209.05	4.22	4.21	1762.69	181.53	44.63	54.41	50.16	0	1501.01	0	63.43	0	3.55	0	81.59	0	282.19	0	1155.78	0	29.48	184.71	0	26.55	0	4.92	0	0	21.02	58.82	0	57.86	0.23	27.84	62.47	0	255.55	117.08	39.82	48.62	100.88	32.89	334.96	0	0	60.19	0	37.49	0	0	13.08	164.27	13.41	121.92	0	259.24	338.98	117.23	3.67	8.58	154.11	1.89	13.97	42.83	166.91	15.32	24.02	9.87	0	17.45	72.67	0	0	1571.90	47.75	8301.52	0	25.41	42.69	84.57	148.20	0	77.11	32.94	53.24	0	14.88	43.61	53.48	19.28	0	256.92	230.07	93.17	62.19	6.70	0.80	0	28.23	31.12	22.98	116.81	12.00	37.16	0	41.15	371.36	1415.02	0	2.54	0	26.92	3.50	0	44.16	0	111.04	0	152.29	28.12	1.23	0	0	6.48	49.41	5.43	731.84	211.45	0	104.45	12.28	0	9239.40	0	232.06	1117.85	0	52.30	288.63	49.99	20.20	0	174.72	430.51	214.25	17.05	188.37	20.22	15.23	0	51.85	0	83.18	0	61.93	3738.99	22.04	316.07	397.57	98.60	23.81	0	313.32	9.11	31.42	39.54	0	188.69	33.44	48.73	4.09	55.76	60.94	40.34	0	86.13	12.87	786.54	170.11	189.33	43.62	28.79	0	386.10	148.16	0	221.30	114.37	709.54	34.15	25.55	5.60	14.88	12.14	20.13	247.56	0	117.95	1.42	0	0	5.21	37.71	0	152.12	0	0	16.78	10.10	0	53.47	2.65	33.40	35.71	63.78	0	362.26	356.09	15.23	14.91	43.44	14.93	0	0	4.48	4.25	299.98	109.52	96.46	16.97	100.50	13.63	0	6.22	228.71	556.64	101.47	99.32	0	260.28	283.12	0	0	0	131.85	43.70	35.42	0	825.28	2.22	145.29	12.16	20.33	11.00	108.02	353.81	198.40	208.39	0	21.05	0	0	37.80	14.06	2519.05	2519.53	0	0	32.15	178.16	0	0	100.14	99.52	1197.96	73.60	1195.21	163.01	64.04	748.93	45.06	22.91	100.72	423.47	1386.21	0	189.51	42.83	6.78	0	5.59	0	0	797.69	522.49	166.36	43.90	893.96	777.39	251.61	821.32	134.18	825.50	62.66	467.18	456.06	25.62	0	63.77	0	1063.83	0	147.81	2.03	42.67	164.55	5614.73	5581.80	13.68	3332.76	320.42	1666.23	1185.36	10.20	79.52	69.91	10.81	0	3.33	14736.31	9019.71	111.76	3766.61	3263.91	27.84	39.68	240.70	23.86	221.64	314.65	0	2.70	3641.81	2057.16	2115.65	69.61	277.58	1909.05	1915.49	1829.78	1795.84	2.73	0	211.45	813.76	190.57	69.56	35.24	1624.25	2136.82	11.07	48.83	0	28.49	282.95	261.48	277.71	134.30	136.55	200.54	203.52	208.11	4.85	518.77	210.69	26.32	42.82	0	784.32	226.32	215.68	15.64	174.64	28.08	0	100.68	33.72	12.67	5.63	55.17	36.13	22.99	33.61	0	66.25	116.15	0	25.44	349.96	114.26	94.43	30.24	19.01	461.91	4.34	0	0	7.74	101.28	101.14	21.89	10.42	582.66	27.73	117.74	0	4.26	366.48	632.35	0	705.84	98.31	9.29	156.70	119.47	121.12	137.23	68.59	49.22	0	7.62	7.41	5.19	0	59.81	33.74	6.02	0	6.83	430.96	3.35	0	0	0	47.89	541.38	157.39	447.38	77.82	17.88	323.60	1.02	452.40	623.59	0	110.20	127.33	63.73	0	510.73	870.67	928.25	533.81	1.27	53.99	9.97	23.40	62.39	904.26	144.54	0	48.57	625.39	954.26	1585.68	0	4807.20	1.11	2776.56	2800.81	903.32	1039.08	339.71	130.79	117.74	21.61	60.87	13.54	7.50	15.97	4.13	37.35	18.85	22.01	105.07	125.53	59.14	17.47	13.79	0	1.04	6.14	63.02	7.62	0	2.55	5.37	160.65	370.88	626.72	180.69	212.40	0	2.85	33.82	12.29	40.75	225.91	979.58	10.29	7.79	0	0	0	0	851.66	0	464.10	61.69	156.84	0	0	218.92	137.61	44.26	8.24	0	1415.76	23.93	1490.81	9.87	0	56.55	0	4.11	372.38	89.92	0	2.79	33.97	84.80	7.26	0	55.82	0	20.56	0	0	34.91	507.90	110.02	0	0	0	0	0	44.79	1.04	0	1.25	146.55	53.34	109.55	373.81	53.30	20.81	444.65	0	197.64	22.54	0	4.41	406.79	241.76	13.43	0	0	5.74	60.59	3830.88	2840.88	257.20	988.23	128.88	175.15	96.80	38.74	2.16	132.86	130.33	184.30	97.50	0	268.93	20.13	2.47	0	0	21.24	21.61	837.25	826.05	141.59	493.66	295.96	29.94	14.21	0	0	0	22.54	16.18	82.54	59.35	0.94	14.74	42.72	1.51	17.64	361.23	0	0	0	32.23	60.50	106.28	223.55	4.57	80.54	9.52	0	0.03	8.20	0	2.97	2.51	443.11	257.17	174.53	985.46	58.80	0	0	0	0	2.48	5.62	71.66	42.45	19.68	18.95	2.23	47.49	0	0	0	0	101.36	85.67	9.07	17.06	57.06	213.91	82.49	35.27	0	505.53	357.64	14.96	3.30	0	0	47.64	10.64	7.36	130.04	0	2252.64	1496.46	1507.80	112.92	45.59	2308.33	57.78	62.40	1502.41	72.82	174.95	20.34	9.79	2.42	892.33	477.09	208.75	169.49	50.64	15.07	0	145.50	33.12	10.50	403.21	259.96	0	3151.68	2.38	2401.81	1153.08	0	180.89	9.98	1.21	24.15	53.85	0	25.57	2.41	94.01	3.40	0	30.76	0	1.99	14.80	1.04	243.89	71.99	0	406.44	377.72	24.45	34.07	0	0	0	65.60	0	3.86	103.68	68.18	40.83	25.38	0	15.02	2.43	67.43	0	12.19	0	0	117.02	58.99	12.05	0	207.42	5.96	16.70	4.37	0	773.34	0	233.20	0	12.95	4.98	4.39	6.20	0.67	11.14	2.28	0	0	0	1681.33	0	5.32	301.61	84.72	0	28.81	123.36	0	183.95	157.19	340.99	327.95	34.73	16.36	53.15	81.47	120.40	420.65	0	183.11	31.24	0	0	2.15	0	0	0	0	0	803.79	153.51	4.10	131.71	56.29	0	226.22	173.76	122.94	97.61	6.32	69.92	42.58	0	12.66	367.39	347.82	261.64	5.94	0	30.59	2.28	0	0	5.32	798.46	889.00	0	488.86	260.74	0	0	2.88
S0124	313.60	121.47	105.36	251.85	1675.20	517.00	484.58	0	104.61	834.72	49.50	0	89.91	4.44	1938.19	913.53	1558.22	1.97	437.59	0	646.01	187.00	21.38	10.65	1824.52	79.89	132.38	9.50	304.97	65.72	105.47	24.18	1738.79	32.38	1343.92	836.81	787.76	363.42	0	1036.07	1042.94	36.78	451.55	0	0	1592.52	48.54	196.39	0	0	1523.89	142.85	0	0	0	482.02	482.02	2939.50	234.77	2250.38	0	335.28	0	58.15	0	3711.13	0	1872.11	332.94	887.94	97.15	147.86	346.25	0	891.46	746.12	339.30	44.26	1557.07	0	783.39	456.09	346.09	375.71	137.23	177.22	3525.82	3659.41	15.31	0	607.27	858.29	919.12	640.43	1179.96	1177.03	525.17	312.74	0	12.88	76.63	12.88	506.25	478.03	288.14	5.93	18.08	0	384.07	0	29201.13	173.58	0	0	0	0	2970.49	0	932.95	3905.06	88.84	41.12	113.49	0	330.98	6.42	6481.41	144.23	291.23	13410.26	1074.19	246.73	0	0	232.95	219.23	203.53	0	0	984.89	354.68	578.89	0	160.51	55.47	91.20	186.31	105.72	0	309.78	42.59	18.87	412.31	696.47	145.50	250.29	0	184.13	1608.05	173.32	60.27	126.42	0	52.78	2015.71	305.99	275.33	914.11	237.13	600.10	186.63	689.24	6.93	70.91	89.99	0	66.76	1095.67	604.46	197.16	110.32	112.07	0	398.18	0	35.40	0	177.61	0	856.86	163.43	28.46	147.01	1164.86	0	59.04	0	99.40	320.05	3177.09	1809.76	1809.76	194.11	79.97	0	3.21	625.46	0	1569.99	55.02	456.11	846.11	0	438.73	3093.95	116.34	4.82	518.69	31.90	0	0	640.58	150.83	64.24	954.06	0	55.69	417.25	0	874.58	39.97	0	1799.57	1783.32	327.99	0	28.44	78.31	1119.40	547.71	809.62	225.38	564.24	293.68	8.74	182.81	230.74	238.09	0	33.94	234.35	2965.32	2959.60	442.05	861.76	610.63	0	420.50	9.04	628.71	0	5.80	141.21	14.58	98.70	136.26	122.90	130.78	167.19	0	0	2050.88	399.56	66.38	18917.01	0	1587.90	49.95	62.52	712.09	24.54	0	89.69	0	190.01	14.84	71.57	132.99	76.93	107.07	61.29	0	91.42	0	1021.69	0	0	278.72	2.47	347.94	1769.24	0	172.06	621.83	79.04	0	1027.64	1029.70	27.97	39.35	363.29	49.39	622.16	226.54	573.27	683.13	23.49	345.72	493.95	63.16	157.28	0	178.05	275.98	207.56	0	0	171.47	27.67	302.75	59.11	0	0	130.42	65.40	33.70	276.90	0	0	1305.76	107.43	389.67	88.54	0	88.49	13.52	0	0	373.78	1.22	312.95	0	0	800.46	0	685.39	0	46.42	127.00	424.06	90.01	138.00	196.14	18.44	1319.97	24.29	2715.42	0	1760.69	5.26	207.99	0	68.67	0	34.00	39.17	0	224.39	119.32	0	261.51	88.31	3.99	3188.91	4200.71	366.15	0	1266.16	0	717.07	192.16	74.45	51.46	0	12.05	47.51	361.34	269.93	0	821.99	183.58	128.71	138.85	134.68	214.76	0	142.33	319.60	179.93	20.57	432.28	203.88	0	22.35	97.50	444.84	96.86	16.15	0	42.92	12.41	58.18	242.55	0	37.49	132.47	134.06	63.46	200.01	113.16	1588.49	414.52	0	0	189.63	710.97	0	1.78	1171.53	0	1003.38	0	764.25	68.18	308.92	152.80	605.71	29.16	81.84	79.47	245.58	32.53	193.65	873.32	0	666.71	0	227.20	90.58	9667.53	973.07	0	0	210.81	25.68	31.73	378.88	182.17	0	0	0	12.97	0	88.23	962.27	91.29	129.84	110.13	118.65	41.42	387.13	334.96	0	662.30	244.15	137.31	1120.99	665.88	696.38	0	0	895.02	318.49	243.88	167.16	0	471.22	120.90	7.40	169.33	1.00	636.33	636.33	55.02	78.20	437.97	1444.33	560.32	856.84	0	0	371.48	280.38	57.00	0	564.17	106.56	0	221.78	249.69	259.94	0	590.29	1969.15	0	1213.30	87.20	87.20	124.11	117.62	4585.43	527.76	123.29	147.82	146.50	0	0	768.37	704.66	30.64	0	301.31	0	422.74	399.59	1568.93	10189.37	1311.74	0	0	1284.22	0	0	0	43.31	0	256.84	58.68	254.58	183.45	17.26	3.98	55.83	29.22	30.69	84.26	1956.12	243.75	0	249.50	0	318.83	370.07	3457.24	277.08	414.05	6.40	277.36	193.46	0	353.93	548.78	33.53	33.53	298.64	336.55	858.04	273.57	365.57	78.04	37.50	231.54	0	241.10	0	22.09	0	184.96	0	184.93	0	886.56	0	0	78.65	0	609.13	8.72	119.71	0	792.07	16.66	62.31	1899.56	71.34	957.17	46.74	314.16	111.61	436.41	49.98	2059.13	0	59.64	46.01	254.36	65.38	0	382.02	382.02	776.45	614.30	552.88	779.49	490.39	260.90	5.62	646.62	0	142.27	27.31	0	251.96	36.85	105.77	110.40	0	0	408.96	409.27	401.79	0	1027.52	130.25	130.25	108.09	587.41	529.71	0	258.69	24.87	225.11	57.21	355.28	370.69	100.84	166.61	121.39	3.64	87.78	87.78	0	95.75	6.87	6.87	67.20	174.83	15.68	13.53	146.02	506.21	474.72	526.28	3.49	264.94	38.03	522.55	177.87	52.71	77.43	2039.53	152.25	1181.63	1898.83	3030.02	1900.27	1883.09	164.41	0	79.99	2299.78	1.13	887.79	0	0	0	339.75	0	10.30	0	221.21	441.09	35.99	13.91	248.77	821.30	0	221.89	0	24.28	231.41	0	412.69	33.98	144.11	564.27	466.87	3439.10	824.87	207.95	1343.88	209.15	353.78	0	251.29	0	120.22	0	131.62	9.09	64.67	700.99	17.32	0	77.30	77.30	981.03	0	0	80.19	129.78	0	0	49.56	334.03	138.28	166.85	279.62	143.99	100.79	2102.31	570.84	171.96	0	2100.23	329.98	318.06	506.17	90.66	94.82	48.35	0	82.22	11.48	0	27.23	97.33	92.55	375.81	375.81	0	38.19	0	0	4192.51	0	600.56	156.76	198.95	1128.42	737.56	737.00	427.09	67.21	896.51	43.74	1774.65	193.25	0	0	625.57	0	1.85	13.67	0	2830.18	189.98	135.34	106.60	135.54	133.31	10.68	99.80	31.77	7691.34	7899.64	428.97	254.29	129.53	59.64	377.10	377.11	143.26	0	0	231.58	64.21	96.11	64.72	81.06	93.75	0	0	66.17	3.59	235.58	11.82	890.35	82.17	0	36.61	12.85	0	90.71	0	7375.61	0	0	208.66	56.60	161.08	314.19	64.92	0	578.87	268.05	0	3.88	0	8.47	0	268.49	0	48.10	134.12	50.56	0	58.89	26.15	9.13	22.23	1.25	68.18	402.10	489.30	324.23	290.57	365.85	0	392.10	361.80	457.73	4.11	5707.58	69.20	74.69	0	242.17	29560.28	24.59	1.44	56.67	2.60	95.51	0	83.21	0	80.65	45.77	0	0	0	0	150.18	78.43	46.44	5.18	0	20.85	169.14	134.15	554.45	364.42	137.63	101.55	15923.78	12.79	10546.45	0	47.29	1.48	4.08	13.08	249.85	1089.23	678.21	90.19	0	1462.98	1463.22	340.94	155.84	90.79	78.16	527.86	601.58	87.02	56.90	3.14	0	7.22	47.56	28.32	0	0	54.49	0	262.83	24.96	0	133.93	3.60	79.25	332.89	0	26.58	537.58	45.80	670.21	0	144.56	0	31.86	618.81	268.42	367.55	74.84	0	0	0	0	190.68	158.42	151.72	555.33	0	0	17.51	28.53	355.78	4.38	98.29	97.63	212.55	320.62	0	0	57.60	0	1.97	0	407.18	80.58	0	1.12	0	85.60	0	300.70	44.97	265.09	7.70	971.03	0	0	62.07	0	77.34	105.45	109.57	56.83	52.90	0	172.13	42.91	0	34.55	25.14	25.09	8.93	9.79	3.37	0	25.62	499.81	0	182.02	31.01	157.61	0	0	0	0	49.80	0	3.46	103.86	272.91	200.54	39.77	452.19	470.39	149.69	150.24	0	337.57	0	85.10	23.33	0	68.50	52.60	0	1.46	4.34	0	0	0	0	252.96	125.50	1545.69	724.37	733.84	208.07	303.91	1130.81	1190.22	566.64	239.86	79.32	97.29	44.12	0	5.80	0	27.73	41.01	42.11	42.93	73.06	325.81	323.44	13.89	136.06	40.04	9.44	1262.90	2218.21	0	38.83	6.85	39.43	53.46	78.04	668.81	11.22	41.64	45.77	0	8.86	0.96	217.28	0	189.15	189.93	0	2.53	20.74	11.51	28.85	2.15	50.61	0	8.38	120.36	0	2.60	127.03	0	6.25	0	34.85	19.38	0	20.32	1706.10	3255.34	610.50	162.12	9.35	83.78	0	0	0	54.70	4.75	1.86	0	53.17	17.19	0	398.14	84.61	0	120.41	20.28	20.39	44.36	0	243.09	129.19	220.76	2115.67	262.13	62.08	32.36	7.77	7.73	628.35	85.66	25.84	67.40	50.12	107.51	35.02	167.68	0	39.98	182.31	197.02	195.80	0	15.22	93.53	115.18	42.50	0	3897.95	579.03	113.43	0	130.04	39.99	103.12	301.08	79.07	38.62	34.03	0	0	973.03	1149.18	0	216.83	46.01	48.92	41.00	969.89	68.32	28.34	400.53	452.81	358.02	161.96	17.39	12.23	6.48	10.48	75.12	158.13	3.97	4.17	189.34	12.15	245.43	0	63.84	0	42.53	65.61	65.84	41.26	149.71	62.32	107.50	1.05	1717.80	1712.12	117.97	22.67	3.70	0	0	7.17	0	18.49	72.17	147.05	0	6.08	51.26	99.60	0	188.98	57.82	199.58	109.39	99.78	40.46	22.51	0	0	20.29	156.01	0	0	57.45	49.06	49.46	35.76	48.19	13.37	217.34	45.17	28.74	50.53	218.09	95.24	53.36	187.59	56.92	795.70	194.26	121.54	427.15	40.57	469.26	160.32	88.39	204.91	22.99	348.08	104.59	19.33	0	63.12	40.07	137.28	10.31	0	0	0	472.06	74.01	0	57.96	63.87	70.78	907.07	525.71	275.00	0	0	0	0	17.22	40.60	200.66	49.92	43.42	39.16	66.64	1918.83	1954.80	14.46	26.73	17.01	0	41.08	39.07	660.49	0	6974.85	92.90	0	0	0.17	5232.19	11.73	43.66	0	20.28	122.24	0	19.86	59.91	0	95.77	10.06	1.96	37.30	333.40	36.98	1105.95	338.19	205.28	45.36	1.74	218.94	638.41	46.33	31.95	44.19	106.66	238.40	35.55	39.07	19.32	23.38	86.26	84.66	196.19	13.61	0	100.92	6.41	93.40	70.02	0	315.58	17.40	95.49	52.11	61.09	0	126.52	67.40	5924.97	41.05	0	451.57	70.29	0	0	1941.14	42.12	558.23	323.55	0	218.37	167.04	43.67	348.46	372.29	123.01	101.19	13.68	122.37	4598.40	27.69	46.85	0	95.18	50.42	31.60	146.63	1541.20	235.11	344.88	111.10	110.72	0	0	48.90	142.32	142.17	30.56	78.45	11.00	10.87	83.70	16.15	69.96	0	45.61	0	0	653.25	5.19	0	562.89	1.67	2.82	553.39	0	24.14	8.65	13.15	8.06	131.87	38.39	58.80	248.84	31.57	34.08	29.54	32.73	4.48	0	320.65	34.16	448.69	451.06	5.68	161.91	313.32	0	38.53	645.78	957.66	957.66	225.65	225.66	283.64	448.34	3154.18	1.71	0	122.97	8.34	102.28	0	0	38.15	5.05	4.96	0	0	0	31.28	5.98	123.68	13.01	496.68	404.22	0	0	40.43	65.28	0.33	0	79.29	15.14	18.22	4223.31	832.04	150.80	67.68	14.05	14.17	83.33	0	128.40	1.03	191.92	60.63	30.61	31.92	104.73	96.06	0	15.12	14.96	0	756.38	71.21	163.02	0	0	637.57	118.37	2.55	0	25.46	0	15.29	145.86	93.53	98.88	167.04	211.54	98.73	15.71	0	0	224.04	38.08	78.94	70.50	71.48	0	64.71	128.01	79.44	0	23.68	35.13	0	398.11	121.12	278.54	49.49	48.35	458.63	64.49	82.58	0	149.64	54.80	0	0	6.84	24.09	0	0	13.79	0	0	80.47	67.26	84.21	43.48	6.80	2.43	5.98	5.98	0	0	163.46	0	0	0	309.24	180.80	60.78	25.55	0	3.15	0	0	0	0	3.59	0	0	0	24.98	1037.01	44.25	0	0	23.04	0	85.15	44.55	0	3.79	0	15.57	0	56.68	192.56	51.52	69.80	208.91	0	16.71	35.79	22.30	387.52	75.88	64.23	2.00	114.70	244.79	88.81	76.15	0	36.97	3.94	91.00	1.84	26.44	22.42	1479.01	0	1.33	248.11	1.05	6.08	157.53	325.20	42.23	7.72	67.88	3.03	137.45	345.84	0	14.52	55.34	34.42	114.33	17.57	0	0	168.40	47.67	10.25	2.40	27.46	41.05	62.49	60.06	14.70	182.56	6.57	22.97	34.97	4.52	8.99	8.37	60.10	38.94	98.45	84.40	84.84	67.65	84.24	0	0	5.68	32.60	1.58	0	0	0	0	0	165.94	0	77.96	211.58	0	0	0	5.50	0	13.24	66.41	32.80	97.43	0	24.32	15.71	0	51.66	0	96.75	47.14	31.93	0	0	35.91	1.18	0	0	0	19.68	0	184.98	7.96	33.83	29.47	33.33	36.73	578.70	27.67	0	113.66	0	149.17	85.05	138.57	47.21	38.17	41.26	6.91	123.91	9.68	78.69	2.99	13.82	364.81	121.55	161.26	141.47	0	391.59	10.25	136.63	147.49	2279.21	48.33	2496.84	0	294.42	1288.44	0	36.66	461.38	378.45	0	0	8.73	8.73	0	208.13	95.36	241.52	154.20	0	0	40.23	119.33	0	58.84	118.80	59.66	57.72	99.30	123.51	16.63	43.34	58.69	68.46	35.02	440.76	86.95	0	0	30.16	15.68	27.77	30.41	41.23	2.61	43.09	16.78	0.77	0	4.81	0	12.16	35.99	34.19	1.23	23.31	712.53	251.95	0	152.64	9.53	17.66	11.33	0	25.44	26.21	291.19	0	0	109.09	3.51	4.81	4.80	0	0	33.19	2.62	74.00	38.98	30.63	737.30	15.40	0	738.36	78.25	77.77	1.52	149.71	30.37	0	0	234.01	0	1.52	35.63	0	577.94	0	0	0	0	0	16.45	26.67	56.80	17.89	0	78.43	72.06	0	32.91	36.90	0	1748.36	8.27	29.25	13.95	28.48	6.38	210.75	8.52	8.57	29.99	13.06	0	0	0	0	28.20	151.25	24.63	0	892.11	31.08	7.88	55.47	0	0	23.99	709.21	638.98	0	0	108.04	35.03	5.94	1861.77	0	0	429.07	42.15	0	183.00	0	0	28.09	18.66	7.87	158.46	1.27	9.15	4.61	0	7.82	354.36	0	13.43	23.51	11.85	2197.30	0	60.98	18.19	5.14	11.20	1.79	0	34.12	33.40	244.69	50.85	0	245.68	21.57	0	0	15.88	0	7.92	0	37.50	108.96	111.88	21.90	0	50.26	42.40	13.92	2.61	0	849.67	48.84	0	0	0	1.48	17.51	0	0	0	136.22	143.55	143.48	125.40	101.25	0	0	48.98	0	0	1.26	1231.21	2943.46	1324.58	201.14	17.69	34.78	121.95	123.02	123.10	3.76	85.98	12.15	0	8.52	71.84	0	0	0	0.33	383.33	158.32	0	6.38	184.93	113.85	25.79	0	11.95	11.82	4.99	74.37	24.60	35.94	37.03	0	0	0	0	0	48.00	34.70	4.26	0	985.79	10.23	16.36	96.46	53.63	52.75	3.19	15.19	16.46	0	0	67.23	41.96	100.63	14.69	16.91	38.04	21.22	26.36	16.91	14.90	5.83	7.61	0	9.55	1.60	5.51	69.73	0	607.38	2834.80	0	154.10	4161.92	54.02	8.84	0	1.57	0	0	67.47	0	37.17	43.81	240.68	95.66	0	759.88	1.85	635.83	14.00	0	9.74	35.51	5.28	1.45	0	7.81	2.80	12.18	142.75	33.18	0	233.05	2274.35	144.44	234.87	13.95	0	0	117.84	64.61	0.65	36.27	18.80	20.16	10.76	0	20.55	0	1.10	13.39	35.68	25.25	1.08	0	0	18.12	8.28	0.99	78.79	18.00	114.83	119.47	0	1.90	6.69	0	0.97	0.42	264.44	146.97	228.44	59.75	31.30	0	167.17	0.64	0.59	82.33	123.48	77.09	21.62	36.20	27.89	0	0	9.73	0	5.07	6.45	0	198.40	0	0	0	4.73	0	12.63	11.44	22.45	18.42	101.63	33.81	7.93	0	155.22	167.28	23.05	7.18	106.57	28.50	0	102.92	55.43	18.65	207.87	84.58	0	30.78	133.43	169.07	1312.11	0	99.20	9.43	65.22	8.41	1.24	8.80	7.45	35.17	5.40	0	51.73	0	0	1.52	12.25	51.65	6.25	35.14	23.85	0	0	22.01	0	45.87	12.91	42.10	26.88	11.74	4.67	18.92	0	0	0	365.94	4.96	210.23	8.17	21.08	13.25	0	0	0	17.01	36.31	0	0	1053.11	0	3.33	0	0.77	39.03	0	24.16	481.63	36.30	784.18	0	0	4.19	211.00	0	0	21.72	0	72.28	0.14	60.52	25.19	61.57	2.70	622.01	324.16	0	0	35.01	0	75.78	57.79	57.36	31.15	88.61	33.92	0.22	0	163.59	0	13.41	39.86	1.57	0	2.96	0	0	38.30	272.83	282.75	167.11	0	159.56	90.88	62.49	838.64	0	0	0.08	0	0	90.54	1.68	1.02	1.06	60.74	17.53	0	118.25	11.67	32.25	358.33	0	68.06	197.21	71.93	110.76	4.88	7.18	26.26	0	0	0	1.18	67.43	188.63	285.70	64.14	0.59	0	0	94.66	85.87	0	1.17	73.97	824.48	680.23	248.81	9.82	347.71	18.87	11.08	75.85	60.61	17.54	0	9.12	71.95	0	2.39	8.21	0	0	202.75	33.14	134.36	204.43	200.95	277.44	51.79	52.14	37.68	23.25	14.59	13.33	0	0	3.72	568.66	22.80	0	19.34	163.04	13.99	6.65	0	0	21.35	334.12	493.86	53.84	128.13	69.08	0	1.60	75.81	0	0	400.29	47.79	137.57	66.08	0	23.73	0	27.85	18.02	4.96	0	111.12	0	0	0	28.03	0	338.08	66.48	53.05	49.09	0	0.81	0	0	0	0	0	87.00	0	38.80	44.44	0	43.87	1151.70	9.01	1474.77	0.43	41.67	1.91	0	0	0	2.38	1.16	0	104.89	6.65	43.64	0	0	181.54	0.59	30.30	0	0	0	409.12	5.61	0	0	0	44.36	68.31	0	78.07	7.50	140.09	2.54	42.58	80.54	12.55	31.59	0	86.48	0	38.59	37.85	0	7.54	0	0	7.20	42.04	34.25	19.65	28.81	0	12.14	0	130.74	26.55	25.13	0	0	0	134.13	0	0	1.30	670.60	1.26	15.58	0.18	9.20	346.62	27.19	2.97	0	131.29	0	84.18	72.00	0	7.25	23.76	332.83	2.82	0.81	257.20	70.06	0	28.80	0	1866.92	20.28	26.23	235.82	27.17	61.28	3.01	22.73	52.89	0	17.67	76.36	0	1.80	6.55	7.12	22.25	18.07	29.88	9.56	1.18	0	0	21.87	11.55	6.28	74.20	8.83	49.76	42.40	28.83	66.78	1209.50	18.02	107.70	59.00	5.68	22.64	82.12	3.38	23.55	8.78	73.96	56.17	0	0	0	3.20	0	8.51	2.86	431.00	198.50	43.62	134.72	54.13	159.52	800.10	0	46.47	585.91	12.75	10.82	135.42	0	42.33	18.95	24.11	795.38	56.93	127.29	207.49	82.60	3.57	0.97	0	4.28	63.81	71.78	0.03	1644.70	0	25.30	61.25	242.80	20.29	0	92.11	0	27.31	0	28.74	31.31	67.27	0	12.26	73.42	8.51	10.76	6.96	66.64	1.93	495.22	28.56	16.26	9.19	92.06	4.62	66.38	6.67	25.63	108.60	330.55	1774.79	170.14	55.29	0	60.95	10.50	13.01	133.50	0	34.28	0	63.24	0.73	161.30	50.62	0	0	4.81	3.63	33.96	0.86	6.81	1.95	8.86	47.28	45.08	49.85	0	16.89	0	1.12	2.13	0	11.84	2.65	0	0.59	0.69	0	349.05	65.63	1.32	85.43	0	0	3.76	29.63	18.67	0	8.79	0	0	0	10.60	9.40	24.67	0	0	0	0	104.14	101.51	0	13.15	0	0	0	0	0	0	0	0	0	0	13.77	0	0	2372.64	0	0	0	7.49	0	0	6.85	27.09	1600.44	25.17	1602.68	74.70	0	1062.11	23.19	79.41	54.13	16.71	1572.28	0	15.47	47.76	54.81	53.97	0	62.54	1.55	12.95	0	0	0	939.64	613.75	87.96	387.47	55.11	662.40	5.30	458.56	431.76	0	172.14	0	0	0	0	2.18	0	64.40	0	3890.48	3981.92	9.51	2600.82	64.03	1304.32	1253.14	35.55	0	0	0	535.08	18.60	12512.18	8672.26	34.60	1697.36	1623.96	127.50	2.92	270.61	0	102.72	93.53	0	0	3897.76	2720.15	2710.02	81.76	1096.29	264.74	266.19	276.20	285.69	19.78	0	38.72	861.73	311.98	34.94	19.06	517.43	889.19	3.12	0	0	15.54	252.18	262.14	220.68	94.87	0	0	0	0	0	664.55	285.34	138.97	7.48	90.80	1508.93	86.30	86.30	0	0	0.75	0	2.88	3.29	67.89	0	28.95	0	109.90	0	0	49.42	131.70	0	167.04	96.37	176.56	41.03	23.96	13.62	58.79	12.52	30.17	9.62	56.83	0	20.54	0	4.21	904.94	105.61	114.75	27.90	0	124.87	280.62	0	289.06	57.99	0	325.16	236.01	0	12.15	15.74	43.14	1486.98	0	0	0	278.15	484.82	0	0	33.07	0	90.21	0	2.39	7.20	2.65	211.18	251.50	112.62	183.92	0	14.98	135.91	0	35.91	0	10.39	185.68	66.17	46.69	149.67	21.50	0	0	0	15.76	138.69	0	1.15	160.96	48.39	2.47	135.22	147.46	27.60	0	93.57	3.59	0	0	637.86	631.10	0	201.73	181.86	93.59	0	243.35	88.41	86.85	57.13	0	0	0	0	0	6.68	136.98	78.38	30.62	14.82	0	0	21.11	0	51.73	37.70	11.10	25.24	138.44	41.04	170.71	69.56	71.08	0	0	99.12	0	0	23.31	417.27	0	0	0	0	0	0	228.30	2.91	160.19	0	75.15	27.20	83.80	219.49	99.70	24.29	18.46	4.90	2104.73	0	1416.75	0	0	67.05	0	0	38.29	7.76	0	0	237.54	248.13	71.10	38.99	50.28	0	72.49	0	0	9.66	29.37	21.10	0	0	0	0	8.72	2.28	0	0	0	0	29.47	0	48.91	33.53	0	218.80	114.05	112.17	14.15	1.89	20.06	453.55	320.85	0	10.10	656.73	0	0	1178.42	1372.69	235.10	286.45	7.09	14.50	217.33	0	0	141.76	141.81	102.67	187.08	163.24	306.70	16.72	43.51	26.17	26.59	63.89	80.70	735.47	733.80	48.50	362.59	0	20.04	21.82	1.28	0	0.95	0	0	51.37	35.63	5.75	0	55.45	5.02	0.90	284.87	0	99.12	0	47.80	0	6.93	136.36	2.16	49.79	1.89	10.76	7.75	11.93	0.37	1.87	0	60.81	54.73	47.48	1210.33	29.09	2.79	0	0	122.40	212.12	170.33	40.76	13.80	0	0	86.79	48.69	0	8.68	65.53	53.45	173.74	65.17	43.82	14.53	88.68	324.20	154.79	30.58	57.47	733.58	432.38	41.78	0	32.83	44.30	49.80	50.44	0	0	7.05	1546.12	1029.57	1026.24	195.92	0	1836.49	13.21	0	1323.58	27.81	283.18	0	0	0	347.17	175.98	81.82	59.00	17.81	5.84	0	139.16	17.90	0.80	0	156.44	9.63	2404.16	10.41	2336.48	405.66	6.59	0.82	0	0	1.14	0	26.00	0	659.91	0	842.91	0	1.29	0.95	0.85	0.36	1.77	311.14	21.41	0	706.81	663.79	195.05	68.31	6.52	36.07	0	1099.76	2.23	0.37	99.50	95.87	53.88	86.49	87.03	25.98	0	41.94	24.59	48.49	10.35	153.67	252.72	57.87	40.47	51.73	256.98	0	188.78	191.81	0	2314.36	2194.57	161.41	0	254.48	104.35	89.10	77.59	24.39	0	19.16	0	0	0	1300.47	877.06	0	119.66	0.32	0	0.34	7.63	0	0	0	0.22	0.23	0	16.55	0	0	0	0	4.54	7.12	134.43	0	2.00	0	134.12	140.86	89.24	22.39	0	292.64	131.56	140.47	280.28	65.67	0.01	371.22	461.05	832.50	57.94	28.54	190.11	152.94	68.32	46.19	353.05	352.46	265.31	68.48	0.28	125.58	1.72	18.61	9.59	110.18	0	0	0.08	0	0	0	0	0.18
S0125	903.52	0	284.29	1885.88	735.48	204.12	0	275.01	68.20	97.23	172.28	0	74.79	52.96	10077.47	4162.00	1691.87	0	1884.45	2950.12	1772.24	129.28	925.55	0	5171.61	0	146.99	0	493.86	0	75.01	115.38	3773.13	169.41	10206.30	785.03	371.26	1071.50	0	448.10	582.61	46.60	5162.91	0	0	0	0	0	0	0	2810.23	0	3302.74	1902.18	0	266.53	266.53	4240.80	393.72	1274.92	0	0	0	0	466.95	5247.20	3000.02	4523.82	913.16	2205.18	372.91	371.91	716.07	0	1062.91	0	0	224.74	4292.92	4178.80	1518.37	58.25	148.89	0	1839.32	1193.74	1412.86	0	0	378.50	0	1026.94	118.76	2501.81	0	90.72	0	12.66	404.81	964.05	266.65	559.93	18.87	0	0	0	74.30	1837.72	1777.23	117.36	45613.16	0	22240.08	114.27	4.15	0	11621.70	0	52.56	199.80	136.28	80.43	0	93.65	94.13	56.62	44089.78	440.25	965.92	3715.41	3987.16	654.16	264.68	794.12	0	2709.54	2654.81	0	0	4389.62	98.47	715.47	556.16	0	186.23	407.43	66.11	6238.43	832.07	6334.93	2291.54	27.74	0	318.14	81.59	236.10	0	0	3107.75	444.46	389.19	1074.46	1709.70	43.54	11750.17	6835.74	241.37	0	456.97	806.41	0	1636.33	0	839.09	808.46	398.66	0	663.89	206.91	0	216.87	8.55	200.15	0	1078.95	50.75	279.22	272.39	1208.27	1800.33	1135.43	21.64	0	3218.92	0	0	181.01	106.19	67.75	6574.21	3112.93	3112.94	318.37	18.25	37.88	0	30.15	0	17023.77	13.84	0	3157.42	436.04	61.12	10770.91	164.94	6066.88	73.57	362.87	0	118.02	338.53	0	0	39.46	1908.00	0	1311.00	0	0	4.55	0	8026.64	8076.07	0	0	0	0	1433.47	3352.52	3385.47	3228.99	285.84	0	0	1067.61	1109.83	1465.40	262.21	0	172.97	3219.45	3236.43	1031.26	0	1492.87	0	924.14	146.84	560.32	0	19.53	126.91	251.20	0	0	0	391.71	0	0	19.48	6410.17	414.10	0	23269.20	5673.85	4325.95	14.93	0	2411.26	0	0	0	383.16	378.30	0	0	584.08	0	54.48	0	0	161.45	269.28	610.86	0	56.39	0	25.33	601.76	2888.09	842.04	77.27	108.11	151.90	462.04	3280.72	3281.98	55.79	0	1707.00	1492.47	1571.94	961.79	62.66	1491.65	6.09	552.39	759.96	0	547.17	736.39	27.31	0	2.83	0	17.11	60.89	0	1617.66	0	0	1624.29	984.12	376.19	938.85	384.27	500.27	70.90	2272.60	475.97	2391.05	37.42	213.79	37.64	0	119.13	0	265.69	0	1239.69	0	51.13	766.98	0	522.58	0	32.11	251.31	555.78	29.60	1623.99	0	571.83	1430.98	180.10	0	136.03	164.47	0	85.39	53.51	0	50.32	0	0	32.98	78.61	43.52	0	327.57	0	336.99	4806.54	8233.33	57.37	0	1491.28	1708.61	788.35	251.23	295.44	137.53	70.64	0	0	0	0	0	19.47	69.45	62.08	0	69.21	200.70	0	0	2603.94	0	20.41	1992.76	143.31	7732.10	157.60	273.50	791.51	0	398.11	0	152.79	0	0	0	0	233.45	0	0	0	0	0	1540.34	84.81	76.52	0	197.83	1619.80	107.73	0	4294.72	225.08	4175.29	357.55	1684.08	0	136.24	538.85	101.83	0	0	0	372.58	0	0	3130.95	0	151.15	0	137.84	74.55	9688.17	3331.98	2963.51	99.82	527.68	0	13.85	388.02	0	0	121.74	0	0	0	71.44	307.54	0	0	1211.27	0	0	0	1531.83	0	2865.05	18.77	104.56	1073.40	735.51	336.44	828.08	0	708.43	357.97	0	31.50	0	774.53	391.92	155.06	784.09	234.53	42.89	43.50	258.04	0	0	0	59.28	642.36	0	0	251.17	343.91	0	0	1820.22	365.47	25.57	385.14	0	830.36	127.85	214.08	8529.82	0	0	0	0	28.65	1133.85	3832.59	303.33	20.65	0	495.30	93.71	0	318.01	0	15.80	144.46	335.23	16.75	21.46	0	1019.28	19149.75	1121.71	0	0	677.46	249.96	84.40	10.62	24.12	0	49.79	530.99	304.80	66.31	0	49.58	0	0	0	188.48	6519.86	71.33	0	318.05	763.08	143.45	751.65	1070.58	83.06	0	217.18	0	984.35	0	75.73	1383.51	20.35	20.35	0	1202.62	136.71	39.76	38.93	79.76	0	83.64	0	142.31	0	88.93	0	0	1603.63	148.89	0	330.46	17.54	0	185.46	0	4520.97	441.84	5311.63	1404.67	1108.11	249.99	27.91	4379.88	0	3630.78	184.15	933.57	616.02	1055.06	0	2154.67	259.21	0	24.68	484.18	0	0	1364.05	1364.05	10010.13	152.35	152.35	9999.80	7544.05	2174.90	21.12	649.35	378.18	23.95	0	0	256.97	13.94	15.89	0	0	16.00	41.46	0	83.50	2398.95	2393.21	0	31.92	17.54	3207.26	3178.35	0	93.27	0	51.88	6.72	0	0	679.50	0	344.26	38.54	0	0	0	0	0	0	175.87	407.48	0	0	0.35	0	61.90	33.58	0	2233.49	0	2239.55	228.08	0	0	0	1730.77	0	420.31	6284.95	1970.11	1969.32	187.43	0	164.70	14.99	21.61	362.37	32.62	0	0	15.03	861.41	0	6075.89	6.00	528.56	0	0	161.66	13412.62	0	5.29	36.25	0	0	0	0	10.83	826.99	486.50	645.03	5617.98	12.13	218.67	1504.37	22.66	569.71	27.23	0	0	386.94	0	0	0	208.75	0	0	0	0	0	34.89	0	0	0	40.54	0	0	0	345.95	19.99	37.04	140.43	85.02	83.10	445.17	707.55	0	0	1087.15	267.35	289.67	335.11	65.28	46.58	39.46	0	21.53	0	7.34	0	0	0	162.75	163.18	148.74	177.44	9.38	1917.33	3340.72	8.12	684.80	1055.55	177.06	3868.68	1561.15	0	885.57	0	5783.48	0	0	97.77	10685.47	0	0	246.58	0	29.24	0	1313.30	801.98	0	9.53	30.56	124.73	0	35.72	0	346.37	346.37	1628.22	393.43	329.35	0	607.48	653.53	38.94	269.56	270.22	60.46	0	700.64	0	0	0	0	122.63	0	21.90	198.85	0	450.56	41.56	0	0	0	0	7.12	0	20100.67	639.16	0	0	0	1394.57	28.27	658.18	99.61	0	89.57	284.47	34.82	0	787.75	736.82	86.20	1486.49	0	0	8.35	36.28	16.46	0	2.54	0	0	260.92	21.92	208.01	188.44	0	681.25	1039.45	2178.74	609.53	0	25.52	5514.42	0	0	0	267.94	11750.02	0	0	0	0	48.24	0	0	0	428.52	0	5.26	28.65	30.77	0	278.49	0	797.39	0	0	11.19	0	97.36	872.31	511.40	109.97	0	162713.04	0	104335.06	0	0	54.56	102.87	27.63	0	873.09	203.37	0	0	1637.46	1637.23	986.60	0	0	0	291.69	0	0	81.12	0	0	0	0	0	46.34	0	0	2194.48	5661.07	48.00	0	251.13	0	3847.07	168.37	0	639.42	50.61	5.15	341.59	0	0	0	0	12.94	0	2.95	0	0	0	152.90	20.64	0	0	157.82	164.42	19.40	107.89	28.32	0	10336.77	102.25	63.77	59.90	0	0	0	0	0	0	0	0	0	32.13	0	0	0	340.91	18.19	0	0	0	0	99.59	0	0	1217.32	0	48.68	52.54	0	0	28.29	0	53.35	0	267.10	8.53	0	20.43	47.37	0	8.91	0	3.85	78.77	0	5.63	0	0	0	9.23	0	0	0	241.51	0	538.38	12.42	19.20	0	93.59	98.33	0	14.08	0	52.69	0	1025.08	0	16.10	0	0	0	0	0	0	0	9.76	0	0	0	741.39	482.43	482.42	0	17.25	797.51	989.42	217.90	17.34	304.44	192.41	34.13	0	0	0	0	51.85	0	62.51	0	34.81	34.81	0	0	224.09	0	603.24	0	0	167.84	0	0	3.78	0	1834.70	0	0	0	0	0	0	0	0	0	0	0	0	1.72	22.04	0	12.07	12096.79	0	48.96	246.65	0	0	46.76	0	0	0	0	35.88	102.24	0	2821.65	7300.46	1634.16	963.92	116.54	0	0	0	0	53.48	0	0	0	0	263.00	0	829.64	0	17.63	0	0	0	3.46	0	63.97	0	191.87	4257.07	306.19	378.22	0	25.56	0	705.34	0	27.49	135.72	27.23	452.82	105.53	365.62	19.42	21.21	0	289.02	16.54	0	59.03	97.92	747.93	0	0	0	1137.00	5.85	0	266.58	0	0	337.33	64.37	62.02	0	0	0	6959.68	7923.70	1.68	1215.13	0	0	49.44	906.32	320.16	25.02	310.02	318.65	0	7.74	12.24	9.21	0	0	0	0	16.78	3.41	183.50	0.15	339.09	0	37.28	3131.27	134.46	137.96	127.28	47.74	341.56	205.74	344.20	14.71	1443.39	1443.36	552.28	0	0	89.00	0	173.90	0	45.53	81.78	135.11	0	16.04	7.41	515.59	496.94	242.38	30.95	598.62	203.11	0	0	23.36	0	0	0	155.25	13.72	0	789.06	995.87	1004.35	4.61	190.22	103.30	107.07	147.60	0	0	0	23.95	0	918.70	0	1543.94	32.12	0	355.81	8.58	374.46	0	0	739.08	0	3001.18	0	0	0	30.74	8.78	0	0	0	0	0	987.61	172.34	12.36	0	463.77	0	2229.09	2021.70	14.74	0	0	4.07	44.82	0	217.64	0	0	33.23	30.86	28.74	333.89	336.60	5.62	152.85	0	30.15	0	0	4.04	66.83	14416.52	0	686.60	43.55	0	1585.56	127.60	137.29	735.02	0	0	626.22	30.64	0	0	30.93	0	0	0	22.64	0	1591.37	51.79	0	576.45	211.99	0	202.10	406.56	0	0	135.15	135.15	721.96	0	0	291.70	0	289.08	3.30	0	0	11.42	20.74	161.53	0	0	34.89	0	24.20	0	0	0	0	0	6239.74	0	0	2198.98	631.62	0	0	9201.59	273.48	1088.26	0	0	128.28	93.51	0	195.08	156.76	0	0	0	0	4614.70	0	2.92	35.54	144.23	0	0	274.49	6436.12	377.83	1166.01	0	566.79	0	0	117.37	0	600.36	0	509.15	0	0	154.08	0	0	57.66	128.82	0	187.41	144.23	0	0	1003.17	0	0	1568.77	0	0	0.64	0	12.73	559.93	416.36	0	899.35	0	8.67	79.04	0	0	0	0	3.20	883.61	448.56	0	0	145.08	0	0	485.99	2952.13	2952.64	126.61	129.62	279.44	789.74	7575.44	0	0	100.37	4.39	27.46	12.48	0	13.67	0	0	214.80	28.01	6.65	0	63.23	88.19	0	1293.95	1015.36	0	0	0	0	47.75	82.96	147.26	0	0	4215.79	1878.90	641.36	170.90	0	0	0	10.87	1156.00	0	835.34	81.57	20.95	16.36	235.89	0	0	66.37	47.20	0	3057.65	0	245.66	0	61.51	0	15.61	0	0	29.70	29.73	0	33.95	0	140.20	583.97	116.76	43.54	29.28	0	8.09	60.83	0	0	106.69	93.51	0	54.25	12.62	407.90	142.02	155.10	0	0	28.87	423.76	0	0	0	328.63	103.87	115.97	0	0	0	0	0	0	0	0	0	0	12.98	0	200.92	612.64	0	309.46	0	0	85.53	85.52	0	0	0	42.15	0	0	1194.09	482.10	0	123.73	94.05	9.02	19.04	0	52.67	0	0	0	22.00	0	0	726.44	0	5.17	86.55	144.38	0	0	0	0	1.15	0	0	0	0	0	0	0	0	0	0	32.77	0	0	0	0	0	0	0	0	0	0	14.04	0	0	0	0	0	1479.40	0	3.49	3.94	0	3.84	0	0	0	0	0	29.71	7.78	0	0	2.57	25.86	0	0	10.41	17.45	0	14.15	0	0	0	0	0	171.06	0	0	59.43	0	18.96	0	8.76	0	0	0	0	0	0	0	20.71	97.67	3.55	0	0	0	0	0	0	0	0	0	67.87	0	51.72	12.33	0	0	0	6.34	0	1.31	87.61	167.06	0	0	0	0	0	173.13	0	0	0	0	0	0	21.51	0	0	0	0	0	0	171.70	27.21	461.83	4.55	98.30	0	24.44	0	0	74.88	0	37.64	0	0	7.81	0	0	0	222.55	0	202.76	0	0	35.05	6.66	5.36	5.39	0	4.84	0	40.39	0	0	25.49	0	0	2.62	311.21	0	0	164.07	0	0	0	0	0	0.45	0	0	0	0	0	13662.64	3.86	91.70	0	14.90	29.79	0	0	22.36	0	0	0	0	0	13.51	0	0	0	0	0	196.47	108.60	147.80	20.13	240.80	32.37	9.95	0	0	0	0	0	0	0	0	0	21.94	0	0	0	0	0	0	0	37.31	0	121.46	0	0	0	0	0	0	0	4.15	13.86	0	0	30.90	0	555.28	0	2.14	555.40	128.54	128.02	0	0	0	1.64	0	27.02	0	0	0	0	0	0	43.06	0	0	0	0	30.90	0	0	36.86	0	103.42	1.75	224.99	255.83	96.34	26.81	0	0	0	11.66	0	220.67	0	0	466.87	433.77	0	0	0	198.99	0	65.76	0	0	2911.34	0	0	0	0	0	0	2656.06	45.40	0	0	5.17	0	0	4116.94	39.06	0	699.45	0	27.54	277.61	0	0	4.86	0	28.39	7.80	0	0	0	0	13.59	831.35	0	0.42	0	154.07	0	65.38	0	263.14	11.44	46.79	0	0	0	0	853.53	0	1763.42	851.42	0	0	0	49.98	0	0	0	0	0	0	0	48.78	98.47	0	2.86	0	617.70	582.37	11.57	22.38	0	0	22.24	81.40	25.26	0	6.25	16.25	0	0	0	10.16	3.09	0	0	0	34.53	0	0	997.74	535.91	77.02	0	0	146.08	134.73	134.57	0	103.99	0	0	0	0	0	0	0	0	0	0	0	0	124.83	59.10	0	0	0	0	55.22	18.26	0	0	0	0	0	0	0	0	0	0	17.48	0	2623.36	0	0.95	0	0	228.51	84.24	0	12.43	0	15.66	0	0	51.26	0	0	0	0	0	0	0	0	0	0	0	0	0	0	0	0	803.59	0	14.37	9225.47	71.32	0	0	0	0	4963.81	0	116.30	3900.46	2.59	602.32	40.60	200.55	917.93	0	630.03	19.48	0	0	0	58.60	3.83	0	0	0	17.74	0	0	0	2147.14	2202.02	2013.06	0	0	0	0	322.68	49.98	0	0	52.62	0	0	0	1.81	0	0	0	0	0	0	0	0	0	17.39	68.07	0	0	0	87.15	0	0	0	0	0	0	0	0	471.88	12.45	0	0	0	0	0	99.31	106.99	72.51	0	0	78.54	0	0	0	0	0	40.65	0	0	0	0	0	10.79	0	0	0	205.63	208.66	0	4.95	0	0	0	1283.12	0	0	0	0	51.70	135.48	27.63	0	0	0	0	0	0	79.49	4184.36	0	1225.34	0	0	0	0	0	0	109.86	0	0	0	15.30	0	1.39	9.24	128.36	0	15.54	0	0	0	0	36.45	0	0	14.52	352.02	0	36.47	0	0	4.86	0	0	0	0	0	46.47	9.36	63.23	0	0	25.19	17.82	0	0	20758.92	0	405.26	923.27	0	0	0	0	0	14.30	1125.60	0	0	0	6455.86	0	0	0	3.46	0	0	0	0	103.78	31.39	31.05	0	0	0	13.31	23.13	0	0	0	0	0	43.88	0	0	0	0	0	10.41	0	122.89	238.95	0	0	64.78	24.69	71.31	23.93	0	0	0	1872.69	1123.53	0	0	0	0	0	32.69	0	1.37	0	0	0	0	190.61	0	0	14.98	0	0	0	0	128.64	0	12.11	14.55	338.69	386.51	152.93	25.18	0	138.41	121.00	0	0	0	0	12.38	12.09	0	24.21	0	425.68	819.06	100.77	0	408.02	15.62	0	0	0	0.71	103.75	0	0	0	0	0	0	26.87	33.60	60.41	93.14	60.79	59.03	193.65	44.45	41.80	19.52	0	0	0	0	7.55	0	921.02	0	0	0	219.11	0	0	16.09	0	0	99.46	183.92	45.96	6.70	10.82	0	0	0	0	0	258.65	0	0	0	0	0	0	0	0	0	53.97	51.29	0	0	0	33.48	0	333.04	54.59	46.66	0	0	0	0	0	0	0	0	78.58	1.74	0	12.31	0	0	225.93	21.02	613.24	0	0	0	32.61	0	0	38.19	2.80	0	14.94	34.52	0	0	0	0	0	0	0	0	0	279.56	0	0	0	0	0	0	0	309.45	0	0	0	28.46	0	0	0	0	58.00	0	0	0	0	0	0	0	80.98	89.77	0	0	7.53	0	0	0	0	0	0	0	0	0	0	0	0	0	0	0	0	0	27.60	1582.33	0	0	0	0	0	0	0	0	0	3.55	16.71	0	0	0	0	0	30.83	0	8736.50	42.77	0	22.81	0	14.09	0	11.51	0	0	0	0	0	0	0	0	513.81	195.52	12.08	1.72	0	0	0	15.28	0	0	5.79	0	2.18	0	844.90	0	551.89	0	0	0	0	0	0	0	0	22.92	0	26.41	0	0	41.18	120.38	0	0	88.06	157.36	73.55	58.15	16.93	0	0	135.24	0	0	294.53	0	15.72	153.19	0	0	0	1475.65	347.08	143.93	0	7.08	0	0	0	0	0	59.09	0	6.66	1567.95	4.69	0	0	0	0	0	47.92	0	3.35	0	32.74	0	0	49.74	0	0	0	1.00	0	56.98	0	339.00	0	0	0	0	0	95.97	0	0	33.22	0	49.05	0	0	0	36.27	0	0	62.66	0	0	0	5.34	0	0	0	0	0	0	0	0	0	0	71.58	0	12.07	12.05	0	0	15.77	14.12	0	0	0	0	0	0	0	0	0	0	11.02	0	0	0	0	0	0	0	0	0	0	0	0	0	0	0	0	0	0	0	0	0	0	0	0	0	0	0	0	0	0	0	0	0	0	0	0	342.99	0	0	0	0	0	25.40	25.40	0	151.15	0	124.91	0	0	75.55	0	0	146.66	203.53	55.02	78.09	73.61	0	7.11	1.73	0	0	0	0	0	0	0	204.20	206.96	0	188.62	0	597.70	0	480.55	433.08	0	0	0	0	0	0	0	0	0	0	3199.27	3189.52	0	3194.76	4.57	1311.10	1179.07	0	0	0	0	0	0	13508.86	10376.00	0	4512.26	4491.44	866.03	0	38.39	211.98	17.20	29.06	0	0	3519.43	2359.74	2417.11	0	93.17	820.59	795.46	714.34	760.93	0	16.00	74.64	569.93	192.57	0	0	0	1451.91	0	0	0	0	394.44	394.44	395.16	187.83	28.82	17.74	10.90	0	0	395.29	0	3.86	18.53	0	551.32	0	0	0.99	77.23	49.07	0	11.16	0	0	0	45.92	0	263.47	0	0	0	15.50	0	677.21	0	433.64	0	105.24	0	0	0	0	0	0	0	0	0	0	446.62	5.95	11.45	0	0	0	0	5.11	55.22	0	0	0	0	0	0	0	0	0	0	0	0	1120.38	1501.76	0	0	0	0	3430.34	0	0	0	0	0	0	0	0	0	0	0	0	0	0	0	0	917.76	0	11.88	0	0	0	0	0	0	0	0	0	0	71.71	0	73.55	0	0	0	0	0	0	0	0	0	0	0	0	31.71	112.58	0	21.90	0.58	0	0	0	0	0	0	0	0	0	0	0	0	0	0	0	0	7.43	15.07	0	0	127.46	0	0	0	0	0	1.98	0	1.22	0	0	0	0	0	0	10.05	0	0	0	0	0	0	0	0	0	0	0	0	436.32	0	347.81	8.50	0	0	0	0	0	0	0	0	27.52	82.89	10.19	0	0	0	0	0	0	1.42	0	0	0	0	0	0	0	0	0	0	0	0	12.89	0	0	27.67	0	0	0	0	0	0	0	4.79	0	0	3.72	195.01	0	7.96	1099.24	872.08	83.74	53.68	87.79	36.60	267.15	4.85	0	131.61	126.64	14.09	16.65	7.30	5.21	0	0	5.32	5.07	0	0	163.30	214.22	0	38.53	9.64	0	0	0	0	0	0	0	12.27	0	0	0	41.98	0	0	0	0	0	2.88	0	0	0	0	0	0	0	0	0	0	0	0	0	0	0	0	7.82	8.40	0	0	0	0	2.84	0	0	0	0	0	0	5.27	0	0	0	0	219.48	153.34	116.58	0	10.61	0	0	0	0	70.44	68.55	0	0	0	0	0	0	0	0	0	328.25	316.44	333.51	8.21	0	587.26	0	0	461.32	0	182.38	1.66	0	0	0	0	10.56	6.38	5.91	0	0	0	0	0	0	0	0	701.14	0	819.08	70.15	0	0	4.33	0	0	11.60	11.50	0	0	0	0	0	0	0	0	0	0	0	2.51	3.50	71.66	23.51	19.38	0	0.96	2.80	0	2092.11	0	0	16.46	10.43	0	0	0	0	0	0	8.59	38.49	0	0	0	0	0	0.03	52.39	0	7.86	0	0	224.16	188.53	157.78	0	0	0	0	248.87	0	0	0	0	0	0	3677.78	2329.28	0	470.39	0	0	0	0	0	0	0	0	0	14.63	97.58	0	0	0	0	0	0	0	0	0	0	327.20	476.97	116.66	0	0	1623.77	232.24	290.77	0	0	0	0	0	4.26	0	0	5.91	0	0	0	11.88	9.05	4.73	0	0	0	0	6.26	0	49.77	0	0	976.98	0	0	61.65	0	14.29
S0126	224.44	102.53	84.12	742.00	273.26	642.88	28.76	335.16	29.34	0	62.76	24.11	109.83	0	5858.71	893.98	0	34.26	1441.77	31.53	39.58	118.78	266.00	20.64	4661.36	241.17	0	0	391.48	41.08	282.52	36.75	2975.68	71.46	296.06	175.10	538.60	41.22	545.42	488.83	488.30	390.08	15.31	0	0	153.71	0	376.16	184.20	91.14	3318.98	388.44	0	0	26.58	315.02	315.02	3609.20	237.10	0	0	0	48.85	3.76	0	399.80	0	408.82	257.56	141.86	133.94	286.71	522.47	0	466.70	411.47	107.70	419.16	2584.16	1541.10	1370.92	417.13	42.56	145.13	1018.84	91.58	0	3908.19	8.04	53.23	359.08	626.39	676.43	2947.71	945.51	950.22	265.28	113.19	176.71	194.46	102.97	128.84	0	372.88	203.53	0	153.60	1413.64	1415.13	96.85	23255.21	0	11581.56	0	79.30	0	11691.33	0	0	6895.87	0	255.24	89.31	40.58	428.62	3.10	377.36	193.47	441.16	9477.50	1944.92	230.67	151.04	0	26.52	20.99	21.00	399.39	393.32	1063.94	607.51	0	0	565.70	29.87	0	122.24	0	5.76	24.18	58.59	64.65	555.33	172.32	110.40	0	0	0	948.76	354.39	348.65	69.10	0	42.56	2251.65	684.86	239.83	297.80	333.42	580.30	0	322.15	8.95	317.19	273.94	204.73	13.23	522.71	268.54	192.01	222.34	61.08	128.03	82.45	136.61	54.98	23.82	480.07	36.85	614.21	527.04	0	140.64	941.38	12.28	55.50	0	10.59	9.43	5053.52	2404.77	2403.29	235.77	17.51	116.39	98.76	72.50	29.36	0	59.80	431.55	1798.04	249.74	0	11382.96	92.80	0	2318.31	53.10	316.82	0	459.32	105.68	0	3.86	0	15.34	1458.76	162.79	147.17	11.99	0	4404.82	4378.38	8.29	454.74	79.84	3.93	349.37	3975.92	4049.71	1784.75	123.30	0	119.38	660.30	922.56	1043.09	174.91	50.57	118.57	1156.88	1058.81	59.42	0	682.59	268.54	0	0	0	220.85	16.68	30.10	251.48	0	6.96	6.91	352.24	30.89	37.17	323.45	5679.22	96.43	0	9287.64	2011.49	0	21.24	184.26	473.32	156.61	0	0	0	132.14	105.86	0	391.85	70.33	97.78	14.97	0	93.35	203.00	391.19	22.31	41.26	36.09	193.34	58.09	4425.25	0	22.23	0	9.37	9.72	3960.89	3959.51	135.70	6.06	1067.24	1018.48	1068.43	823.31	46.08	920.24	17.50	515.32	388.43	27.75	0	433.87	41.89	0	0	266.47	407.48	79.37	39.22	1057.42	28.99	39.25	1055.81	906.80	147.08	346.71	252.54	241.24	486.68	923.72	310.93	1151.55	351.23	70.54	349.29	0	12.01	0	178.54	1.97	469.86	6.07	126.64	0	15.47	81.22	0	8.21	199.38	350.04	186.81	750.37	0	264.92	694.82	106.96	746.75	56.25	585.66	0.88	224.06	120.25	279.16	35.37	0	1.63	49.62	87.51	276.56	0	603.22	46.21	210.96	6049.71	3364.63	143.74	0	700.01	381.96	375.84	78.00	17.76	9.95	340.13	38.58	6.76	9.31	105.28	26.42	241.91	77.02	90.45	85.53	711.04	172.12	0	0	709.30	0	102.59	788.47	14.13	0	147.49	283.59	452.54	0	119.05	0	332.63	127.72	0	0	0	163.26	0	25.25	39.61	0	0	1041.85	44.57	0	24.57	413.53	585.22	12.87	0	2753.13	13.15	2383.42	41.47	831.95	45.93	255.09	77.53	561.56	42.76	14.68	1.55	19.75	11.68	0	4089.29	511.05	76.40	22.80	5.07	56.73	8623.49	743.59	890.77	171.48	0	95.14	0	768.59	332.19	88.71	8.75	104.87	0	161.56	0	0	0	14.37	432.98	49.77	206.93	216.76	398.93	289.29	834.81	57.96	261.68	803.85	670.71	289.40	0	280.06	427.71	251.61	0	61.64	55.69	749.33	155.36	17.67	599.26	67.76	8.78	0	186.53	4.45	70.44	378.04	146.87	465.63	0	3.54	0	618.53	105.83	19.72	1012.14	115.91	85.60	276.43	58.80	409.61	8.29	137.64	9030.42	1074.00	4748.72	67.52	67.52	21.90	276.00	116.83	126.08	36.08	0	349.68	0	154.98	360.33	237.90	21.45	28.58	16.69	0	271.73	266.48	627.32	16169.76	949.24	0	0	1148.49	72.65	22.77	66.47	0	0	66.12	395.57	0	63.77	1.79	64.57	2.90	23.51	0	28.91	798.37	95.94	97.80	51.60	0	155.33	348.73	2717.04	1283.00	108.85	249.33	17.22	244.01	0	9.31	778.81	0	0	0	625.44	243.23	79.15	80.14	24.85	17.69	250.26	25.82	156.35	0	16.61	0	57.83	0	515.69	1180.66	139.26	0	0	160.78	29.92	1418.73	0	66.31	2368.33	952.02	315.62	183.69	4390.49	98.82	3027.31	0	468.16	47.92	414.11	6.85	0	0	13.61	86.45	0	38.90	6.62	157.43	112.84	0	290.08	215.70	34.05	138.78	691.07	78.95	708.49	33.25	0	0	0	3.69	41.93	185.05	186.02	0	0	52.46	53.05	33.01	1086.93	1508.32	0	568.93	65.46	272.74	266.45	147.46	309.29	0	79.85	0	20.31	0	321.48	69.66	39.68	2.19	0	0	0	0	86.27	67.18	31.43	0	22.46	0	0.26	387.51	137.26	137.26	7.09	758.34	0	779.00	168.54	0	78.10	0	250.69	0	1674.90	6382.17	1674.09	1636.53	975.43	1620.73	825.91	45.52	24.90	0	43.57	58.64	70.75	0	803.00	24.02	0	0	432.90	0	0	177.52	2044.38	0	29.31	246.08	49.66	203.68	71.38	50.06	45.10	346.25	98.22	474.16	4671.99	452.84	360.92	2446.61	78.13	663.40	0	0	0	123.24	0	8.82	0	316.32	72.21	0	0	6.89	10.50	61.66	55.83	24.72	87.00	55.28	94.19	107.45	0	78.25	54.96	144.78	264.15	155.22	8.24	4347.63	2103.95	0	24.74	0	4.27	1.96	328.37	56.92	48.04	0	0	0	7.05	0	3.29	0	5.48	235.49	235.49	234.82	143.18	10.57	2284.48	2282.20	9.52	753.54	646.66	228.53	4914.15	3366.38	0	358.43	0	2316.55	37.32	1483.35	119.07	7012.96	0	0	0	0	449.34	2.92	3370.53	0	15.41	11.83	231.08	147.39	36.33	45.95	10.88	8881.85	8855.61	598.99	0	917.83	173.06	0	0	705.21	60.52	60.30	105.47	20.70	349.12	71.59	66.85	0	68.59	47.00	70.89	0	185.32	0	170.84	123.14	208.42	0	0	0	34.92	112.35	8514.95	101.47	0	552.44	551.68	595.48	639.95	85.15	24.23	265.54	264.31	52.04	51.52	28.35	55.54	20.96	200.42	0	170.71	58.55	20.64	85.63	105.90	195.33	17.67	66.86	497.77	0	752.41	720.63	208.78	338.93	524.78	947.55	1003.06	451.61	0	2.16	354.75	105.10	192.48	76.24	321.86	29110.31	12.49	102.51	40.14	49.79	165.10	59.47	6.30	278.99	280.00	580.67	0	8.50	5.33	20.61	234.90	330.96	15.33	0	0	0	0	110.84	2230.87	920.23	426.75	4.19	49023.75	6.32	30553.66	0	0.58	15.96	28.69	13.22	0	554.96	859.49	178.65	0	2942.45	2944.48	124.46	0	0	0	9.29	0	1.41	0	0	94.22	13.55	16.82	2410.61	61.64	49.88	0	891.56	895.04	10.50	0	476.59	181.06	510.33	321.53	30.70	176.36	86.47	66.16	1103.84	80.74	56.31	211.26	0	261.29	213.55	61.02	9.11	0	33.03	439.36	101.24	178.85	0	67.22	315.33	3.28	16.54	266.45	3.85	1690.37	21.25	0	244.36	94.68	0	0	0	14.21	18.08	5.49	13.48	295.63	268.48	4.04	1.82	3.06	519.42	0	25.44	19.93	114.12	0	325.16	87.67	127.97	0	25.84	121.15	103.87	105.81	0	304.19	97.83	0	3.06	42.55	45.19	23.43	2.31	0	3.61	0	0	2.41	337.42	110.29	121.33	108.77	97.08	96.65	19.65	33.45	0	3.55	0	5.96	210.27	165.46	15.06	0	591.94	582.65	131.98	138.65	0	353.88	4.21	277.28	202.06	52.11	32.73	245.67	0	0	5.18	64.05	16.73	2.51	635.13	130.47	0	2030.67	685.88	600.60	273.32	73.92	2795.97	4086.96	1351.49	78.11	432.46	496.79	17.82	77.45	0	0	44.87	0	0	4.05	13.91	527.12	500.25	0	172.05	191.21	0	1368.08	1290.98	205.27	0	11.69	1.31	22.14	273.09	469.27	0	20.96	29.90	8.46	18.83	10.50	13.02	176.32	232.16	237.36	248.68	0	211.83	36.28	29.47	0	487.48	25.97	199.34	194.89	28.99	15.77	0	51.04	7.08	7.08	0	1.02	32.40	19.12	1504.14	7788.95	940.37	1261.80	38.86	113.87	396.81	53.43	252.76	157.19	23.37	14.12	7.71	13.53	205.25	41.21	1031.19	91.51	41.79	158.80	155.31	78.86	1.40	4.18	339.02	137.61	112.50	5717.43	472.32	474.81	21.87	7.07	84.12	718.65	36.77	32.15	60.72	33.36	550.83	120.21	775.71	0	3.20	272.95	754.98	14.99	14.48	3.20	5.00	297.24	0	0	6614.83	317.64	0	5.83	339.31	0	102.11	259.08	63.02	0	44.56	0	40.13	1929.83	4310.58	14.32	745.41	0	16.49	33.80	1049.41	414.18	23.08	326.05	319.21	0	37.71	29.73	36.23	22.66	72.22	130.40	177.58	0	0	192.70	13.14	290.77	3.38	0	0	175.32	175.51	178.54	141.99	644.87	147.08	658.94	8.87	1624.17	1620.36	504.16	653.77	9.14	84.29	74.73	100.90	0	0	6.65	63.07	0	2.14	0	395.19	0	466.47	54.81	445.22	127.19	851.86	0	0	171.43	17.23	0	155.97	0	0	169.59	168.90	169.52	94.34	149.06	0	90.29	7.82	37.69	33.28	36.34	0	6.05	1564.76	0	2970.67	0	250.25	1395.90	2.34	1491.03	112.35	0	290.07	0	1229.94	4.86	0	0	0	18.97	12.96	138.72	49.48	3.96	198.38	2092.24	157.07	0	0	186.53	21.03	2816.37	2751.26	0	115.75	21.78	327.64	134.00	80.13	469.41	2.82	43.96	93.79	97.78	57.06	557.68	524.40	0	128.91	14.70	0	0	16.15	351.29	0	17568.58	28.15	863.74	109.88	0	5086.64	48.04	0	0	6.74	812.71	0	9.30	57.96	0	50.51	20.62	0.09	29.27	148.82	29.27	2615.23	169.94	98.58	143.23	208.43	97.47	740.20	309.24	9.09	302.52	718.79	713.97	140.52	0	23.05	340.32	19.90	343.87	124.33	18.11	326.60	31.62	1.82	83.51	5.08	0	299.09	164.13	65.83	0	67.15	0	280.88	0	6818.65	35.09	0	1541.34	76.13	73.23	19.25	4467.44	172.29	2248.09	445.79	22.21	323.62	123.04	27.50	242.22	205.67	66.35	10.31	3.76	10.11	6472.78	7.31	7.65	2.86	120.71	0	0	62.16	5611.80	219.28	968.88	113.95	126.35	0	0	191.89	120.08	253.89	1.26	275.31	446.26	49.32	193.03	14.60	54.09	25.79	65.23	0	0	817.90	0	4.38	840.37	0	149.48	1181.94	0	0	0	55.63	0	218.49	84.80	307.56	1824.19	237.51	0	324.70	380.89	1.30	13.77	128.04	174.55	499.71	506.57	0	8.14	1809.98	4.65	413.33	116.45	3483.52	3496.68	421.50	395.86	239.90	750.56	7397.57	0	13.35	71.49	2.93	87.08	11.14	19.82	18.72	33.76	33.61	0	278.24	7.74	0	44.99	54.82	0	515.83	557.10	1740.71	96.67	382.49	0	0	0	84.11	97.49	16.37	9353.68	1825.56	223.79	159.22	0	0	9.02	0	848.78	6.33	689.41	143.20	45.79	11.84	56.06	23.14	0	23.54	0	10.07	1694.74	0	860.70	0	0	710.76	233.42	211.26	191.51	9.27	9.27	35.46	7.03	0	438.16	260.54	495.36	102.25	86.77	0	138.35	120.18	24.78	26.56	68.55	85.14	0	16.67	424.13	90.97	282.13	247.74	80.65	68.44	232.47	636.76	368.79	25.51	112.23	401.63	95.22	48.64	0	98.54	175.90	0	0	512.16	104.85	16.19	160.49	24.15	0	3.42	113.42	129.46	42.65	146.73	0.74	0.77	161.65	96.57	37.12	0	70.97	1.28	8.19	0	321.85	272.66	80.23	96.32	0	3.79	17.77	5.18	42.96	0	16.93	16.27	47.92	0	2.37	1352.10	0	28.40	29.69	69.32	1.03	137.12	0	21.13	12.91	86.04	0	240.35	548.06	0	0	0	220.35	7.41	0	10.64	17.31	1032.84	161.54	141.07	0	224.89	349.97	246.49	1.45	2.74	44.75	0	2.33	6.22	2.64	129.01	834.27	47.05	0.80	186.21	0	0	48.66	27.62	38.69	15.46	14.81	2.26	142.72	0	195.03	14.05	14.96	0	42.70	23.51	2.10	0	103.39	0	23.83	14.45	7.68	68.35	62.82	516.80	36.83	13.71	0	116.21	13.01	0	0	0	3.37	65.30	5.79	51.14	48.72	0	3.64	34.74	2.76	12.00	17.00	81.67	20.46	0	0	11.04	0	193.56	0	170.28	105.40	0	6.23	0	4.19	0	0	96.27	52.73	128.43	0	0	0	34.47	39.86	0	25.88	2.55	0	0	28.40	32.81	0	28.26	1.96	0	138.03	14.50	58.70	0	0	55.41	0	4.09	55.75	0	0	212.57	0	36.48	0	29.45	0	83.76	65.31	31.58	157.01	0	97.88	0	0	231.96	128.18	154.89	140.14	0	79.95	101.08	49.82	0	295.89	30.51	165.92	8.76	8.64	515.68	0	30.01	139.58	2947.10	0	26.38	0	60.97	18.88	424.73	69.20	459.54	90.73	24.19	0	23.30	183.23	0	0	539.16	15.82	63.99	0	2106.18	0	640.46	10.38	24.38	426.93	230.49	97.31	120.37	3.65	64.69	72.71	33.65	37.66	5.99	122.92	14.18	0	67.82	0	14.12	0	0	28.33	8.72	14.89	19.48	231.65	241.70	26.49	3.35	89.97	428.30	0	260.74	77.63	31.47	296.65	0	0	67.70	14.08	6.05	10.95	0	44.39	2.48	0	4.44	0	4.18	1308.92	0	0	1331.29	307.93	302.99	11.95	144.87	15.64	100.14	0	62.90	0	0	12.10	0	97.18	157.38	140.01	47.02	0	0	62.02	71.56	0	0	0	26.73	739.07	186.12	79.01	102.02	619.74	122.23	0	0	2.02	15.31	0	715.88	70.69	69.81	361.26	9.51	0	13.60	8.62	0	0	3.21	56.06	0	3496.76	0	0	35.29	45.16	9.69	0	1112.69	19.00	30.17	0	5.23	0	0	6247.26	1380.37	16.65	1644.85	5.34	3.94	477.29	24.27	0.58	5.19	119.30	34.61	21.48	20.25	0	3.85	0	22.16	0	0	0	0	0	0	0	0	25.04	24.32	6.13	4.44	0	0	0	0	1.97	0	0	41.07	1.80	1.78	183.75	0	126.16	0	18.84	0	0	73.33	92.62	17.40	3.62	10.82	10.10	0	511.57	32.11	0	0	0	71.31	95.62	31.60	0	0	109.62	0	38.35	13.68	47.01	12.63	0	37.40	6.11	11.25	0	111.37	0	25.45	20.19	38.36	32.49	113.68	114.27	114.27	0	73.99	39.21	0	0	15.43	155.14	0	0	0	17.27	0	0	30.52	28.82	28.05	0	27.98	0	0	18.43	5.59	0	0	0	0	0	0	0	1.92	0	38.82	0	6.11	2929.81	40.22	0	0	0	413.89	11.25	0.60	22.26	0	16.85	8.38	30.46	720.30	5.53	0	2.44	0	0	2.00	2.04	0	0	0	0	0	0	9.29	0	158.38	75.30	0	20.10	16925.25	0	62.84	30.43	2.78	2.20	0	45.13	0	63.46	5.60	373.97	7.77	0	3170.18	0	2858.44	292.16	2.08	348.40	3.87	205.60	71.39	0	0	0	0	53.82	133.57	11.38	0	6345.08	0	912.98	0	0	0	982.91	544.58	500.96	155.25	0	16.49	76.88	38.61	5.03	0	0.56	0	24.57	0	0.99	3.63	10.68	0	30.68	6.02	24.01	23.86	110.99	96.03	8.86	0	2.53	0	0	0	36.58	0	441.76	12.96	8.31	0	36.34	2.57	0	102.98	412.08	77.39	0	0	0	4.15	0	80.22	0	0	13.54	0	35.30	0	0	0	7.32	0	0	0	213.87	230.00	0	28.77	0	0	26.33	0	25.24	1.59	14.05	4.90	0	150.92	91.19	10.70	114.56	106.34	0	0	0	0	3781.41	12.24	235.44	123.83	6.57	0	0	0	0	112.56	0	1.71	0.95	38.56	57.46	5.12	5.62	181.41	0	0	9.77	178.16	176.04	42.37	26.62	33.33	7.73	3.80	118.60	0	10.63	0	151.92	0.71	0	131.46	0	110.70	36.41	0	3.52	43.82	0	41.43	2053.47	0	0	0	19353.77	4.00	9.03	1135.69	119.29	3.52	0	22.98	217.59	19.74	536.16	40.13	13.74	0	2575.50	0	8.62	172.67	26.25	4779.75	0	4812.56	969.70	362.26	0	244.52	318.97	0	0	0	0	0	7.29	7.29	0	20.20	59.01	0	0	0	0	0	26.63	0	4.12	230.25	0.81	0	180.24	0	191.65	40.57	150.47	150.93	1122.38	768.74	883.86	0	0	59.46	0	123.42	67.99	0	97.64	84.45	32.94	33.79	128.01	275.16	48.27	22.94	0	4.79	1.94	0	2.93	0	0	20.33	0	105.95	106.76	76.94	80.10	122.16	174.33	444.57	4.22	5.36	316.44	317.94	158.54	151.59	52.14	3.07	32.16	434.71	45.48	154.57	18.45	30.82	17.94	0	47.86	68.73	0	604.48	0	76.90	0	0	75.68	0	85.34	176.24	0	2.62	107.25	91.12	57.71	6.67	6.73	0	70.14	10.31	0	0	0	3.54	309.49	0	6.62	0	106.92	0	86.70	21.17	52.70	47.22	84.24	204.30	27.50	47.46	70.33	5.03	43.19	0.25	5.95	258.37	233.56	26.02	52.26	7.00	4.45	21.59	0	28.03	4.98	49.45	27.93	30.73	14.40	6.10	23.88	0	0	307.96	28.13	24.87	0	7.94	0	0	9.48	9.24	2.61	0	100.88	87.66	126.46	161.88	45.16	0	588.00	0	1565.50	2.01	77.89	0	0	7.70	24.64	59.50	80.41	196.95	47.79	50.06	38.32	0	0	851.87	0	1.16	10.90	0	60.21	270.85	0	0	0	292.84	26.06	0	84.43	284.29	15.01	685.30	0	25.55	0	0	0	0	26.86	26.62	0	0	0	0	0.24	4.56	0	37.74	0	82.81	54.35	4.30	0.96	0.55	24.62	154.69	76.05	0	71.90	0	57.73	0.12	39.94	6.49	179.61	6.49	8.64	0	0	479.74	45.71	2.41	0	64.32	203.40	14.66	25.50	37.53	48.77	3.53	67.48	4.01	1.74	68.16	18.60	0	0	0	5630.47	16.19	2.11	32.96	0	90.33	2.60	0	0	48.35	0	2.67	4.72	4.72	0	0	189.05	53.96	22.24	0.06	0	2.22	2.12	91.49	0	4.92	76.60	0	10.78	5.21	240.63	75.14	513.32	4.19	52.91	37.39	0	19.60	8.15	1.38	0	0	20.84	61.89	0	0	0	124.61	3.68	66.18	19.35	211.12	558.23	125.98	85.65	0	89.96	2836.03	10.43	7.31	413.46	2.93	22.56	88.81	130.29	0	78.93	210.07	601.02	337.55	0	61.33	0	0	0	161.52	2.67	90.89	60.15	12.56	1471.60	0	139.96	46.86	193.33	123.49	0	3145.93	9.59	38.59	8.01	46.46	14.79	0	31.57	0	70.93	26.05	4.11	2.99	0	64.16	289.25	8.25	158.29	39.92	104.44	12.74	76.80	23.38	1.56	119.69	248.67	166.18	125.08	41.54	0	5.11	0	0	61.73	0	0	169.69	0	0	0	113.87	0	58.17	0	9.49	1.77	257.62	2.24	31.40	0	2.31	2.70	0	131.47	281.09	5310.11	140.52	18.64	323.93	37.77	2.62	0	0	0	247.41	0	5.34	34.30	10.28	0	0	8.05	0	193.41	12.07	80.31	22.72	271.02	271.13	0	0	0	266.43	13.02	16.84	0	158.69	30.00	69.95	35.93	0	5.43	49.35	389.06	299.13	295.68	0	5.93	0	0	7.94	0	1341.23	1341.08	0	0	20.01	57.48	0	0	32.62	6.51	800.35	5.40	769.65	1035.95	4.83	536.67	452.05	5.48	399.90	32.10	1872.53	17.07	32.17	39.14	27.59	28.59	10.17	66.36	45.34	259.16	215.08	36.01	0	1651.22	1261.58	206.95	444.89	0	523.35	13.36	349.31	350.09	0	139.30	0	0	509.30	39.88	109.62	0	15.55	0	3168.39	3282.12	8.61	2197.98	19.87	985.11	707.69	0	11.98	12.35	3.54	0	0	10781.24	7102.26	18.62	2989.63	2849.11	461.22	9.19	139.51	317.90	0	133.46	0.91	0	3133.38	2385.42	2359.92	3.57	15.69	381.47	348.90	972.51	1005.50	6.04	63.41	152.82	501.23	120.99	6.45	0.93	986.08	1490.49	17.08	0	0	92.08	591.36	576.71	457.28	260.06	64.92	73.17	73.35	26.75	0	465.38	205.17	80.15	69.41	21.74	1267.29	19.84	28.91	9.12	74.93	0	0	59.92	14.09	183.08	1.29	0	0	16.71	21.14	0	0	32.51	0	1165.97	0	882.79	4.67	297.58	0	2088.37	140.00	410.33	25.82	7.82	24.67	13.47	0	0	128.80	158.23	182.95	1214.87	273.90	70.66	75.16	3.16	76.99	38.36	0	21.78	32.68	12.64	18.94	9.96	22.16	0	6.11	0	0	0	26.30	5.75	0	0	0	1570.94	0	57.25	0	0	0	1100.08	454.49	5.95	0	2.15	314.64	0	284.81	43.14	0	0	694.61	20.84	2.11	44.43	6.41	6.20	0	0	5.70	0.99	0	31.11	544.68	0	31.71	32.55	435.83	200.98	312.71	0	620.55	0	681.34	694.43	0	344.63	83.10	2.81	16.29	44.85	61.16	0	0	1777.37	0	22.58	0	2.46	0	222.97	170.08	61.30	51.72	0	0	0	0	27.26	0	8.64	8.82	0	106.49	2552.50	0	0	0	137.42	17.89	0	34.95	37.63	0	45.13	12.15	13.26	3.40	0	0	35.10	17.90	15.07	11.27	8.56	0	195.34	232.04	59.42	13.20	0	8.52	470.52	0.50	529.05	0	17.52	0	0	0	3396.44	224.01	0.47	0	158.82	153.37	28.22	2.48	20.40	13.51	45.57	17.44	17.67	0	189.84	26.94	12.58	6.13	0	8.02	1.83	92.08	0	29.77	8.02	65.12	66.80	64.59	0	37.81	7.96	154.99	336.11	398.26	0	0	57.20	12.22	6.24	0	0	238.01	0	13.32	2453.24	2201.34	216.86	545.37	52.94	62.82	111.89	0	0	116.23	137.12	86.39	255.89	291.36	62.63	4.94	0	15.46	35.54	4.64	0	580.02	484.43	4.78	4648.98	2425.81	546.76	0	1573.13	1446.70	288.12	0	4.64	51.87	30.19	0	29.76	17.73	0	43.14	431.50	322.75	0	0	2.81	0	68.67	114.08	0	18.31	102.22	0	7.64	14.27	0	0	9.33	7552.26	2439.54	2045.42	374.41	29.90	0	32.98	123.98	0	50.94	51.86	43.86	9.02	0	0	0	131.51	151.33	249.05	0	7.60	15825.73	8581.77	579.67	0	9.14	74.17	31.28	0	0	173.80	95.66	29.73	404.36	18.76	15.99	5.77	0	347.04	1277.50	43.25	787.75	738.15	737.51	58.32	11.30	1367.90	5.94	5.69	1182.17	3.03	172.58	41.13	1.94	0	5.20	23.86	133.81	94.21	58.69	7.38	8.69	75.89	43.05	0	247.54	688.39	30.60	2012.04	0	1851.83	701.38	0	69.24	0	1.66	0.17	3.20	10.42	0.78	1290.40	18.18	619.11	0	0	13.00	1.75	2.04	0	400.59	141.86	18.51	467.78	383.00	32.09	8.83	0	48.47	0.67	2887.07	0	0	107.46	72.64	46.28	0	0	0	0	0	43.39	105.97	2.19	132.41	349.00	0	0	9.84	86.20	0	4.22	30.80	0	1408.74	1067.70	644.41	3.94	117.93	125.46	99.44	91.77	0	0	13.43	0	0	4.96	3544.99	2335.78	57.95	613.00	14.11	25.50	39.31	168.05	0	3.82	21.33	22.03	37.88	6.88	136.95	18.99	33.30	112.64	94.85	12.81	209.22	40.48	0	4.95	16.37	30.57	23.82	22.43	217.48	0	3194.17	475.05	527.00	76.01	0	13.64	61.53	353.71	0	22.05	3.79	82.57	18.91	0	5.30	241.27	262.87	282.33	19.00	0	12.08	0	0	13.04	179.85	0	0	1383.83	0	0	14.10	3.53	73.68
S0127	87.59	8.70	16.90	11.78	171.15	55.27	90.22	305.98	0	148.15	0	0	78.82	8.12	562.08	0	458.88	0	444.23	143.91	151.05	27.98	0	0	1518.58	0	0	0.84	0	5.81	5.24	50.84	818.33	4.16	669.71	130.13	207.53	41.53	209.82	115.89	80.63	12.63	892.02	101.57	0	44.71	9.58	35.54	34.32	20.02	74.37	9.33	52.06	24.53	0	25.19	25.00	414.31	106.68	691.14	0	0	71.33	29.63	0	1412.20	906.58	574.00	7.64	303.83	0	0	0	0	217.93	100.07	54.79	3.56	306.08	301.06	66.64	113.70	22.70	67.56	40.01	0	891.22	40.99	15.94	436.04	0	175.70	296.73	0	0	354.15	195.31	83.61	0	0	26.26	0	26.38	20.16	8.13	1.99	13.32	193.99	191.48	13.67	5786.98	0	0	30.30	1.44	6.49	1496.71	1.22	0	9.37	31.55	19.48	3.36	55.99	197.77	0	1777.03	8.08	61.91	1435.17	501.13	181.45	89.57	58.82	38.48	0	108.73	92.41	91.13	209.37	166.68	43.75	33.24	55.74	1.51	40.17	0	493.80	0	97.37	0	10.28	97.06	0	26.40	84.62	0	14.66	197.44	131.74	126.91	13.96	95.53	5.97	796.24	271.84	34.21	0	31.43	294.86	0	191.70	0	7.83	8.34	52.52	1.43	333.39	0	73.01	16.04	0	0	0	4.46	28.04	17.76	105.88	115.44	273.69	60.55	0	9.77	397.41	3.07	0	0	50.53	23.05	792.07	393.73	391.64	37.22	8.64	49.96	0	22.58	0	160.91	12.35	54.40	205.35	159.73	45.01	1250.30	15.67	497.93	0	1.95	0	3.04	403.50	88.16	33.57	3.80	0	0	96.30	155.58	154.90	1.69	166.61	579.94	590.25	26.73	147.91	235.97	37.25	139.39	486.02	0	177.17	20.05	0	0	20.12	56.76	80.05	0	28.71	18.60	760.20	760.20	165.16	0	814.14	0	792.32	0	0	0	12.53	2.64	0	4.89	12.90	12.12	21.12	9.03	0	55.19	759.87	0	0	3750.98	496.58	384.09	0	0	102.02	21.72	2.07	0	107.60	0	27.01	13.75	26.87	24.36	91.17	60.34	0	25.98	0	33.28	0	13.15	10.62	21.17	86.72	382.51	144.48	2.56	0	0.94	0	332.97	308.17	3.14	0	423.18	339.76	338.44	98.43	338.83	239.07	38.90	159.09	205.24	29.68	88.79	229.43	0	42.60	28.72	0	0	0	0	58.52	28.73	0	64.20	42.89	18.18	1.94	2.01	33.38	39.47	242.78	17.33	262.37	48.58	0	48.58	1.22	0	216.77	96.39	0	56.05	0	97.84	85.97	0	138.42	7.25	0.75	0	11.95	0	171.49	1.39	0	495.92	0.92	74.14	5.42	0	8.76	458.56	0	0	0	30.75	26.57	0	11.46	33.40	0	0	25.75	85.07	807.45	0	0	0	370.74	0.94	158.64	0	93.93	0	9.21	8.95	4.33	46.26	34.64	0	145.66	34.06	8.67	1.03	137.94	8.70	3.34	0	110.33	0	9.91	118.32	55.87	0	37.31	16.01	262.94	0	1.49	0	19.76	29.80	25.92	0	0	30.87	0	0	0	0	3.07	91.10	101.34	0	0	2.07	126.64	0	0	305.64	0	276.35	96.55	189.12	0	9.28	36.74	1251.28	0	3.13	0	28.71	1.10	92.44	336.11	0	0.82	0	17.24	2.82	2486.14	355.90	441.64	0	0	18.43	6.62	24.71	124.26	2.23	54.74	2.23	51.33	4.45	24.31	230.96	0	22.30	0	7.55	0	0	57.81	0	115.50	44.21	67.59	309.51	204.43	166.72	225.64	0	225.28	29.31	0	51.60	0	0	10.12	11.21	50.78	0	163.36	157.21	0	20.91	0	18.61	0	76.65	103.93	1.08	0	39.47	3.44	9.41	136.78	17.26	7.10	7.26	97.81	47.65	0	0	0	62.46	28.39	41.54	32.81	39.82	6.87	1147.03	11.58	2.43	16.61	0	5.43	0	147.30	101.65	0	3.47	89.53	407.68	91.00	83.71	250.42	2839.30	384.85	289.52	106.73	1758.56	0	0	32.41	0	263.24	36.90	0	78.26	75.98	11.03	13.04	26.55	13.61	1.28	0	564.15	58.03	0	52.94	0	63.17	67.29	742.34	1494.44	12.52	25.26	74.47	117.17	74.11	87.74	175.34	36.93	36.96	100.73	109.95	178.69	63.03	63.04	0.93	0	287.30	92.45	210.34	152.68	3.07	14.97	123.77	489.91	665.16	115.46	207.89	0	0	0	0	175.39	5.87	198.47	238.57	667.57	42.46	0	609.93	3.88	381.09	0	0	35.33	48.81	1.87	532.28	185.47	10.56	2.10	9.63	151.33	74.24	0	134.21	401.22	131.37	117.24	354.06	316.59	285.93	0	228.69	12.16	34.24	0	236.93	130.31	0	19.40	0	0.57	30.54	95.26	97.10	99.21	156.52	173.15	74.71	70.55	43.99	0	275.79	0	21.73	1.83	61.20	13.01	82.26	0	111.42	158.48	0	0.39	0	0	7.82	0	24.45	25.51	0	141.01	2.36	13.71	5.97	29.83	132.70	131.51	20.40	24.64	18.12	77.62	15.20	60.37	0	0	45.75	0	430.50	729.20	488.53	471.51	63.99	101.96	157.54	264.52	1.06	190.12	43.18	55.46	112.91	97.00	94.45	19.09	0	82.21	1.16	0	0	0.62	525.08	0.68	45.59	0	39.50	76.63	1.08	49.90	21.01	30.74	89.41	278.96	0	592.48	0	134.03	2.24	17.36	61.23	0	36.40	0	55.52	71.01	1.50	1.12	35.34	0.40	0	0	0	426.67	413.55	0	82.88	72.90	25.08	25.12	6.14	61.67	28.97	4.75	224.21	1.28	6.86	400.09	28.01	37.02	0	117.77	37.32	37.40	206.26	13.18	26.96	2.21	0	2.22	0	41.09	0	24.06	38.36	77.57	57.12	34.69	18.04	3.52	502.73	920.05	0	281.44	111.15	91.37	497.12	335.21	0	192.58	3.71	308.01	0	99.29	41.72	0	0	69.27	0	0	69.49	0	2228.80	107.90	0	6.13	3.17	32.55	10.11	4.95	0	451.48	451.25	57.15	293.68	240.71	45.45	123.79	161.43	124.18	0	1.78	0	6.68	67.52	0	0.12	2.51	4.23	0	101.80	1.81	10.86	0	29.06	91.44	0	0	3.16	71.00	8.45	31.72	3118.94	0	0	36.46	42.51	96.52	60.34	0	14.14	136.01	107.83	85.96	96.42	3.60	129.20	30.47	0	102.40	327.95	3.14	22.33	3.96	10.75	0	7.53	0	42.86	24.15	11.74	85.47	140.95	135.53	59.64	183.35	181.73	0	398.43	0	1024.23	54.71	0	0	0	27228.38	35.03	21.28	2.67	0	77.48	0	0	0	5.99	17.54	0	0	0	12.78	6.26	25.31	24.46	1.69	56.24	0	67.74	24.29	499.82	971.29	490.04	25.69	3109.50	0	1961.00	0	0	0.26	0	0	8.09	51.27	230.98	56.76	0	1493.24	1379.87	0	0	0	0	220.03	0	0	59.65	0	56.27	21.52	42.70	0	1.99	53.86	0	2.86	85.21	14.20	14.38	76.71	0	17.57	53.73	0	26.92	45.76	2.20	298.02	7.25	2.49	19.67	0	14.55	3.20	0.93	0	10.88	0	0	8.50	59.23	44.57	42.44	138.03	1.01	1.07	59.62	0	59.31	0.83	53.80	54.23	69.99	17.99	13.64	0	30.51	0	7.07	1.02	0	0	0	0	0	16.90	24.95	22.79	6.95	61.40	26.18	118.04	14.56	0	20.02	2.63	34.80	30.48	31.23	0	69.28	2.59	12.68	15.89	0	0	0	8.58	0	0	0	0	0.57	142.65	38.02	72.51	288.57	62.26	61.48	0	12.67	0	5.44	0	0	64.75	62.29	42.92	1.23	356.66	357.30	26.23	4.71	8.95	87.84	0	15.04	12.68	0	6.87	38.77	18.55	0	7.43	4.77	0	2.02	18.13	7.17	10.45	805.20	71.32	71.32	0	0	325.30	401.64	9.43	3.65	63.34	48.66	21.64	4.62	0	3.84	0	14.08	0	15.39	37.47	278.73	0	11.60	100.07	52.87	8.12	176.80	0	0	0	0.76	0.29	11.79	36.22	216.07	0	0	0	0	0.32	16.40	18.90	4.97	4.74	53.70	44.27	0	4.13	6.70	0	0	18.42	67.54	3.50	3.02	1.11	0	0	0	1.73	0	0	4.21	4.79	0.42	347.34	1664.02	270.32	675.52	8.72	0	211.58	0	11.05	0	6.64	0	6.92	8.60	43.70	0	106.11	64.70	84.44	50.54	0	0	0	3.60	158.46	10.19	100.92	778.03	128.05	254.68	0	6.27	0	96.73	0	3.27	30.61	4.27	24.60	34.06	31.61	3.50	0.67	92.35	0	13.57	15.40	31.48	20.08	78.44	20.17	4.16	0	194.59	0	0	64.91	27.91	0.94	162.32	34.91	3.99	0	0	5.38	469.91	591.48	0	174.79	11.69	13.41	14.00	281.55	3.37	3.68	105.43	56.05	0	188.06	5.68	25.38	0.36	0.34	0	121.94	0.32	0	265.42	3.66	204.98	7.63	36.40	803.09	26.15	102.61	102.66	15.80	8.02	82.30	5.68	0	416.47	416.47	215.57	0	0	0	0	0	0	0	7.22	28.54	0	12.83	7.38	29.40	64.90	41.78	0	39.44	7.35	0	0.63	0.43	1.82	0	0	46.46	1.87	0	4.77	9.53	10.45	4.53	0.45	0	27.89	2.70	0	1.58	0	15.89	17.43	31.01	0	220.36	8.94	0	74.47	2.55	82.59	2.93	0	120.37	0.97	113.07	7.73	14.05	8.66	0.44	22.41	23.72	0	0	0	3.94	64.97	5.72	0	5.59	6.17	15.85	551.60	0	75.99	17.19	1.11	0	9.62	56.39	60.93	14.17	0	7.44	7.08	7.32	493.33	493.79	4.22	19.80	0	0	13.70	6.72	347.14	269.56	3430.67	0	42.23	0	0	1469.87	0.50	0	0	18.43	129.55	0	0	11.45	0	15.22	0	0.47	0	55.91	0	165.22	55.45	41.87	0	0	40.99	243.96	194.84	1.07	87.38	148.94	158.26	0	3.07	0	186.62	3.23	194.89	72.45	0	0	38.03	0	0	6.70	0	0	22.43	0.96	2.58	0	0	9.12	0	2351.43	0.52	69.97	197.26	109.41	0	0	745.20	67.48	526.51	66.69	10.93	116.32	60.56	0	101.49	97.28	44.72	31.31	44.00	40.10	1405.69	0	5.84	0	16.51	5.19	0.85	11.43	578.01	34.83	0	8.12	51.62	0	0	28.77	33.77	42.46	46.50	31.55	57.59	2.10	0	7.08	30.89	24.77	8.14	0	1.58	22.09	4.32	0	272.17	0	0	225.19	0	42.20	2.01	1.55	49.46	2.35	25.32	0	458.95	2.37	0	24.43	0	0	0	0	7.66	110.87	0	5.28	16.14	90.87	2.16	2.68	155.84	508.40	470.32	213.72	229.96	116.79	209.89	968.84	1.08	1.75	70.86	0	0	0	0	0	0	0	72.35	57.08	0.06	0	20.47	0	0	116.94	131.11	13.98	0	1.38	0	8.96	10.20	0	0	13.62	2345.21	58.90	314.55	35.43	0	3.94	5.81	5.55	0	0	0	0	2.62	0	13.24	0	0	0	0	4.54	192.80	3.32	47.11	0	2.53	152.10	39.66	0	10.74	1.70	1.70	5.65	0	6.27	113.66	0	117.09	22.72	0	4.30	133.97	29.69	1.02	59.99	6.33	8.35	9.07	5.07	37.34	19.88	25.38	23.09	2.16	1.13	82.86	140.27	143.32	0	0	195.60	6.21	0	0	33.00	29.96	0.03	0.04	0	0	3.29	1.64	2.64	0	0	10.51	0	0	4.16	0	0	20.81	0	0.90	0	8.60	29.61	0	0	83.31	80.88	0	0	0	0	0	2.62	0	4.79	0	0	2.47	0	0	266.74	0	24.44	0	0	0	32.62	0	2.76	0	0	302.78	0	7.71	247.36	30.82	36.43	0	5.85	0	0	10.78	35.75	35.82	34.42	0	5.68	43.46	37.86	0	0	0.39	0	18.53	0	0	55.73	523.86	0	20.61	87.06	2.70	0	51.12	165.48	10.32	0	0	0.16	13.76	0	0	0	0	0	10.11	2.22	7.59	0	74.35	0	15.93	0	0	5.22	0	1.54	17.13	26.28	4.17	27.10	5.00	0	0.51	0.63	0	0	9.44	3.57	3.57	0	0	0	0.44	0	0	2.28	0	1.24	0	0	0	3.77	36.21	18.17	0	0	0	2.46	9.92	0	0	13.77	9.62	0	0	0	0	33.55	0	18.04	41.59	16.34	26.00	10.80	0	4.28	0	0	0	0	0	0	45.27	0.71	16.25	5.22	3.80	3.36	22.06	0	12.89	9.80	0	0	0.41	27.01	14.07	11.03	1.16	8.56	30.50	0	25.89	0	0	1.38	0	8.50	1215.61	1.36	1.49	56.07	35.68	17.32	569.88	19.24	1275.06	9.94	175.04	285.85	0	28.21	156.17	162.92	0	1.72	10.51	10.51	0	8.34	47.79	19.62	58.24	4.69	1071.67	0	27.11	1.27	43.84	235.95	0	0	29.45	14.15	2.19	2.69	6.11	0	42.72	98.17	42.96	36.74	0	16.98	0.57	8.74	7.63	150.14	42.60	22.88	26.93	0	1.05	16.79	0	1.09	0	23.76	0	11.35	180.61	2.11	0	0	0	0	0	0	13.40	0.47	66.69	0	0	30.68	0	0	0	0	2.18	13.56	0	3.21	3.09	1.65	103.22	6.36	0	106.90	18.66	17.11	0	38.80	30.03	0	11.87	35.70	5.39	3.82	54.23	0	86.91	55.06	45.91	0	0.40	1.40	21.56	10.66	0.67	0	4.60	1.28	74.10	0	0.94	8.74	3409.99	147.03	7.54	1.88	24.29	0.29	8.59	101.06	0.61	0	39.26	14.49	0	0	0.25	1.75	8.70	59.50	28.96	0	600.87	5.33	0	16.12	9.78	18.78	0	224.30	14.47	0	1.26	44.47	28.88	1.75	778.06	20.78	30.41	317.43	2.65	13.03	235.93	0	5.68	8.48	26.33	7.72	463.33	22.77	0	0	1.44	15.39	250.12	0	0	38.82	8.05	0	0	0	36.98	3.51	0	98.27	40.14	10.19	8.68	94.84	33.21	892.85	98.03	17.14	0.67	0.67	22.70	10.07	0	0	15.16	112.42	0	0	72.50	35.09	24.59	9.92	0	200.29	292.57	3.74	0.15	2.26	30.26	14.79	0	0.11	0	60.55	58.10	22.77	21.74	13.67	0	0.97	26.47	9.62	0	0	1.51	139.75	538.63	255.03	19.51	0.78	13.32	21.42	22.41	22.41	3.73	25.31	22.93	9.52	6.74	26.36	74.30	22.00	30.05	0	34.11	27.37	2.79	3.43	66.74	44.01	27.60	0.34	1.80	0	0	0	0.50	2.09	6.44	3.06	2.76	0	0	0	47.21	194.26	22.55	8.25	44.15	23.31	3.32	2.78	10.53	6.24	10.07	0	4.31	0	6.27	9.11	171.85	351.62	6.00	0	0.09	0	0	0	0	0.31	12.21	12.11	17.11	8.48	9.27	21.44	0.27	27.53	817.36	0	6.20	6915.33	0	10.43	0	0.30	0	0	10.78	0	11.74	2.62	4.76	1.67	137.63	605.04	13.88	0	0	9.66	219.24	0	119.24	60.48	2.15	0	1.95	0.39	30.93	46.15	0	81.08	196.92	108.29	0	8.66	0	0	212.09	287.37	145.59	58.73	16.68	19.23	1.74	8.83	0	0	0	1.09	8.55	51.62	0	0	18.96	0	30.69	3.48	63.80	40.30	25.75	38.22	11.19	3.51	3.07	0	3.18	0	4.46	7.18	112.54	7.92	9.47	0.13	13.29	0	0	10.25	14.17	21.09	0	35.34	28.22	0	9.11	16.83	0	0	4.99	48.36	7.74	4.99	0	3.98	33.34	29.90	8.51	1.66	51.96	0	52.55	0	16.48	53.64	14.25	0	26.96	19.69	26.74	29.75	0	222.76	82.28	13.23	55.44	285.55	0	0	0.38	23.00	1125.82	0	36.90	19.55	22.10	0	20.34	4.33	16.13	11.17	0	1.87	3.45	16.24	0	0	3.15	52.55	2.40	2.18	66.50	142.32	10.89	0.39	14.24	25.03	0	36.44	37.38	0	3.26	1.88	3.52	3.33	7.48	16.81	17.17	8.76	0	17.19	13.65	8.08	16.57	1.39	51.28	39.18	22.56	60.32	896.43	0	2.29	438.70	0	0	10.13	26.63	59.82	11.73	247.91	7.26	29.52	0.54	389.81	0.51	0	7.98	1.07	25.67	4.57	34.46	2.08	78.68	48.73	77.28	48.80	50.92	46.43	2.15	0	15.84	0	0	16.24	31.63	12.89	0	0	5.63	7.77	34.23	20.32	0	3.41	6.35	20.86	57.98	28.04	0	324.48	269.47	0	0	0	58.97	504.30	1.38	41.37	2.01	41.39	0	17.29	0	0	10.18	3.38	0	0	3.30	10.82	0	51.79	0	0	0	1.66	41.45	33.96	0	1.31	0	0	3.68	0	119.12	63.30	96.82	23.02	0	0	0	171.05	88.72	7.70	0	2.59	321.67	241.17	124.84	0	125.90	0	0	4.78	0	0.92	0	0	85.77	0	0.26	11.17	0	0	50.74	49.88	55.45	47.28	47.73	133.12	68.15	68.19	23.45	2.61	0	2.13	5.07	0	0	103.24	18.36	4.59	0	80.53	9.50	8.08	0	11.22	31.27	69.02	104.39	0	33.56	9.96	1.89	23.91	0	0.47	0	111.81	85.03	25.97	8.23	0.93	4.56	0.28	18.44	0	0	0	43.98	0.91	0	12.82	0	2.36	213.36	49.48	51.36	4.12	0	1.48	0	0	0	0	12.26	25.70	10.18	16.16	72.84	0	0	152.79	16.56	17.74	8.39	11.85	0	22.12	22.12	0	0.96	0	0.03	6.69	3.07	18.08	0	0	66.07	11.04	0	0	0	0	636.52	0.06	0	0	0	0	13.34	0	72.11	0	87.53	1.22	25.52	94.82	9.84	0.24	0.72	38.21	0	0	8.80	0.47	0.17	0	0	7.40	57.26	8.32	512.78	200.46	0	0	7.39	1.44	1.50	63.17	0	0	0.72	32.20	0.74	2.98	0	54.24	0	0	0	1.48	438.00	191.18	2.95	0	40.91	0	9.70	9.06	2.14	0	0	154.93	7.24	5.55	6.88	18.32	0	144.94	131.29	1562.46	1.15	5.94	225.07	39.71	0	2.77	0	0.12	28.34	1.87	11.49	12.15	11.36	0	14.01	42.28	42.80	15.55	0	8.38	17.10	17.16	62.52	64.28	0	76.03	9.18	0	0	24.15	36.81	420.03	17.00	91.60	10.35	0	13.66	1.40	2.53	4.57	11.37	0	59.43	9.29	6.81	419.46	0	1.94	4.38	18.56	75.46	236.53	29.62	40.03	11.05	39.90	452.50	0	0	284.12	0	0.78	67.21	0	0	0	33.33	167.17	19.68	15.82	28.61	0	0	0.56	147.73	0	24.41	21.33	13.82	681.15	1.30	17.94	54.78	12.41	52.47	1.62	87.52	0	44.50	1.03	0	8.90	0	2.59	1.32	2.50	31.48	12.72	12.19	39.75	3.12	117.84	0	7.00	5.63	13.38	11.65	39.19	3.78	0	199.47	68.84	1176.79	0	26.60	0	0	0	20.92	29.14	0.07	5.90	2.79	11.43	0	0	37.55	0	7.06	2.11	3.17	0	33.15	1.29	18.69	0	15.87	15.04	31.36	44.13	47.43	230.55	9.38	9.80	25.34	1.75	0.58	0.61	0	0	2.70	114.08	5.92	0.43	14.49	0	0	25.25	0	16.05	8.87	12.06	0	0.54	0.37	0	0	0	1.92	0	0	0	217.14	2.72	5.97	0.79	0	1.50	0	0	0	0	0	0	0	0	20.92	7.88	117.33	117.11	0	0	0	11.62	0	0	19.78	24.77	36.90	28.17	35.07	85.28	6.34	43.77	4.77	0	3.36	146.41	0	13.60	21.76	0	0	0	0	0	1.12	11.26	8.63	0	0	38.34	0	0	28.55	0	555.41	0.67	8.00	395.72	0	0	1.54	0	0	1.44	0	0	0	49.58	2090.66	2076.06	0	1423.42	0.83	676.54	475.09	29.37	3.72	3.55	0	0	2.47	4323.38	3167.85	0	1514.72	1440.48	3.13	0	59.67	0.53	55.45	49.07	0	0	804.53	525.71	511.98	0.58	0	359.76	337.71	351.03	347.57	0	46.94	64.15	188.15	56.19	1.75	0	238.35	407.83	0	7.35	0.68	1.19	23.94	27.93	42.23	18.85	0	0.03	0.02	17.44	0	127.15	67.31	21.10	6.87	0	303.11	42.97	40.60	0.01	0	35.45	0	0.78	0	13.96	0.04	0	3.84	5.04	0	0	2.33	25.82	0	708.76	0	546.42	0.43	290.58	0	911.38	15.66	231.13	0	0	0	0	1.22	16.88	45.79	1.54	10.63	88.21	0.02	18.20	39.44	0	237.74	17.65	0	245.40	0	0	4.55	42.65	14.88	34.07	0	25.06	22.62	554.89	358.52	0	0	6.83	23.52	232.62	0	1.39	0	0	12.96	543.74	166.22	69.93	38.76	9.21	23.23	2.33	38.59	0	22.30	0.67	66.01	3.40	13.17	12.98	0	65.84	59.39	5.30	0	0	0	91.79	0	41.07	0	54.98	5.21	12.86	34.25	8.28	290.85	0	207.54	208.56	84.58	97.32	22.13	5.80	50.45	29.53	1.53	1.05	0	151.34	0	0	0	0	3.46	0.09	0	0.32	0	0	0	0.20	4.05	8.03	1.26	0	0	0	26.38	83.64	8.40	0	0	0	0	0	0	43.78	0	60.29	1.45	41.46	0	0	4.69	58.51	3.95	34.46	4.35	1.51	1.61	5.41	2.05	1.16	2.84	0.82	4.02	313.14	0	335.03	0	0.42	0	0	9.58	0	0	0	0	64.63	54.82	13.88	1.92	0	0	6.68	0	0	37.54	283.80	104.19	0	0	0	0	0.99	22.02	1.32	2.28	19.41	0.16	24.40	0.09	0.93	38.94	0.42	18.55	79.69	100.61	19.48	0	930.42	6.14	0	0	0	81.27	0	11.81	692.98	503.72	94.53	41.16	4.26	6.22	123.46	0	0	37.55	44.07	13.84	33.81	34.95	131.64	0	0	0	0	0	0.85	275.41	253.02	16.55	485.87	306.24	129.98	18.43	0	0	0	0	0.89	384.90	190.08	0	22.78	266.71	12.65	8.58	196.55	18.64	121.06	10.14	2.82	0	21.00	56.84	0	31.25	6.41	3.61	13.79	1.70	0	6.22	0	0	0	37.68	327.43	91.19	0	43.68	73.60	10.93	24.75	38.43	32.28	15.20	0	0	26.50	6.59	0	8.81	0	0	4.40	7.47	12.53	7.96	15.05	6.73	9.09	1.91	7.38	39.38	24.86	0.36	0	0	3.35	3.06	5.25	0	247.27	0.30	275.05	228.65	228.65	101.22	6.14	146.69	0	1.41	125.38	0	73.71	4.32	0.40	0.89	2.77	32.60	8.46	5.90	3.55	0	0	0.46	0.90	0	334.98	183.14	0.17	1093.46	0.41	1055.64	258.76	0.34	0	0	0	0	10.46	0	0.68	1417.66	0.04	1196.94	0	0	0.10	0	0.56	0	28.00	6.05	7.21	170.70	142.97	0	1.42	12.81	0	0	107.25	0.62	0	17.03	4.75	18.63	1.77	108.49	2.14	1.13	5.74	2.24	33.28	0.24	0.26	0	6.75	24.44	13.98	2.05	0.98	9.58	25.22	76.08	418.17	0	105.41	0	11.21	0	25.47	48.94	9.96	4.31	10.83	0.98	0	0	840.30	501.41	0	105.08	3.03	0.38	0	1.76	0	0	0	1.47	1.18	0	12.67	0	0	0	1.29	0.29	0	14.12	0	5.32	0	6.14	7.93	3.57	57.16	35.49	100.24	81.35	78.21	20.53	8.42	0	6.54	16.95	656.48	2.89	1.29	25.39	21.32	27.06	10.89	80.46	78.38	71.00	0.50	0	9.91	0	0	6.25	115.20	677.23	1135.17	0	658.96	665.59	0	29.75	0.21
S0128	18.37	47.32	0	0	454.80	63.26	236.57	593.43	0	5.56	0	36.98	32.38	5.04	1922.71	1073.15	22.05	0	880.36	0	63.60	257.12	471.24	122.35	1869.69	251.12	504.19	0	138.37	0	210.43	140.59	953.94	0	692.66	369.10	219.78	193.47	220.45	339.74	379.41	145.97	431.52	0	250.61	181.96	203.68	23.94	281.75	156.81	745.31	356.54	0	0	0	117.35	118.29	1078.46	76.50	228.70	94.30	0	107.03	0	0	377.96	174.67	960.04	124.68	505.91	115.72	61.92	111.62	36.37	1404.34	937.68	318.89	151.39	2744.08	2644.09	273.74	152.59	392.68	522.70	788.66	901.96	141.49	1519.71	0	38.43	392.64	12.58	1343.60	65.59	1603.96	1604.11	703.19	315.26	373.06	619.75	41.46	203.62	0	112.90	110.54	0	15.58	975.65	972.69	0	30238.53	0	14764.80	11.20	0	0	2100.86	0	2028.42	2231.55	37.00	15.13	11.14	103.66	0	38.92	2002.03	0	181.52	9824.47	1249.94	357.02	0	26.85	66.76	60.32	92.32	439.49	438.87	1439.33	1011.74	100.57	81.58	233.62	0	0	48.59	219.44	62.94	264.42	203.86	34.27	72.49	1046.92	123.95	195.98	235.48	95.53	1218.12	133.40	326.53	128.51	0	38.08	4976.49	1118.63	144.65	1087.81	173.51	903.45	0	410.21	16.85	64.31	73.01	346.21	60.36	251.41	261.11	153.41	0	0	354.47	0	762.81	34.31	291.84	383.78	185.36	664.79	219.92	2.84	81.77	2091.09	27.31	54.45	200.73	277.28	175.81	3183.76	1602.05	1615.44	857.42	33.63	532.34	24.98	250.91	0	0	122.74	311.87	744.74	95.17	6.96	6972.83	26.80	0	672.79	0	153.33	260.92	900.19	215.27	322.32	85.08	0	43.48	648.98	563.50	560.12	74.96	74.05	3420.56	3327.12	38.20	574.94	0	168.79	33.64	1511.21	1549.04	325.16	177.27	0	43.08	628.37	624.05	624.38	132.51	134.08	207.34	4444.64	4432.70	205.27	0	1792.27	120.23	0	22.70	0	604.31	38.46	59.06	309.54	179.60	525.09	528.49	270.55	0	23.42	735.83	3429.84	125.83	0	17367.31	1467.34	652.59	2.22	246.79	413.98	0	0	126.82	0	512.42	188.53	51.28	169.45	65.53	341.18	34.99	0	224.20	181.02	225.13	166.66	119.97	0	248.99	375.83	1529.94	0	13.62	883.54	3.29	0	1771.06	1842.92	22.48	0	1396.21	1388.03	1513.19	123.93	128.93	1631.83	42.87	171.56	1201.23	79.92	123.53	688.35	46.74	179.00	149.54	266.08	230.50	0	97.70	615.00	0	98.51	614.15	562.81	70.66	54.85	177.03	203.15	60.13	3046.56	28.95	0	940.36	289.93	936.02	32.03	69.12	141.97	793.51	15.31	246.76	18.39	431.36	6.08	150.32	327.02	0	12.04	68.63	291.61	103.93	1109.09	18.46	365.38	1190.75	20.59	1503.68	114.44	890.95	5.79	520.24	129.47	260.11	67.88	84.02	87.72	18.28	129.29	143.50	10.63	308.29	180.23	123.98	2480.69	0	107.07	0	366.24	87.18	217.30	279.03	200.62	0	125.69	379.18	81.98	37.06	104.10	0	153.74	181.00	250.11	76.36	0	90.11	0	235.32	226.07	124.32	10.26	205.16	358.41	0	79.34	67.62	0	206.23	19.83	8.53	78.00	111.39	0	0	93.63	80.25	242.06	215.35	67.95	159.73	101.53	88.91	299.32	0	125.98	148.65	1416.87	204.83	0	781.53	70.43	736.47	433.05	558.13	61.94	227.47	10.07	1259.50	115.78	179.89	8.79	0	50.21	109.98	2101.43	985.75	24.57	54.40	128.62	100.87	7657.33	1889.73	0	0	674.47	70.16	124.86	244.77	0	145.25	318.73	144.31	197.57	87.07	423.76	222.40	0	25.73	142.43	9.28	51.89	440.86	155.96	460.73	260.50	265.67	139.48	1142.59	571.91	501.32	0	86.78	743.78	264.06	210.67	257.66	10.01	0	31.88	0	26.57	202.80	296.89	140.48	0	125.99	198.57	525.66	0	120.70	12.03	1.21	237.22	211.50	63.43	36.86	524.12	505.05	88.93	83.58	354.36	119.37	298.45	245.67	3456.15	374.35	1750.76	78.34	78.98	194.83	0	374.31	23.67	0	99.51	0	54.54	310.22	682.17	222.52	28.48	32.74	0	0	645.17	0	618.32	3373.84	2071.48	0	0	1922.37	0	0	98.55	30.92	0	15.22	0	121.66	16.29	19.36	23.52	0	22.40	5.13	198.68	449.77	234.61	157.45	0	0	166.09	172.16	2365.26	157.33	283.02	166.54	0	134.54	0	121.43	218.29	97.48	97.48	67.80	220.26	421.71	124.76	127.76	0	409.38	783.82	770.74	637.94	339.87	8.36	0	391.29	1304.53	188.38	0	73.37	0	265.21	71.64	389.82	509.48	9.67	0	0	2884.86	76.81	12.34	2824.62	4.30	2548.56	749.65	3.83	62.65	374.00	22.70	325.34	0	50.47	7.71	19.90	269.11	94.81	467.85	467.85	0	41.32	26.12	0	30.40	177.67	45.28	968.64	9.18	0	6.90	876.42	35.79	11.16	338.29	335.23	43.08	0	0	256.49	314.06	457.01	597.13	103.78	212.13	99.17	618.98	617.81	0	421.00	0	138.57	66.02	164.22	281.76	241.15	39.03	646.42	0	279.61	279.26	466.55	197.67	374.33	479.60	18.66	0	59.28	75.38	0	102.28	266.65	369.79	12.58	170.34	29.33	2195.25	146.67	0	266.61	1188.72	298.44	664.37	1427.81	3077.01	1367.79	1319.18	525.93	790.68	0	0	60.45	169.43	64.48	585.09	49.85	0	348.24	377.12	282.43	479.36	124.29	0	90.51	38.50	0	0	99.50	223.75	0	280.24	86.77	0	266.22	434.24	105.95	950.96	11086.25	425.71	791.73	582.75	0	293.33	0	19.90	91.91	152.15	42.95	191.54	0	574.45	0	17.61	6.61	86.31	91.97	0	282.09	146.44	704.33	158.30	94.37	121.50	0	239.79	0	93.23	6.64	89.27	0	920.28	997.63	241.34	190.56	1.49	16.13	16.05	490.29	44.50	326.31	40.66	40.71	39.85	1316.13	188.66	33.40	456.18	862.91	0	0	0	0	0	0	418.48	8.70	130.53	148.60	147.10	2606.20	1775.77	0	921.75	140.02	3347.02	39.63	1988.03	253.29	0	374.14	0	335.46	47.12	109.06	9.05	2811.08	126.54	18.58	17.47	145.29	0	98.30	51.87	92.72	6960.63	6971.18	892.55	135.35	1027.28	530.08	517.29	456.37	51.91	3.99	7.66	240.45	55.86	122.02	126.06	169.35	159.44	97.70	0	174.83	579.34	12.12	301.21	264.73	14.21	215.79	128.85	2.37	182.48	12.67	295.01	2724.91	76.68	0	412.86	186.92	405.36	549.80	199.85	82.12	454.77	386.51	87.79	0	169.08	29.18	29.32	343.40	0	182.40	6.65	0	4.29	7.00	638.32	4.41	146.84	285.36	23.13	1516.53	1224.56	318.56	65.34	136.45	2834.89	2868.88	3.19	163.29	59.98	88.45	93.95	145.86	0	86.90	23350.02	152.20	128.57	83.15	0	114.16	45.99	102.43	326.32	978.79	263.83	4.81	112.21	105.41	46.43	162.69	412.87	387.88	0	22.57	29.25	82.39	59.21	51.60	98.44	0	84.25	9687.40	43.97	6334.94	0	1.72	16.79	320.51	145.21	0	0	928.82	5.61	0	1792.46	1801.85	138.20	16.80	0	8.14	74.06	692.39	0	29.94	38.56	237.47	15.34	91.21	256.90	0	0	38.56	333.79	364.70	0	10.20	1217.17	181.97	182.37	484.31	0	89.50	123.95	100.44	143.17	33.51	49.47	0	46.60	75.80	0	15.90	73.05	23.80	8.33	0	0	51.20	174.40	164.87	276.12	3.46	7.30	423.46	24.71	1153.16	0	337.40	321.33	97.51	0	0	42.33	28.60	0	7.21	127.67	248.71	299.67	162.31	36.18	33.11	41.74	135.25	0	57.85	71.99	69.96	190.75	0	98.25	134.16	0	46.99	53.26	62.49	65.50	415.73	232.27	0	0	54.14	176.73	124.00	9.73	29.82	123.55	15.66	0	45.49	164.39	0	0	132.34	91.54	0	0	73.51	0	0	49.80	41.13	133.65	11.84	69.11	124.14	1243.51	1247.98	145.41	91.18	0	0	39.67	211.04	52.00	0	84.72	533.87	392.22	47.54	38.67	193.54	83.29	209.14	33.81	117.55	0.17	2469.34	141.80	0	0	50.32	2183.00	3223.94	1400.59	100.11	359.04	400.47	99.76	74.70	17.99	35.94	64.81	47.04	46.71	46.10	40.59	813.68	408.99	22.58	328.03	142.91	116.01	244.57	621.29	264.06	2.06	4.76	49.16	18.53	270.52	327.66	108.64	51.47	38.23	27.88	12.66	0	547.28	167.83	288.41	641.23	497.42	278.94	456.15	166.03	149.34	30.69	0	75.76	0	125.74	93.06	0	60.46	0	15.15	27.40	0	14.27	89.42	114.87	1030.18	6683.48	526.32	1635.11	0	12.17	9.72	65.34	524.66	413.25	0	6.07	70.47	45.04	149.04	7.18	1308.30	289.47	898.39	161.27	54.36	29.99	35.29	0	992.90	78.14	54.60	1895.75	387.12	538.47	80.02	63.22	137.55	469.27	0	31.19	146.16	141.73	530.54	697.54	891.42	93.43	288.30	0	693.55	104.75	60.91	0	163.26	427.84	69.23	0	7321.01	400.24	54.58	31.72	422.66	252.32	199.95	305.52	145.04	127.48	9.54	0	158.27	5471.35	5758.30	270.44	1608.32	0	249.53	136.71	477.77	73.58	10.77	208.46	0	314.26	18.33	0	115.79	203.72	207.98	413.48	73.04	309.04	0	28.20	6.30	0	5.79	0	114.88	488.83	496.23	495.58	87.12	1136.91	290.02	100.36	30.00	738.79	737.84	0	396.31	23.43	137.91	0	0	7.49	98.24	123.97	113.56	10.90	24.16	51.51	1468.72	0	203.13	110.12	133.40	30.24	1368.70	4.60	19.03	13.32	54.94	210.15	103.34	201.47	7.91	787.75	539.85	790.83	66.29	184.16	128.09	272.56	15.71	30.69	58.73	55.10	7.54	41.02	701.50	47.40	5362.66	74.51	181.11	61.53	0	44.57	232.73	37.84	1116.36	0	847.15	279.84	158.64	13.99	154.44	80.98	68.19	176.60	12.44	17.57	1015.11	2801.58	111.43	87.84	64.46	257.62	101.81	3965.92	0	14.20	0	576.08	508.31	423.13	159.33	539.97	96.89	83.14	41.57	64.77	310.48	924.11	923.99	134.39	201.41	97.14	4.73	0	121.60	395.77	0	25410.57	0	1813.93	150.79	0	1723.89	143.41	118.77	333.08	16.56	327.61	327.59	112.21	199.37	0	16.85	174.54	179.15	19.73	151.38	19.73	3916.07	127.52	63.66	232.84	829.75	81.78	1554.02	0	34.16	0	769.00	879.94	91.02	126.39	40.26	479.06	35.42	499.18	129.13	1.03	289.93	47.67	0	37.04	66.05	75.10	1175.67	183.81	41.22	28.70	85.00	0	396.07	41.58	9782.94	32.65	0	3678.21	12.10	35.08	0	2256.72	564.55	1303.56	680.49	131.68	475.07	86.74	12.43	146.07	189.71	110.03	119.50	2.46	167.73	6568.72	46.04	75.38	10.99	70.45	40.02	43.11	103.73	9329.27	183.67	831.91	223.92	221.12	0	0	286.03	44.25	361.38	326.76	455.70	417.38	34.62	375.18	89.96	111.16	810.51	280.80	70.41	77.50	708.99	76.96	109.06	3500.99	16.36	25.88	1975.61	731.02	795.05	0.60	491.27	66.48	591.34	202.46	322.08	0	181.42	344.40	250.60	276.65	164.24	301.90	848.39	143.83	1485.42	1197.07	78.26	89.64	3336.49	10.21	205.59	177.21	5258.26	5125.94	100.60	100.18	291.43	1077.70	4036.36	0	66.93	149.13	0	0	2.71	68.47	81.54	102.53	112.55	28.47	7.61	71.17	192.74	78.13	219.36	35.42	1150.69	1582.48	2181.24	95.57	254.24	34.89	55.13	366.46	23.74	0	377.26	3124.96	511.49	725.31	342.83	184.24	183.69	12.77	61.01	2978.36	2.39	496.22	145.70	361.92	82.20	307.57	306.25	0.61	170.24	168.11	32.30	2413.54	111.20	1281.02	118.40	0	395.23	134.46	794.24	448.85	51.29	6.13	410.79	56.80	57.07	342.17	397.80	341.55	553.87	100.79	30.15	163.47	0	47.74	149.48	270.52	147.98	57.50	113.53	271.31	573.45	725.17	734.95	54.83	112.45	0	801.28	0	22.95	18.37	0	515.04	676.95	0	43.82	68.73	2.12	46.27	401.62	263.44	101.51	207.19	0	22.95	75.93	23.72	622.96	67.48	490.62	63.98	77.60	561.93	329.84	152.44	229.48	52.78	399.12	84.26	21.36	3.00	1.98	153.60	0	0	39.01	7.78	0	135.96	227.88	0	71.07	99.34	249.05	6.89	949.08	109.30	163.15	65.36	84.33	155.29	0	6174.92	103.00	0	419.74	28.46	0	974.46	99.50	63.54	71.51	85.39	63.25	19.94	560.89	10.60	893.93	165.70	122.28	85.69	50.62	312.91	147.87	89.82	99.20	106.36	88.81	205.20	102.46	68.80	215.06	483.42	241.53	36.81	660.61	80.53	50.34	102.71	656.40	136.17	0.29	78.81	37.68	373.90	341.73	0	203.52	346.26	13.54	0	49.28	59.69	56.58	447.64	40.36	12.18	0	15.57	215.11	0	260.17	55.89	87.57	64.45	337.33	86.64	26.62	67.47	0	23.26	41.31	158.22	30.94	30.94	12.88	29.55	0	3.40	12.29	37.91	6.71	9.20	21.94	31.73	38.97	17.55	92.22	332.67	90.43	1.30	50.75	7.61	2.96	85.38	54.59	1.73	220.12	621.77	20.41	59.59	281.65	100.79	288.33	41.85	117.65	12.53	30.79	36.10	88.58	70.81	91.17	19.20	0	35.04	43.44	87.85	52.89	0	63.89	29.58	63.65	34.74	102.69	335.25	66.90	0	0	28.05	109.04	719.72	251.74	29.84	154.03	134.74	58.80	44.51	5.66	10.06	19.62	0	250.95	147.59	150.63	148.06	1.20	86.87	65.06	148.58	103.54	2648.13	193.27	2639.60	51.84	138.86	588.10	34.43	0	496.10	2041.80	0	2.93	128.45	132.16	52.59	144.25	304.75	139.45	352.25	13.02	0	32.06	136.66	41.08	7.22	593.63	74.55	72.00	25.70	767.53	42.32	153.89	8.74	8.98	370.02	532.50	242.69	145.79	16.29	57.55	191.01	0	103.73	247.95	266.80	140.50	0	0	157.81	106.75	28.14	71.47	135.71	97.75	46.23	75.21	372.00	158.46	31.29	39.11	10.71	471.32	7.22	244.85	268.37	7.00	317.05	133.23	8.59	159.28	183.38	32.05	39.43	47.30	16.85	29.81	0	102.83	0	48.44	554.55	127.33	55.40	555.78	117.66	121.35	16.46	81.11	0	0	219.54	49.90	123.93	105.57	132.28	9.54	487.28	403.10	0	77.79	24.55	26.93	196.39	105.30	34.09	13.63	31.62	184.84	508.86	131.59	54.84	84.76	9259.90	2037.08	0	26.06	22.43	42.68	32.53	555.83	0.15	16.52	0	73.24	95.14	149.06	0	848.24	121.22	27.98	408.86	104.37	1803.46	6.70	23.85	135.39	102.66	75.42	81.52	376.83	0	51.76	7.30	39.34	113.12	69.89	2289.17	137.82	861.21	752.44	24.28	2.10	179.92	125.16	16.12	0	44.62	230.12	3.21	80.96	13.62	0	9.53	129.82	17.92	154.47	96.40	0	138.89	7352.81	0	114.67	156.91	44.80	7.47	71.45	132.21	88.72	98.12	19.03	84.05	12338.01	0	250.13	10.66	0	888.96	0.68	66.36	8.79	78.55	167.02	43.91	0	0	117.38	543.35	255.23	35.77	334.75	941.04	479.42	180.66	115.56	0	3.50	5.77	0	3.60	390.81	339.74	293.35	282.51	175.08	45.53	16.30	0	56.00	204.57	10.06	48.35	494.51	214.49	0	0	163.75	28.95	68.72	69.10	66.58	43.73	49.81	99.31	73.31	184.68	0	0	39.41	69.36	5.96	70.04	0	91.62	1.92	56.82	152.22	223.03	0	14.18	12.35	107.83	13.17	79.10	12.46	45.60	107.95	120.76	128.84	49.45	21.76	35.02	612.79	0	179.90	1735.19	0.18	41.74	64.58	68.23	117.28	57.37	0	49.11	66.79	218.21	75.12	415.20	1296.02	8.55	114.25	7.56	32.95	75.72	101.11	100.81	10.97	0	45.34	0	0	65.25	199.05	32.39	442.18	92.03	67.37	179.89	16962.86	108.09	277.54	6.73	0	77.02	1243.74	214.29	9.36	968.78	75.57	343.14	65.28	0	2366.62	120.75	2081.18	58.11	34.87	587.40	64.85	332.02	0	75.81	64.11	10.39	77.50	160.74	0	45.90	39.20	2178.33	15.24	283.98	0	53.44	3.03	3594.77	673.32	312.37	483.82	0	0.23	211.72	74.07	5.60	40.31	0.89	53.60	104.53	46.52	104.92	52.01	0	99.87	159.46	24.65	153.60	49.97	265.67	902.24	733.20	123.82	39.06	20.27	12.99	0	57.63	0	199.82	6.31	157.93	0	130.35	30.04	0	73.33	343.35	116.65	82.47	0	195.32	9.15	336.21	80.05	108.10	55.67	75.27	140.47	0	43.64	22.39	53.70	176.13	139.07	6.34	46.77	120.74	145.04	169.59	0	0.25	0	21.48	872.92	107.61	27.34	88.11	0	4.05	852.57	295.07	97.70	49.96	474.36	6.45	22.87	13.76	190.39	4477.77	0	855.83	205.56	87.55	4.90	475.98	99.67	0	224.53	15.39	100.07	39.53	2.24	12.46	0	3.25	410.65	21.58	42.13	148.22	633.24	404.10	72.29	218.21	116.65	22.02	133.56	440.13	0	235.79	39.72	0	0	152.53	172.31	22.03	0	138.00	143.76	105.86	101.23	117.92	203.39	2180.44	0	106.75	32.49	408.89	25.22	66.20	110.73	18.45	0	103.88	18.97	134.64	106.76	981.84	186.48	187.48	117.88	3190.59	76.85	119.43	149.37	0	1540.64	0	1601.88	380.10	438.05	12.99	182.56	536.20	263.84	52.74	65.43	0	98.79	94.41	91.10	0	176.63	2.75	0	175.16	4.14	54.21	105.17	124.43	55.61	28.60	404.87	24.85	46.54	435.06	0	329.86	0	99.48	107.79	116.43	95.89	1567.12	0	355.62	78.71	352.75	61.95	248.22	27.41	215.68	209.34	39.82	0	0	29.07	0	240.48	46.37	0	0	0	40.60	259.90	41.57	234.05	84.94	202.60	194.19	89.02	0	27.32	341.22	417.29	78.11	2.70	262.67	258.34	555.23	559.76	76.34	10.92	38.24	993.84	208.83	606.63	89.43	78.23	89.71	65.96	65.17	0	95.35	952.32	11.65	145.27	0	24.78	40.50	25.68	545.78	385.40	389.69	0	365.11	358.74	365.09	225.78	225.03	48.99	50.56	107.02	49.97	95.57	0	4.63	0.22	0	27.63	0	555.67	93.98	138.22	161.41	0	121.18	159.38	509.17	0	137.25	299.54	12.19	76.16	8.87	34.88	0	468.07	4.32	201.93	68.02	56.94	158.93	75.63	57.11	29.68	125.10	0	254.69	19.73	63.28	313.16	188.12	4.61	1098.36	57.15	59.83	38.93	0	74.55	29.66	152.19	144.67	27.54	0	391.51	5.02	286.26	191.08	94.73	87.35	182.20	47.68	510.67	47.46	62.62	132.21	12.89	14.36	129.55	189.81	0	458.52	164.52	0	154.49	91.41	93.30	961.71	18.57	0	73.99	72.07	41.84	818.87	47.58	0	0	367.75	0	0	154.61	262.97	3.40	704.70	14.84	134.02	157.20	202.74	46.97	32.47	171.72	4.82	42.36	0	160.80	9.06	154.44	2.58	136.41	82.17	24.80	623.08	162.26	118.12	33.05	102.51	0	297.86	196.49	126.80	64.24	134.27	14.65	130.11	58.77	58.88	111.78	128.58	99.96	97.22	106.02	643.66	353.79	24.47	71.05	261.17	0	257.50	148.51	98.67	0.04	932.02	87.75	0	164.48	196.07	99.27	51.09	73.43	28.87	3499.92	372.57	116.47	256.37	178.67	53.31	47.71	143.04	33.99	0	170.78	77.36	9.21	10.63	7.22	66.39	354.49	193.47	2.82	61.52	125.35	179.60	178.96	218.47	140.84	85.52	106.57	48.92	65.89	31.32	592.58	354.24	1110.78	55.30	444.33	410.82	0	180.14	44.43	0	15.22	4.68	0	309.75	25.36	20.38	0	70.90	21.64	71.76	65.81	324.03	1428.78	214.48	110.88	48.44	674.92	1543.23	231.74	20.85	1010.95	0	74.85	290.50	26.62	0	34.13	437.33	298.81	155.97	158.76	0.27	14.71	0	17.72	717.08	0	381.85	384.25	82.44	2385.60	18.65	245.39	23.36	125.69	32.55	22.00	1302.18	6.18	6.52	28.09	0	45.47	102.46	371.84	4.32	186.47	7.19	200.01	0	305.19	0	486.48	69.01	247.00	89.69	58.87	349.45	318.19	73.19	205.98	171.39	166.89	1770.14	48.51	59.41	34.67	140.33	18.08	91.62	250.73	0	25.51	132.60	7.34	17.28	1021.38	76.39	58.54	524.56	17.76	0	23.66	0	10.89	137.99	0	25.94	12.41	30.43	120.46	273.41	986.74	155.98	45.85	191.37	110.49	21.48	223.30	0	0	120.52	0	93.50	106.55	99.23	411.00	261.71	170.19	596.00	609.64	663.45	268.99	25.86	430.60	491.67	9.24	0	71.91	171.23	11.74	9.82	14.69	344.76	8.96	20.51	45.38	11.09	67.38	253.79	362.74	0	286.79	132.39	66.67	35.95	0	57.73	6.67	1521.91	1534.84	41.73	177.12	174.58	55.09	30.35	240.35	247.39	173.79	683.41	143.79	649.81	701.85	113.07	330.80	411.82	306.54	18.08	0	990.05	16.56	0	163.58	146.47	130.39	21.28	192.26	254.85	321.98	261.86	92.44	0	1381.37	1368.26	14.06	759.52	171.84	1245.61	82.69	935.82	931.96	0.88	578.18	37.85	0	66.61	0	94.22	0	81.96	148.83	4623.14	4985.24	111.98	3581.32	161.40	1646.04	0	65.70	102.53	111.69	44.92	1211.32	34.72	9311.63	6944.35	246.13	3590.18	3652.44	314.22	62.16	282.91	214.28	532.54	542.85	0	48.14	2129.61	1286.44	1251.39	126.84	305.69	2148.84	2117.51	1969.40	1925.34	16.31	491.18	35.72	389.79	0	16.06	32.10	0	3429.94	459.94	25.05	0	83.00	1405.27	1430.80	965.71	506.47	399.73	290.74	290.91	334.71	133.99	334.87	102.48	92.89	368.05	17.82	1531.14	67.16	76.35	12.50	567.83	23.42	134.90	275.02	0	557.71	18.93	4.67	4.49	171.22	180.09	69.28	74.14	170.92	0.04	1000.86	1382.02	205.57	188.54	83.44	120.82	375.22	22.50	64.53	82.53	93.16	43.15	139.92	0	0	3232.96	135.55	266.09	2401.76	210.25	1072.31	144.92	89.78	163.91	80.99	141.67	59.00	83.03	31.30	22.82	234.97	125.56	0	24.85	39.78	25.70	0	39.01	8.69	14.63	64.72	38.39	0.81	0	141.30	616.50	370.75	62.77	728.24	0	233.61	0	16.22	343.07	9.95	246.37	325.35	0	62.71	136.53	96.96	17.25	170.25	0	0	0	43.86	305.70	50.37	21.70	9.16	265.78	12.41	48.13	0	239.93	8.67	268.85	2.60	0	0.84	1023.15	1000.57	0	171.70	154.51	47.56	18.43	31.47	106.15	1.42	0	829.31	17.09	34.88	84.05	40.46	5.28	152.38	152.77	39.22	48.10	21.38	35.67	6.85	104.63	112.30	20.67	11.31	0	315.01	1800.71	3169.39	963.76	0	0.75	24.46	0	6.08	88.34	97.37	0	109.41	78.69	12.00	5.29	420.70	26.11	124.09	26.51	89.89	41.32	32.57	45.27	58.68	2076.06	1076.23	15.02	12.15	16.42	2205.03	0	1682.38	19.88	178.86	0	10.86	92.94	466.99	122.93	1.16	21.91	349.78	261.11	65.41	15.78	30.27	6.22	90.89	33.62	23.45	115.62	752.89	491.65	35.30	4.73	15.17	1.30	41.99	72.37	65.72	73.07	88.05	41.36	248.16	27.96	0	145.08	15.23	382.68	460.78	591.14	0	0	261.84	1511.54	1211.39	36.64	43.53	0	13.55	0	3759.73	2871.67	511.89	723.50	0	0	106.48	0	10.08	61.25	49.51	296.75	469.28	446.90	121.43	3.01	25.56	2.32	0	10.56	12.19	2847.92	2814.30	77.52	1436.25	715.60	26.06	59.41	1096.39	506.72	280.03	1.26	5.79	92.35	61.32	185.14	207.79	65.95	138.70	67.04	831.49	588.05	605.81	14.70	96.74	7.21	272.34	278.62	0	71.59	143.85	173.20	85.41	49.94	167.95	8.36	11.18	2061.50	1166.73	1140.19	369.50	126.90	36.93	1.25	1.33	22.55	23.86	18.42	277.83	99.86	44.36	37.83	93.65	83.17	196.80	217.04	46.90	32.47	2909.00	1580.76	185.73	66.33	91.91	361.96	197.58	91.81	72.32	437.79	227.19	81.30	305.95	380.07	29.63	223.76	222.57	0	323.66	34.61	3468.22	2342.44	2337.93	153.35	111.82	3018.02	41.21	46.62	1995.30	56.62	444.78	60.22	0	0	551.17	336.94	395.60	333.89	144.48	64.05	0	430.85	105.83	53.69	0	658.40	42.92	6493.36	1.59	6321.23	656.41	45.54	204.26	1.43	3.21	52.01	40.03	6.06	0	1109.83	71.14	0	35.92	26.19	85.61	56.82	81.99	18.56	208.07	85.37	2.81	2653.52	2534.28	27.66	27.97	133.26	199.45	42.77	1286.83	41.40	0	217.69	139.52	60.14	92.46	109.18	91.53	50.57	81.47	150.39	484.28	15.46	426.47	341.87	75.78	408.76	4.99	182.29	76.07	88.37	127.30	35.95	1059.13	619.17	412.81	15.51	61.77	54.77	70.28	124.39	18.63	0	51.08	55.05	68.68	100.90	2848.74	1771.41	193.54	562.80	219.40	0	109.04	123.34	33.62	97.68	0	171.37	152.39	14.12	238.46	111.35	149.32	321.65	87.94	0	303.40	193.54	7.06	88.48	5.53	1397.81	1414.53	216.55	128.98	0	316.72	114.11	121.66	327.75	49.33	0	106.11	181.99	67.91	15.19	0	285.56	176.48	205.76	79.75	428.67	414.27	298.71	71.99	21.90	37.84	11.60	7.28	11.95	153.51	0	0	0	0	0.28	0	0.70	0
S0129	0	0	0	0	0	0	0	0	0	0	0	0	0	0	0	0	0	0	0	0	0	0	0	0	0	0	0	0	0	0	0	0	0	0	0	0	0	0	0	0	15.01	0	0	0	0	0	0	0	0	0	0	0	0	0	0	0	0	0	0	0	0	0	0	0	0	0	0	0	0	0	0	0	0	0	0	0	0	0	0	1816.98	0	0	0	0	0	627.82	0	0	0	0	0	0	0	0	0	0	0	0	0	0	0	0	410.88	0	0	0	0	0	0	0	0	0	17905.41	0	0	0	0	0	0	72.85	0	0	0	0	0	0	0	0	0	0	95.75	0	0	0	0	0	0	0	0	704.51	0	0	0	0	0	0	0	0	0	0	0	0	0	0	0	0	0	66.17	38.98	0	0	0	0	0	0	0	0	0	0	0	307.09	122.14	0	0	0	0	0	488.36	0	0	0	0	0	0	0	0	0	0	0	291.39	0	0	0	0	0	0	26.85	920.94	0	0	367.92	817.10	0	0	0	0	0	0	0	0	40.15	240.89	1666.51	0	876.74	0	563.95	0	0	0	0	0	0	0	0	0	0	904.53	0	487.14	0	1673.15	168.92	1166.98	0	700.81	1432.57	0	0	0	0	0	0	0	0	0	0	0	0	0	113.44	2156.13	3271.81	0	0	0	0	1117.14	0	0	695.10	0	0	0	0	251.13	248.63	0	0	15.23	7.19	0	0	0	12388.13	32.59	0	1830.52	84.66	0	51.79	51.65	229.46	0	0	0	0	0	0	625.57	0	0	0	0	0	0	33.22	0	0	0	277.63	0	0	835.50	0	0	0	892.86	0	0	0	0	0	0	306.70	723.67	0	0	0	0	0	0	0	707.19	403.99	0	0	0	0	0	0	0	0	424.95	0	0	0	0	0	0	0	759.77	0	0	316.52	0	0	0	283.67	0	0	0	0	0	805.77	0	0	0	0	0	0	0	1045.67	0	0	0	984.30	0	0	0	0	0	180.91	0	0	0	0	0	0	0	12.00	46.10	0	940.38	0	88260.69	0	0	0	0	0	0	0	0	0	0	0	0	0	0	0	0	0	0	0	195.56	19840.78	0	0	0	0	0	0	0	0	0	0	0	0	0	0	0	0	1943.61	0	0	0	0	0	0	0	0	0	0	0	0	85.51	0	0	0	0	0	0	0	64.61	0	0	15240.37	219.24	0	15.95	0	0	0	0	0	0	0	0	982.45	2187.08	0	0	569.82	0	68.44	0	0	0	979.10	0	1755.91	0	480.28	0	0	0	111.16	0	0	710.44	0	0	0	338.12	0	0	0	854.53	0	0	0	0	534.00	0	0	0	0	16.51	0	0	0	0	0	0	0	1141.29	0	0	0	0	21.48	200.16	0	0	0	0	0	0	0	0	0	0	2378.90	0	0	0	0	0	0	0	0	0	0	0	0	219.32	137.86	605.19	0	0	0	0	0	506.57	25.57	0	0	0	0	0	0	0	0	0	1325.57	0	0	71.27	0	0	0	0	50.62	483.87	0	0	179.88	18.10	32.64	0	0	0	0	8531.43	0	0	0	0	0	0	0	0	0	0	0	1241.57	277.53	449.19	0	25.60	689.05	694.60	645.89	715.93	0	0	0	0	0	0	0	0	0	0	0	0	0	0	0	384.38	0	0	0	0	0	0	0	0	201.11	0	624.31	0	1708.72	0	0	554.97	720.17	0	1434.50	0	0	0	0	0	0	0	970.67	0	0	69.43	317.02	0	0	19.32	20.54	1537.48	0	0	0	0	0	0	2067.70	2108.51	0	0	0	1590.82	80.43	0	75.30	0	1006.74	1309.26	0	0	1479.32	0	395.82	598.38	0	185.78	0	118.64	0	0	0	0	0	0	570.82	747.57	0	0	0	5719.34	0	0	0	59006.01	0	0	0	854.64	772.54	803.55	25.55	0	0	88.76	0	0	198.02	0	0	2584.30	1199.89	2356.21	2850.11	0	0	0	0	0	0	865.85	0	0	24.71	0	0	0	45.00	0	0	6939.15	7000.54	58.59	0	4598.81	0	0	669.37	0	668.47	9.55	0	396.14	0	0	0	48.80	564.77	0	0	0	239.41	0	1302.06	186.87	240.86	247.82	0	189.90	0	0	537.26	0	0	0	0	259.54	0	0	0.82	0.77	1514.63	9.48	0	0	0	40.70	0	0	0	0	6.27	0	0	0	9.00	14.10	0	50.76	170.96	0	0	0	0	0	0	6.56	0	0	0	3373.07	0	0	947.25	0	0	0	0	0	32.95	628.09	1188.01	0	0	0	0	0	0	7822.35	8458.26	0	1138.36	0	0	0	0	0	0	0	0	0	0	0	3.34	273.41	416.51	0	24.89	0	0	77.31	1584.68	0	0	62.23	0	0	0	0	0	0	42.64	20.49	0	0	705.64	0	0	0	345.02	0	0	19.28	0	0	0	0	0	0	0	0	0	0	0	0	0	0	0	0	0	0	0	0	0	0	0	0	0	0	0	0	0	4731.03	0	0	0	993.64	0	10.75	0	0	23.87	0	0	0	0	0	0	51.02	222.28	0	9.85	27.30	265.80	0	0	0	0	0	8064.64	1014.09	9823.94	0	0	0	0	0	413.03	0	0	14.55	0	0	0	98.75	0	0	0	16.05	28651.04	0	0	81.15	0	0	15.90	0	0	265.85	0	26.94	32.81	0	0	299.16	1336.15	19.61	0	0	0	0	0	0	46.03	0	79.88	0	0	7.17	0	64.56	0	0	0	0	160.93	0	135.95	373.10	0	0	0	543.00	0	0	0	26.96	119.45	0	0	0	0	0	0	0	0	0	0	0	8.79	0	0	191.44	0	234.84	0	656.59	0	27.43	0	0	0	0	0	0	131.78	0	0	315.26	0	0	0	0	53.51	0	0	0	0	359.47	601.06	168.60	88.12	166.01	163.07	0	27.19	0	0	98.79	0	0	0	157.63	0	248.59	340.97	0	0	749.25	606.23	0	0	0	0	58.24	22.48	0	0	2.56	28.37	24.03	0	269.94	0	172.67	227.30	890.88	919.55	0	0	0	969.75	587.86	101.25	1693.89	366.12	1003.87	286.04	269.13	211.47	0	0	0	0	0	0	0	0	133.26	0	4836.08	834.44	222.83	11.70	0	0	0	116.99	0	151.76	0	0	32.03	0	0	0	2340.58	0	0	3116.10	0	0	0	0	0	0	109.46	0	94.74	104.37	1.30	0	0	0	0	0	0	0	0	3.25	211.09	1493.42	377.04	1072.92	0	0	241.43	0	0	0	4.43	0	0	0	0	0	0	0	0	0	0	108.78	0	0	178.25	0	0	523.28	288.92	383.32	0	0	0	0	0	0	0	0	0	0	0	0	0	0	1238.44	0	0	0	0	1069.26	0	0.35	0	186.55	0	1368.82	209.59	0	0	1477.39	141.94	0	0	0	0	0	1733.29	0	614.39	0	0	41.18	1447.24	0	0	1641.24	0	1625.37	0	0	0	0	64.82	0	0	0	0	181.27	0	228.73	5.14	23.02	50.67	0	0	0	0	0	0	0	0	2028.01	2016.92	2374.21	2410.94	0	3097.57	3055.47	0	0	0	0	174.37	0	0	30.47	0	0	0	0	0	0	602.81	25.22	0	0	42.81	0	64.18	0	0	0	0	0	0	0	0	0	0	24.31	51.19	23.79	0	121.33	0	3.57	2674.03	42.05	0	1223.95	4.67	1333.69	0	0	278.42	0	0.85	63.76	56.68	0	0	0	20.71	0	0	0	0	1889.16	191.95	52.30	6.31	0	0	127.08	252.73	395.97	6.84	17.11	94.90	0	0	0	324.47	0	0	24.36	58.53	2156.15	1983.58	0	0	179.93	0	2718.99	0	905.45	0	8039.13	0	440.93	2.46	106.68	5176.01	0	0	1020.29	0	1243.47	977.37	0	0	19.05	0	0	4.13	0	38.32	0	0	23.12	108.40	0	23.50	128.80	0	0	8.13	0	0	0	77.01	0	77.41	0	0	0	0	0	0	155.71	0	20.00	0	0	0	0	0	0	0	0	0	0	5689.49	0	0	0	4009.01	0	0	2129.05	222.05	0	0	0	0	0	0	0	0	0	0	0	0	5028.22	0	0	209.23	0	196.89	192.80	99.01	0	21.87	1593.21	0	72.12	0	0	0	0	0	0	0	0	80.73	9.55	21.53	51.50	0	1072.83	0	0	150.03	0	21.21	0	2161.03	0	184.11	0	30.41	373.53	113.78	0	71.85	0	13276.95	2408.16	848.09	0	532.24	99.38	0	0.06	40.68	0	0	0	0	2078.94	2012.11	0	471.85	0	0	202.85	0	0	0	351.54	25.40	0	0	0	0	0	0	0	0	0	0	0	245.96	0	56.92	0	230.36	98.34	3330.19	3649.10	924.40	13.25	77.95	0	0	0	0	0	0	3491.02	0	1238.69	24.28	0	0	0	35.12	0	0.40	5.77	0	0	0	228.64	213.94	0	117.65	0	0	7103.68	5.94	2853.51	0	12.73	267.37	113.47	0	0	0	43.67	0	0	11.84	0	0	23.95	0	0	0	73.81	86.76	0	0	87.72	63.64	1.21	0	390.40	291.75	0	91.46	30.52	0	196.12	0	0	0	76.72	0	0	12.20	0	23.21	54.17	0	0	0	0	0	3.71	0	0	0	0	190.03	0	218.44	0	0	74.95	217.42	256.65	270.14	0	0	0	0	854.13	773.17	0	7.28	0	0	0	0	3.65	303.48	194.29	196.56	0	0	0	399.01	0	357.92	0	0	0	0	6272.83	13.46	0	30.42	0	0	51.71	7089.15	2687.23	187.28	0	0	0	16.66	0	141.88	85.47	99.37	0	0	24.63	9.53	0	0	0	3.07	75.94	0	4.11	0	13.20	0	71.80	138.15	0	0	2595.44	227.90	0	1197.84	38.44	53.55	27.82	39465.98	93.18	0	0	0	108.25	0	2.79	0	82.35	0.87	0	2.64	27.53	0	0	137.36	216.04	0	0	0	0	0	0	0	22.43	2.23	0	0	0	0	19.47	0	0	0	0	0	0	0	0	0	16.43	27.13	96.95	15.37	52.32	0	0	0	0	0	0	93.63	449.78	199.56	2.77	0	0	14.57	0	2996.48	24.84	0	0	25.97	0	2.98	0	0	0	0	0	0	0	92.25	0	886.15	2736.45	34.66	45.64	109.13	526.41	0	205.33	70.64	88.57	0	209.41	22.71	0	0	17.36	0	0	0	0	131.88	121.14	83.92	83.90	0	138.46	264.79	0	0	2220.46	0	2388.84	0	479.79	278.83	0	2.49	1.53	1199.68	0	21.97	158.29	155.12	168.19	41.73	521.94	47.23	783.14	0.67	0	0.38	541.00	0	20.50	250.48	0	41.75	8.35	382.63	1.86	0	678.57	0	121.99	992.79	0	0	0	30.18	0	0	0	0	0	2.25	0	115.14	4319.83	178.97	0	33.63	0	0	24.15	1.60	27.53	103.72	0	0	6.93	0	0	0	0	0	88.06	0	0	65.84	0	0	0	0	0	23.43	0	0	0	14.31	107.22	235.24	60.80	107.21	58.74	55.88	0	0	0	0	145.50	6.05	0	151.07	0	0	91.14	571.79	0	74.16	4693.31	0	15.14	38.44	14.46	81.95	168.99	0.93	0	0	16.53	730.07	2792.54	579.69	0	0	217.89	0	2.09	357.00	0	82.87	0	0	0	0	249.67	0	31.84	103.32	0	0	30.17	56.10	0	139.11	1277.27	1131.10	0	0	22.78	0	0	0	0	0	591.30	54.24	83.99	197.47	106.05	0	78.43	139.38	6.50	0	80.73	0	0	0	0	0	88.86	0	0	0	480.06	0	0	650217.46	0	36267.89	0	0	0	0	34096.33	0	0	0	0	0	0	11.93	0	0	0	15.00	0	2.36	20.21	0	4.64	0	0	137.51	17.55	0	0	0	5.76	61.65	0	0	0	0	0	122.99	9.07	24.70	591.60	156.12	188.02	0	0	0	0	0	0	274.58	91.71	577.47	0	57.60	22.85	51.98	0	1558.64	0	0	0	69.57	0	32.52	12.12	0	0	0.67	0	27.98	22.83	23.08	0	128.66	10.31	17.19	14.92	803.05	0	369.41	28.90	785.57	13.84	6.61	220.13	0	0	0	0	0	0	140.34	9.56	0	1089.63	0	38.55	30.45	0	30.86	12.70	89.56	118.30	23.53	21.02	0	131.41	107.98	23.10	75.85	0	0	0	120.46	0	18.65	0	0	0	0	95.55	238.63	76.65	146.78	0	12.86	481.02	9179.11	252.45	0	3158.03	0	0	890.70	38.20	16.83	795.33	0	194.93	0	14.51	338.60	0	357.89	12.36	0	0	0	0	0	0	9.93	12.83	0	397.24	326.73	27.20	0	1792.59	0	1148.97	0	37.88	386.79	0	0	0	133.06	0	0	114.58	0	936.15	0	0	42.41	99.35	0	0	189.60	19.95	0	0	135.26	0	13.58	0	0	0	0	7.56	0	0	0	6.82	0	0	24.69	173.63	0	0	143.72	146.39	0	0	480.39	0	163.09	205.54	17.36	0	0	0	0	0	85.38	0	0	21.93	14.83	128.89	62.02	14.03	0	0	26.70	6.60	176.53	6.79	42.17	89.08	12.91	18.55	27.03	0	0	1.59	2.70	4.97	19.93	0	111.52	0	0	0	88.87	68.50	0	287.04	42.60	23.60	3.42	0	0	0	13.26	0	116.89	33.17	1.57	40.35	1.64	0	0	0	0	0	1465.20	1576.44	0	0	451.89	60.03	0	3.35	5368.83	0	0	0	0	0.67	1026.31	9.76	0	57.33	13.08	1.55	11.54	0	3.85	17.19	0.35	0	0	7019.68	0	5.67	4129.28	0	0	71.19	3.40	0	776.07	424.67	6.00	91.95	80.65	582.64	0	0	143.56	67.14	9.73	0	12.49	0	0.76	81.33	0	169.93	0	4.90	0	26.62	53.29	4.83	38.46	37.30	0	0	0	6668.01	0	14602.47	112.78	0	134.07	0	0	41.77	30.42	0	0	0	0	31.49	71.86	379.87	326.87	454.94	22.64	0	116.01	0	0	76.83	0	0	0	205.32	0	0	0	0	0	0	0	12.96	0	0	25.32	81.23	0	0	0	0	0	0	0	42.26	0	0	0	0	0	66.51	65.94	0	0.24	0	841.23	0	0	0	0	2.68	6.87	0	0	0	0	0	47.14	34.20	1.61	0	0	0	5.85	0	0	59.71	58.22	158.06	5.43	5.40	10.51	0	29.26	0	0	0	1.68	0	0	0	14.96	24.10	7539.03	0	30.12	0	0	0	281.29	174.88	26.04	0	0	13.23	0	5.62	0	34.87	0	22.87	33.71	0	0	0	9.28	0	0	124.04	122.37	58.16	0	155.07	70.10	0	185.59	165.06	158.82	5.10	0	0	0	3.58	5.51	0	24.11	16.03	0	96.14	76.22	0	0	1040.52	2986.73	120.28	0	18.79	0	118.25	106.57	0	0	0	61.94	74.28	0	108.23	0	31.30	931.29	68.50	0	0	0	0	661.77	0	0	0	59.44	0	0	0	0	0	210.51	6.56	116.36	250.61	0	0	0	47.37	0	6.27	0	2.69	0	0	0	10.51	0	118.87	214.82	0	0	0	0.02	0	0	56.48	0.45	0	0	25.51	0	32.99	0	5.03	0	7.37	0	53.64	32.78	8.92	0	11.23	13.56	7.92	1.25	23.00	0	0	0	0	0	7.08	0	0	0	0	0	8.14	0	0	0	0	7.14	2.24	3.54	7.80	0	0	0	0	0	0	0	0	0	0	0	0	0	0	0	14.99	701.25	0	0	0	0	0	501.09	50.28	198.99	78.03	440.76	298.98	3.69	0	23.28	164.56	0	0	0	0	0	0	9.14	51.67	15.80	0	102.34	245.81	53.09	62.40	0	56.54	0	0	84.02	291.92	0	45.02	59.52	0	4.54	53.49	5.54	167.41	25.00	34.86	0	8.24	0	0	0	0	89.61	77.09	0	805.92	0	1.64	0	0	0	0	85.56	3.38	86.62	0.36	103.91	0	30.92	0	0	453.98	0	8.37	20.46	34.14	0	40.15	0	0	0	0	65.06	0	0	0	7.39	0	4.98	0	0	0	0	0	68.02	25.43	3.43	9.30	0	0	0	0	2.32	0	0	0	0	97.99	233.15	0	38.28	0	54.58	56.96	3.22	0	128.65	327.86	0	0	48.63	0	0	0	0	19.69	12.59	0	0	0	18.41	211.86	294.63	0	59239.86	139.17	0	17.57	0	0	24.20	0	0	1293.94	79.42	0	0	0	74.29	0	0	0	101.30	0	3.58	0	0	0	0.89	0	0	0	0	21.90	904.12	982.74	0	0	0	93.46	0	167.82	172.22	0	326.41	178.61	332.81	13.63	84.72	213.85	0	0	0	422.28	588.22	0.54	0	5.82	23.07	42.77	0	33.37	0	0	438.19	118.93	0	150.75	0	0	0	0	660.20	0	708.67	698.24	0	0	0	0	396.53	319.96	82.28	0	0	4.93	2894.43	2944.54	0	2787.77	0	1095.40	0	0	0	0	0	0	2.92	4801.13	4579.35	0	1656.26	1584.49	980.28	0	95.51	0	26.62	0	0	0	578.96	422.53	384.28	0	122.04	105.04	113.48	157.24	178.51	0	54.87	0	44.02	0	0	4.97	0	391.44	0	7.38	0	3.19	0	0	10.26	6.09	0	0	0	0	0	2.80	0.84	0	0	0	0	5.00	0	0	0	7.18	0	0	0	0	0	0	0	0	0	0	0	11.21	0	784.30	58836.70	0	0	119.16	0	0	0	0	0	0	0	0	0	9.10	16.12	0	0	4.39	0	0	10.02	0	0	34.04	47.05	0	0	23.69	0	24.41	0	0	0	0	0	0	0	0	0	0	0	0	0.65	0	0	0	0	1787.76	682.77	127.12	29.43	0	83.55	10.54	0	489.08	0	36.15	0	90.42	27.76	0	1191.83	1466.89	1.22	1048.99	37.47	5.05	0	51.77	0	0	134.90	134.86	0	0	0	0	206.81	0	0	307.58	0	484.80	0	0	0	156.54	0	0	0	816.58	0	0	22.33	0	3.82	0	0	0	0	0	0	0	0	35.47	0	0	0	79990.39	0	166.42	13.04	127.68	4.69	1.44	0	0	0	0	968.91	4.19	0	5.02	0	0	0	315.91	0.14	161.67	5.84	18.76	31.72	0	58.46	0	2.48	73.86	90.58	0	0	144.01	15.59	0	12.65	838.85	361.09	0	0	0	0	0	0	0	0	0	0.13	0	0	0	74.29	555.89	454.22	0	0	0	0	0	0	0	0	0	4.28	50.83	1.00	0	23.41	0	2.53	0	0	0	0.92	346.65	0	33.96	0	0	0	0	0	177.92	132.88	22.92	0	0	0	0	0	0	0	0	0	0	0	42.53	0	0	0	0	0	0	45.93	0	0	0	0	0	0	8.53	0	0	0	0	14.68	27.61	1702.77	2790.29	0	0	0	34.66	3.12	0	0	0	0	0	4.27	0	5.25	61.03	0	18.70	0	9.86	0	0	0	4.74	7.16	22.04	63.31	0	1738.97	2349.55	2.80	0	1.12	0	0	0	0	0	5.95	0	0	0.52	2.15	0	0	0	0	0	1970.60	0.16	246.90	320.50	309.67	0.67	0	0	0	7.35	0	0	321.38	466.96	109.80	339.28	668.70	670.15	0	438.16	62.43	241.46	512.64	157.84	497.25	119.37	0	0	0	2305.50	1487.97	0	0	0	0	0	0	0	0	2452.76	3207.24	1977.23	28.40	0	46.61	174.49	0	0	0	0	0	0	0	0	0	0	43.07	0	0	0	0	0	0.50	0	0	0	0	0	52.32	19.89	0	16.71	0	0	0	0	0	0	0	0	0	0.61	0	0	0	0	0	0	0	0.63	0	0	0	0	28.04	3.71	31.31	1066.79	1683.42	1069.72	0	86.87	330.93	374.12	0	0	0	72.83	0	0	0	0	63.23	188.94	20.16	226.63	0	153.13	48.71	0	175.19	395.30	61.21	172.81	100.98	0	0	0	0	141.67	59.55	0	61.01	0	0	0	7547.81	14787.32	7983.02	0	3.35	111.78	258.30	250.82	10.98	65.78	0	0	0	0	0	0	0	3.23	0	0	0	0	0	0	0	0	0	0.33	0	5.14	0	0	1.47	0	0	0	0	0
S0130	0	0	0	371.82	488.55	0	25.34	0	0	2.87	0	56.97	0	2.65	3931.32	0	0	28.66	1032.18	0	250.62	130.31	0	0	0	279.87	0	34.74	232.45	0	333.61	7.78	539.14	106.24	426.52	127.89	102.56	25.02	0	738.22	738.49	353.78	573.17	0	565.87	81.96	0	0	46.73	0	1947.38	140.51	0	0	0	477.38	477.38	2891.53	63.64	0	348.23	186.42	0	0	0	516.56	114.13	0	147.47	299.34	319.55	389.52	452.28	789.00	1352.81	284.37	0	596.39	4401.79	4575.05	1090.45	1714.03	1105.56	681.84	0	0	0	483.44	0	0	521.22	0	2016.22	1014.43	2472.14	0	1421.74	264.14	0	0	0	0	62.67	0	62.36	0	0	0	0	138.45	59274.61	892.73	28344.54	0	0	207.02	3276.23	71.71	451.72	442.77	0	129.92	0	0	0	278.18	7885.94	0	296.72	14954.72	11235.06	0	625.00	0	42.42	294.36	252.61	0	352.28	7039.33	4129.97	0	0	0	0	0	371.22	211.13	0	613.58	29.44	0	3858.27	1055.17	0	0	1076.00	0	3133.35	607.32	1011.03	0	122.64	69.47	18011.61	7522.75	73.99	0	349.13	1545.93	0	548.89	0	0	0	3722.16	167.08	2299.38	0	88.95	70.95	41.71	0	0	3413.47	0	363.45	631.02	317.21	927.17	452.09	136.36	0	4527.40	0	0	0	838.53	863.46	0	5873.24	5900.34	217.90	0	225.18	0	338.22	0	262.36	444.00	202.63	2560.37	1498.12	1247.11	20362.01	141.67	10619.12	1754.47	0	36.78	0	1167.11	477.29	0	0	1474.63	29.78	1762.60	1154.28	1722.50	1566.06	4391.85	0	4355.30	1037.52	2126.79	0	0	4596.44	4977.01	87.93	2980.48	1143.27	730.03	0	0	882.72	0	278.99	120.24	413.43	9135.15	9465.25	0	0	4428.41	1069.78	0	0	2366.93	917.15	47.27	291.24	255.77	39.09	405.35	366.22	0	3623.72	0	695.01	0	546.42	234.61	39835.14	4537.84	3396.86	0	189.04	0	241.01	241.66	297.42	443.90	0	0	0	115.20	159.82	1405.40	0	582.52	353.41	73.29	1022.44	999.18	0	2443.10	296.58	787.39	7042.15	743.43	0	8953.55	0	0	5034.49	5047.12	69.42	333.50	806.62	5186.30	5729.46	759.46	573.67	4474.91	0	0	0	0	171.30	0	0	0	0	33.29	1721.97	0	54.15	1100.30	0	0	106.57	1558.40	547.81	3.07	0	210.39	0	5529.79	0	0	0	0	0	70.83	0	84.18	818.03	0	91.26	0	571.07	38.82	0	420.60	0	0	0	0	57.58	0	257.54	332.98	3754.02	0	1260.95	0	545.02	37.30	671.13	0	0	0	0	0	0	330.98	42.82	0	760.83	0	376.53	401.22	12284.25	1898.26	0	1135.84	859.72	669.32	0	371.82	0	0	70.74	0	1106.04	856.01	0	931.38	378.59	0	29.35	29.98	470.46	4.99	0	0	0	0	0	0	8220.92	0	724.49	5933.80	0	377.28	622.93	223.77	357.12	0	537.00	4567.67	0	2452.79	2452.77	230.04	0	317.42	1386.36	0	0	792.13	0	5012.14	44.77	0	5614.50	0	5211.06	287.06	1747.08	0	374.81	0	711.34	0	0	92.28	0	0	0	2909.28	305.86	0	416.36	651.80	0	18715.30	5753.24	0	395.70	7775.24	247.36	150.73	325.15	797.00	0	0	0	0	0	1086.40	0	0	0	311.44	0	362.75	0	280.36	229.19	275.70	278.09	0	1178.92	1226.12	855.29	1136.77	0	1110.74	509.73	0	70.97	36.22	1123.85	0	234.08	642.09	1014.30	0	0	101.16	0	0	712.37	0	273.07	0	0	0	685.37	0	147.09	907.73	1191.15	0	0	0	0	0	926.95	13560.34	2074.29	4117.01	0	1250.62	0	0	828.22	0	0	0	0	0	220.32	411.29	0	49.84	405.19	508.85	2210.85	1859.53	1101.18	1951.63	17927.00	5432.93	1186.14	547.77	1733.15	0	0	153.43	301.59	1470.38	0	1758.69	1454.69	0	0	594.22	11.85	0	25.72	655.56	1643.36	259.47	100.42	59.14	4719.18	57.22	0	4630.80	6492.19	0	0	1182.97	0	1142.85	430.27	1417.74	0	0	0	906.82	2904.57	921.62	878.35	0	292.44	2586.22	0	1943.33	329.58	28.26	30.77	831.65	4747.97	318.11	0	480.83	2844.31	370.41	0	0	940.91	0	0	0	9346.92	97.20	0	0	0	3416.26	0	0	0	0	136.80	0	2422.59	212.53	0	0	637.38	407.28	0	3618.65	183.66	395.83	395.83	182.28	44.56	79.15	0	1807.65	0	96.46	0	2403.31	42.23	19.11	1578.95	1578.92	0	387.08	400.72	0	104.46	0	636.40	1323.99	717.88	0	0	2109.55	856.88	159.22	0	83.79	60.56	6844.17	4805.84	400.74	97.63	1027.24	0	0	506.00	1423.94	95.77	851.15	807.68	161.76	685.48	649.55	0	199.44	75.90	1812.60	1811.84	0	0	0	6139.37	285.54	746.37	0	4514.82	958.03	2074.09	4599.73	5925.75	4635.69	4456.36	1238.09	0	976.30	723.25	0	526.85	120.84	75.96	135.86	1613.70	4088.58	0	4159.61	1621.69	219.50	163.49	0	261.33	1347.41	1014.95	211.74	271.03	356.59	295.43	0	829.78	77.54	1567.83	307.23	4886.95	134413.73	1073.76	2338.62	7171.69	194.84	710.32	0	1319.56	305.97	1037.11	0	224.65	405.76	70.64	0	7.77	653.35	0	0	0	277.47	505.26	253.61	600.53	762.56	756.79	0	0	89.05	357.88	82.33	217.17	706.70	0	0	1105.99	797.69	47.30	29.61	95.45	1762.00	0	528.20	0	0	0	3899.40	0	16.17	0	2614.55	102.98	0	0	114.57	497.09	0	2931.10	546.30	133.97	0	762.84	2731.04	1758.61	1770.74	1404.59	0	5488.48	0	1569.59	727.57	0	0	840.10	0	0	0	0	1253.30	667.21	0	50.64	389.27	0	0	314.17	0	7333.30	6996.70	2230.01	2577.00	620.67	0	2829.45	2688.99	1300.80	0	0	549.67	37.52	391.63	261.98	690.58	747.61	366.70	227.90	0	0	0	26.84	0	58.96	0	63.50	0	434.75	0	0	5677.91	163.48	0	383.88	0	428.65	654.78	134.59	373.07	130.90	763.30	244.50	0	203.45	0	245.80	146.41	2016.84	0	25.59	179.55	0	0	2569.62	0	302.72	176.16	0	121.93	223.09	325.17	215.48	0	0	1238.23	0	0	0	701.26	147.57	42.00	0	0	33062.63	0	0	0	0	0	305.15	10.67	521.70	528.42	32.93	0	15.02	0	0	0	147.25	334.77	223.48	0	300.58	125.74	253.58	1837.59	1090.70	133.84	0	156054.11	0	3630.02	0	0	5.53	165.59	138.10	707.67	3215.22	4080.18	0	88.31	2454.80	2486.33	1301.69	393.15	240.88	0	281.75	467.33	0	33.93	53.16	18.86	0	125.93	0	139.78	626.04	54.64	84.93	4117.80	37.00	0	0	1060.57	1212.79	1194.03	150.15	159.27	196.42	407.48	215.15	0	55.85	377.46	0	0	0	0	69.65	0	0	130.71	0	251.82	0	870.09	1330.08	0	0	0	155.52	941.83	273.12	200.51	194.39	658.87	1092.15	0	0	0	0	369.50	1842.43	654.03	0	324.39	294.96	424.90	35.62	4291.72	1026.66	710.60	289.79	0	749.00	0	0	7306.14	36.61	118.34	189.79	225.60	34.95	335.29	0	0	0	56.30	280.95	661.48	17.84	0	0	0	120.72	189.23	1271.14	1398.40	431.04	441.31	267.89	269.27	0	0	0	0	22.37	0	0	325.64	171.41	710.43	1299.52	3489.16	218.42	184.02	737.31	911.43	0	64.75	1319.06	0	368.70	2029.08	294.99	86.43	44.82	564.64	0	0	0	912.51	0	2447.46	1841.86	1841.86	825.69	77.64	4674.19	4067.94	2289.20	1322.51	711.21	1223.96	0	819.88	9.53	841.85	46.42	181.66	51.35	185.03	50.42	0	0	391.81	0	97.90	113.55	1718.61	1963.88	46.95	0	0	49.28	271.12	151.34	1306.28	11.17	173.72	0	103.17	9.72	35.25	10185.09	0	2429.80	5580.74	0	26.56	433.34	432.65	148.34	0	3375.99	0	180.92	359.71	0	0	0	0	0	0	67.99	105.74	343.65	14.13	2526.62	14235.25	2256.94	1291.92	418.70	0	0	448.33	526.45	392.47	0	0	0	167.23	0	107.16	0	0	0	0	512.90	103.62	0	8.90	394.19	0	268.51	3762.15	0	246.64	0	0	0	3211.38	0	27.41	0	0	1466.17	609.00	990.99	0	87.73	123.51	1128.17	0	0	0	334.06	2079.76	1079.42	456.54	5329.30	89.56	0	0	1744.57	0	0	833.12	249.04	0	0	0	0	6420.56	11979.21	0	3348.08	204.03	0	422.15	2263.54	108.99	66.40	1883.07	357.85	1851.53	88.29	40.78	0	58.61	205.51	0	186.23	812.53	403.36	759.72	126.14	1158.91	71.44	189.01	307.51	34.47	56.31	96.05	13.18	553.89	0	532.62	0	2634.20	2634.21	2231.93	0	0	3867.69	3867.05	950.27	37.18	377.06	42.57	229.41	0	0	39.48	265.51	0	0	0	213.48	91.76	1190.57	108.62	0	461.58	0	0	565.56	863.98	0	917.96	1197.81	1185.32	0	362.19	195.44	148.08	0	238.76	326.77	290.96	89.65	69.05	203.16	27.01	3628.48	153.77	0	684.94	6.57	0	63.96	115.52	880.62	9.25	383.32	144.47	0	0	387.03	34.05	56.08	73.14	190.46	0	0	1603.20	540.15	0	18.41	172.81	137.42	477.34	305.09	59.41	0	702.20	696.89	366.52	0	981.34	171.85	331.72	0	0	678.23	3891.45	3891.45	83.55	88.73	50.45	0	0	0	1940.77	2037.45	15128.85	199.68	1861.08	193.94	123.55	6312.24	264.19	0	507.91	0	469.53	0	0	0	2.50	35.58	245.09	0	0	451.86	0	824.01	499.28	252.07	0	0	323.84	2205.43	1652.52	57.12	195.23	0	0	585.27	17.09	0	0	0	0	0	0	0	22.20	27.48	63.50	31.39	151.61	1101.08	7.56	120.17	122.74	175.07	0	0	172.05	18069.95	56.39	186.92	819.94	6888.21	629.84	20.08	4552.15	958.74	0	0	0	0	0	42.75	0	0	47.63	75.03	0	0	10885.30	0	36.36	469.37	0	0	0	57.76	17573.77	619.41	0	0	108.10	0	39.88	616.14	90.93	1098.06	162.81	67.39	403.64	30.06	827.97	28.34	0	0	596.90	0	0	388.46	0	0	3086.49	7.52	106.77	3125.58	387.07	774.02	0	944.06	0	828.83	90.17	124.88	4257.36	473.29	9.95	0	919.04	0	0	1023.75	155.02	448.89	425.47	0	1430.13	3598.64	0	0	125.49	4594.64	4838.93	639.75	35.99	564.70	1929.20	4722.97	0	0	205.23	37.11	174.35	102.05	54.89	0	28.33	28.64	310.98	63.88	0	37.86	0	157.77	0	2872.18	4466.76	2010.85	155.02	452.42	36.95	3.13	18.46	98.76	5.36	0	6120.91	125.39	733.59	285.44	0	0	172.79	0	390.67	0	0	51.91	6.98	656.52	235.18	192.80	87.74	257.42	250.14	21.11	6055.37	91.99	1423.45	15.29	57.54	0	295.11	174.03	0	283.94	174.25	0	84.17	36.05	1659.54	826.66	1659.54	696.62	278.13	0	22.87	54.37	0	83.34	281.78	338.40	0	46.52	1257.66	2058.99	599.72	1134.08	197.05	27.62	137.48	1700.19	1874.43	85.17	288.00	340.52	0	372.21	80.79	0	89.32	0	0	595.04	0	0	393.34	327.47	0	0	201.40	1430.53	106.10	656.14	0	0	0	133.66	30.55	244.95	310.97	681.50	0	81.04	722.34	653.45	48.71	374.41	187.54	34.00	211.16	81.25	260.40	17.14	0	0	171.13	151.95	13.91	916.14	0	0	615.73	0	89.75	103.77	176.91	104.45	132.35	185.44	0	394.03	713.38	0	9.21	0	0	0	68.82	143.02	0	2096.51	1011.49	1020.88	0	68.89	576.92	0	0	0	0	7.02	16.37	32.13	0	136.00	1082.09	107.50	0	402.98	0	103.64	0	36.54	43.20	2857.60	0	42.49	229.14	14883.47	0	209.87	36.59	0	0	0	0	0	286.09	81.44	0	0	0	0	0	1002.63	0	55.39	0	154.60	0	0	0	152.22	0	0	73.06	0	0	11.65	0	5.29	0	0	0	9.81	299.34	13.94	0	0	22.66	433.56	177.24	401.48	361.43	116.56	13.69	0	60.10	0	32.24	356.86	99.79	0	0	0	0	0	0	0	151.90	0	0	134.60	0	0	11.18	0	0	0	0	31.47	152.49	0	0	22.42	99.52	91.26	0	0	0	0	339.18	622.84	0	47.87	0	20.37	314.90	0	370.34	0	172.87	0	36.22	385.02	268.94	102.75	0	0	89.39	184.96	65.14	136.21	555.84	0	497.55	0	0	673.43	87.58	598.04	1054.39	2744.21	0	0	37.04	64.30	520.54	223.52	77.29	201.11	1377.71	0	718.96	368.61	38.29	12.01	32.53	529.10	0	205.92	0	356.78	0	0	26.70	4.72	137.21	649.76	0	375.92	41.07	0	0	673.73	631.95	0	32.26	79.70	14.10	0	6683.25	0	0	10.86	0	0	0	0	203.65	402.38	15.55	0	0	42.42	0	0	0	68.37	366.81	0	0	181.24	0	0	0	15.67	0	19.86	0	0	0	0	581.68	74.62	0	580.24	334.79	336.62	0	0	48.48	0	0	77.72	0	97.64	75.19	0	247.08	288.02	0	359.01	0	0	0	429.69	41.96	0	0	237.81	208.65	42.04	38.49	6.32	2538.69	350.48	0	0	26.96	176.11	0	1233.08	39.89	0	568.82	166.53	0	0	0	0	0	17.69	256.29	0	3854.98	0	0	1507.88	0	0	0	296.70	0	0	0	0	0	0	4023.43	0	0	1160.58	12.42	0	44.19	0	752.22	0	100.83	66.97	0	526.77	0	0	0	53.38	0	0	0	0	214.86	1141.98	0	30.23	461.46	95.42	0	699.51	1540.24	0	0	0	19.22	3871.15	0	0	0	25.46	93.05	0	14.28	0	0	42.30	205.82	0	0	0	90.96	53.87	0	734.31	1201.42	231.80	78.70	0	347.15	38.30	244.10	19.62	562.57	0	756.25	162.14	179.35	10.75	0	0	38.89	60.15	0	188.82	27.82	514.74	0	128.75	7.62	0	0	36.17	36.08	36.08	66.62	0	0	0	0	0	9.62	0	56.73	230.91	281.07	270.74	0	334.65	0	49.67	0	0	0	0	0	52.59	23.33	0	0	0	0	0	0	0	0	111.07	0	0	5931.75	0	0	110.30	46.20	84.28	34.71	0	0	0	0	0	1007.46	438.07	38.46	0	0	0	0	9.68	9.36	4.23	0	24.22	15.25	0	0	0	0	289.03	30.58	39.71	43.92	14109.10	97.32	370.89	9.64	6.42	0	72.12	46.14	0	331.48	0	557.01	0	421.78	925.85	0	243.35	21.82	183.06	990.31	47.97	610.01	183.64	0	124.82	4.41	4.20	17.75	737.97	0	0	4266.62	0	2143.02	51.07	0	0	643.48	0	0	850.24	31.73	0	357.39	32.18	41.33	138.92	0	290.30	0	0	0	0	0	0	102.51	14.48	113.64	13.36	27.07	44.15	0	54.47	0	0	51.99	0	0	0	381.49	2.21	379.84	0	32.32	0	0	0	170.70	0	0	0	31.61	0	0	318.41	0	0	0	236.58	35.54	55.51	0	0	215.52	0	38.40	0	459.94	455.14	33.86	0	0	351.51	178.49	0	0	3.68	0	0	0	207.88	0	44.56	0	390.42	0	0	0	98.08	3269.30	0	0	0	0	0	0	0	0	0	99.89	0	0	0	83.58	0	59.33	442.17	0	0	249.52	1545.18	1280.09	0	7.44	73.05	0	197.68	117.15	0	41.73	0	12.38	154.44	0	638.27	184.31	987.26	287.04	0	0	0	227.83	0	751.96	186.90	39.54	0	11265.03	54.23	109.94	1659.45	0	0	337.87	98.23	347.76	56.19	1410.48	91.98	53.06	59.74	3681.59	0	434.85	227.41	1544.60	0	0	501.55	0	89.13	820.62	188.93	56.95	328.76	0	0	0	153.73	0	0	0	14.36	0	12.77	16919.26	76.59	280.95	0	0	0	409.29	56.89	0	19.20	151.39	285.56	256.39	48.65	0	0	852.56	864.97	747.36	24.73	32.64	0	0	0	0	30.34	57.95	0	23.76	23.84	35.29	0	0	0	10.52	0	0	400.82	21.81	307.45	0	0	62.49	524.52	495.28	0	143.52	61.60	100.22	0	29.88	133.84	0	0	0	0	0	37.72	69.86	1411.48	655.75	0	310.35	374.25	268.68	0	148.60	0	20.91	497.45	7.16	0	0	0	0	0	0	0	0	0	80.20	42.14	0	7.89	0	9.62	152.22	107.03	16.05	0	0	15.25	0	0	0	0	73.15	0	73.46	131.96	0	0	237.88	513.20	273.36	78.26	259.87	0	144.93	27.76	15.12	579.55	124.59	0	0	0	0	0	0	0	0	31.30	275.76	298.97	0	0	0	0	22.68	0	175.71	173.25	0	21.96	0	0	0	0	0	0	22.40	0	140.46	411.52	0	0	1539.08	31.23	0	0	29.39	0	0	0	55.27	155.71	0	47.20	0	0	303.09	0	0	444.48	0.46	75.84	25.18	0	0	3684.23	10.05	18.27	92.73	312.12	292.26	0	0	385.62	0	412.31	124.43	266.46	129.47	0	29.19	0	208.08	203.96	0	0	0	0	0	0	84.87	0	0	307.32	333.65	0	0	70.75	56.99	0	0	0	0	0	30.11	0	19.50	0	0	0	0	0	108.12	115.48	136.24	256.96	0	446.69	0	0	0	283.72	0	301.57	0.62	0	0	0	0	0	143.00	0	1031.96	0	0	0	0	157.12	0	205.19	0	538.30	0	54.12	0	0	0	0	274.07	0	4.68	0	0	0	0	0	372.35	195.74	0	0	0.41	34.20	0	18896.43	1948.06	178.88	88.32	421.29	0	0	9.23	0	0	0	0	433.07	0	2.68	0	353.66	0	56.25	203.32	446.22	1035.43	526.28	0	0	66.35	1875.03	0	607.01	0	0	19.39	20.73	0	0	33.41	25.38	106.89	81.96	19.97	43.40	0	0	124.01	0	80.64	509.44	0	114.62	1266.70	0	40.08	0	184.53	32.19	0	595.22	70.34	53.04	0	0	0	0	10.25	0	0	0	73.02	86.47	10.17	60.60	0	174.17	0	0	0	62.83	325.81	10.12	31.47	47.79	0	105.37	0	0	0	32.32	0	0	88.16	89.70	0	0	0	0	0	79.71	0	0	0	0	0	726.21	0	0	0	1.96	2.59	0	224.68	208.53	346.78	0	0	112.24	0	0	0	0	0	0	0	0	0	0	199.58	218.01	0	24097.61	87.86	0	223.74	28.17	0	193.27	86.88	80.80	666.27	0.81	0	0	37.14	761.63	159.33	0	0	34.75	0	0	0	0	42.85	13.19	0	0	0	40.46	0	1283.96	1283.96	0	0	0	0	166.65	162.21	0	252.92	722.22	146.12	752.97	91.23	59.34	656.47	0	19.56	0	925.54	1627.36	252.96	250.48	39.37	83.66	0	0	0	0	0	668.63	0	0	416.41	548.61	0	64.28	0	1106.36	0	936.10	938.95	1.61	0	0	0	1085.20	0	253.00	0	0	24.83	1594.69	1603.67	0	4815.31	0	2078.03	0	12.08	0	0	0	748.12	0	14276.38	8995.18	0	4789.21	4277.89	2014.19	0	113.12	16.11	50.76	66.12	0	0	2617.82	1986.51	1924.18	0	89.78	953.21	957.58	1185.03	1225.01	0	379.57	0	188.02	0	0	0	0	1551.70	46.64	0	0	0	0	0	19.04	49.64	7.33	0	0	0	0	0	0	0	0	107.68	724.09	0	0	0	0	24.77	0	0	0	0	0	0	0	0	0	0	0	0	0	0	76627.79	0	0	145.51	16.06	0	0	0	0	0	3.56	0	73.71	22.82	2190.01	0	0	804.38	90.89	1253.94	307.60	0	1.48	226.68	0	52.78	73.16	0	0	0	0	0	0	0	0	0	0	0	0	0	0	0	0	0	7.09	46.50	0	1153.44	461.71	450.81	230.04	0	158.77	0	42.27	77.58	0	0	0	12.88	0	239.60	643.71	993.47	0	322.39	136.75	0	0	122.63	101.40	23.11	20.52	20.91	66.25	0	0	0	1989.93	0	0	1230.55	369.35	418.58	44.67	0	13.14	130.97	0	0	4.24	140.90	0	1028.61	1015.01	0	388.32	0	18.18	0	0	0	0	0	0	0	0	0	0	53866.49	989.34	3889.84	1230.51	475.78	0	81.23	0	0	0	76.11	29.05	0	0	0	0	0	0	290.40	0	115.13	0	36.33	0	0	0	0	0	0	0	2358.39	0	2847.05	213.43	0	0	162.70	0	0	0	0	0	60.02	110.67	3.09	0	127.47	0	81.67	0	0	0	44.05	16.02	0	0	0	15.51	0	0	0	0	79.05	0	0	0	50.15	0	0	434.83	406.99	438.85	27.54	165.06	179.25	1726.87	585.77	0	33.95	1542.02	14.29	0	10524.03	8020.86	1948.47	395.78	59.93	83.94	277.24	0	13.08	107.43	107.48	520.99	467.64	765.63	81.13	5.24	0	4.60	18.44	4.54	0	3286.25	3261.12	24.61	0	0	0	0.41	165.52	55.92	41.86	0	0	0	31.33	248.78	289.12	262.37	7.89	0	138.79	43.74	0	0	0	0	0	21.33	0	33.02	0	0	0	4.54	0	16.96	0	1324.43	765.25	712.64	500.36	197.73	0	0	0	0	0	21.70	530.40	235.28	27.67	0	0	155.96	0	80.27	3.89	0	0	0	0	0	0	227.56	33.23	0	0	231.52	117.47	72.82	26.54	0	24.19	6.08	18.64	338.72	840.23	378.28	911.83	993.56	962.56	600.49	145.25	725.81	0	0	759.24	0	636.96	20.15	0	0	0	138.88	252.84	46.20	55.33	0	0	0	0	0	701.27	241.10	244.49	9985.96	0	9039.25	5263.49	0	0	0	0	0	93.81	12.48	60.85	985.36	69.69	2386.11	9.73	0	42.70	28.46	18.76	0	324.78	55.90	0	1848.56	1264.42	27.52	46.12	0	0	0	0	0	0	29.11	0.96	0	0	260.34	0	2.63	40.63	0	0	0	0	0	47.28	294.41	0	42.77	0	0	0	8.68	1680.18	2529.92	1339.79	0	44.72	211.82	184.18	33.21	0	0	0	57.65	0	0	1143.31	949.04	0	0	0	11.22	0	0	0	4.74	0	38.19	33.71	0	0	0	0	123.57	0	0	0	0	0	0	0	0	0	0	0	0	529.67	449.33	297.84	24.97	0	0	0	22.02	0	0	0	0	0	0	0	0	0	0	0	0	16.07	0	0	0	0	142.05	6.23	3.92	14.61	0	0	0	168.49
S0131	0	0	0	0	159.70	0	0	244.98	0	0	4.98	27.37	0	0	0	0	2.33	9.06	1527.51	0	0	0	84.10	0	0	173.23	0	97.14	214.11	0	13.13	3.40	0	0	9.98	87.40	38.38	11.33	0	79.79	80.10	208.07	0	0	0	50.86	0	263.93	47.51	1.45	674.27	48.59	0	0	0	492.07	492.07	2638.71	31.82	0	51.98	0	69.83	0	0	68.20	11.61	139.95	245.06	64.29	119.56	150.07	480.30	129.76	342.02	112.40	22.38	242.04	1164.48	1172.00	1062.80	68.90	31.49	0	0	75.32	0	0	0	0	175.77	268.90	308.09	590.15	362.55	0	78.42	74.26	0	0	23.65	148.37	35.17	0	38.94	0	0	69.21	108.78	27.11	14539.54	353.25	0	0	35.35	25.26	1546.79	10.60	0	1524.65	0	366.95	0	0	0	60.92	807.00	101.67	261.18	3250.08	1046.99	188.90	0	3.02	62.92	0	0	0	0	823.65	293.30	325.46	325.46	111.85	57.15	0	30.96	0	0	37.76	30.24	0	129.04	251.09	24.27	0	0	0	774.23	0	172.40	0	0	0	3359.53	237.29	105.99	0	341.82	145.08	145.08	56.56	0	149.54	149.54	345.18	36.75	458.95	289.53	20.36	355.44	0	106.52	0	323.11	4.79	136.38	0	88.75	467.22	639.78	8.17	0	450.21	0	25.59	60.80	111.14	24.17	5969.58	3144.84	3145.19	0	0	61.21	0	9.90	0	10.11	47.28	97.82	1531.97	336.42	58.91	9779.32	28.20	4966.32	461.67	694.83	118.43	0	315.42	157.35	6.28	0	809.42	0	2328.36	75.81	26.15	8.26	0	6809.14	6814.11	0	422.76	0	0	161.83	2574.01	2766.08	1065.36	245.98	0	52.32	707.76	1228.89	1240.82	261.41	95.19	91.67	1631.12	0	14.04	482.81	593.96	0	290.62	0	0	177.86	73.88	117.91	263.80	0	0	0	0	95.45	52.59	149.17	3709.00	67.98	67.43	6764.88	1556.34	8.58	11.55	168.30	0	111.54	111.72	0	0	31.52	18.06	219.91	33.82	47.92	341.33	73.68	0	144.94	305.40	151.49	0	19.06	0	104.39	101.34	3156.85	0	4.85	0	0	22.88	1319.07	1320.67	72.72	0	609.48	0	1372.60	463.51	0	1311.89	50.81	160.54	312.28	38.30	474.28	297.01	7.54	0	0	130.41	519.48	0	0	414.01	1.94	14.55	412.59	0	225.28	83.34	0	114.86	332.92	855.24	184.74	0	0	0	0	25.69	145.91	0	0	0	282.45	10.91	0	0	0	0	0	2.73	49.68	0	97.84	1023.43	0	270.30	173.04	0	0	27.42	7.58	0	22.54	58.53	245.49	0	0	0	9.62	14.46	0	0	0	16.55	0	2916.75	0	0	0	315.12	1118.01	220.61	11.82	316.06	36.10	62.76	0	0	6.95	17.62	0	14.70	21.04	0	188.79	0	26.25	0	0	0	12.01	0	64.55	0	1336.41	0	283.40	507.33	0	86.58	5.70	261.28	92.72	0	0	0	36.64	0	0	141.76	0	120.57	244.34	110.62	0	0	355.08	558.17	55.50	0	1615.04	0	1549.08	89.54	0	0	255.48	45.73	90.81	0	16.89	0	0	13.63	0	727.60	118.33	19.29	0	219.33	124.76	6057.76	727.58	1060.14	196.04	0	63.37	16.33	0	574.85	0	0	47.27	0	0	19.07	0	0	0	0	0	0	57.92	249.87	51.95	445.13	0	1.91	86.57	663.86	0	0	0	11.50	135.56	0	39.39	0	553.95	0	0	582.89	42.91	95.57	0	0	19.90	21.25	7.14	9.53	0	0	0	0	93.76	0	0	665.86	0	45.44	17.69	0	0	0	355.56	3358.70	643.64	54.64	119.27	119.27	40.96	0	68.53	0	0	0	56.59	10.37	0	117.38	0	15.61	22.96	0	141.67	220.48	0	903.38	11085.63	647.09	19.04	0	604.37	118.76	6.68	63.82	0	0	0	1022.50	0	11.45	2.57	127.59	0	0	17.22	0	391.19	22.28	4.06	0	0	136.39	132.88	765.51	989.13	0	62.05	0	30.41	0	0	1730.34	0	0	0	980.13	0	8.18	0	6.08	4.56	0	177.39	405.34	0	56.64	0	0	681.68	0	346.52	53.68	0	0	14.58	37.74	1339.75	18.76	0	0	1699.14	172.68	30.29	1900.87	42.24	1167.76	621.82	677.79	42.24	99.73	14.23	0	218.10	0	35.39	0	0	90.10	0	203.38	71.02	39.29	39.35	70.99	0	40.23	204.80	349.64	0	103.03	8.04	0	3.41	0	456.43	462.01	143.84	0	117.74	115.42	0	816.25	828.64	481.84	49.75	0	0	118.72	552.32	130.00	27.20	0	4.62	0	20.73	24.43	16.54	317.49	31.17	0	23.58	152.82	0	170.26	168.34	34.02	0	35.81	81.20	15.20	0	154.28	85.62	4.31	181.73	0	1615.75	51.52	31.90	264.89	0	118.29	123.62	471.77	1133.25	580.62	561.72	414.12	0	207.33	34.24	0	39.72	13.61	12.31	0	0	663.18	90.30	663.18	121.19	0	0	0	0	1405.50	0	112.75	128.96	33.09	0	62.44	8.47	95.30	469.12	0	456.80	2574.96	43.44	1012.31	572.82	64.57	370.73	0	404.68	26.69	225.44	0	14.24	0	168.87	0	0	177.47	0	107.59	0	0	4.09	260.30	128.84	30.57	0	0	75.22	0	140.65	0	202.41	74.47	0	0	70.58	188.01	0	2.81	2.72	322.84	82.03	72.57	17.24	17.06	17.06	84.37	10.76	2.05	36.78	80.10	42.17	41.60	0	66.72	0	0	406.99	0	214.47	0	395.63	3770.30	1722.95	1813.35	962.10	18.21	3207.46	6.17	1588.66	64.03	0	233.27	127.55	0	11.29	103.04	0	203.99	40.64	0	27.87	530.14	52.02	0	96.88	0	0	5787.40	764.76	829.33	147.88	0	0	1117.37	0	205.31	207.60	0	163.58	642.98	102.96	0	0	0	175.73	0	0	29.09	0	61.84	3.73	0	0	0	82.20	13.72	38.31	1219.60	196.49	4.19	622.97	668.36	773.99	632.31	338.68	0	0	197.62	0	0	29.43	0	0	0	63.63	0	6.05	8.00	33.72	0	0	0	11.98	402.61	0	527.37	397.26	109.22	0	0	0	1150.07	58.02	0	163.22	65.03	0	111.58	0	114.86	3549.89	37.81	33.02	319.19	227.30	51.83	0	0	0	670.24	6.23	15.59	0	0	9.75	27.19	473.84	234.75	146.62	0	0	10.85	0	338.56	171.97	0	0	34261.88	0	16569.92	559.92	2.23	2.97	89.07	118.40	0	0	811.42	0	0	289.23	290.24	376.56	91.88	136.50	106.37	257.29	12.37	25.00	48.50	0	0	14.83	0	37.73	0	160.60	0	1680.04	2026.28	14.60	0	742.26	166.74	1487.61	180.59	0	21.80	38.26	82.01	0	84.39	0	0	336.72	0	0	13.91	295.92	0	0	64.28	4.15	0	65.38	65.73	224.99	0	0	0	16.99	1059.38	0	497.40	498.88	55.76	619.07	0	0	7.95	17.50	65.63	0	99.97	0	96.57	131.07	131.05	0	0	0	62.28	289.78	0	231.18	91.79	0	0	83.38	29.34	29.76	10.87	38.07	67.86	0	17.08	0	86.00	169.85	24.22	41.26	0	0	5.04	0	0	594.36	0	248.57	19.26	0	0	0	83.14	0	0	0	0	0	14.46	8.50	17.73	103.04	0	98.91	80.37	0	790.54	0	97.19	16.35	0	126.43	69.77	0	32.85	72.05	29.87	0	0	0	192.09	5.20	170.38	1628.02	1628.02	0	110.57	2071.52	2673.89	716.44	302.07	298.03	135.17	18.19	164.72	0	143.94	33.08	18.41	0	18.71	7.64	332.87	157.40	13.85	148.02	289.98	27.24	2060.23	523.18	143.12	30.93	0	17.52	0	0	218.57	444.53	0	0	229.83	26.27	19.60	211.06	99.94	99.34	347.97	0	37.12	99.19	29.54	88.82	14.87	1030.43	0	9.50	58.79	0	0	0	0	0	0	19.26	218.97	324.37	0	587.68	6431.91	479.30	1574.20	76.48	167.39	0	54.78	115.97	174.93	27.87	0	14.10	34.64	74.89	0	649.40	170.17	177.69	104.60	28.64	27.96	115.38	0	274.23	309.90	130.05	4039.57	333.68	595.86	9.01	0	0	384.19	12.73	31.35	121.72	79.00	729.67	185.64	1665.52	0	73.97	1.07	510.41	8.70	36.76	27.66	0	2273.38	0	7.07	3411.36	0	0	0	719.72	0	0	58.49	0	32.14	8.15	0	87.28	2250.46	5190.24	232.08	1461.37	61.89	64.15	83.83	430.26	22.22	38.47	108.16	0	359.14	0	6.93	0.19	0	38.48	0	0	0	0	0	37.79	72.65	19.78	0	33.73	176.36	176.40	171.42	169.46	0	102.17	0	22.60	565.07	538.79	275.55	241.23	0	21.13	0	391.84	102.64	57.52	0	35.44	0	0	0	226.07	7.85	71.26	8.25	118.14	0	481.89	0	109.26	115.01	7.32	0	0	0	0	311.40	481.74	479.71	0	141.40	64.20	137.93	59.94	40.09	24.76	0	3.59	0	131.05	2.70	1645.29	0	0	178.17	0	0	80.92	7.03	102.87	0	1490.75	232.39	328.46	0	24.94	0	0	0	0	0	0	703.73	205.57	0	1.68	273.33	0	1530.48	615.36	0	31.12	62.77	125.31	36.34	13.08	355.40	2.15	0	0	0	87.88	221.94	221.94	25.11	271.70	8.25	0	164.39	0	47.78	100.83	8031.58	0	643.89	17.14	66.13	481.38	254.82	0	259.01	0	205.37	204.96	0	0	0	0	4.24	0	0	0	3.52	445.09	0	2.74	0	21.47	0	436.96	168.03	0	362.73	715.74	863.88	555.52	1.66	0	232.21	3.07	258.90	0.58	7.36	191.05	33.54	37.83	38.87	40.05	0	98.11	13.42	183.52	0	38.02	0	0	0	4087.99	2.74	0	669.74	62.91	35.63	0	2149.31	127.18	1019.69	92.95	10.95	160.47	0	65.11	8.54	8.41	0	0	0	0	2904.80	0	0	0	0	0	0	57.37	5966.45	0	0	0	133.94	48.17	0	11.21	0	509.70	219.72	60.97	542.22	0	309.55	239.89	0	88.86	159.74	4.05	2.22	116.54	0	0	223.11	0	46.32	597.38	75.73	151.25	5.00	114.67	0	391.78	29.77	587.46	3286.44	698.89	24.62	457.93	120.78	0	0	103.70	94.90	192.29	201.50	25.24	0	834.33	4.11	176.20	35.67	846.94	1740.11	150.29	143.51	71.08	431.40	3218.54	54.22	66.82	0	0	296.90	0	0	20.65	241.02	241.29	0	0	0	0	0	46.92	0	1342.63	1403.52	432.21	5.93	10.48	0	0	0	21.75	66.25	33.34	1328.83	271.91	232.86	6.96	0	0	0	0	0	46.94	0	319.43	139.98	40.17	85.33	59.07	0	12.78	8.05	12.33	2341.95	0	511.79	0	70.02	0	3.45	151.73	57.48	10.25	0	9.80	119.69	0	152.45	420.26	150.26	213.69	108.03	0	0	0	20.81	0	172.69	45.78	27.69	3.42	152.24	343.40	122.92	223.48	0	5.30	36.38	298.96	298.97	0	15.51	260.53	0	45.42	3.22	0	0	0	16.94	609.91	308.32	1.37	202.37	30.27	19.16	11.90	34.94	158.50	0	154.94	0	0	0	0	0	0	8.57	77.61	0	0	278.57	156.89	0	120.97	33.74	56.79	0	66.66	0	0	0	6.15	7.61	35.81	0	781.62	0	0	0	97.90	0	183.63	0	0	0	17.16	0	213.73	303.35	0	0	0	75.92	7.88	50.17	11.65	126.42	1835.37	639.21	587.23	11.83	0	31.32	0	0	0	135.25	0	0	163.15	0	134.91	618.07	15.35	0	23.02	0	0	0	29.83	0	69.77	0	0	2.90	134.00	0	0	0	0	0	0	0	0	67.54	0	0	0	0	4.92	114.61	53.87	33.74	109.83	0	0	0	1.05	0	0	0	0	76.89	0	0	65.57	106.53	0	0	0	0	0	6.44	0	0	0	0	0	0	0	44.67	0	0	0	0	0	17.35	30.35	14.75	85.45	0	12.98	0	0	0	0	36.58	0	0	0	110.35	3.71	5.85	0	0	0	8.06	38.01	54.34	116.76	20.71	0	63.81	0	2.68	0	0	27.41	0	0	0	7.33	0	0	0	0	76.67	9.96	64.15	0	15.90	433.80	233.33	55.98	35.19	0	0	0	0	0	0	0	0	4.28	0	1323.58	0	49.56	528.44	2588.51	0	16.27	0	4.91	132.12	113.02	15.27	118.86	57.09	0	9709.69	0	5.65	0	0	252.66	0	107.58	0	353.42	14.97	108.52	0	66.23	265.17	62.44	0	0	2.96	0	172.49	34.48	43.87	0	166.59	134.14	0	0	0	0	0	9.60	0	0	0	0	23.93	16.30	46.46	35.63	0	885.90	0	503.07	156.72	0	255.67	0	0	0	13.25	0	0	11.46	0	0	0	0	0	0	434.56	0	43.10	32.84	177.09	107.67	0	77.04	16.60	0	0	0	106.80	0	27.82	21.19	75.15	115.17	0	262.42	0	0	0	0	0	0	0	214.02	469.95	79.50	59.50	40.67	509.23	26.47	0	0	0	20.08	0	261.45	5.60	5.56	202.87	3.90	25.70	0	425.90	70.63	0	0	25.16	197.77	1482.14	0	0	0	0	7.66	0	699.82	0	4.85	0	0	0	0	1941.86	64.39	34.51	447.94	0	0	201.66	0	0	0	82.09	6.13	0	41.60	0	14.34	0	25.47	0	0	0	0	87.14	500.52	0	42.35	61.76	12.14	0	24.62	0	0	0	245.11	0	1054.81	320.92	0	0	0	76.76	0	0	0	0	0	0	9.14	0	60.46	0	0	0	1003.89	96.88	0	0	0	0	4.93	269.83	0	0	0	0	0	9.77	0	0	20.08	0	0	0	0	0	423.02	0	0	0	0	80.56	0	0	0	0	0	0	0	23.06	0	0	0	0	0	14.66	13.70	0	33.31	0	0	0	0	0	17.48	0	0	26.83	0	0	0	0	0	0	0	0	0	1321.96	0	4153.98	0	0	0	0	569.03	0	0	0	0	0	0	132.46	504.42	3.86	100.96	4.92	0	0	0	0	0	0	0	0	0	0	0	0	0	8.57	0	0	12401.86	0	19.06	8.24	0	53.48	2568.87	17.95	0	833.31	0	30.37	0	0	589.38	0	376.27	0	19.24	769.47	0	442.64	125.35	18.31	0	0	31.72	38.15	0	0	44.97	915.99	55.03	129.66	49.66	0	0	492.35	342.05	33.79	195.17	0	0	99.92	0	131.15	39.55	0	0	0	0	24.11	0	0	24.12	27.00	11.17	0	0	0	0	2.85	31.48	0	0	8.83	73.89	0	0	32.34	6.23	0	0	5.22	0	0	0	93.50	0	0	0	52.93	0	13.66	79.30	0	0	0	0	0	0	0	0	246.66	25.52	31.53	0	266.75	0	128.13	0	0	114.03	81.38	214.45	0	0	0	37.58	0	204.42	88.94	0	0	188.07	0	0	0	26.76	1862.79	0.89	0	14.14	0	0	0	101.49	0	0	0	0	0	0	15.12	0	0	97.51	0.62	0	0	52.18	11.13	0	549.59	9.34	0	0	0	0	2.89	0	83.64	41.89	0	0	0	13.28	0	0	0	47.81	0	55.46	759.26	140.75	0	0	8723.90	0	0	2820.79	18.22	0	0	0	63.12	30.69	278.92	0	0	87.52	4732.07	19.63	113.04	75.01	36.33	1094.62	74.71	1015.53	22.82	113.57	1357.93	29.34	7.96	0	0	86.27	0	14.51	0	0	0	0	0	4.25	0	1.34	27.33	0	0	0	239.95	229.75	0	0	95.41	213.57	530.99	478.91	0	0	939.01	925.59	0	0	0	0	0	0	0	1.56	0	0	12.00	24.80	0	0	0	39.80	0	79.31	0	0	52.69	8.31	0	0	0	218.57	221.46	28.89	25.50	43.50	0	105.70	0	12.88	0	0	70.20	204.69	0	0	0	0	281.53	0	0	111.52	0	0	0	1.99	18.37	584.11	0	22.27	10.60	0	24.62	0	0	9.77	0	0	0	0	38.43	0	0	0	0	33.70	0	0	4.96	0	160.66	30.72	0	0	0	0	60.29	0	0	54.52	0	0	10.17	31.07	0	0	63.39	0.65	0	25.40	0	0	0	0	0	0	0	0	0	0	19.90	21.66	0	0	69.63	0	12.89	0	0	135.89	0	0	0	0	0	0	0	0	59.53	93.21	103.89	24.22	12.95	19.97	980.06	10.24	318.19	0	0	0	4.90	4.81	0	0	0	16.81	51.61	29.40	14.76	0	0	542.93	0	0	0	0	0	0	8.64	0	0	0	0	28.07	0	14.74	0	473.70	0	0	0	0	0	0	26.60	38.43	0	0	0	0	3.84	0	19.52	0	0	160.70	0	0	0	31.14	0	63.15	0	0	27.58	0	0	0	4.09	0	0	0	4.36	0	159.54	166.54	0	4.09	0	0	18.19	0	0	0	0	458.88	0	21.43	0	0	0.15	0	66.47	0	2200.52	0	0	64.28	30.19	0	7.41	0	5.17	0	0	0	0	0	0	0	182.63	83.18	58.01	19.00	0	14.25	0	35.65	76.48	25.77	42.47	0	0	0	10.18	0	256.14	116.81	90.04	14.13	0	42.94	212.23	75.58	0.13	0	0	84.04	0	0	28.70	0	5.64	34.64	21.74	0	423.56	155.81	17.74	0	18.72	1825.83	0	0	0	0.15	30.89	81.12	0	0	0	472.77	146.44	6.03	15.40	9.58	0	0	0	0	0	0	0	0	902.43	0	285.90	0	6.63	32.56	0	918.25	0	0	4.56	255.65	0	4.00	56.78	0	0	0	0	0	0	32.26	0	0	91.49	9.23	54.56	2.25	84.46	0	29.74	0	0	83.94	0	0	0	135.58	0	0	0	32.91	0	71.86	0	5.06	403.22	0	0	0	0	0	0	0	0.11	0	0	0	0	0	58.93	349.60	1093.22	5.07	0	0	0	0	0	0	0	0	0	0	4.86	0	0	0	0	0	145.65	0	8.10	28.32	0	163.11	0	0	0	0	0	0	0	39.86	1799.92	0	9.30	0	0	0	0	0	0	0	0	0	0	0	0	974.62	896.96	0	0	4.93	74.57	0	8.73	0	0	418.74	0	122.78	378.91	0	292.59	66.64	82.34	80.90	14.71	1208.88	47.46	119.65	0	0	0	0	0	0	0	0	0	0	196.12	277.15	0	54.54	2.23	759.52	0	471.40	0	0	0	0	0	0	0	20.52	0	0	37.91	0	2963.41	6.63	2273.12	0	1110.05	0	5.92	0	0	0	110.40	0	5752.42	3925.96	0	1846.03	1621.03	30.07	0	70.71	0	152.61	0	0	0	871.40	573.97	437.65	0	187.84	875.06	0	81.14	858.02	9.54	310.39	0	0	0	0	0	0	1113.82	0	0	0	0	73.38	74.85	64.74	0	17.61	0	10.06	0	18.11	0	61.31	11.46	0	0	331.02	0	0	0	0	25.11	0	0	0	9.17	0	0	0	38.96	0	0	1.79	0	0	163.77	16.19	193.18	25.02	0	0	724.36	258.58	88.62	0	0	0	0	8.00	0	1953.19	14.78	3.16	354.24	0	151.89	91.57	0	78.88	203.08	0	0	0	34.01	0	31.77	0	0	0	0	0	0	0	0	0	0	0	40.27	0	0	0	0	0	1277.96	498.32	93.85	74.22	0	716.44	0	812.14	72.07	0	0	42.67	0	0	0	375.72	424.57	463.51	29.50	148.97	19.26	0	100.74	118.04	18.08	0	0	133.66	36.79	33.45	0	2148.37	0	0	1738.85	533.20	522.71	282.11	7.44	0	8.72	0	0	0	106.00	0	9.07	19.17	5.59	77.00	41.68	9.54	0	0	0	0	0	14.08	0	0	0	0	0	121.01	350.16	101.30	113.62	0	15.69	0	0	0	40.69	56.38	7.92	0	0	0	0	0	57.39	0	22.63	0.97	0.31	0	0	0	41.07	0	37.16	0	4066.02	1.67	3033.29	49.75	0	0	0	0	230.65	2.55	0	0	13.35	0	0	0	55.62	0	0	0	0	0	1019.42	433.22	14.95	2.45	0	0	2.43	0	1.01	9.59	0	0	48.30	0.81	0	28.81	0	189.99	10.60	78.84	0	0	3.31	74.15	0.52	0	0	1689.79	0	11.09	6517.39	5478.25	970.59	5597.11	160.20	156.53	49.55	91.26	1.12	5.26	0	400.58	565.92	559.84	0	0	0	20.58	13.77	0	1.63	1152.18	1178.66	11.74	709.11	521.42	13.59	0	128.34	22.46	0	11.79	9.94	0	0	0	32.79	0	0	2.52	10.42	9.51	41.85	0	0	0	3.10	0	0	0	52.12	0	0	0	0	0	0	2309.97	1614.18	1204.66	91.48	0	0	46.26	51.28	0.02	1.37	0	83.66	0	4.85	2.46	0	166.57	31.55	115.62	43.26	0	2174.76	1692.37	68.57	0	2.15	0	0	0	0	0	0	0	21.95	0	0	13.25	0	614.52	983.84	68.17	1353.46	1116.04	1084.16	0	25.56	635.45	23.53	0	562.35	42.76	335.05	44.05	71.75	0	538.44	349.13	0	146.11	16.57	0	18.14	23.51	1.57	67.69	2615.80	534.89	50.52	5308.62	0	5379.49	3485.02	2.08	324.48	0	0	0	158.45	1.11	0	516.81	140.56	721.45	0	0	6.98	9.84	0	72.66	988.09	41.42	0	761.33	712.74	0	0	0	0	0	659.11	0	0	30.54	0	0.18	0	583.02	0	0	0	2.23	1.73	0	404.85	473.20	0	17.10	3.44	13.68	0	0	0	0	396.45	320.42	89.18	0	7.63	0	0	90.96	0	0	94.33	0	0	0	568.45	566.35	420.41	282.57	193.53	444.02	394.11	334.92	0	293.64	666.94	594.50	397.76	0	1.96	0	0	0	130.57	0	0	0	0	20.44	0	103.60	147.41	82.11	77.60	100.33	1010.10	307.65	296.42	185.16	35.28	272.64	0	133.54	0	3.01	0.95	8.83	0	14.25	0	0	0	22.61	0	0	0	0	0	0	124.16	0	0	0	0	0	1.50	0	0
S0132	0	0	0	75.27	816.17	0	67.43	0	0	0	0	27.73	0	0	0	0	0	0	0	0	0	0	0	0	0	0	312.58	0	0	0	0	0	0	0	391.59	38.29	0	0	0	0	0	186.18	0	0	0	194.39	0	0	19.95	0	0	0	0	0	0	156.83	156.83	63.49	0	0	164.06	0	0	0	0	31.54	15.62	0	39.57	57.30	162.83	0	0	0	1015.79	418.05	13.00	0	2125.04	845.78	0	617.19	0	0	2506.87	0	0	0	0	0	137.08	0	702.22	0	782.33	0	0	33.40	0	0	0	0	0	0	22.10	0	0	430.94	354.53	0	19969.67	0	9963.22	0	0	0	0	0	85.70	26.17	0	0	0	0	0	0	583.92	0	82.53	8124.40	0	0	0	0	0	0	0	0	0	1195.35	1031.32	0	0	0	34.55	0	0	0	0	0	0	0	0	0	10.15	45.16	0	25.77	0	0	0	0	0	0	627.01	540.49	0	0	0	353.36	0	0	0	108.62	109.54	18.48	0	577.67	0	0	73.26	0	113.35	0	52.33	0	15.76	0	0	331.33	460.58	0	0	423.50	0	16.49	0	0	0	2340.52	1192.44	1192.48	0	0	0	0	0	0	0	10.83	0	362.26	194.69	0	8357.44	0	0	0	34.35	0	0	629.80	0	21.24	0	0	0	995.83	44.88	0	0	179.47	3740.96	3933.83	0	187.15	49.97	0	175.07	0	0	381.43	0	0	0	258.69	412.64	412.65	0	35.24	68.56	3181.04	3181.04	0	758.44	446.98	96.79	0	0	0	369.47	0	192.80	76.12	0	0	0	63.57	0	0	656.64	0	0	0	16310.42	893.63	684.53	0	0	0	0	0	0	44.43	63.13	0	0	0	0	230.89	0	0	49.98	0	0	0	0	0	58.24	0	2421.40	70.26	0	0	0	44.71	2840.43	2840.42	0	106.72	106.99	932.30	931.68	15.33	0	1012.00	19.73	206.65	305.66	0	0	72.14	0	0	0	0	0	0	0	1549.40	0	0	1546.28	965.09	49.08	0	0	76.22	0	1397.32	0	0	947.93	0	947.93	0	0	0	0	0	80.89	0	35.35	0	0	0	0	0	0	0	0	0	0	134.30	72.12	69.31	642.59	116.93	473.09	0	283.56	15.87	97.02	0	0	0	0	0	0	0	0	0	93.93	1793.86	950.62	1269.33	0	648.01	307.74	441.12	0	89.22	0	371.94	0	0	0	0	0	10.63	0	0	0	0	0	0	103.26	0	44.40	0	0	54.09	0	0	0	311.13	0	0	0	48.25	27.41	0	0	0	0	0	0	0	0	0	0	0	0	0	52.37	423.75	0	23.39	434.44	0	0	83.54	0	0	381.90	0	19.37	0	167.03	0	0	0	98.18	0	592.67	0	0	0	0	9065.02	1726.32	1348.01	0	223.70	0	0	0	452.24	0	0	0	0	0	0	0	0	0	0	0	108.62	164.25	19.23	0	0	201.28	0	290.18	832.33	202.68	0	0	0	510.65	0	0	0	34.39	18.47	35.14	99.06	0	0	0	0	0	0	1026.77	400.64	0	0	0	0	0	0	0	655.78	212.27	0	0	0	19.35	0	426.59	9377.53	436.11	165.00	0	0	0	0	0	20.25	0	0	0	0	203.92	351.04	0	4.22	0	97.42	193.83	292.00	91.37	858.94	1943.86	963.35	0	0	1319.44	0	0	311.89	0	0	0	291.99	0	0	3.97	38.26	0	45.16	0	30.09	0	85.47	26.56	0	929.85	51.32	0	188.60	825.96	0	0	0	0	0	14.23	286.63	0	0	0	202.21	0	0	0	0	0	505.60	0	328.45	0	0	0	0	0	440.16	0	0	29.91	0	23.33	0	0	0	0	1026.70	1802.36	57.72	0	0	0	0	128.11	0	0	0	0	0	50.51	0	0	0	0	170.14	0	0	44.49	50.94	50.94	44.73	86.95	10.91	153.74	564.94	266.84	1890.87	0	764.06	0	0	155.48	0	0	0	0	0	0	0	17.46	0	0	0	0	0	38.29	57.76	0	0	9.02	0	0	0	0	66.09	0	0	0	59.34	0	6.76	0	0	0	0	0	0	0	38.68	38.43	0	0	0	1073.51	0	0	0	258.21	0	60.59	608.88	3325.11	605.34	272.84	978.48	0	41.72	33.50	0	0	0	0	0.99	74.55	585.96	0	0	19.31	0	0	0	0	1347.82	0	0	33.81	0	33.70	0	0	24.07	0	0	244.53	1386.74	90.87	0	444.63	0	176.97	0	0	0	0	0	0	0	0	0	0	22.39	0	0	0	0	0	560.87	0	0	0	0	0	0	0	0	0	0	1713.24	320.60	0	0	0	0	0	347.17	0	0	0	0	0	0	0	0	0	0	0	0	0	0	0	29.55	29.55	0	72.83	0	0	308.15	113.57	0	0	108.27	267.13	45.93	1387.58	0	2350.82	0	0	0	0	0	53.39	1467.84	0	0	0	141.68	0	0	0	0	4653.59	4653.59	0	47.71	0	0	0	0	0	0	0	0	0	0	0	53.45	0	0	0	23.05	0	0	0	289.98	0	45.03	0	0	0	0	115.39	964.40	0	0	167.97	0	27.96	135.35	0	0	39.61	21.99	0	0	0	0	0	0	0	0	0	0	0	0	0	0	0	0	0	81.33	0	0	0	285.69	2998.76	3007.08	288.63	0	13.17	0	4.27	0	0	0	19533.03	0	0	89.96	0	0	0	0	0	816.07	510.13	0	0	0	0	0	173.47	0	0	0	7.30	0	0	132.04	0	0	0	24259.96	0	16222.53	0	0	0	62.20	0	0	0	0	0	0	1254.16	1257.71	61.55	14.21	0	0	0	565.20	130.34	0	0	0	0	0	0	0	0	0	128.01	183.95	0	0	840.77	0	0	0	0	0	0	0	0	0	0	57.38	0	6.92	0	0	0	0	0	0	0	0	30.76	17.64	0	0	0	745.29	0	727.47	0	0	66.18	0	595.11	0	98.15	0	0	0	17.25	0	0	0	0	0	32.30	0	0	0	63.13	0	63.39	0	0	0	0	0	0	0	0	203.81	40.63	0	0	0	0	0	0	0	0	0	0	0	225.21	0	11.18	0	0	0	0	0	0	0	0	0	0	38.88	0	0	1173.05	1171.22	125.38	0	0	466.93	0	0	50.41	0	0	375.56	128.74	0	0	0	37.57	0	0	0	0	1823.22	728.40	728.40	36.68	12.49	3727.04	6635.29	2361.06	0	246.93	0	0	0	0	0	0	0	0	0	0	0	0	0	0	0	0	815.26	0	0	0	0	0	0	158.36	157.96	7.64	228.42	81.77	15.86	20.92	0	0	0	0	0	0	0	0	3.06	0	0	3055.41	0	1103.00	1097.35	0	0	0	0	0	0	0	9.98	11.35	0	1020.32	17010.03	487.34	1599.91	8.47	0	0	4.70	43.59	0	0	0	0	0	43.04	0	821.68	6.62	0	0	0	0	3.83	0	999.64	0	0	6876.58	0	655.28	0	9.59	19.24	0	0	0	0	0	742.67	88.72	853.55	0	0	0	78.06	0	0	0	0	123.25	0	21.55	1696.75	0	0	0	296.96	39.00	0	132.36	20.83	0	0	4.00	0	3961.70	3710.42	17.96	843.72	208.76	319.78	188.52	380.81	0	0	0	0	0	594.87	0	0	0	0	0	24.43	21.53	0	244.99	0	0	0	0	0	332.66	332.62	335.23	28.85	279.89	64.63	261.01	0	557.08	559.88	0	78.46	0	0	0	0	0	0	0	0	0	0	0	504.09	486.93	160.39	0	153.64	33.36	466.82	0	0	14.69	0	0	0	0	0	23.13	60.76	59.94	0	33.38	0	0	0	0	0	0	0	0	0	0	2010.21	0	0	185.37	0	0	152.14	0	322.37	0	1141.18	113.99	102.09	0	0	0	0	0	0	0	0	885.70	0	0	0	130.81	0	2937.58	1628.74	0	0	15.30	15.30	0	2.20	0	394.76	0	0	0	0	807.30	807.30	0	0	0	0	243.98	0	550.18	245.07	15111.64	0	688.20	109.50	0	1734.24	0	0	272.38	0	0	0	22.24	12.39	0	0	0	0	0	0	0	920.73	0	32.45	0	94.29	0	1105.47	314.35	0	0	763.50	763.67	0	0	0	342.99	0	343.07	0	0	0	0	0	122.07	185.40	0	0	0	68.27	0	10.41	23.70	16.00	0	9337.33	0	44.81	1584.18	5453.88	0	0	3393.51	0	352.01	0	0	0	0	0	0	0	0	0	0	0	5206.30	0	0	0	20.11	0	0	26.49	9576.87	0	1527.82	0	107.87	10.25	0	0	0	221.77	0	19.59	528.63	0	24.21	118.91	0	0	0	0	0	173.27	0	0	1962.19	0	0	1169.11	195.20	286.68	0	321.29	0	378.86	7.92	223.62	4820.90	125.59	0	919.74	0	0	0	48.61	0	260.41	257.08	0	20.84	2162.62	0	284.45	321.43	1924.21	1934.25	176.95	176.51	394.26	803.77	145.99	113.86	119.54	0	0	0	0	0	0	0	0	275.15	0	0	0	0	14.87	0	137.91	822.73	1082.21	0	0	0	0	0	0	12.55	23.26	4507.50	130.65	255.87	73.45	0	0	0	0	1694.14	0	122.47	24.03	0	0	16.46	0	0	6.21	0	0	1794.07	0	866.14	0	0	37.68	27.12	169.46	117.96	0	0	0	0	0	204.79	0	436.87	108.72	0	0	0	0	0	0	0	25.47	0	17.82	212.29	51.34	0	37.09	0	12.89	36.85	406.47	405.76	0	0	0	0	0	0	0	0	20.07	26.58	1404.35	11.39	0	84.65	0	0	0	0	9.62	0	0	0	0	0	0	0	11.08	0	8.22	0	0	131.61	0	0	0	0	0	0	0	0	20.81	0	0	8.58	0	0	28.91	0	0	0	0	0	0	0	0	0	0	0	0	236.55	0	0	0	0	8.41	0	0	0	512.13	293.03	196.51	0	0	217.80	0	0	0	0	0	8.02	0	0	0	449.96	0	0	0	0	0	0	1288.33	0	0	0	0	0	0	0	0	0	0	0	0	0	0	0	0	0	0	13.36	0	0	0	0	0	0	24.55	12.45	0	0	0	0	0	0	0	0	0	0	0	0	0	0	0	0	0	0	0	0	0	0	0	9.21	0	0	0	0	0	0	0	20.69	0	0	9.08	0	0	0	0	0	0	0	2.15	16.91	0	13.64	5.61	0	0	12.00	4.72	0	0	0	0	0	0	0	0	0	0	0	0	0	0	0	108.67	59.16	0	0	0	0	0	0	273.39	175.94	177.40	0	0	0	0	0	0	339.78	0	336.67	0	415.53	0	0	0	0	3156.22	0	129.65	0	0	0	43.68	5.58	11.45	16.83	0	0	0	0	0	0	329.41	0	0	0	457.88	18.61	0	34.68	0	0	0	0	0	0	29.72	0	0	0	0	0	0	0	0	0	0	0	0	0	0	0	0	0	0	0	0	0	41.30	0	44.62	117.91	0	0	0	0	0	0	0	0	0	0	0	0	0	0	0	39.16	0	0	39.16	0	0	0	0	0	0	0	0	0	30.74	0	0	65.20	0	0	0	0	0	0	0	0	0	0	0	160.01	0	60.58	60.55	31472.05	3474.92	0	0	121.22	0	0	39.06	0	0	0	10.82	0	0	0	43.06	0	0	0	0	1674.89	0	0	502.50	613.94	459.38	0	0	0	0	0	0	0	0	2112.55	935.96	955.93	982.46	0	0	0	0	0	0	54.34	0	0	0	0	0	9.99	17.44	11.77	0	0	0	10.02	0	0	0	16.25	0	0	11.18	0	0	0	0	0	801.71	0	0	0	0	0	0	0	0	0	69.94	0	0	0	1.28	0	0	0	107.49	151.10	111.58	0	0	0	0	28.63	0	0	0	0	0	0	0	6.58	0	0	0	0	0	0	526.57	0	0	0	0	0	0	0	0	0	0	0	0	0	0	0	0	0	17.67	10.52	7.88	0	0	0	2.09	0	178.28	0	0	0	0	0	0	0	0	0	0	0	0	2.46	0	0	0	843.98	0	0	0	0	178.22	0	0	0	0	0	0	135.84	771.35	0	0	0	0	0	0	0	0	0	0	0	0	0	0	139.41	0	0	0	28.42	14092.74	0	0	0	0	0	85.54	17.06	0	161.63	10.74	0	0	0	1027.05	0	0	0	0	105.89	0	25.05	0	0	0	0	0	60.53	0	0	0	230.51	0	57.85	0	0	0	610.48	0	0	87.81	0	0	111.69	0	5.99	0	0	0	0	0	0	0	0	21.73	0	0	0	0	0	0	0	0	0	0	0	0	0	0	0	21.18	0	0	0	0	0	0	0	0	0	0	0	0	0	0	0	0	0	0	0	0	0	0	0	0	0	0	141.85	139.24	0	0	0	0	28.36	0	0	0	0	0	0	0	0	0	0	0	0	0	0	0	0	3.47	6.72	0	0	0	0	0	0	0	0	0	137.44	0	0	0	0	0	0	0	0	143.89	143.21	0	130.19	0	0	0	0	0	0	0	0	0	0	0	0	0	18.34	0	0	0	0	0	0	0	0	0	3475.65	0	8.90	889.81	0	0	0	0	20.52	0	328.30	0	0	0	39.14	0	0	0	0	0	0	1.26	0	172.25	345.86	0	55.43	0	0	0	0	0	0	0	0	0	0	0	0	0	0	0	0	0	0	0	0	0	0	11.63	6.66	0	0	0	348.62	348.62	470.78	0	0	0	0	0	0	0	0	0	0	0	0	0	0	0	0	0	0	0	0	0	0	0	0	0	0	0	0	0	0	46.71	0	0	0	0	25.25	16.46	0	0	0	222.14	77.17	7.06	0	31.39	26.72	0	0	0	0	95.43	0	55.59	4.50	0	0	0	0	0	6.93	0	0	0	0	0	0	0	0	0	0	0	0	0	0	0	0	0	0	0	0	0	0	0	16.63	28.44	83.48	0	25.81	0	0	0	0	0	0	0	0	0	0	0	0	0	0	0	0	0	0	0	0	0	0	0	0	0	0	0	0	0	0	0	0	0	0	0	160.76	0	0	0	421.29	28.54	0	0	0	0	0	0	0	0	0	0	0	0	0	0	0	371.04	0	0	0	0	0	36.34	0	0	0	0	0	0	0	7.36	7.26	0	0	0	0	0	0	0	0	0	0	0	0	0	0	0	0	2.58	0	0	0	0	0	0	0	0	9.93	0	0	0	0	0	0	0	7.64	0	0	0	341.18	812.16	0	0	0	0	0	0	0	0	0	0	0	0	0	0	0	0	0	0	3428.16	145.61	0	0	0	0	0	0	0	0	0	0	0	0	0.91	0	0	0	0	0	0	0	0	0	0	15.25	0	0	0	0	23.67	6.03	148.14	0	16.92	0	0	4.85	143.55	0	0	0	0	0	0	0	0	0	0	0	0	0	34.48	69.92	0	0	0	1173.19	0	0	51.92	0	0	0	0	0	28.86	28.42	0	23.00	0	0	0	0	0	0	0	0	0	0	76.88	0	0	0	0	0	0	0	1.42	0	0	23.22	0	0	0	0	0	0	0	0	0	0	0	0	0	5.47	0	0	0	0	0	0	44.92	352.41	0	0	0	16.85	0	0	0	0	0	0	0	0	0	0	0	0	0	0	0	0	0	0	0.12	0	0	0	0	0	48.01	0	0	0	0	0	0	0	0	0	0	0	0	0	0	0	0	0	45.80	0	10.65	0	0	92.58	23.52	18.64	0	0	0	0	0	20.01	0	0	0	0	0	0	0	22.04	24.57	0	0	0	0	0	0	676.97	1699.14	0	0	0	0	0	0	0	0	304.28	0	304.28	0	0	268.74	0	0	0	56.34	397.07	13.41	8.17	0	0	0	0	0	0	0	41.78	0	0	23.23	0	0	33.51	4.85	159.44	0	0	0	0	0	0	0	69.25	0	0	0	0	0	1289.54	1213.61	0	756.40	0	217.21	0	0	0	0	0	76.57	0	1723.12	1204.88	0	501.88	501.85	115.66	0	0	0	0	0	0	0	350.92	115.73	110.33	0	0	0	0	0	0	0	0	0	0	0	0	0	0	73.87	0	0	0	0	0	0	0	0	0	0	0	0	0	0	0	0	0	0	17.81	0	0	0	0	0	0	0	0	0	0	0	0	0	0	0	0	0	0	0	0	0	0	0	0	0	0	0	0	0	0	0	0	0	0	0	11.07	19.83	0	0	17.70	0	0	0	0	0	0	0	0	0	0	0	0	0	0	0	0	0	0	0	0	0	0	0	0	0	0	0	1.07	72.64	22.33	0	13.69	0	29.04	0	0	0	0	0	0	0	0	0	0	0	0	0	0	0	10.37	0	0	0	0	0	0	0	0	0	0	0	0	0	0	0	0	0	0	0	0	0	0	0	0	0	0	0	20.21	9.11	0	0	0	0	0	0	0	0	0	11.24	0	0	0	0	0	0	0	0	0	0	47.66	0	15.73	0	0	0	0	0	0	0	0	10.27	0	0	0	1.23	0	0	0	1911.53	0	2220.79	476.75	0	0	0	0	0	0	0	0	0	0	0	0	0	0	0	0	0	1231.78	1913.90	372.38	0	0	0	0	0	0	0	0	0	0	0	0	0	0	0	0	105.95	101.09	11.24	0	0	0	0	0	0	0	0	0	470.21	466.83	0	85.70	0	0	0	0	0	0	0	0	0	0	5.75	0	0	0	0	0	0	0	0	0	0	0	0	0	0	2.10	0	0	0	0	0	0	0	0	0	0	26.10	16.59	0	0	0	0	0	0	0	0	0	0	0	0	0	0	0	270.23	227.94	224.52	0	21.95	0	0	0	0	0	0	0	0	0	0	0	0	0	0	0	0	32.98	70.95	0	0	0	0	0	0	0	0	0	0	0	0	0	0	5.07	0	0	0	921.82	421.40	421.28	0	0	95.42	168.18	159.23	59.42	0	0	16.46	0	0	1886.13	946.57	24.14	25.77	6.70	0	0	0	0	0	367.98	87.51	75.75	627.22	0	1044.54	656.40	0	0	0	0	0	0	0	0	0	0	3.20	0	0	0	0	0	0	0	0	0	0	0	0	0	0	0	0	0	0	0	0	0	0	0	20.72	0	0	0	0	0	0	0	0	0	0	0	0	0	76.06	0	0	817.35	1651.18	776.22	0	80.42	0	0	0	0	0	0	0	11.15	0	0	0	0	0	76.65	121.11	65.14	89.72	1.09	194.39	138.21	110.53	81.20	0	0	3.30	0	0	0	0	0	0	0	0	0	2019.75	2148.19	1220.21	0	11.39	83.24	30.46	23.09	0	14.08	0	0	0	0	0	0	0	0	0	0	0	0	0	0	0	8.38	0	0	0	1414.19	0	0	0	1.18	2.68	0	0	0
S0133	16.19	0	42.88	51.86	407.01	5.03	107.06	0	20.35	19.67	39.52	18.84	91.56	91.54	0	338.18	48.42	16.18	2979.75	227.78	49.11	27.52	358.43	130.58	1996.64	561.36	336.34	38.22	188.36	180.13	168.93	22.32	1649.88	75.61	911.89	297.86	317.49	150.98	322.56	240.22	122.74	304.42	910.76	346.81	908.24	79.42	272.39	472.16	145.62	96.29	3177.16	73.70	424.54	270.59	99.57	265.33	266.87	3065.52	94.03	146.10	28.19	191.08	258.26	103.76	223.24	252.23	255.52	219.41	418.12	133.16	93.57	132.58	328.87	0	380.58	306.12	101.84	348.71	1723.34	1675.61	1494.90	317.66	114.01	315.44	473.84	360.89	19.11	11.61	35.99	53.59	245.27	1130.26	543.87	679.20	636.14	635.11	251.01	146.39	235.06	263.85	375.33	97.65	27.11	136.60	142.73	38.74	145.27	1419.38	1421.46	82.47	18421.27	110.14	9146.30	414.01	55.39	16.34	6439.61	5.46	216.02	392.37	0	26.13	56.59	113.76	521.91	45.72	930.38	318.23	698.06	5660.65	406.60	0	0	44.14	227.91	0	0	527.33	528.75	1231.20	250.70	441.31	427.00	16.08	33.84	256.94	53.64	858.23	458.42	134.04	0	60.94	30.50	401.72	50.70	295.33	0	187.12	1546.54	505.86	474.91	347.36	0	293.34	3904.41	1237.01	368.94	750.60	428.37	1189.39	1125.82	603.85	89.09	447.43	323.11	129.88	33.28	412.07	272.59	95.95	423.67	50.29	96.85	53.93	334.21	138.85	79.69	314.89	74.51	588.80	577.47	43.30	196.84	1896.72	72.34	298.18	110.21	39.81	0	6087.74	3156.38	3114.25	605.47	111.94	307.66	47.14	153.05	13.03	1.33	110.32	210.42	2325.21	170.83	158.52	14076.77	142.62	7103.68	499.15	6.40	57.01	23.83	476.70	99.45	20.56	0	1071.80	20.09	1930.03	539.94	544.76	19.09	658.05	6792.23	6770.58	12.66	597.04	156.19	8.55	515.09	5479.15	5520.09	521.70	435.78	178.99	0	669.94	693.16	729.62	60.33	66.83	84.31	2763.06	2755.80	453.90	720.43	3774.75	64.14	0	217.61	126.57	309.12	33.96	61.57	188.21	13.63	0	0	137.54	157.73	0	976.24	6818.04	0	0	15786.02	1166.59	1785.03	86.17	171.22	844.21	291.02	275.89	0	0	315.75	15.22	73.54	532.02	112.95	75.19	34.19	262.41	146.51	119.69	243.33	72.55	0	256.23	464.06	0	3174.62	0	78.28	381.05	83.85	454.58	2410.01	2400.37	71.18	5.98	1249.30	377.05	408.75	587.32	0	737.66	44.24	537.59	667.15	42.37	345.20	738.58	104.37	0	0	129.87	404.63	166.84	97.04	800.37	66.19	97.96	789.22	571.11	196.68	571.53	323.85	221.19	169.15	1006.34	78.59	1387.92	204.03	109.07	204.03	44.67	109.73	213.81	451.41	4.30	429.04	5.30	19.31	15.22	106.76	74.19	60.72	0	108.79	0	165.29	837.59	97.93	496.89	1539.89	90.25	247.28	149.58	104.85	2.41	400.52	0	285.93	0	60.69	60.32	0	0	206.66	8.85	330.25	0	394.56	4615.87	4265.17	178.34	379.93	793.39	350.92	449.09	212.27	36.39	57.06	122.68	17.21	87.85	6.17	30.36	23.54	558.76	124.17	0	95.87	836.19	189.83	0.63	0	728.34	68.74	1.12	813.23	196.73	0	115.33	117.67	524.97	12.34	16.49	29.04	376.10	136.12	16.61	63.10	66.69	214.53	62.44	62.44	132.93	12.94	294.59	325.62	0	29.33	131.60	449.38	919.29	19.74	5.54	2967.45	0	2871.43	321.08	605.61	92.39	230.59	58.89	933.79	57.40	104.95	9.94	39.53	116.45	2.02	1997.06	1061.60	44.83	37.92	91.34	86.52	7826.19	2345.80	1326.13	102.50	742.69	73.05	87.62	513.08	220.54	21.90	202.67	37.39	138.23	106.22	169.06	125.01	171.89	60.69	405.99	45.79	104.21	117.89	587.58	530.48	877.12	51.23	295.89	1256.49	635.68	385.74	0	196.34	792.98	305.30	36.07	127.13	36.42	792.26	185.40	0	350.03	0	160.18	101.99	134.20	3.45	0	26.18	53.83	355.43	0	18.59	74.11	304.62	90.55	10.71	1442.18	310.65	85.11	357.01	195.18	870.71	108.68	358.52	5447.97	1798.87	2613.40	128.58	128.58	79.02	316.63	381.94	191.84	106.75	52.15	291.57	0	225.28	485.29	1139.82	0	40.41	82.11	0	946.40	828.45	606.33	12230.19	2808.32	0	0	1485.84	61.53	31.73	75.21	0	479.75	49.31	0	148.99	176.65	0	71.69	69.20	73.59	39.53	63.17	1932.15	176.86	200.38	107.33	0	125.40	557.69	2399.70	6302.03	221.22	0	63.85	229.33	0	65.52	335.05	0	0	63.86	314.76	498.43	226.10	226.68	31.93	90.53	812.02	812.15	587.21	95.62	171.21	0	255.18	0	1313.51	294.30	210.66	0	0	186.52	35.86	1118.59	143.62	17.40	1699.30	3425.73	111.07	146.38	4534.84	142.04	3662.21	0	541.43	150.52	273.02	40.54	39.82	0	75.73	75.68	0	90.67	346.23	474.02	474.02	27.63	444.38	429.07	24.03	19.17	306.44	8.07	1300.15	62.61	767.57	36.93	0	59.85	41.35	220.18	220.35	1.63	0	198.89	154.73	202.25	447.78	1845.84	842.67	88.84	91.34	686.92	778.50	484.75	250.55	0	97.36	73.85	0	314.16	293.59	15.12	385.27	15.12	8.21	9.08	194.21	6.58	239.94	239.67	118.43	625.63	0	47.83	4.62	779.05	263.83	262.90	69.65	776.04	33.70	1075.89	89.62	10.98	203.33	0	294.84	0	477.26	4848.37	2386.10	2383.69	619.23	1595.93	464.84	0	105.84	148.87	66.21	439.61	57.15	0	313.74	38.58	0	0	461.74	27.61	7.08	193.05	6802.91	43.86	17.95	247.85	26.11	136.86	48.19	0	526.38	207.20	149.71	859.98	6975.41	410.44	527.52	288.44	152.15	868.92	418.15	0	0	354.62	181.85	280.25	111.87	878.07	308.18	121.83	18.91	70.17	70.17	202.59	181.17	102.58	227.80	0	31.79	0	76.31	0	25.69	182.12	644.23	178.42	122.12	1867.25	1053.23	147.22	188.73	9.17	71.90	53.29	757.75	199.98	87.27	32.27	25.02	0	244.10	0	13.89	2.57	202.25	34.34	58.93	58.39	130.45	16.31	4301.89	4301.88	16.65	505.27	435.25	174.11	5129.63	3488.77	0	1866.27	38.49	1517.05	49.57	318.04	128.70	4056.33	115.62	339.82	313.08	22.28	324.08	0	3246.22	0	0	89.22	362.32	190.13	143.19	176.43	204.54	2022.90	2015.65	437.83	458.83	0	0	0	0	640.63	48.55	49.01	189.15	0	220.71	0	16.10	15.35	97.26	41.58	171.18	18.75	731.96	0	96.48	122.50	231.82	205.33	25.15	335.88	40.41	286.23	10314.71	161.19	181.93	0	0	695.30	0	353.39	84.48	197.93	357.91	309.77	2.73	81.97	964.13	965.88	335.77	0	364.79	153.61	138.19	145.08	45.95	84.81	56.52	98.47	95.89	37.46	78.14	0	443.90	150.50	530.38	2712.66	2714.72	61.60	795.69	6.33	842.80	121.70	75.25	0	359.91	31509.57	124.79	225.52	175.58	86.45	96.99	122.45	116.58	1463.50	964.63	129.42	0	62.55	7.22	77.99	778.76	123.19	280.14	13.41	181.70	89.50	223.51	312.92	1255.40	523.52	246.71	147.00	22646.07	40.11	14523.48	2597.62	0	41.98	210.56	103.00	0	802.88	660.97	96.79	126.48	4415.89	4419.06	398.24	6.28	34.41	44.08	194.62	0	0	0	0	321.53	11.56	95.36	1172.43	19.93	256.37	0	192.89	475.41	170.19	0	1543.85	13.10	276.54	304.94	118.74	17.15	420.60	73.98	1104.22	455.32	170.99	443.37	52.38	424.17	241.57	175.90	125.35	134.37	49.52	497.74	59.41	486.92	0	156.65	611.21	0	11.64	337.35	26.28	2251.32	48.33	650.40	643.73	0	0	400.77	0	294.48	43.31	19.61	0	23.84	414.20	0	10.79	12.02	758.16	0	116.47	33.07	227.29	5.35	533.73	54.30	62.03	50.98	57.01	73.00	58.23	73.49	0	214.68	55.49	139.34	15.50	0	54.87	133.63	4.21	99.26	39.67	0	0	58.62	531.81	500.46	204.04	36.80	0	196.32	66.13	135.17	54.03	34.38	9.84	18.69	185.05	422.57	291.88	39.67	2118.17	2245.01	98.19	161.55	87.93	494.01	31.02	259.65	9.71	77.23	106.36	115.32	112.33	151.16	2.79	36.65	3.51	69.18	167.64	304.91	49.87	5386.75	632.50	551.35	305.50	138.70	1172.14	5169.13	668.66	96.90	232.40	273.29	118.71	181.86	22.04	0	23.39	11.03	11.04	11.13	57.51	571.34	550.15	16.65	204.13	519.47	56.47	1132.47	21.40	1.90	86.38	20.74	21.88	30.17	459.12	1543.76	2.94	103.97	69.97	0	16.35	48.01	30.97	76.21	81.80	105.36	105.05	47.04	10.28	34.10	10.32	27.97	1094.88	256.91	30.05	47.45	37.45	24.35	177.72	3.91	23.52	0	0	17.36	146.25	40.45	4203.37	14762.19	1394.25	1053.09	15.37	115.46	239.07	39.84	248.84	197.47	12.11	3.18	12.11	71.42	145.46	58.82	837.34	0	114.57	45.56	78.76	34.81	0	54.35	611.77	123.74	171.27	7493.88	460.64	323.40	110.87	20.32	27.22	625.01	10.26	80.08	258.21	147.05	342.74	110.07	333.13	7.25	54.75	290.91	219.26	169.46	42.39	0	0	546.00	184.17	38.70	6978.17	19.35	47.78	0	249.06	30.52	114.04	551.38	180.14	297.13	20.44	2.71	29.43	4327.63	5073.71	64.24	930.43	29.95	32.97	48.78	1868.30	408.03	23.65	882.53	597.40	2.74	88.16	0	84.63	38.51	53.12	185.92	376.04	15.79	5.93	428.17	44.99	636.40	0	120.95	52.26	249.91	269.91	263.91	102.15	711.48	193.19	711.85	25.84	3056.76	3044.42	126.12	15.54	74.61	142.77	143.34	47.07	0	65.09	2.58	266.70	0	21.47	29.23	996.94	0	146.81	0	220.39	339.93	912.21	82.86	37.83	326.67	187.43	67.24	308.95	204.19	2.17	388.66	383.15	387.16	31.38	198.14	35.77	271.83	85.63	72.71	22.85	234.20	147.48	148.70	1548.96	64.27	3846.27	243.84	0	940.96	54.26	511.58	113.33	91.55	779.65	86.63	2254.11	151.95	147.55	0	92.44	121.23	198.71	17.65	62.47	6.09	215.35	2122.64	77.94	0	181.84	461.32	260.74	2239.52	2257.82	54.05	21.39	355.13	371.44	187.09	0	140.24	75.10	66.40	64.53	66.52	186.00	2641.51	2643.16	66.13	237.52	91.38	0	0	18.20	1399.64	0	14618.65	0	865.80	152.97	22.37	8597.62	175.03	107.32	26.40	38.31	451.60	26.41	9.25	116.12	37.60	43.78	53.88	10.43	0	519.54	0	1618.69	423.43	276.48	120.59	410.57	270.74	1232.49	193.82	0	332.17	239.10	1009.10	234.69	3.45	188.95	364.21	7.30	360.19	67.55	32.69	57.54	50.41	2.11	265.03	25.19	4.77	525.25	45.46	184.72	133.12	107.02	0	154.03	106.50	9092.55	15.41	172.21	2588.39	632.51	0	0	6629.90	222.26	2807.47	906.45	40.53	433.18	361.34	38.71	595.02	596.57	249.03	118.64	12.84	59.85	6763.41	37.13	85.09	3.92	347.69	79.83	73.76	380.37	2632.86	428.62	323.68	38.20	144.10	0	68.89	133.11	220.52	301.64	128.99	973.24	527.86	106.75	273.54	73.38	153.10	31.43	197.98	60.65	0	593.81	32.85	22.00	1757.92	1.56	621.19	1413.40	167.68	619.33	30.55	537.21	70.02	929.23	626.43	198.14	1814.09	179.18	50.98	0	202.00	21.26	361.03	841.43	148.64	945.36	943.09	23.68	60.71	3313.21	50.50	692.88	1021.00	2503.15	2504.69	561.34	595.60	695.37	709.32	10649.59	0	31.04	163.39	27.40	143.85	102.28	0	93.23	77.06	76.74	0.99	421.29	10.05	0	31.30	67.32	0	486.39	270.52	2194.83	168.15	389.17	288.55	12.60	68.68	15.05	51.55	156.14	10068.13	2388.80	175.91	239.20	38.74	38.74	25.92	33.07	1726.31	38.25	56.46	176.22	58.92	71.31	218.31	225.22	54.21	57.64	70.91	81.05	1290.83	148.35	945.51	108.78	0	1006.13	302.58	568.75	360.50	3.02	0.54	202.54	53.36	196.24	562.31	557.95	593.36	115.94	85.37	4.65	484.19	369.59	28.88	452.51	111.83	0	9.46	83.02	1087.00	186.92	415.05	562.74	180.39	103.69	873.37	1569.40	1597.83	145.39	20.12	372.30	118.74	15.24	17.93	237.50	187.11	7.04	9.10	1412.09	562.12	123.97	183.20	79.88	10.11	17.90	360.38	263.11	71.98	276.27	68.76	45.00	318.28	0	0	71.72	157.92	148.42	0	3.97	268.23	246.71	326.73	101.98	0	54.19	0	28.55	0	19.95	0	61.17	115.20	19.60	34.37	2551.41	32.32	43.42	45.70	7.47	61.82	153.58	19.67	143.47	32.34	176.45	44.18	0	464.68	86.27	48.03	72.24	452.32	3.43	37.80	87.51	31.92	896.90	352.32	365.12	24.39	214.07	1121.67	407.22	47.07	13.18	75.83	76.96	37.38	7.01	32.51	123.42	1362.91	43.60	9.18	464.61	17.08	4.00	0	61.12	153.81	21.51	11.59	1.40	412.68	0	0	95.56	132.99	19.23	71.07	31.48	53.58	9.77	586.30	107.97	90.97	90.67	33.08	104.07	267.66	948.22	177.64	96.44	96.38	549.38	145.32	0	107.19	100.70	98.11	159.25	18.26	63.47	63.90	36.43	20.46	8.56	9.21	36.17	0	51.48	49.16	35.32	95.54	103.94	8.29	559.92	46.54	483.71	145.77	7.63	19.05	101.10	2.00	13.34	5.01	152.10	177.67	199.97	24.70	276.35	85.39	659.64	96.01	151.86	219.84	37.44	199.48	28.28	97.98	101.12	20.38	92.24	58.89	96.85	913.58	47.88	324.18	44.83	11.01	33.32	8.03	0	321.18	70.41	379.76	82.71	155.29	68.06	3.74	163.79	19.93	311.35	205.64	5.06	674.16	101.31	485.99	35.74	57.84	337.74	193.32	270.01	238.25	17.29	262.49	556.80	244.50	157.29	2260.81	125.78	2283.04	37.30	212.20	2403.31	0	0	910.23	4882.70	15.73	487.59	108.66	105.32	16.02	250.04	250.21	391.10	300.34	31.13	0	18.01	208.47	9.80	46.87	419.84	36.73	59.18	2.23	2259.90	11.97	859.26	7.54	89.90	320.69	449.60	142.69	892.30	11.85	72.54	156.37	110.15	91.40	71.00	206.50	35.34	101.27	16.95	0	113.74	0	53.88	160.40	11.96	6.89	61.01	451.64	426.50	132.61	0	136.28	647.93	57.04	392.31	91.06	28.87	856.47	46.38	0	64.45	172.25	23.28	22.79	90.92	22.40	72.25	0.02	67.03	177.24	44.59	848.88	30.71	16.24	845.75	323.59	319.03	23.55	313.27	40.00	69.17	72.67	579.37	83.77	17.89	125.23	0	543.72	309.29	0	163.61	0	0	120.63	117.37	33.67	2.34	0	85.49	662.42	281.54	53.12	95.71	6246.31	681.45	2.23	80.78	0	141.23	26.60	895.10	173.26	194.31	376.82	146.47	104.61	91.54	0	0	49.10	10.28	57.70	4.11	2713.34	0	38.58	142.94	72.83	45.18	17.10	2213.10	22.56	48.20	2.17	222.83	135.47	48.72	3852.95	344.16	437.89	1176.09	76.25	66.42	283.87	232.04	3.89	12.59	59.13	221.69	577.64	21.66	1.64	3.67	2.40	33.52	0	170.15	25.69	3.70	60.79	0	229.07	0	75.25	70.49	92.08	43.09	55.29	59.50	92.30	1.16	227.10	0	0.09	203.62	72.25	70.48	712.09	50.21	124.91	52.91	17.31	137.15	43.72	94.82	280.56	77.43	191.56	107.72	23.05	0	2167.84	668.53	54.11	0	0	54.90	247.48	74.79	0	0	489.51	245.87	252.22	234.58	281.39	43.79	0	108.24	82.28	58.11	4.55	717.11	100.16	28.39	11.25	53.91	25.26	632.67	633.17	621.53	4.22	124.21	88.92	107.17	118.99	140.87	0	0	7.29	5.19	150.83	0	0	0	95.59	144.54	182.03	0	37.66	6.03	25.43	8.04	2.44	38.17	26.32	0	115.04	97.12	0	0	39.54	327.31	0	41.64	2023.49	59.16	4.74	36.06	7.76	135.15	14.21	68.32	17.57	0	0	4.31	303.66	704.35	25.30	53.87	9.40	28.21	6.11	38.94	60.73	5.40	3.80	0	26.86	13.55	4.41	45.71	1.06	537.47	30.67	7.69	158.53	12971.43	48.72	226.98	3.31	2.05	0	6.91	193.37	0.98	60.11	39.30	699.37	28.62	0	1780.87	35.57	1745.85	17.92	0	536.33	15.57	264.99	23.67	0	1.91	0.41	33.03	43.32	599.53	77.86	38.78	3939.96	28.90	815.84	1.26	0	108.34	2063.91	743.75	750.08	151.04	70.26	83.14	89.37	16.93	127.80	0	0.10	3.99	171.65	1.10	0.73	7.08	103.86	17.25	104.64	30.80	157.55	164.26	321.77	321.65	165.68	0	17.82	0	11.24	7.82	231.17	62.05	587.27	4.97	164.10	30.15	215.14	48.61	44.64	53.67	399.63	102.83	85.31	0.72	226.48	0	263.19	17.48	108.34	0	30.12	159.47	69.63	70.47	0	21.40	46.11	0	5.32	16.79	81.42	91.61	50.69	3.37	0	0	46.71	0.21	177.78	74.58	62.08	16.57	119.77	938.61	386.11	0	355.66	546.67	6.92	0	1.73	0	5718.93	23.10	2.93	394.13	90.65	1.03	0	25.38	2.96	202.06	0	44.01	46.74	146.85	0	23.56	26.43	158.18	46.26	70.11	5.29	368.47	347.50	24.33	0	63.49	34.77	137.32	293.82	83.57	28.71	87.55	685.04	44.94	22.13	193.84	0	308.97	4.96	155.08	134.41	0	185.22	0	3323.60	29.51	65.40	0	8224.03	46.22	36.33	328.75	158.81	116.34	32.62	17.73	548.60	11.95	1737.53	84.21	92.58	24.12	1798.37	0	4.21	352.57	0	1029.54	48.57	3175.90	485.22	383.14	0	471.99	342.91	0	27.81	1.09	0	0	50.31	50.04	62.13	173.50	27.64	1.25	0	89.77	5.93	57.82	85.20	0.29	0	28.40	0.86	0	523.81	0	441.89	79.54	115.75	129.80	821.85	765.18	2603.96	6.17	130.58	112.11	139.31	69.22	300.38	34.89	70.16	97.87	99.92	41.09	81.40	191.96	5.44	66.46	59.27	138.27	0	3.66	0	202.94	10.34	122.10	58.47	166.30	168.76	74.25	76.04	141.15	458.24	675.58	87.04	18.68	395.42	396.80	304.17	313.98	15.70	102.05	137.15	1598.31	83.23	525.76	0	45.16	22.10	0	116.55	0	59.96	0.41	16.18	103.77	14.22	36.64	129.00	0	0	391.01	0	0.14	393.02	379.43	544.23	225.92	235.44	77.19	159.21	0	11.76	93.91	5.60	14.52	470.06	208.91	0	0	708.54	1.76	75.14	180.63	1.89	196.91	274.22	932.96	364.12	391.84	188.92	35.38	54.87	12.51	38.04	76.76	928.53	48.92	422.80	90.85	0	8.08	0	28.61	66.35	64.42	0	330.42	3.08	0.94	144.51	0	39.31	1027.91	154.44	152.13	72.25	2.32	9.53	0	168.41	166.43	43.80	94.23	261.01	88.71	97.41	176.85	51.74	48.06	592.19	27.79	1746.84	17.18	102.04	0	0	0.37	64.35	143.93	135.53	700.18	177.77	139.63	71.36	162.06	152.36	519.23	53.44	72.07	2.30	73.46	91.25	1905.77	6.94	0	0	611.50	172.47	594.10	263.68	864.50	83.62	528.22	24.03	77.77	154.67	94.71	43.36	3.35	165.37	0	20.60	59.24	59.61	25.11	6.81	63.47	15.80	360.29	42.69	686.08	165.81	94.59	83.78	1.25	0	196.68	97.09	1.24	184.09	0	172.73	3.55	92.83	1.02	183.34	11.16	65.30	8.05	60.72	2233.34	427.68	28.21	50.07	201.86	186.30	225.38	175.50	73.35	95.27	1.98	55.72	25.79	51.21	102.04	64.39	1.39	13.36	1.96	10871.18	73.04	0	106.04	169.98	139.14	9.55	0	17.32	15.79	5.58	41.10	61.88	56.30	18.95	1.51	306.72	243.25	119.00	3.23	24.38	53.14	58.73	125.45	194.08	127.31	402.14	30.66	54.51	64.07	641.76	354.90	2177.85	15.83	217.23	134.81	62.69	39.09	346.73	0.30	7.91	15.85	107.72	313.68	0	0	0	388.25	14.04	101.81	36.98	675.67	865.82	98.77	393.02	60.17	280.07	4257.39	76.03	32.25	1316.61	1.77	105.33	370.72	264.65	0	37.64	367.67	1274.76	97.95	60.76	155.86	47.33	4.53	1.27	678.05	1.43	152.42	127.48	77.06	3297.33	73.58	51.62	98.78	209.34	99.14	15.59	1310.22	17.63	163.72	2.01	0	61.22	18.92	135.26	12.15	137.35	0.39	74.67	74.54	194.57	255.04	728.13	53.54	313.22	98.23	18.66	5.92	218.59	61.70	80.80	69.70	295.87	820.25	178.13	83.61	4.54	41.31	0.44	14.91	336.88	2.06	38.36	60.73	15.40	19.75	0	83.84	34.50	65.44	95.86	68.94	3.06	11.85	11.03	174.58	0	44.75	45.75	2.18	23.51	98.76	1043.79	106.23	94.51	160.04	21.96	311.87	299.29	0	0.95	104.24	0	82.04	28.96	109.38	0	0	43.80	0	276.91	0	0	217.57	1253.97	1302.68	0	0	0	128.73	257.45	248.02	0	548.50	76.26	178.04	38.67	17.94	25.95	35.23	1483.81	743.60	751.43	407.10	13.11	0	5.94	162.14	37.04	1527.91	1475.11	87.35	41.55	28.02	297.25	0	400.09	402.76	338.88	543.38	338.43	535.33	995.91	194.10	308.13	649.19	0	49.07	0	1833.52	0	1.62	0	0	0	62.66	1.34	322.29	1071.08	807.73	239.84	0	945.38	798.36	394.76	584.79	0.79	2471.39	0	1501.22	1607.53	0	64.04	0	0.33	930.16	966.75	377.77	91.28	48.76	0	10239.52	10269.48	48.41	7406.72	76.22	3270.04	2431.69	286.32	39.13	40.94	86.76	27.28	32.49	22509.28	16257.23	144.34	7730.74	7828.45	893.26	11.50	452.99	316.54	253.75	275.79	0	0.21	5712.89	3776.05	3781.74	0	1426.01	983.38	880.23	1229.72	1252.75	72.61	590.82	213.73	1063.50	325.66	66.51	103.69	0	3312.02	0	9.70	0	69.80	388.66	389.19	385.59	206.90	9.26	83.64	85.39	80.41	0	871.12	406.23	114.03	49.36	115.93	1380.69	247.74	245.94	31.38	88.00	97.92	265.45	47.02	49.05	28.47	0	87.75	15.45	138.57	0.48	0.58	16.35	78.87	0	630.31	0	478.64	26.33	134.12	3.30	1222.89	347.91	476.99	25.19	0	122.36	123.03	10.64	78.71	219.02	139.09	179.36	708.97	151.99	19.47	439.25	0	698.63	85.75	29.23	305.64	357.00	14.08	128.76	101.12	61.64	55.59	35.21	12.54	11.67	84.73	170.36	87.04	0	0	6.13	1044.99	85.35	21.44	0	0	63.82	360.99	136.15	87.39	0	46.70	917.48	78.47	872.39	365.87	38.13	21.28	418.90	107.48	149.17	177.81	24.74	379.91	52.31	30.58	12.00	2.97	15.66	343.78	707.11	40.88	328.96	312.40	599.85	370.85	308.34	87.67	2050.31	15.15	1512.85	1521.66	372.84	911.52	387.35	114.99	262.93	353.64	199.30	109.28	0	232.03	21.25	75.35	16.85	18.87	0	157.49	113.49	40.03	48.14	14.09	0	31.06	25.71	7.47	19.24	34.93	35.83	0	165.80	1216.85	124.24	523.70	8.68	26.38	116.50	0	7.70	214.77	0	214.04	6.49	0	62.55	61.99	4.73	225.63	63.07	207.15	131.25	68.31	48.56	83.13	144.94	36.28	87.95	50.75	53.57	572.57	0	493.42	16.23	14.40	1.88	2.03	4.63	1774.60	178.42	89.83	98.12	570.71	379.72	113.78	12.98	16.34	0	98.09	68.72	64.16	27.16	486.54	205.04	0	43.57	20.25	83.40	208.20	94.21	21.94	70.64	41.30	388.91	209.53	256.27	18.95	176.65	38.90	461.08	99.82	445.37	5.05	46.81	109.38	53.21	25.14	60.97	78.46	1391.08	0	0	2707.99	2291.95	203.97	350.48	50.05	51.42	849.45	2.42	0	519.22	573.47	319.48	520.99	489.85	466.20	23.33	9.84	2.95	4.13	9.90	18.59	698.24	767.49	62.60	3953.88	1531.59	241.94	71.99	199.58	187.11	0	2.30	0	630.15	376.14	3.48	25.58	557.51	0	164.81	621.57	310.54	0	99.21	40.51	0	235.16	347.36	5.44	87.14	31.97	75.79	41.17	24.40	0.63	17.87	3.19	4398.82	1646.47	1638.48	1216.31	165.35	58.08	62.38	71.07	110.80	80.73	117.21	78.97	8.63	0	0	13.59	109.95	420.52	232.26	53.28	80.68	2603.55	1740.49	168.54	7.68	56.39	329.47	143.26	100.35	10.51	624.39	349.73	94.59	296.30	17.69	14.32	103.66	102.56	227.98	303.22	22.81	2854.43	1968.11	1989.25	385.45	0	2585.34	14.16	0	1822.66	12.20	637.42	17.71	0	0	12.07	90.34	222.40	204.63	76.36	90.07	24.84	241.89	42.09	11.67	747.28	320.53	52.10	2117.61	9.39	2754.60	373.11	0	37.95	0.14	0	1.57	9.94	48.13	2.40	1668.12	58.45	0	21.35	9.88	34.27	13.58	17.01	9.72	545.99	240.85	11.80	710.43	633.48	121.64	199.35	88.71	139.67	18.15	1243.53	28.25	6.01	236.65	158.26	86.21	113.48	58.95	8.58	79.13	11.07	148.81	124.26	32.72	83.57	107.77	2.65	33.73	62.80	396.62	0	96.55	117.48	276.14	1389.53	1045.00	528.06	20.53	94.35	127.45	134.75	392.92	10.70	7.14	29.51	7.06	81.14	96.72	2494.97	1615.27	28.33	553.50	41.05	0	52.31	76.07	0.96	8.19	86.90	98.53	85.16	40.59	200.89	31.88	225.39	304.71	96.69	30.47	359.45	82.33	0	7.81	0	145.14	221.25	63.35	98.16	70.19	3131.87	602.78	579.05	96.55	10.91	16.54	51.97	195.29	0	227.58	36.85	273.15	132.38	222.01	45.64	361.60	272.75	88.08	30.07	0.03	76.71	0	0	6.65	142.80	0	0	1855.60	0	0	421.22	0	23.79
S0134	0	0	0	36.66	1503.19	41.20	154.30	1316.24	0	62.96	0	92.79	0	0	1371.38	0	0	8.91	221.76	0	43.97	45.70	697.10	0	0	442.25	750.02	131.41	0	26.47	357.54	0	0	20.13	1355.48	956.03	0	365.75	0	0	0	44.99	36.99	0	37.05	920.64	0	0	0	0	872.88	0	0	0	114.07	98.59	98.59	483.59	34.28	0	557.16	28.92	653.26	211.22	0	1493.61	602.84	0	0	298.62	699.44	709.19	0	1106.92	2787.79	1299.85	427.89	594.97	0	3419.50	190.72	1226.99	318.49	0	2484.48	3051.00	0	134.64	0	0	0	0	1335.98	0	2466.98	0	1540.02	635.04	0	0	0	0	0	0	163.65	0	0	418.62	419.36	33.37	0	0	25120.71	10568.07	0	76.17	1511.20	408.66	1317.47	1433.07	0	0	7.00	51.68	0	98.27	17270.95	0	0	8232.65	10965.90	3233.57	1266.52	0	287.10	0	2605.15	5.51	0	10286.66	2995.31	0	0	246.15	0	247.54	83.15	0	0	4530.44	599.53	0	1.34	0	357.71	338.02	2256.74	0	2766.70	710.95	687.54	975.09	0	0	18103.55	10732.71	232.85	0	181.39	877.29	0	334.33	0	0	0	3737.05	0	1857.61	0	119.93	246.93	0	0	178.43	6087.48	20.79	1623.79	495.45	224.78	1906.38	106.62	20.29	4.95	2868.74	171.49	0	700.38	0	1436.57	15.63	2309.20	2309.25	178.38	67.06	0	39.21	199.77	0	3893.27	101.94	168.84	1768.87	1378.03	1144.19	7429.51	0	3078.02	447.57	0	170.37	618.79	407.49	120.49	79.87	303.03	556.51	26.62	1865.14	0	0	481.01	0	0	3717.09	0	2350.62	399.15	143.87	4318.46	1432.91	0	2421.93	898.90	262.02	9.39	433.46	648.70	842.23	146.08	273.87	0	3307.44	3307.44	0	0	677.60	2344.86	0	0	706.97	1074.18	9.70	226.51	78.04	0	0	25.78	50.31	3089.09	0	0	0	0	0	22022.48	4679.67	4748.01	318.23	47.90	0	0	270.63	334.71	384.50	681.80	557.95	0	11.17	39.18	1133.94	89.39	894.84	0	60.37	230.89	739.68	406.82	4197.70	6.48	561.39	3052.37	653.50	26.20	0	0	0	1794.25	1797.56	12.98	415.99	1289.36	3440.93	3460.12	252.79	0	3528.59	0	1030.88	2038.28	6.93	767.89	429.20	0	0	302.73	0	1465.69	0	0	113.73	370.70	0	165.40	1143.13	1465.50	78.43	342.68	0	0	4877.54	0	128.07	502.95	0	503.02	141.06	0	285.77	848.24	0	370.01	16.56	0	588.74	0	323.14	0	0	0	344.05	193.77	3184.83	0	33.01	2432.42	0	1749.65	76.43	1584.94	8.28	682.49	295.08	87.24	565.61	476.49	465.70	436.55	723.49	0	0	152.05	115.59	0	6964.87	14838.89	6104.68	0	486.90	1280.74	400.97	367.93	339.36	80.15	204.00	749.90	681.83	930.75	746.20	0	562.01	43.27	1476.72	347.92	0	3.55	217.50	1333.56	0	273.08	182.87	72.94	588.62	2838.33	239.91	531.78	7208.32	0	31.42	510.71	124.23	98.77	0	185.63	2046.91	17.10	1117.69	1125.79	102.79	0	336.95	0	777.71	0	0	784.62	9191.45	851.40	0	1256.22	0	0	401.75	30.10	0	84.41	0	1944.15	26.18	371.03	163.97	0	100.58	20.62	1201.81	29.31	26.65	266.47	63.16	15.91	4410.09	2489.84	4234.57	0	0	1570.58	423.95	194.05	727.02	280.36	663.95	363.75	0	172.48	1115.59	190.06	40.03	0	781.57	20.48	612.03	673.03	0	0	215.12	609.48	0	1394.71	138.89	905.31	950.37	0	947.75	287.30	230.52	476.53	0	1280.68	0	188.19	318.21	240.32	515.52	393.69	0	365.85	0	1295.32	371.96	0	558.78	24.25	566.84	0	0	949.41	188.61	729.49	112.99	0	335.04	0	0	312.44	4283.06	0	1816.17	140.62	0	426.50	0	1697.45	0	13.10	0	36.80	399.31	10.93	2233.57	2178.97	23.58	118.33	1609.55	1949.46	3510.52	3254.69	1143.71	9188.36	3497.43	1894.87	1644.12	2716.67	128.64	7.67	0	40.16	1105.08	38.12	595.74	977.03	104.98	62.41	107.06	32.27	126.24	7.67	414.60	585.31	725.04	0	567.66	6086.60	33.14	276.73	3967.12	2397.87	1588.48	0	473.33	139.72	476.30	606.56	609.85	327.28	316.35	201.69	442.46	1378.88	700.71	695.70	0	416.64	977.98	699.90	1156.35	723.37	5.67	1612.58	601.47	1187.91	729.85	599.02	393.77	3197.44	907.44	0	928.76	655.11	36.55	421.45	0	1795.56	214.94	7.55	11.61	0	5982.32	1952.84	991.56	31.41	685.94	191.56	526.07	3184.76	723.73	44.73	19.76	699.53	321.39	4208.31	4208.31	1225.02	104.80	92.77	1457.76	330.31	443.30	0	2045.44	10.95	654.15	0	998.90	43.16	3.40	488.14	488.18	303.01	889.64	0	0	0	0	1254.88	3119.04	3119.35	0	6556.54	6478.82	0	95.23	0	641.92	207.70	674.55	957.67	105.05	0	1420.86	0	0	0	0	0	303.05	17.55	0	0	0	318.44	119.21	643.45	1121.44	1121.45	68.53	294.05	17.13	8840.56	139.63	44.38	0	1929.05	22.39	1224.64	2126.67	3238.17	2088.96	2067.97	350.69	0	332.56	1918.55	0	785.40	0	15.19	0	2605.49	5029.61	1629.25	557.43	0	16.68	212.86	258.89	0	0	35.83	454.74	143.92	0	604.47	0	426.81	328.16	270.38	0	6056.80	6177.85	1094.74	0	3857.48	0	571.11	1414.67	2180.03	50.62	1287.92	636.89	702.43	46.01	124.26	0	164.13	1237.43	262.37	262.37	0	531.75	0	1174.26	1373.80	0	637.43	66.43	297.98	202.69	143.16	311.92	105.93	245.17	1467.96	0	195.45	203.82	112.35	103.39	114.58	1124.64	273.51	1205.23	606.14	0	609.50	61.35	562.54	0	161.93	10.63	649.40	140.40	140.06	210.34	552.89	0	679.52	604.00	357.82	494.71	821.08	4043.96	2480.64	0	1554.61	232.37	5148.06	66.41	2620.75	1227.28	0	268.97	0	648.58	3.82	4.27	0	3551.57	2110.36	1318.97	150.47	570.79	0	22.86	193.24	0	9327.35	9140.31	532.76	3236.43	2804.56	682.66	2215.43	2160.34	0	203.58	202.88	958.64	388.52	0	705.76	316.09	317.20	281.06	6.98	0	8.98	79.40	26.34	1397.82	0	1024.21	0	53.15	0	0	297.51	10738.93	0	0	1481.11	0	61.22	1594.51	0	0	781.13	1232.18	9.09	8.25	161.80	0	0	136.21	0	80.72	0	0	0	0	3.68	29.13	0	70.40	0	1962.55	480.09	804.10	1882.04	52.38	1651.49	1720.71	32.66	229.25	120.34	498.72	517.04	65.87	59.16	627.41	32068.11	0	0	212.46	204.61	0	0	0	2197.40	1038.73	0	0	84.81	182.87	0	0	96.27	2755.47	343.96	61.23	275.87	486.36	110.89	1514.24	1083.98	0	0	48253.38	0	32146.46	405.73	0	0	211.23	0	99.18	0	1760.10	17.12	79.78	1147.06	1133.96	668.12	47.03	221.00	0	190.33	5898.45	1408.95	54.73	144.62	0	15.01	0	0	255.67	149.81	77.17	0	5860.81	69.28	0	570.49	126.71	4279.79	264.40	0	528.86	338.72	196.25	0	107.23	87.18	263.76	316.26	173.68	0	94.87	183.67	0	250.69	134.54	0	292.53	0	158.91	415.98	0	0	59.94	69.83	6906.62	35.15	406.57	379.97	0	254.56	122.68	238.73	89.47	0	0	890.97	565.75	0	143.25	128.54	122.50	17.02	735.15	532.17	243.24	249.16	61.55	547.57	0	182.07	1443.87	83.29	80.64	0	0	139.53	476.28	0	0	0	126.60	81.32	476.94	0	14.86	0	84.78	221.71	395.75	710.35	845.38	287.80	118.43	305.34	307.82	0	153.25	0	139.19	61.78	0	0	272.20	973.55	160.25	797.30	484.96	186.86	120.67	269.97	288.11	0	1015.25	113.27	0	115.51	243.10	0	1051.93	104.62	13.43	145.72	420.78	52.16	0	806.66	2498.46	736.20	0	389.69	0	1488.62	5976.67	868.05	509.59	865.95	628.71	235.21	170.91	217.65	160.44	199.63	83.70	84.45	82.27	162.29	0	0	517.18	122.28	278.33	1.67	1291.87	3099.20	191.43	91.08	234.03	6.08	105.23	468.67	556.94	155.45	47.77	106.83	49.36	0	0	1177.95	187.79	147.63	712.33	359.65	0	39.94	63.34	18.09	0	2766.63	28.01	478.47	0	37.92	0	0	0	0	0	5.56	107.30	119.66	0	2143.28	7909.09	1431.88	1051.41	915.02	69.06	583.73	0	494.44	51.32	159.82	41.08	160.13	200.93	0	105.54	218.62	0	439.44	9.19	1129.76	706.13	20.38	71.95	435.85	422.89	49.21	5475.22	145.56	825.11	21.55	0	0	2583.68	71.86	86.57	218.35	139.99	373.51	46.66	2268.45	122.66	99.75	202.02	1306.97	291.68	155.67	38.15	159.04	6198.78	390.17	336.34	3365.81	6.12	296.42	64.15	1195.73	191.84	896.76	477.96	128.08	537.03	60.18	0	407.85	13029.52	16505.59	0	6866.15	501.73	600.75	400.39	1373.57	181.23	134.71	704.73	235.65	2188.30	673.56	108.32	143.65	142.66	909.95	703.23	55.82	324.36	77.93	611.33	298.06	556.01	0	184.73	11.25	792.13	792.67	807.03	128.95	440.54	816.53	36.35	23.52	1845.04	1831.61	1242.33	1237.08	0	366.09	395.31	597.94	373.15	292.67	163.98	485.75	126.12	7.58	124.65	971.37	0	362.82	33.92	785.19	0	0	67.43	32.20	0	201.60	158.20	406.19	3.86	30.75	1655.78	1642.65	1623.98	262.34	252.82	186.76	763.88	28.00	16.34	121.39	247.71	22.12	23.33	545.40	70.27	2195.91	127.79	704.10	517.89	53.55	0	93.01	61.23	0	0	1511.10	891.53	0	137.85	36.89	152.63	153.39	216.76	140.50	22.77	0	1079.77	604.06	0	150.10	361.69	218.74	3042.47	0	0	0	0	322.16	715.42	0	1181.58	0	68.17	13.51	8.59	602.86	1779.07	1779.07	0	936.89	40.24	19.07	1038.60	74.01	577.64	822.77	16407.93	0	1955.66	308.31	2.04	3627.68	0	109.12	391.18	0	467.78	395.22	0	361.80	131.69	48.21	177.06	0	21.57	91.86	40.83	231.92	79.61	16.41	14.08	597.25	33.59	591.16	349.82	56.73	108.44	22.66	70.42	647.99	6.18	0	891.68	99.51	875.11	0	19.26	600.03	0	59.55	105.20	194.71	0	1676.32	739.54	0	116.14	81.97	0	357.59	0	6870.12	15.05	152.80	2379.43	678.41	0	377.13	3526.69	886.92	2103.02	687.96	150.89	929.55	185.81	0	439.18	425.99	368.63	168.03	0.50	278.02	3145.57	16.79	73.03	410.28	0	31.66	30.37	817.34	25080.00	1284.69	0	945.25	801.24	0	0	914.44	0	1820.72	141.58	38.39	327.94	0	1257.93	241.49	128.07	389.73	2966.64	0	13.22	172.03	17.80	0	5552.43	0	16.41	3856.60	0	336.70	13.00	447.53	72.17	2465.11	34.00	971.38	0	1382.68	393.21	776.45	233.31	167.57	447.80	1642.81	1881.58	2243.68	2248.38	0	185.77	2298.82	60.80	890.90	354.77	9079.01	8911.73	323.79	347.30	344.22	3914.85	4022.32	184.97	209.91	9.22	68.42	429.59	141.77	459.90	0	601.89	596.24	190.77	507.13	47.35	827.85	0	2093.26	634.43	5835.40	5057.90	739.46	272.07	656.24	36.66	576.15	1746.87	397.43	141.26	56.02	2617.09	203.74	696.58	244.86	594.29	594.15	0	1005.85	2996.18	24.92	1857.31	101.78	87.46	137.72	968.08	839.16	0	523.92	505.58	13.86	9767.63	98.46	1433.76	51.34	1580.10	710.80	152.91	1279.64	785.76	19.09	42.52	0	59.63	0	1741.44	253.42	1758.83	396.39	140.27	0	0	62.22	2.53	74.11	1011.81	588.69	373.49	0	870.37	5507.13	598.89	1182.67	432.73	237.78	162.03	2763.65	1339.66	125.10	721.35	239.45	678.63	659.71	0	370.55	105.92	68.95	0	90.53	82.44	88.60	325.58	27.21	0	7.69	0	4763.91	82.21	2598.51	208.74	122.95	587.58	142.24	346.04	517.14	146.34	863.91	0	66.22	1970.78	833.95	130.83	120.26	0	4.27	139.39	0	552.91	713.68	0	84.09	355.56	479.71	8.88	1435.66	57.34	60.83	818.75	0	44.11	185.69	269.52	118.89	210.81	23.95	629.34	1190.43	644.36	649.14	114.25	132.95	292.61	99.09	22.73	1822.87	22.49	4502.22	2510.91	2185.39	174.39	9.93	463.63	180.23	0	207.65	0	20.98	11.87	130.70	0	57.25	532.38	10.30	245.31	156.25	29.89	0	577.46	829.86	78.81	373.69	11.39	1.16	52.55	5167.24	1.03	6.96	0	0	124.64	32.69	19.87	19.71	515.35	54.16	35.04	34.56	17.25	0	6.20	751.49	0	13.27	18.76	0	25.30	6.26	0	22.02	7.59	8.62	70.83	0	0	42.82	226.43	13.77	10.92	0	0	4.58	125.85	263.07	0	60.44	0.94	229.97	325.41	104.56	0	191.28	107.56	156.62	10.68	0	0	56.92	699.62	974.48	10.90	30.75	32.51	263.99	0	69.36	306.39	24.74	12.68	1.18	39.96	9.86	1.68	0	0	0	0	120.44	2.48	385.37	165.75	0	286.41	26.96	353.66	89.54	24.47	402.31	138.01	133.63	21.16	311.59	70.63	290.12	270.93	83.97	1626.81	84.70	1075.00	4.01	275.44	338.52	284.03	36.78	2358.64	0	558.30	197.29	0	0	390.52	606.35	369.93	5.19	32.53	2150.07	2.63	509.30	1882.58	5800.98	47.55	844.32	378.27	379.89	0	238.81	359.99	583.77	664.57	0	7023.21	98.80	97.86	0	47.62	342.11	17.14	86.08	11.04	1014.95	186.73	93.80	0	269.07	360.39	1116.66	116.98	588.39	0	193.23	914.01	1066.69	1121.40	0	523.70	457.34	0	3.38	304.45	42.66	628.38	31.95	0	0	39.63	150.21	237.74	811.26	0	0	51.71	613.42	34.19	312.70	668.11	14.42	551.57	0	84.28	809.39	84.25	353.70	360.91	0	0	13.72	1.86	5.76	41.12	45.47	1059.57	0	189.27	938.92	395.46	406.93	12.94	123.03	286.57	623.26	657.44	130.56	166.15	1030.95	108.86	0	512.73	989.28	0	1002.40	41.89	47.51	0	11.49	0	60.84	0	173.99	61.04	0	144.79	167.49	10109.98	2242.11	0	30.30	423.89	5.04	0	104.89	0	0	102.38	8.78	76.79	661.03	150.91	0	183.53	83.20	42.88	1067.24	1433.74	0	0	449.85	795.64	275.31	61.83	592.50	150.58	0	0	177.58	516.68	0	2584.28	1568.02	497.80	1567.53	544.63	35.40	242.76	244.65	101.88	346.97	226.57	0	102.71	53.44	25.39	0	54.86	44.13	89.58	135.71	20.07	281.28	96.92	37698.76	37.07	3101.60	54.34	0	0	0	2034.29	33.73	0	114.20	13.98	2520.75	99.40	131.59	0	0	165.50	0	0	7.87	301.71	0	41.25	26.24	0	162.13	106.95	35.23	67.45	3857.94	1055.68	254.43	14.59	100.19	794.35	0	881.72	534.72	1187.96	572.78	662.98	43.27	161.18	57.80	0	0	0	65.10	198.16	387.49	319.48	4925.33	352.08	127.36	49.08	251.99	122.09	223.72	219.83	135.98	0	19.62	0	170.38	0	24.45	281.59	116.56	30.80	136.54	234.09	0	24.72	92.31	90.82	101.97	355.65	208.84	0	198.35	320.73	437.66	268.70	10.61	72.39	0	207.56	9.68	12.19	49.81	536.64	191.20	219.02	10.95	5488.50	0	121.37	65.39	96.90	219.01	4.73	1.42	226.03	34.19	288.29	172.34	588.40	176.23	92.95	138.37	16.57	0	9.44	5.25	5.30	10.40	9.99	31.01	64.89	0	198.43	484.76	34.50	826.39	90.70	0	720.87	6073.89	621.30	490.67	31.06	6.41	218.71	862.16	233.41	96.30	1406.96	0	506.86	31.68	425.65	456.84	182.53	368.64	5.20	62.28	795.92	382.36	666.97	196.46	0	0	0	158.92	565.97	135.59	0	1288.93	935.46	1147.25	581.48	66.09	40.63	0	1342.86	592.73	24.18	1532.69	0	0	865.29	62.88	290.80	93.18	26.03	140.80	0	86.70	26.10	378.80	66.19	167.88	145.08	2.91	0	120.32	39.33	94.53	104.14	126.70	6.86	4.17	33.18	13.87	215.29	138.33	65.86	140.23	314.04	11.94	0	845.34	0	0	252.60	1587.03	0	319.54	406.45	36.23	201.32	576.68	78.45	548.68	71.05	0	6.72	197.81	0	129.31	694.28	0	654.36	161.41	522.44	583.78	361.17	563.82	688.91	622.34	540.72	0	263.54	72.86	322.38	121.43	0	467.06	132.10	353.91	348.91	201.55	0	0	9.54	368.55	3568.25	0	1083.13	265.73	0	0	288.40	165.83	0	12.71	89.15	12.57	234.08	359.88	6.14	0	24.74	309.45	108.78	146.08	157.11	662.28	611.97	64.53	0	212.02	88.32	0	215.33	0	26.70	0	0	0	0	279.00	90.96	65.94	0	63.18	0	144.87	0	259.16	1596.16	743.25	321.18	236.76	20143.26	0.73	260.60	4345.92	139.20	302.44	0	0	43.97	192.32	1068.53	0	475.60	3466.50	14445.34	0	161.37	191.30	0	168.26	5.22	560.73	91.20	0	3930.08	41.49	56.67	0	70.67	0	90.24	30.13	18.50	18.51	0	0	0	4.55	562.70	145.02	22.98	254.20	356.20	1.03	828.55	1329.27	0	0	255.06	621.02	534.36	0	3.94	29.45	3757.65	3666.32	1092.51	473.12	65.31	149.09	307.72	0	6.95	1.23	213.56	14.29	124.27	93.51	0	352.58	0	2.34	54.43	279.21	480.90	248.31	550.70	654.79	248.08	151.23	133.74	611.50	617.68	397.50	35.48	154.58	253.37	112.70	135.14	13.38	0	0	131.30	533.76	0	0	0	1639.35	3239.58	0	4.33	2172.55	0	72.53	309.78	0	73.54	171.01	0	178.78	286.51	0	163.29	36.91	0	231.84	0	277.47	0	0	450.36	199.98	0	147.30	145.83	693.22	107.27	88.01	12.65	23.14	214.24	20.59	41.10	194.78	187.61	151.54	13.68	106.82	0	194.18	421.55	1.07	515.13	567.64	471.04	0	206.56	0	48.24	204.32	545.75	0	141.46	108.59	215.76	64.12	0	55.02	0	220.14	408.85	366.84	0	0	0	0	0	0	379.59	414.56	97.82	31.13	112.80	173.35	0	0	0	0	187.41	68.10	71.63	634.59	0	0	2877.43	97.11	3919.54	46.80	0	48.99	0	0	151.92	625.55	0	0	0	0	170.33	20.74	0	287.68	0	0	21.31	0	119.97	346.14	0	0	0	0	60.47	0	0	4433.66	0	473.46	59.44	0	0	21.39	22.42	19.77	0	0	3.10	3.41	0	0	0	0	315.61	5.65	0	0	0	771.64	152.36	250.30	0	243.65	426.56	0	20.51	4.87	46.30	0	118.50	0	113.30	0	0	41.47	150.65	170.42	0	257.63	157.81	210.77	88.99	32.78	96.67	246.01	42.93	228.64	0	0	276.86	418.21	395.73	10.56	68.94	720.01	2566.65	1395.57	0	351.44	0	161.36	56.51	0	105.05	0	97.90	114.58	0	0	74.77	0	448.53	0	28.12	0	19.11	25.03	0	339.98	0	81.68	85.95	0	0	0	204.62	760.23	1491.61	12.01	368.60	150.74	0	47.56	0.54	101.44	141.32	184.39	0	149.52	66.53	0	240.66	0	133.91	212.77	335.08	452.60	1304.47	417.48	76.46	5.74	309.59	4376.65	0	565.91	696.09	0	82.94	268.58	0	133.18	26.41	1973.25	564.72	471.12	500.72	40.45	0	54.35	0	4848.01	0	726.96	719.95	115.82	2279.31	174.12	0	300.42	150.64	0	0	393.43	0	52.42	87.99	439.95	76.06	126.53	14.30	0	98.55	0	68.80	146.05	263.86	58.04	169.32	109.06	79.39	16.07	0	0	514.13	118.70	0	398.03	0	1575.79	0	28.90	0	204.63	305.44	300.39	122.01	34.20	0	35.33	17.80	0	34.36	243.28	79.06	80.94	122.58	12.29	107.67	1620.93	0	18.38	0	13.38	14.96	19.78	181.43	2037.47	1029.04	64.97	129.17	79.79	25.32	0	3.47	0	0	0	9.83	23.22	0	84.08	40.88	0	145.45	1205.89	390.61	0	0	111.22	0	460.43	0	0	0	36.45	0	46.34	6.69	404.90	102.67	0	0	31.06	36.69	196.40	0	0	315.11	229.43	165.56	83.86	0	69.35	19.21	1357.01	2007.17	0	223.83	151.94	451.99	277.08	258.63	0	0	756.36	0	765.65	939.68	127.86	692.31	160.68	40.52	1122.44	1198.23	1938.89	57.38	13.74	0	0	0	0	0	0	0	698.52	0	36.50	218.54	464.27	441.59	861.99	237.09	746.92	0	758.26	798.46	136.86	0	0	17.75	0	0	267.44	0	75.34	262.51	4602.31	4903.68	208.83	3842.00	535.65	2177.45	0	7.08	256.85	285.14	16.59	759.06	12.67	12359.46	8811.06	250.70	5240.86	5166.25	481.69	78.90	500.60	0	1115.51	1053.41	0	207.21	2156.92	1501.78	1423.93	87.14	121.07	5141.43	5091.30	5260.45	5305.84	0	2854.08	289.44	0	0	0	0	0	6146.22	0	87.56	0	99.57	1577.13	1585.56	1204.11	369.76	1008.90	262.17	705.86	539.42	5.45	775.87	548.09	269.38	341.69	0	186.15	22.51	21.10	58.91	754.93	10.58	0	596.52	85.83	72.08	4.86	0	0	0.80	193.15	35.15	18.76	257.39	0	0	5546.14	0	0	904.57	0	0	0	100.87	0	0	125.33	0	0	0	731.73	8.47	35.50	310.92	177.56	465.87	690.85	0	33.79	295.47	47.13	176.00	0	91.21	96.36	293.87	165.13	16.82	10.78	0	0	137.00	0	0	102.95	244.50	160.63	1472.58	3.33	0	20.97	34.69	5.16	3183.46	1934.12	129.10	79.81	108.52	2676.00	0	0	1551.21	23.39	174.07	37.26	151.60	57.04	0	184.42	166.80	477.59	105.12	1946.90	1003.69	18.70	405.07	69.12	0	583.46	522.47	147.12	111.05	0	54.20	2642.69	56.14	0	2724.52	1551.23	1872.29	794.01	0	437.66	400.86	34.26	191.55	44.61	44.55	216.15	1.18	89.63	0	92.91	0	5.99	0	0	489.59	389.15	101.11	69.34	110.12	6.53	241.03	242.34	2944.22	1631.33	667.05	1248.41	303.65	0	57.94	48.91	10.66	74.67	457.11	571.16	104.60	348.79	44.81	21.61	0	110.20	1490.16	59.60	920.02	68.97	377.82	123.15	96.11	139.77	87.83	246.05	390.63	0	12919.14	514.32	18034.63	1469.33	0	16.44	312.40	1.07	261.69	51.21	11.25	0	0	0	1.53	7.08	331.59	11.12	29.24	50.21	21.88	302.74	770.48	139.98	25.20	28.69	22.60	6.40	90.37	0	82.94	438.41	50.03	26.62	60.14	31.78	624.14	76.29	0.46	637.34	195.51	361.01	0	125.45	388.35	1751.35	1549.89	96.71	39.23	5264.48	116.33	0	20132.63	20372.68	9462.81	10389.93	635.15	472.74	187.22	0	0	6.90	12.81	1561.85	2714.40	2746.30	241.31	2.90	57.00	0	8.40	0	9.40	15299.00	14583.65	140.02	682.11	428.72	216.81	129.41	654.70	142.71	458.35	43.42	315.87	92.51	68.08	1069.01	1221.62	0	1.34	26.74	198.24	123.62	173.81	8.60	96.78	16.86	40.91	40.02	27.21	0	259.67	206.38	27.64	21.95	233.65	0	121.05	5376.35	3947.39	3678.18	1386.44	350.07	0	1149.10	1569.61	0	0	46.27	626.23	319.58	267.46	381.36	264.62	366.86	269.51	215.94	848.00	476.42	979.85	808.44	489.06	68.74	290.82	1001.46	721.03	295.69	594.81	1068.31	586.66	317.43	121.88	1793.63	55.80	412.27	437.88	3351.79	3258.44	496.94	3416.28	2960.36	2928.95	0	372.05	1987.65	325.12	163.15	1584.17	136.22	1138.22	274.39	121.79	75.33	3156.04	722.03	1325.19	868.01	758.32	50.20	870.96	433.73	150.38	134.02	15641.46	10656.79	1834.00	26662.27	0	33175.16	19839.27	244.89	434.75	0	66.37	27.01	908.13	0	380.71	5846.84	283.51	10566.37	9.64	164.54	186.09	84.05	175.03	46.58	5718.67	3801.68	0	9494.06	11259.53	0	83.78	954.12	288.47	196.31	693.79	0	6.63	72.09	85.99	24.20	56.70	6474.56	238.01	0	235.58	0	51.53	0	856.48	1114.99	125.27	600.67	0	77.53	5.30	179.44	310.48	2.06	2811.20	3145.61	1929.03	0	116.41	12.26	22.53	99.31	183.14	28.62	2523.60	428.91	0	8.41	2199.47	1714.11	855.15	1064.44	725.54	1052.09	829.53	812.50	0	1375.62	1573.57	1103.40	1015.60	159.01	0	4.87	0	30.54	1313.11	0	44.38	185.30	0	32.61	0	3475.00	4599.70	3178.37	653.39	784.67	4723.18	2209.15	2247.42	181.12	63.27	232.02	38.44	138.20	0	10.47	0	0	21.61	0	0	151.52	157.91	147.05	0	19.52	0	0	0	6.81	127.71	50.35	79.65	96.14	0	0	2.85	0	101.77
S0135	12.36	0	80.30	1326.84	90.84	21.92	0	730.86	37.08	5.04	0	22.06	85.11	100.21	4980.30	1967.41	276.43	0	1777.48	344.02	147.25	479.53	629.12	51.46	3734.79	254.10	318.77	161.77	66.00	0	777.99	0	2981.55	51.71	1936.02	490.07	0	204.66	267.32	202.58	203.13	455.45	1859.72	426.06	1797.33	0	473.53	267.89	112.84	98.52	6053.41	327.62	903.16	574.33	56.51	136.18	136.10	2059.11	82.07	90.90	387.30	0	69.89	0	467.81	0	218.64	339.63	141.09	124.94	189.68	249.64	584.97	60.39	593.32	23.49	0	989.40	1172.79	1170.79	881.31	107.44	145.40	834.63	2327.60	1915.74	20.38	6.87	0	0	236.70	256.73	574.82	525.06	1585.91	1572.61	928.78	351.01	763.87	1441.33	158.53	688.77	14.25	63.02	124.74	44.35	31.97	1023.73	1197.35	0	24268.64	48.04	11754.23	453.72	49.84	0	9385.48	132.15	8.72	15.45	0	0	3.18	104.50	0	139.75	3550.35	68.54	357.27	2656.23	2527.63	1078.32	370.81	48.93	5.05	311.29	310.66	188.83	217.19	1893.41	461.99	177.02	160.35	0	0	219.50	0	1074.49	397.31	520.03	25.01	0	0	300.44	37.42	69.80	151.02	22.51	1168.90	216.94	214.25	414.05	185.88	38.24	8841.74	1956.52	86.47	548.13	211.08	439.02	348.15	291.80	213.99	17.94	149.34	912.95	0	170.86	0	65.09	153.13	3.51	258.48	5.72	1137.07	361.86	396.00	114.21	0	401.81	387.20	0	319.53	2394.56	114.03	205.54	91.25	0	0	4818.31	2493.51	2493.48	272.08	11.99	93.86	6.78	83.31	0	0	124.83	253.12	992.93	213.93	0	9969.92	9.99	5287.60	324.47	17.00	67.20	225.67	169.48	22.54	64.24	19.11	0	2.88	894.83	0	624.35	0	0	3767.25	3611.20	2.48	756.31	58.44	0	3299.45	3056.73	3124.12	936.79	1101.35	0	34.67	734.36	1069.47	1271.82	228.08	52.13	79.45	2702.89	2687.52	511.75	560.56	2396.98	61.66	2199.50	985.76	0	12.38	48.46	73.42	254.38	89.37	188.28	112.09	182.75	0	0	347.30	4713.23	0	0	12764.66	2442.56	2486.10	13.34	368.41	277.39	0	428.39	40.82	0	187.52	314.62	0	241.25	27.38	449.66	35.35	0	129.93	223.46	155.12	264.34	351.91	0	298.88	200.99	2041.11	0	1.82	145.95	9.88	685.90	3990.55	4305.58	49.89	0	1214.25	1166.25	1161.00	212.82	0	1348.59	8.58	309.65	1109.15	10.68	308.77	535.57	12.01	0	63.56	146.21	1415.76	24.33	27.53	1080.94	0	27.64	1128.11	2200.41	269.68	416.42	152.12	1016.30	356.35	1659.54	228.44	1038.11	311.40	157.28	308.50	27.10	231.14	603.03	450.39	30.82	358.88	30.82	247.20	14.95	213.52	222.92	73.02	19.27	29.21	145.69	125.28	2152.19	206.89	486.30	0	102.16	1470.66	113.02	1512.43	0	154.45	101.50	231.62	379.25	7.48	7.54	192.42	415.74	84.69	138.94	767.71	41.95	351.05	3270.10	0	85.83	0	203.79	698.81	135.25	319.64	183.21	83.92	316.41	166.65	157.95	102.97	390.44	168.04	509.07	26.40	18.78	0	48.17	11.81	4.02	0	877.74	213.96	30.33	626.62	178.79	0	268.43	273.81	0	150.73	166.72	12.23	192.55	124.48	143.55	10.90	0	146.86	80.27	68.66	17.15	2.85	19.07	1939.04	106.04	41.36	97.62	420.06	2589.54	121.58	14.08	2005.25	0	1770.98	382.46	1464.41	4.91	57.76	95.55	433.56	106.77	147.83	122.75	0	52.67	0	2283.57	618.22	98.88	47.64	46.08	35.84	4212.42	2198.48	1031.75	12.60	73.48	358.20	162.95	945.74	0	412.63	400.77	122.71	411.93	243.27	405.73	191.10	0	3.13	421.52	187.55	96.31	49.18	368.76	325.01	636.17	133.82	349.10	1801.27	299.42	667.94	1486.27	155.64	1487.10	173.28	241.75	164.51	37.60	0	237.99	183.68	406.71	251.67	239.83	76.26	130.67	50.62	203.42	930.75	350.13	1013.28	259.05	34.62	116.49	682.04	117.59	173.52	739.18	647.05	315.66	217.57	89.38	463.05	163.28	82.00	9975.49	2550.75	1679.42	196.33	184.80	0	299.50	530.09	45.29	129.08	169.42	197.81	0	100.02	649.38	553.35	12.62	0	643.06	0	961.23	858.60	425.32	8865.94	2786.68	556.18	0	721.95	87.52	190.86	113.33	9.89	0	0	0	83.33	32.61	37.66	134.78	0	127.42	0	131.04	813.20	343.72	37.41	128.39	0	102.62	249.68	2924.14	1394.66	220.63	1.83	82.37	350.06	49.58	67.99	730.60	27.23	27.23	14.29	573.86	587.11	265.44	266.87	67.02	89.64	662.76	552.70	422.14	92.75	98.21	0	180.49	3147.90	224.06	342.58	214.07	0	125.86	143.35	270.69	1295.57	147.42	183.09	661.16	2842.40	265.40	25.36	5532.89	37.32	3782.25	1244.04	0	167.38	245.06	0	0	908.98	53.81	96.95	104.91	188.85	0	1738.17	1738.17	289.56	65.90	65.90	264.90	272.56	591.19	74.83	1867.32	245.57	0	7.77	566.48	23.20	52.27	266.65	266.65	0	73.87	157.14	158.45	38.85	1030.55	1012.31	489.66	354.31	293.80	2331.24	2331.22	0	195.37	108.28	142.58	393.71	58.19	59.95	487.76	3.98	532.73	54.24	0	0	189.55	0	321.71	0	206.45	775.60	465.67	24.97	0	115.46	340.80	339.44	7.22	395.47	75.68	2984.81	178.62	36.82	362.67	0	515.41	0	2849.88	10537.83	3336.82	3298.57	1021.09	2157.67	870.74	0	297.78	98.94	59.70	474.60	0.04	697.27	3197.13	498.41	2563.43	0	73.76	0	29.74	39.49	7169.01	0	29.08	369.08	141.98	358.03	186.40	360.45	263.71	400.66	0	2641.86	3340.36	168.52	957.69	1289.27	69.30	526.18	0	60.29	65.84	378.95	0	334.17	230.00	860.77	0	11.38	0	215.54	215.44	135.06	105.03	332.09	278.01	243.24	238.82	0	447.65	97.47	397.46	89.33	1273.89	57.24	0	4212.68	441.17	0	0	7.12	0	0	1138.11	38.69	321.46	26.15	0	25.98	0	135.74	4.78	19.72	0	136.80	143.23	142.61	40.52	355.61	411.53	1049.78	358.88	438.22	960.49	280.82	5214.51	3617.95	0	1885.29	41.14	3440.52	88.36	146.44	39.92	2107.65	0	125.64	1398.43	0	324.18	1.22	1805.18	935.40	661.98	299.20	57.27	45.27	0	139.20	230.32	886.90	933.62	837.71	1042.90	539.85	571.77	1325.32	1200.62	162.45	218.43	218.44	199.96	0	334.14	87.07	9.37	0	294.40	95.46	442.67	0	83.07	0	30.83	143.71	198.57	128.51	25.64	248.57	36.48	411.91	19188.42	377.05	192.80	46.00	42.56	643.90	86.54	332.38	4.79	0	744.72	907.15	12.43	350.61	1219.71	1171.83	373.42	1721.03	246.49	0	199.82	41.93	197.49	0	105.60	193.51	340.17	0	120.12	172.54	379.83	712.19	484.57	1256.09	2025.66	273.37	32.19	81.73	409.27	299.33	16.41	0	200.56	16786.93	26.27	53.24	0	0	95.08	4.78	0	0	755.42	657.02	33.93	134.00	67.15	99.06	460.51	124.47	389.15	91.89	166.93	21.00	271.67	291.21	1417.15	575.66	115.91	85.30	31768.68	4.68	0	326.09	0	47.74	226.79	105.94	140.71	1174.64	1165.73	181.94	202.08	2231.89	2233.19	0	12.92	8.77	29.48	132.48	0	1.33	0	58.86	98.16	0	0	0	103.08	114.81	74.40	74.36	398.55	0	79.06	1108.50	53.00	537.23	355.08	186.14	345.53	137.73	7.98	589.06	779.55	347.76	711.62	44.78	228.81	17.69	35.10	139.56	131.08	0	251.04	550.93	276.25	0	17.84	595.77	151.32	158.10	349.16	0	2115.36	94.93	350.74	353.96	206.35	111.65	141.18	96.93	0	205.51	0	10.96	0	176.67	59.53	19.74	27.92	439.03	14.87	27.57	64.56	77.22	76.94	410.51	33.25	206.79	1081.85	98.58	66.08	11.72	17.77	0	313.02	29.23	131.97	88.89	0	64.13	58.08	0	9.87	4.55	0	32.97	7.09	656.32	93.35	212.24	74.95	69.10	70.19	82.00	74.67	237.20	5.50	30.37	17.51	308.05	400.68	467.89	0	1421.43	1419.86	122.88	20.32	89.82	596.97	38.10	423.73	0	74.12	91.82	96.96	143.22	67.29	20.03	37.17	42.75	89.67	268.67	61.99	0	3334.20	628.51	613.34	0	209.86	1049.09	2980.62	674.74	142.11	214.33	380.00	52.75	24.37	109.39	83.27	72.13	93.49	93.19	93.19	15.15	891.06	680.67	1.80	301.08	329.67	0	1277.08	0	0	259.63	16.71	0	0	449.69	1255.95	13.59	64.12	27.60	16.37	0	20.86	0	0.06	0.84	113.77	118.22	0	123.97	129.58	49.19	0	726.78	112.21	10.30	18.42	89.81	0	0	101.26	0	31.85	45.62	3.93	40.59	7.43	2277.91	10272.55	1363.51	3009.28	0	430.16	287.16	1.11	101.62	136.00	0	9.22	0	0	57.77	0	581.75	87.64	495.21	70.80	592.37	86.16	15.29	45.36	357.05	75.66	63.83	5445.11	82.01	1153.56	129.95	56.47	204.45	929.13	95.96	82.25	135.71	0	898.14	138.63	571.39	32.56	47.65	43.26	485.77	162.36	2.76	6.63	0	1305.26	0	44.63	4324.75	693.70	0	15.92	586.35	2.10	46.77	531.17	150.33	0	27.95	7.65	18.90	2629.76	10461.10	69.71	3273.52	86.93	97.48	98.89	2611.76	466.43	0	608.14	0	0	22.38	70.93	109.87	82.92	85.70	135.42	206.83	12.71	26.26	412.90	12.20	485.35	18.33	175.35	37.50	508.99	520.63	520.32	109.58	816.89	256.49	829.12	64.76	3315.55	3269.03	88.33	708.82	92.24	35.21	35.10	620.94	59.71	146.18	56.45	239.16	9.05	32.95	25.99	687.51	0	37.05	21.66	0	341.64	523.04	5.65	64.13	60.10	128.05	121.07	296.04	48.48	2.05	1038.12	1413.66	1410.82	57.73	304.04	204.01	271.09	0	46.82	71.81	0	159.86	114.52	1183.84	0	2548.82	142.65	0	0	37.34	0	53.00	31.02	589.55	0	1441.05	225.58	175.38	116.49	47.05	135.63	111.14	71.06	40.84	97.19	106.68	1193.08	204.17	98.56	115.40	266.89	0	2760.29	1178.20	54.10	22.13	295.38	288.55	188.96	48.15	1643.98	57.62	15.44	37.76	37.60	415.18	2685.75	2685.75	62.39	73.90	0	14.85	0	0	429.20	1184.70	16448.03	0	784.45	71.78	3.60	6948.48	21.87	138.05	0	6.53	1050.82	0	67.37	207.24	19.20	9.75	59.36	8.71	3.69	241.30	3.69	1329.63	329.82	164.07	238.53	318.20	174.10	612.16	246.03	13.32	0	1530.63	1545.92	809.91	0	81.25	962.75	118.25	961.33	38.44	37.65	164.34	27.26	31.08	183.81	200.06	41.27	445.87	386.21	8.35	63.95	0	0	68.02	16.31	5364.62	33.06	95.09	2767.95	45.31	1.09	76.33	7812.78	291.77	2477.48	661.80	109.54	445.96	399.34	21.08	665.88	617.63	479.99	202.30	0	0	3872.29	0	0	0	779.83	109.97	28.25	340.68	6690.14	275.27	1394.14	118.40	150.70	241.60	139.55	229.48	75.32	660.30	23.54	845.87	444.66	165.77	279.71	40.03	29.21	299.00	1286.38	53.85	17.03	312.81	0	44.41	2031.20	10.74	115.43	1400.73	466.69	540.55	0	308.69	133.05	674.87	363.42	305.92	1561.21	97.39	70.47	0	64.69	7.50	389.80	392.13	0	779.49	633.13	54.39	5.45	1649.30	0	497.66	667.18	2925.70	2925.99	222.26	463.23	674.26	1060.19	6195.93	64.13	390.50	0	0	0	44.50	5.47	196.39	62.77	62.56	518.14	10.20	5.82	0	16.42	991.09	0	1429.98	1810.08	860.49	68.02	191.44	10.90	0	350.05	11.80	57.02	379.88	9633.79	1547.66	1482.48	133.51	301.99	308.14	8.91	40.76	2255.20	53.58	512.64	115.51	604.75	9.51	642.09	524.12	0	255.22	260.75	18.90	3189.15	82.52	274.07	38.46	188.94	529.01	180.96	443.31	325.19	52.16	36.54	1020.05	29.35	142.20	475.39	373.31	578.56	707.63	102.92	0	178.67	163.64	69.62	306.03	357.72	0	22.34	6.77	1441.07	795.08	651.77	559.74	240.02	31.05	561.86	1012.37	1047.20	7.91	211.44	139.38	207.80	80.78	13.42	342.11	180.53	142.80	21.62	414.29	205.05	430.74	222.84	48.48	82.63	181.25	342.90	635.12	48.80	574.69	149.80	160.09	174.98	191.02	98.05	111.90	21.56	56.10	0	134.20	1519.32	1247.48	8.53	68.03	42.11	0	89.50	3.05	151.64	134.28	104.83	78.23	195.02	231.68	0	1017.75	77.67	0	205.77	10.17	92.60	281.33	34.50	0	33.63	50.42	0	275.44	287.93	15.38	7.47	5.14	193.64	33.95	1.15	155.66	0	1630.19	209.66	158.50	10.40	4.52	1156.28	197.95	0	15.90	37.42	0	0	21.75	80.60	120.46	319.32	61.22	21.81	306.34	0	4.46	108.68	2.14	19.86	193.60	0	0	249.29	0	26.64	2.22	45.82	0	103.25	4.85	0	12.57	240.17	65.25	0	0	0	48.65	59.80	1271.35	0	75.39	12.04	148.03	7.66	24.72	3.86	3.86	39.09	256.23	8.53	196.42	193.83	65.21	72.34	0.40	3.84	2.96	0	6.10	28.07	44.16	6.25	19.37	0	381.22	94.90	338.67	0	37.81	80.16	31.98	51.66	0	0	19.36	407.13	53.40	0	120.90	47.27	173.04	154.46	63.57	397.49	39.02	65.97	0	94.32	131.04	48.32	76.68	0	0	217.06	77.03	31.85	63.21	104.13	4.16	38.49	15.65	412.03	62.25	0	193.46	0	0	0	124.05	65.63	112.47	94.29	0	745.15	84.49	562.80	43.19	27.89	197.44	45.48	59.59	50.85	3.89	65.12	0	137.52	120.85	1581.31	148.52	1764.67	31.57	45.18	458.59	32.34	49.77	307.28	3202.56	1.41	1.83	42.46	42.46	148.86	121.32	62.24	230.95	59.82	0	5399.26	24.59	49.86	36.30	176.57	537.86	17.55	9.58	0	1652.27	0	317.63	8.60	0	830.33	235.43	0	36.08	0	8.29	309.18	58.51	51.65	141.88	428.70	28.62	16.37	0	0	0	8.70	20.39	33.06	50.85	49.60	1.26	121.62	23.05	0.66	5.33	207.57	634.74	0	446.77	208.70	0	422.86	44.84	7.69	95.55	127.00	17.61	18.71	52.78	6.77	10.83	5.26	0	23.69	35.07	530.44	35.64	3.96	522.59	270.41	245.71	91.69	129.08	0	0	27.54	326.23	90.65	1.06	228.35	15.25	159.74	225.53	218.27	594.50	29.38	16.68	328.07	82.11	0	0	0	130.33	1577.47	109.54	92.69	122.62	1261.36	111.13	1.36	18.65	0	14.15	29.98	1401.95	49.57	51.48	215.78	237.63	15.51	0	0	55.64	0	20.59	0	0	4425.47	0	0	57.13	10.20	6.44	37.99	909.42	54.20	73.87	33.54	153.25	78.77	27.63	6013.13	102.84	41.16	1965.19	6.08	57.90	334.33	108.41	0.85	16.40	184.89	242.36	923.47	55.15	3.13	12.19	0	50.62	8.84	120.38	0	0	127.06	0	0	0	133.11	128.17	44.48	218.04	0	26.89	0	0	138.02	1679.52	0	137.27	45.76	0	254.72	80.84	58.10	0	0	26.13	0	55.98	0	137.51	93.34	53.66	24.62	1655.77	1380.00	161.36	69.70	0.96	9.01	29.84	137.01	41.39	0	392.48	386.73	204.75	203.25	97.22	73.08	0	0	120.63	11.18	0	43.15	292.15	0	117.96	78.44	125.60	5.31	194.54	194.69	194.62	11.46	32.15	66.81	113.63	8.30	17.48	0	5.89	0	0	0	0	0	0	95.51	156.52	129.62	5.06	8.13	0	4.62	50.84	12.79	0	1.74	17.97	4.09	6.71	9.78	47.99	0	106.64	0	12.54	2570.25	43.33	0	12.79	19.77	52.43	75.91	0	72.92	0	49.53	0	0	2341.11	129.02	0	0	0	0	3.32	0	0	0	0	17.55	20.11	0	106.54	2.11	598.91	66.09	6.89	0	30391.36	0	0	0	2.03	0	8.65	109.53	14.94	92.86	0	1764.97	46.82	0	3562.18	56.40	2204.32	37.67	23.92	755.53	4.06	399.70	151.88	0	0	0.67	12.21	131.62	0	5.21	189.44	996.38	165.74	0	0	31.76	20.27	2273.29	274.60	0	207.17	16.79	29.53	216.98	0	0	27.02	18.86	0	24.50	4.14	0	9.28	50.27	6.30	221.24	22.27	557.41	173.88	475.44	469.64	60.62	14.02	29.42	14.12	0.93	0	25.83	0	590.79	16.31	47.02	0	68.05	19.49	16.80	56.09	56.54	279.69	0	0	159.38	12.26	120.33	116.77	9.18	0	26.72	0	21.46	0	0	0	101.20	0	23.22	3.98	104.28	79.11	35.50	30.81	0	0	47.96	48.76	13.61	0	0	144.15	4.90	637.57	188.43	2.82	96.52	53.22	1.78	0	0	0	4436.14	3.56	1119.39	76.14	96.37	0	0	0	7.31	100.49	0	17.82	0.78	170.81	19.31	1.60	1.11	352.12	13.73	102.65	30.97	478.68	299.76	0	0	92.98	10.39	130.57	267.09	5.84	147.22	15.04	451.65	25.48	10.34	182.54	0	14.94	18.08	175.82	118.46	0	77.06	0	1896.99	215.98	23.79	62.61	7948.15	5.03	1256.51	58.89	95.10	33.98	47.72	10.98	125.60	19.74	1589.80	7.03	33.75	0	8932.49	37.29	0	0	0	3368.19	0	3361.96	428.14	370.95	0	167.27	607.15	131.38	104.81	0	200.03	0	131.48	128.19	106.39	0	1.36	41.34	0	0	0	21.65	126.12	107.94	411.24	745.46	8.54	8.75	456.09	58.68	76.68	45.45	193.16	191.37	491.73	426.79	1908.74	7.00	0	46.13	0	137.87	235.07	14.21	145.57	120.73	40.72	23.86	14.61	587.51	0	40.07	0	42.27	0	0	0	160.80	21.97	165.19	113.29	691.08	698.03	52.56	15.52	244.08	297.81	669.72	107.16	79.07	273.91	273.94	532.72	492.97	31.27	10.92	26.87	1172.52	247.74	311.55	0	164.26	1.39	5.25	20.80	89.60	140.92	0	122.02	266.38	0	60.28	45.38	20.43	221.45	299.48	256.53	20.77	250.91	132.68	334.95	73.35	64.26	44.04	4.86	165.41	7.71	34.84	55.57	6.30	414.94	131.67	0	0	755.36	26.21	31.48	218.24	29.02	90.16	184.54	683.61	142.31	342.42	150.48	7.71	0	0	19.22	0	754.87	19.50	100.47	19.42	28.91	34.17	4.43	78.46	0	6.55	0	245.99	6.28	30.98	177.55	35.04	0	775.97	55.65	56.70	27.59	20.17	9.62	8.56	313.90	295.41	13.84	32.77	183.07	122.74	355.99	231.44	19.53	17.69	667.78	9.45	1572.70	53.77	131.54	5.16	1.59	1.81	0	669.65	171.73	740.72	11.94	12.62	19.75	22.23	0	848.11	0	3.20	0	23.65	64.06	425.40	0	2.95	0	702.71	0	685.84	203.57	783.31	2.20	767.05	0	36.20	441.45	162.59	53.97	0.08	172.67	140.14	41.24	0	0	0.06	45.62	0.86	8.49	232.93	57.87	0	102.20	22.41	10.45	65.98	32.63	169.09	0	4.05	59.19	12.84	47.62	14.42	97.05	43.01	83.84	41.15	66.32	0	14.11	1268.42	43.15	0	4.25	101.12	101.29	95.04	92.73	150.08	3.57	2.22	123.16	29.42	69.96	64.05	43.98	8.01	8.59	0	5846.06	0	0	62.76	68.78	72.61	0	37.85	6.12	28.35	10.94	29.93	17.72	17.17	3.57	4.01	436.26	190.92	78.26	0	73.95	40.04	0	122.63	0	0	393.33	0	13.10	5.38	519.46	298.46	1734.81	0	423.04	139.75	0	26.58	0	0	38.69	206.18	0	278.87	0	0	0	227.13	4.20	59.40	41.88	471.84	1042.11	152.40	167.60	28.94	272.28	2500.99	0	0	1003.12	35.87	276.53	171.92	151.52	27.39	16.24	1456.83	352.08	132.05	0.30	103.41	24.10	2.62	53.26	3.96	1.10	80.32	0	45.35	1869.68	12.04	191.10	141.37	13.10	9.67	6.28	1965.18	9.65	331.44	48.71	0	14.98	110.03	304.19	0	68.46	21.01	120.68	118.61	148.44	110.93	460.88	75.90	137.21	34.08	1.89	0	180.31	67.80	55.36	5.58	249.26	217.53	171.39	61.43	8.02	92.60	18.36	53.50	289.60	0	58.19	376.60	16.05	18.82	0	0	60.50	167.96	5.81	0	0.81	0	7.85	190.44	5.41	53.42	57.59	0	16.19	866.24	2520.14	37.18	30.49	337.54	28.38	381.32	375.38	0	1.71	0	0	113.90	62.59	114.46	2.92	0	34.99	0	162.48	7.32	14.92	0	1544.73	1549.93	40.83	48.67	0	288.91	224.87	267.29	0	167.99	0	64.95	10.56	0	14.96	91.33	1412.23	710.42	700.64	0	0	33.33	4.65	0	15.93	343.17	702.52	51.00	10.25	25.08	291.27	402.60	390.48	361.02	346.99	321.85	281.30	327.28	962.34	185.15	164.84	740.67	0	79.21	0	1693.02	0	33.42	0	358.78	336.41	210.39	286.91	209.85	1458.90	1039.98	401.84	158.20	980.97	704.53	300.57	426.35	54.24	2054.12	0	1463.31	1456.27	0	489.58	1.15	0	1950.61	1044.68	517.39	14.76	54.12	386.09	7299.87	7299.30	3.11	5207.94	79.13	2619.90	2040.67	107.60	242.78	248.88	268.10	69.87	0	15103.73	10877.32	80.92	3869.40	3541.15	0	19.07	344.60	219.64	321.51	342.96	62.10	6.27	3724.56	2328.69	2309.16	0	987.94	1512.89	1518.42	1423.60	1426.69	7.57	313.47	265.08	857.66	290.57	16.95	3.23	2315.93	2357.26	68.57	55.53	0	68.25	296.37	294.92	287.18	194.80	82.29	120.44	111.37	64.05	47.25	683.55	319.10	127.50	54.68	0	480.69	36.86	32.67	0	134.82	14.83	0	57.12	12.33	16.64	4.48	0	0	0	21.16	0	0.40	7.68	3.77	1470.59	0	1097.58	0	227.79	0	1567.66	34.43	594.44	0	0.43	19.06	12.11	0	0	73.23	20.90	16.36	575.82	272.82	84.39	114.96	0	211.89	122.39	67.45	262.56	281.56	55.44	98.95	167.34	103.07	0	28.50	96.25	45.78	46.89	56.79	55.76	3.50	0	15.99	1303.15	49.87	46.82	0	0	0	736.69	343.23	240.55	0	18.01	274.14	63.58	256.93	157.49	30.28	28.12	551.73	11.38	51.60	32.55	1.33	1.39	5.89	17.96	0	0.22	0	877.68	299.22	303.84	356.24	381.04	259.03	106.91	133.75	195.46	986.28	10.26	725.73	734.10	119.38	499.03	46.58	0	569.99	525.42	77.45	133.25	84.64	820.11	38.55	17.63	0	8.54	56.56	51.76	59.90	3.84	7.63	89.42	60.49	25.83	42.99	3.13	131.39	58.15	69.72	0	0	1013.87	0	166.67	24.87	111.72	31.94	25.47	15.88	304.98	0	194.28	97.76	0	10.77	18.61	0	84.63	51.46	61.38	29.53	1.21	0	9.65	0	1.56	1.06	3.98	0	797.66	0	558.15	20.16	3.22	0	0	7.84	1037.38	41.57	59.57	102.94	214.69	133.10	48.95	0	0	26.15	15.79	226.69	133.38	119.37	2024.62	441.97	55.45	36.49	20.67	32.31	173.68	49.91	61.29	5.11	92.77	270.15	357.23	237.11	0	246.91	61.08	45.69	59.09	214.90	10.85	12.19	127.50	66.50	59.68	31.49	129.71	2667.42	0	143.63	3649.24	2586.84	260.55	1185.40	42.48	83.85	457.43	13.93	0	284.93	270.35	273.14	557.35	592.60	203.27	8.89	2.02	28.33	31.76	0	4.18	918.02	928.09	0	3105.52	438.80	86.59	0	6.25	0	95.94	0	0	73.68	31.98	0	31.58	76.91	104.44	44.81	1387.48	604.64	41.79	0	26.13	0	0	474.86	118.03	147.67	52.62	30.86	6.13	48.19	0	0	33.27	1315.33	351.81	339.80	718.85	163.76	64.13	21.55	44.86	0	3.81	179.69	107.11	8.57	1.04	1.10	2.44	283.98	13.33	68.71	0	0	6226.95	3609.81	76.12	8.83	94.84	82.32	35.66	0	0	280.80	121.25	8.14	370.08	0	5.84	74.50	27.06	788.25	588.44	10.79	1714.35	1278.00	1278.30	64.56	5.27	1503.44	0	0	1011.43	2.13	269.23	47.52	0	17.69	14.93	0	296.34	234.73	72.49	26.15	38.38	93.19	25.62	3.99	0	349.20	0	3336.59	3.30	3235.31	200.43	0.15	77.64	0	2.06	4.70	36.34	8.38	19.06	300.08	108.89	0	11.72	0.29	9.57	0.94	0	0	435.14	73.22	2.13	839.67	742.61	14.05	51.20	0	0	8.35	1742.27	6.46	6.55	35.42	100.53	20.02	16.04	0	0	10.12	0	36.98	214.23	3.20	34.89	32.44	0	0	2.47	180.72	0	0	0	0	288.82	213.11	125.35	2.26	0	0	0	138.61	0	0	40.72	0	10.96	14.18	2798.44	1729.12	66.19	483.74	59.09	112.08	207.42	255.23	0	97.95	278.01	379.07	354.74	7.66	142.10	33.34	58.89	139.77	127.98	4.87	192.23	7.60	0	0	0	20.38	18.83	5.07	234.52	0	4037.29	209.15	208.42	9.51	0.72	0	1.51	9.68	37.80	18.89	0	6.61	2.93	55.20	0	125.62	141.06	190.59	13.77	0	1.81	0.22	1.98	15.24	0	0	0	398.01	0.49	0.41	3.39	0.07	24.62
S0136	42.28	151.69	73.65	11.39	850.45	4.33	0	1000.09	43.80	22.24	63.65	87.64	77.71	114.01	5121.87	1673.23	358.82	46.35	2374.49	325.64	104.39	440.63	307.80	166.20	2661.24	817.13	432.70	238.23	459.21	158.23	456.15	221.25	4163.25	12.27	2124.96	539.93	1243.84	343.47	0	469.75	468.41	362.02	1756.42	466.19	1755.54	167.32	0	621.09	213.08	158.64	3861.45	469.15	364.17	87.38	0	733.41	688.30	3894.67	115.91	165.15	226.44	0	102.98	11.72	261.38	0	102.55	475.29	700.73	362.92	369.81	260.87	0	3.45	999.46	568.78	242.43	1271.19	2359.71	0	1787.20	347.22	327.26	570.69	1803.16	2176.14	77.69	0	15.29	0	421.62	909.93	739.01	962.55	1785.25	1781.95	1197.53	592.88	470.96	583.58	528.86	373.31	124.83	259.71	254.06	51.30	163.55	2127.58	2284.77	196.29	37064.05	283.06	0	579.37	177.11	0	5717.49	51.64	63.99	55.58	72.67	304.03	18.37	318.03	0	99.46	4798.12	450.07	732.97	4615.47	1147.39	273.11	95.68	69.43	131.38	155.63	50.35	614.84	614.92	0	186.73	524.94	524.94	0	30.22	0	93.17	1584.81	480.84	113.07	0	146.21	353.74	239.75	36.70	272.28	0	105.30	1923.35	526.24	508.61	431.62	0	78.74	18787.00	3265.07	420.20	325.93	668.83	879.71	0	695.85	94.75	484.27	484.56	589.01	26.27	248.49	160.57	396.92	634.94	70.40	458.04	0	367.14	127.81	160.29	683.46	105.59	715.50	652.92	77.09	307.78	4040.36	10.13	228.34	225.09	0	0	12097.42	6010.83	6009.33	728.21	130.60	395.28	101.39	245.77	21.11	0	197.94	404.47	3646.82	0	445.29	20001.96	189.61	10452.10	379.72	91.28	87.90	0	470.29	96.23	118.22	14.25	0	0	2251.44	425.46	427.69	62.52	3639.45	9194.50	9557.31	38.41	722.90	62.80	5.37	2022.00	6944.65	7026.62	1321.95	777.40	213.73	160.10	249.64	202.66	344.22	0	118.89	235.94	2877.11	2877.12	478.65	690.34	4008.31	15.94	3823.42	335.03	0	190.14	139.00	198.62	66.33	81.75	75.69	68.07	0	73.54	0	675.27	9845.75	0	2.73	17077.90	2805.44	2786.11	95.75	237.16	1357.75	0	359.30	0	393.37	393.34	204.04	54.48	658.36	107.88	169.41	5.55	120.98	52.38	0	338.92	0	90.67	0	394.93	575.66	7061.58	0	80.71	2688.05	56.55	806.60	4740.73	4735.26	118.26	289.31	1472.30	426.07	437.06	1104.61	0	900.05	96.92	524.62	856.88	61.70	318.82	717.95	123.68	85.26	13.82	293.73	1170.25	0	121.59	2341.71	67.42	118.43	2337.58	2369.85	769.30	0	721.12	925.63	0	493.47	0	0	198.53	0	198.53	55.25	56.68	321.97	459.22	4.15	672.15	4.01	152.27	56.40	240.27	0	95.21	5.87	129.90	319.76	94.42	3248.07	32.88	54.93	2773.14	94.71	391.31	14.76	274.19	0	163.02	25.75	341.86	165.11	4.22	4.05	89.87	0	849.60	21.83	302.77	0	422.74	9879.37	10750.47	257.84	3051.45	791.20	742.10	474.73	241.33	591.63	41.63	369.16	0	118.11	0	44.43	0	205.75	128.28	55.60	221.35	1221.18	244.20	0	0	928.73	0	166.48	1075.33	26.84	0	254.96	93.38	445.58	0	0	38.17	708.75	152.02	0	0	18.03	259.73	73.91	0	77.68	0	164.71	1705.89	0	90.38	36.39	164.95	174.13	50.68	23.44	3648.68	65.59	3533.47	868.02	645.35	15.20	106.46	103.93	523.13	37.55	73.07	0	95.89	92.25	3.72	2751.00	432.22	68.09	56.44	179.76	184.56	8948.19	4420.10	0	151.86	975.37	106.71	180.62	926.61	2186.90	32.11	362.73	38.90	0	217.77	332.43	21.41	0	57.39	787.06	48.69	181.93	149.24	913.42	305.05	1250.71	78.60	625.12	1302.29	860.19	492.68	0	0	1026.05	305.62	148.84	210.72	36.70	1039.27	0	97.81	486.08	241.86	144.58	124.80	187.30	77.26	0	0	34.75	773.03	244.32	62.51	64.67	549.11	118.24	6.34	665.47	312.17	342.85	415.95	5.78	752.27	184.53	108.87	8302.77	4848.32	2679.07	172.09	172.55	111.65	510.84	462.12	121.67	226.02	22.99	124.16	0	86.86	921.13	0	69.46	0	517.03	0	608.15	0	1103.55	19473.10	4411.88	0	0	1135.26	28.33	247.67	93.01	106.67	0	74.78	0	1370.05	150.05	0	55.70	119.29	46.27	238.67	49.29	2384.32	221.67	96.31	180.92	0	329.18	667.34	2810.28	10600.19	31.77	0	27.65	303.87	0	6.04	314.91	159.27	159.27	139.46	335.81	593.20	234.53	232.00	228.67	0	648.72	0	424.90	358.47	80.24	0	384.65	0	775.64	307.01	161.42	0	192.24	190.64	246.11	356.72	276.25	64.61	45493.52	2423.23	298.91	217.90	5186.00	51.15	3403.04	292.24	763.97	0	274.52	102.70	0	0	156.96	30.69	0	207.60	59.04	909.66	909.67	157.74	342.93	341.17	157.63	162.60	929.90	4.29	1408.09	307.08	130.38	112.31	891.53	69.30	71.10	146.88	142.39	7.00	0	170.00	169.45	107.07	1057.55	3482.76	1615.02	97.37	283.28	1786.98	1800.11	0	304.75	74.74	157.24	288.01	140.91	0	535.47	16.80	1080.60	4.51	219.90	219.61	0	126.29	95.48	121.30	347.20	681.28	33.31	118.98	39.98	385.18	275.48	276.96	166.24	1107.35	149.00	3691.25	376.96	220.70	199.69	108.08	677.26	46.24	3852.97	8814.46	3849.71	3799.12	740.35	1824.67	616.35	0	211.99	121.35	366.50	143.02	31.53	0	1744.38	290.36	1362.50	118.02	330.13	8.01	0	156.23	6665.15	0	29.56	199.11	30.31	251.48	74.32	0	352.69	743.81	113.24	1329.53	31002.06	423.38	1104.10	686.36	157.42	1209.99	0	0	20.16	516.60	128.09	88.52	0	37.51	117.39	106.49	2.84	140.14	138.65	68.58	70.62	0	374.95	0	68.95	0	569.40	284.12	329.30	301.67	248.16	304.04	175.11	2507.10	1963.84	136.45	0	54.93	105.59	88.56	834.80	256.53	59.32	0	0	0	533.34	0	32.60	5.44	288.72	45.67	117.21	108.02	246.55	129.82	0	2796.89	129.49	889.18	837.52	382.25	4219.29	2931.56	0	0	88.35	3701.87	0	84.99	150.21	2337.36	0	90.14	933.60	18.08	250.36	24.64	2307.23	0	187.39	157.80	318.84	164.21	74.15	297.13	155.79	901.57	1058.93	1364.56	469.50	578.80	0	951.82	930.54	0	148.43	200.31	304.63	0	270.87	0	38.95	13.42	140.24	50.87	224.77	8.64	134.79	8.28	89.81	118.66	0	231.57	21.03	294.13	122.11	123.14	18663.30	162.31	192.62	18.06	6.03	202.07	0	58.68	9.66	0	1236.78	271.72	0	0	1728.61	1653.63	348.19	0	130.13	126.13	231.19	212.10	252.29	186.79	105.21	134.54	682.73	170.11	112.55	247.87	234.39	0	1255.83	852.00	3018.26	1255.81	0	180.65	1185.92	122.52	95.55	0	462.06	19874.24	0	187.22	339.11	370.71	210.08	106.83	0	43.35	1284.45	188.29	12.33	10.93	0	26.68	332.11	155.59	733.52	22.78	107.27	127.04	190.60	394.79	982.75	265.61	124.92	0	59529.81	17.45	40.26	301.41	21.44	25.63	50.50	32.24	198.37	0	1342.78	79.57	114.98	1014.11	1025.52	162.36	58.47	0	301.29	9.84	109.75	21.68	0	487.31	121.90	27.00	0	0	92.80	0	56.09	10.11	1587.01	29.21	79.20	1406.27	1354.99	1009.98	700.24	15.46	191.32	525.40	137.19	206.26	634.12	44.76	505.55	70.53	385.51	74.95	178.24	0	0	30.41	0	564.35	33.44	160.35	112.71	558.37	247.79	277.92	302.88	29.26	1820.18	311.96	736.46	725.80	0	401.00	124.65	10.27	61.39	123.19	95.53	0	40.81	569.12	235.55	28.44	86.24	66.58	84.59	74.08	88.27	48.21	19.15	500.19	58.09	270.44	699.79	51.86	172.64	99.12	130.25	86.81	440.62	21.26	116.50	43.15	11.23	85.94	103.40	69.12	214.44	11.45	23.21	308.29	174.85	475.14	0	171.11	144.48	0	0	13.13	158.05	53.77	33.11	34.25	43.43	203.07	482.26	317.77	226.49	1195.54	1706.27	131.36	92.74	0	448.63	23.98	1068.98	48.03	0	78.69	166.60	105.05	77.81	12.02	58.31	35.39	189.87	154.11	0	29.64	4157.89	730.97	720.69	0	330.81	1594.39	5836.01	1084.15	204.63	105.54	501.36	481.44	134.88	7.04	212.28	24.27	6.69	22.91	6.95	94.12	1069.30	689.93	2.52	179.10	467.03	6.90	1374.41	548.01	166.49	204.89	51.35	22.69	47.63	402.43	1010.10	99.16	185.61	193.57	25.34	20.91	0	601.46	44.43	129.39	416.65	288.66	4.82	0	273.37	39.37	0	5304.52	245.54	89.36	82.20	36.02	28.46	115.33	100.73	2.84	0	0	0	103.22	4.56	3434.95	17779.13	457.75	746.64	78.36	301.48	349.98	43.50	94.43	54.53	0	0	0	0	77.72	109.19	906.69	251.36	616.56	228.94	554.02	356.19	0	67.86	451.34	75.54	230.33	10066.82	258.47	238.98	37.45	64.06	0.50	1412.89	84.02	138.26	48.14	16.75	381.04	104.43	719.01	0	139.32	145.51	530.69	105.48	56.97	107.61	154.21	1951.27	31.86	28.51	6697.02	323.15	93.83	22.96	779.34	15.32	195.99	254.89	53.63	7.07	13.51	1.82	0	11768.73	12899.89	26.30	3641.90	92.62	0	77.22	1316.43	983.77	0	322.54	630.56	273.37	71.67	0	229.56	34.67	68.19	46.42	41.24	0	56.48	186.26	72.32	248.08	18.85	0	13.27	304.30	304.32	310.87	231.28	389.22	158.63	412.03	1.61	1892.60	1886.37	752.83	49.78	55.70	172.08	0	115.94	2.49	98.66	37.41	117.90	24.20	0	23.39	178.24	0	186.62	2.48	0	409.12	876.19	48.70	32.03	158.18	116.77	67.50	261.07	124.70	0	198.93	204.25	206.21	103.42	133.91	5.35	9.05	70.23	128.85	127.41	559.42	255.56	143.24	1942.98	69.26	4060.22	153.62	297.97	94.26	10.87	0	132.97	53.76	648.31	112.52	3523.75	245.48	137.51	39.59	137.78	14.14	38.27	76.64	73.84	0	0	2170.97	159.67	0	61.53	649.23	0	2763.04	1499.46	40.26	42.87	80.57	77.48	77.38	2.95	2360.81	6.86	16.14	30.80	33.18	1119.13	1388.42	1369.13	193.51	175.92	27.94	0	0	12.03	820.94	457.43	21758.95	0	684.07	32.93	20.24	4727.40	0	0	0	13.44	502.55	0	15.02	13.80	2.76	55.05	9.50	2.60	22.17	298.74	0	2201.86	288.22	140.76	147.04	268.09	149.08	602.86	252.76	17.32	26.50	517.02	516.53	1835.66	0	0	457.39	72.17	443.13	73.61	17.52	160.26	30.61	3.29	135.11	147.38	0	109.73	32.90	64.79	27.33	59.10	0	214.49	25.31	7718.28	20.32	124.34	1102.31	936.04	0	0	5471.11	320.18	640.76	162.65	54.81	86.68	151.40	31.82	549.98	534.21	405.58	72.06	7.94	139.94	6743.89	14.26	0	11.91	0	24.43	0	200.12	8734.82	223.05	1382.09	104.45	25.64	0	0	197.86	136.99	195.98	2.71	2019.29	636.61	13.22	151.86	216.18	0	0	405.17	0	0	569.65	0	0	0	0	265.81	765.59	33.55	383.07	0	284.47	0	0	950.22	405.74	1833.94	192.28	0	224.62	234.32	82.19	520.78	1133.26	336.75	369.33	377.23	97.02	117.15	2996.01	9.84	227.45	552.04	3076.13	3076.94	266.13	287.07	119.61	662.09	13176.56	108.45	191.96	99.18	0	68.09	21.81	0	190.89	32.31	32.39	0	626.14	1.77	6.71	50.55	365.73	21.54	2171.43	3402.89	2334.94	88.51	175.35	73.94	0	293.95	0	68.37	7.55	5299.75	3689.11	936.00	275.25	240.66	125.29	25.22	33.27	615.57	0	285.37	85.46	53.81	63.86	226.06	110.22	0	75.77	75.16	78.36	5644.00	58.93	677.39	0	50.62	0	116.00	272.33	206.40	6.19	1.41	201.83	58.95	69.31	454.71	111.43	478.96	112.50	26.50	0	368.21	153.53	102.49	397.56	568.63	71.56	16.16	13.06	724.31	356.31	498.71	466.22	112.22	83.43	473.92	387.44	406.89	104.97	254.25	0	69.82	44.12	2.42	440.22	276.00	43.56	41.54	1173.20	726.57	0	168.18	10.15	0	0	607.57	251.51	0	282.69	104.22	0	354.15	229.77	233.31	285.96	24.45	71.04	0	0	348.11	279.68	403.14	24.25	0	0	24.97	19.62	166.88	379.65	225.93	224.63	0	10.88	1.57	2055.27	0	0	92.93	0	34.88	548.78	82.01	0	1.00	17.57	1124.97	22.93	327.10	216.14	17.70	6.31	369.16	0	16.65	25.39	23.83	3783.97	606.86	594.51	15.45	57.65	858.84	163.12	0	17.30	1.56	43.83	54.03	27.80	63.01	233.22	1267.34	3.00	230.26	1065.66	52.59	26.40	237.88	121.89	107.18	98.92	0	4.73	699.29	2.72	273.44	82.52	1.04	0	124.58	58.13	40.07	2.85	1025.76	4.42	49.39	28.84	21.08	163.11	87.52	796.09	158.46	139.49	0	685.85	218.70	9.68	32.55	27.82	3.89	95.06	79.71	92.02	89.19	116.12	108.25	7.41	5.09	6.39	0	6.43	0	0	4.89	39.83	12.35	559.64	181.47	381.69	0	40.93	30.31	0	15.38	20.70	21.02	52.88	565.29	280.67	14.32	535.66	22.05	317.17	91.52	116.14	369.11	1.92	73.82	0	28.74	145.30	13.58	255.47	125.16	36.20	540.15	62.91	136.92	104.86	64.39	12.49	118.66	18.01	582.28	39.23	0	371.97	0	0	102.98	392.65	0	114.78	36.97	22.48	891.98	66.52	635.49	56.26	95.86	52.64	34.43	0	4078.18	3.03	62.62	448.22	511.73	418.52	455.75	203.48	503.65	36.04	63.01	1746.51	0	104.01	614.58	4998.51	2.54	19.91	135.71	133.42	124.77	30.57	157.24	115.10	98.50	0	0	139.16	217.04	0	0	370.79	76.77	11.66	0	2946.18	17.25	1083.22	16.60	28.90	872.15	500.91	88.39	256.16	0	27.95	586.45	60.25	162.55	266.67	480.81	52.78	158.28	4.25	24.38	41.36	63.50	74.14	158.49	118.21	19.53	129.25	297.26	143.59	0	38.26	275.07	13.86	0	36.72	253.06	33.66	572.57	21.78	0	177.70	34.49	0	3.92	10.28	0	38.97	2.30	0	0	95.30	670.01	120.53	0	639.92	242.52	218.42	73.12	387.12	41.51	0	0	1420.83	19.81	5.86	243.95	0	672.78	311.76	17.99	603.04	53.10	42.00	186.64	275.94	61.76	0	0	32.72	599.36	292.94	118.68	129.88	732.52	161.32	0.62	4.14	0.39	143.39	15.15	1380.77	71.04	124.70	356.89	254.49	0	38.44	0	0	0	39.27	269.41	0	5230.37	0	0	1328.51	46.64	20.42	83.30	2125.92	0	0	0	294.08	293.55	0	8140.61	243.30	81.41	2700.41	4.53	57.93	421.01	137.10	27.81	7.84	85.30	52.97	542.02	52.93	0	5.14	5.62	18.96	14.20	165.39	0	0	51.95	16.15	0	0	101.65	23.91	3.30	105.70	215.09	0	0	0	342.01	0	13.29	212.76	103.87	103.08	23.72	127.02	1.79	2.39	88.95	62.74	18.72	81.00	0	85.82	74.86	63.18	1.99	0	3447.38	828.98	0	0	0	148.95	113.57	11.94	0	0	437.16	215.97	213.86	86.35	176.34	0	0	342.15	57.03	0	80.63	1003.86	0.67	100.04	57.97	86.05	17.98	1145.82	1150.55	1143.28	21.34	80.40	0	82.38	0	36.29	250.69	26.12	16.48	0	292.23	205.77	91.99	0	52.70	48.54	168.58	24.72	73.58	4.65	132.31	0	12.22	0	127.77	3.68	74.15	0	0	59.15	5.95	287.67	37.22	129.53	2712.31	0	10.74	33.33	2.16	110.26	116.69	38.49	115.38	4.84	65.21	0	422.54	628.75	3.66	0	0	104.06	0	157.28	161.21	5.72	0	0	0	13.76	0	240.22	1.60	514.92	79.45	0	73.00	14492.19	104.84	499.05	12.93	12.48	2.46	11.89	0	0	97.80	0	125.34	45.71	202.18	2592.16	0	2304.86	161.10	14.85	485.07	0	337.20	22.87	0	0	16.56	36.38	130.10	481.96	86.24	142.24	2607.80	138.68	317.59	21.92	0	0	779.65	393.13	396.18	280.48	128.07	81.91	260.75	88.25	87.18	5.67	10.96	24.59	184.88	25.49	0	0	8.27	24.00	56.73	22.05	0	54.81	647.23	656.75	595.74	52.93	0	19.41	205.09	103.34	51.52	0	354.22	10.38	168.67	0	84.01	23.94	0	151.24	73.36	235.63	0	64.09	317.38	16.58	116.51	92.80	59.21	0	59.08	158.55	0	2.61	11.49	5.68	195.80	161.73	31.06	8.29	56.17	50.81	37.27	31.26	5.28	0	27.56	0	110.87	58.78	66.31	0	67.95	774.27	269.45	61.76	178.55	625.75	0	0	0	0	6062.37	14.63	227.80	0	189.49	0	217.90	0	7.62	293.19	0	51.09	43.52	231.48	23.24	108.84	108.70	66.33	58.42	68.73	34.17	540.86	540.70	7.24	169.12	105.77	23.81	0	0	64.61	0	0	526.27	76.43	23.85	209.67	13.12	345.99	9.78	214.07	132.97	0	103.12	21.45	3252.45	0	0	0	4420.26	0	373.88	313.07	133.17	0	27.32	2.42	700.32	51.96	2901.18	0	7.16	12.87	11658.15	35.14	0	0	320.22	4804.43	3.81	4890.49	795.59	332.29	0	734.03	168.06	0	46.87	22.89	29.32	81.90	17.62	17.68	0	104.09	27.32	47.71	0	0	6.69	9.59	152.35	12.68	9.95	262.93	1.51	35.28	259.05	329.58	320.73	188.06	74.43	68.36	134.64	122.38	1737.05	0	440.34	17.52	0	10.58	240.49	6.48	132.50	119.38	61.84	54.63	3.77	0	38.23	77.48	95.98	98.91	0	0	37.28	170.75	24.15	21.01	0	132.06	131.16	45.04	41.69	146.56	339.36	397.15	249.31	11.33	31.64	31.10	189.69	180.41	0	17.55	131.68	949.12	352.36	394.21	0	265.74	3.72	0	0	0	4.99	401.40	0	129.26	0	54.60	181.58	14.76	0	114.68	109.80	87.77	102.29	107.77	427.74	261.55	260.35	34.75	60.91	30.26	29.27	0	0	0	920.03	185.68	0	0	600.38	12.90	54.00	7.13	61.55	96.60	168.85	1015.74	335.00	331.03	107.66	0	0	55.68	40.36	155.10	1228.50	0	508.79	123.04	0	0	0.52	0	0	0	0	288.96	9.42	0	113.21	3.36	3.04	0	56.40	55.21	18.27	66.66	4.47	0	380.55	378.06	3.66	1.66	123.14	276.61	365.29	158.36	191.62	193.95	645.10	0	4416.56	0	152.81	0	46.14	46.03	0	218.86	144.66	1258.32	151.47	140.41	6.88	267.57	258.06	620.42	82.82	13.03	76.61	0	0	1400.22	9.34	0	6.42	1319.53	0	74.55	450.46	994.60	0	467.96	0	84.47	72.00	344.87	175.85	1.51	175.19	0	3.89	14.72	338.78	42.70	34.92	14.29	48.34	194.72	48.54	311.99	137.53	0	0	93.07	108.06	98.45	0	0	26.49	55.30	67.13	57.54	38.02	0	92.93	9.82	42.34	130.24	42.60	1526.45	134.30	0	22.79	143.25	129.34	73.25	61.96	155.87	20.52	951.70	62.03	9.74	61.71	99.86	12.02	0	174.28	0	9718.79	14.01	0	156.39	73.49	82.57	41.14	173.48	0.99	162.24	0	30.51	20.43	19.46	5.42	34.75	0	213.24	96.16	73.13	29.99	39.07	35.14	321.36	129.71	51.84	607.52	41.90	36.43	10.20	18.99	165.05	2684.52	5.27	682.07	77.13	30.86	58.13	305.70	2.78	4.09	153.24	0.91	172.22	25.44	0	0	1082.87	53.12	74.33	15.77	739.15	1710.52	125.25	71.36	40.39	341.27	2699.39	169.01	129.12	720.73	6.41	0	168.63	298.01	31.35	23.65	1583.04	331.40	365.59	47.52	274.31	85.97	0.10	0	95.57	0	224.86	206.10	145.89	1863.61	117.17	9.44	0	124.77	88.74	1.11	1764.65	18.76	137.84	0	0	46.33	270.27	73.85	13.00	152.29	21.99	153.80	58.71	15.24	1387.43	402.26	134.04	81.15	22.13	0	90.36	0	20.68	50.95	132.91	384.54	351.39	253.52	126.15	1.70	18.03	41.02	46.50	269.69	59.40	115.26	133.94	7.11	8.83	84.38	26.57	30.96	0	27.87	24.31	0	0	0	231.44	0	84.07	87.22	15.51	16.44	749.17	7424.97	22.09	70.74	390.80	0	491.00	480.52	0	0	208.47	36.26	115.16	9.07	113.98	723.91	368.77	19.53	5.71	215.94	0	26.14	164.62	2585.27	2592.23	7.41	4.43	0	56.89	0	0	10.68	343.58	36.70	0	74.47	19.91	0	37.97	2188.37	1439.87	1400.01	558.30	0	0	0.38	132.84	56.98	630.85	1277.27	0	0	0	160.38	320.86	313.80	309.21	0	788.37	0	793.17	2982.26	122.80	573.15	1909.92	152.52	140.21	283.56	873.09	2.15	22.12	0	0	0	252.46	187.59	0	0	1172.62	363.35	222.49	1062.71	667.49	322.32	522.72	92.18	1523.20	44.71	1035.34	982.16	0	245.86	0	0	2627.39	17.93	610.35	8.25	12.24	475.64	7602.95	7590.14	4.39	5352.69	9.68	2210.18	1630.58	0	171.73	171.83	0	9.92	21.37	20700.83	14406.11	33.52	3609.81	3214.79	187.69	0	0	247.19	0	0	0	0	5599.56	4100.80	3842.09	0	0	148.05	70.68	390.91	356.62	94.50	0	118.86	1299.53	89.16	520.84	287.85	424.47	408.44	5.97	0	0	24.79	81.55	81.98	61.74	36.19	0	0	12.97	10.95	0	556.89	190.24	181.04	14.61	25.67	1153.05	142.28	131.18	5.28	0	0	366.43	0	0	273.68	0	21.56	4.48	0	0	0	23.75	211.57	0	4218.46	106.17	2933.44	316.92	925.61	194.40	965.47	100.74	319.73	30.88	0	15.79	3.80	0	20.51	1473.16	62.74	107.26	871.23	170.29	351.84	625.13	0	284.24	49.43	195.70	177.14	348.73	5.89	26.07	519.19	298.65	0	0	57.60	0	52.90	221.83	129.38	0	0	0	637.44	167.04	24.96	969.73	498.27	63.57	2248.45	945.38	192.82	34.86	0	1333.33	29.29	1161.68	348.83	30.29	371.66	712.77	291.61	57.64	0	0	0	0	27.79	131.53	34.55	16.96	751.68	1102.12	364.55	328.23	311.66	834.34	501.27	733.64	91.04	2795.84	5.42	2363.32	2219.33	115.16	559.73	80.58	0	570.53	125.21	328.46	192.34	46.19	3661.76	8.92	19.71	17.20	6.87	5.93	102.54	105.34	66.95	81.43	0	0	0	0	58.02	122.59	27.77	28.96	628.17	2286.93	1560.31	957.83	627.76	10.78	83.10	0	41.67	29.94	271.83	0	149.82	23.56	168.04	0	0	99.09	523.48	26.01	328.67	29.30	115.10	51.59	1921.55	1733.29	935.01	24.07	0.07	14.58	1289.49	1.45	986.24	18.74	22.49	2.34	8.08	94.89	1417.00	57.52	91.09	137.67	1114.72	761.22	113.21	0	15.22	163.65	281.92	167.10	175.84	71.28	879.27	364.12	14.37	2.03	0.47	0	103.06	104.63	10.97	203.98	22.27	174.78	337.31	73.86	33.81	216.39	34.55	460.59	19.75	107.63	0	15.46	1715.58	278.40	208.20	0	35.31	3104.48	0	69.08	5398.33	3967.50	184.32	1259.52	149.87	127.60	425.99	16.59	0	283.16	233.01	172.35	581.28	507.29	223.42	0	8.85	18.95	18.70	0	34.84	1559.53	1594.11	0	3754.57	1821.17	469.63	0	5900.65	892.44	1384.49	15.01	0	353.57	162.84	362.43	383.63	369.08	16.35	15.92	749.70	565.29	36.08	0	49.85	3.04	0	248.84	1.49	55.52	206.28	0	17.86	31.40	0	19.46	0	6768.11	917.72	815.99	1080.34	41.21	173.80	121.61	153.83	0	37.20	129.04	218.00	92.65	1.20	1.46	0	609.12	125.08	99.35	6.15	0	9073.56	5473.33	205.20	2.09	205.26	443.85	256.04	52.02	2.91	1320.59	717.63	79.72	56.12	1615.67	25.47	91.00	68.33	2125.42	2265.50	41.73	3165.40	2163.60	2156.16	171.69	1.41	4031.33	1.51	0	2618.03	4.34	0	0	0	0	22.81	27.73	67.09	53.28	21.09	13.88	68.09	43.28	0.46	0	2859.72	1193.18	45.69	4331.61	29.39	4125.37	438.90	1.50	131.02	0	0	4.02	47.91	224.45	0	4424.25	124.97	1684.38	54.45	8.75	0	0	2.91	1.95	598.85	72.82	0	822.05	682.57	257.96	101.83	24.31	62.70	10.05	3077.00	0	5.18	245.67	195.12	52.50	94.27	37.00	0	93.61	1.71	255.74	594.58	33.86	230.12	217.11	0	76.07	54.73	276.51	0	30.06	68.53	290.02	1143.25	729.30	288.33	1.90	154.80	86.39	57.91	500.30	0	0	22.60	0	176.19	169.19	6172.97	3746.55	19.75	271.61	32.84	0	29.29	102.71	6.95	22.20	4.93	17.84	63.65	28.08	25.73	37.11	398.86	414.99	67.80	0	680.89	113.20	0	34.07	2.61	483.30	496.67	76.85	582.48	524.75	2481.56	243.42	237.82	67.80	26.63	62.12	155.64	202.39	0	97.37	17.53	117.21	47.25	336.61	35.88	736.78	651.38	529.03	42.63	0	71.64	0	43.94	37.85	486.92	0	0	2471.47	0.40	0	661.16	152.56	327.78
S0137	102.40	11.26	85.88	57.20	115.28	3.11	138.34	382.32	11.02	23.47	0	7.84	106.81	77.44	568.25	320.49	275.95	13.96	253.26	370.02	234.57	103.44	78.63	146.76	1176.30	310.24	450.53	24.48	22.76	18.77	0	89.91	869.01	2.01	1301.27	389.18	364.38	212.61	355.63	0	122.85	24.74	1570.12	428.61	0	22.93	164.72	112.95	88.96	42.95	862.57	72.33	691.25	509.56	135.92	75.47	76.74	827.36	43.21	194.50	0	0	329.18	0	327.96	0	263.96	409.72	102.49	282.39	22.55	16.76	74.64	84.88	435.74	293.51	162.60	181.34	1099.51	0	398.47	321.60	354.26	340.85	597.00	502.42	236.71	0.24	8.56	181.69	363.22	240.59	761.51	0	0	837.02	417.66	184.03	161.33	308.78	127.06	167.34	81.72	153.08	205.76	17.57	55.15	1024.27	1025.65	83.13	10476.04	13.91	5445.78	0	17.50	126.19	2022.49	51.25	33.45	0	131.03	112.61	0	264.62	785.94	0	1644.90	35.38	259.63	2966.14	449.73	163.53	90.15	446.34	175.54	0	37.82	0	382.76	1021.81	409.51	50.73	50.73	0	0	273.02	1.71	1462.15	206.07	213.48	0	35.64	0	13.65	24.30	309.04	0	172.31	693.93	456.40	584.67	0	0	0	2317.03	1557.83	103.43	0	79.81	1070.13	330.40	620.09	292.51	0	0	67.17	33.74	150.61	156.61	100.07	12.50	0	91.97	0	413.32	625.75	190.16	473.05	68.13	345.53	122.12	41.02	152.38	1064.57	205.37	313.35	0	14.91	297.32	2716.33	1305.55	1305.39	191.18	53.37	0	0	81.08	116.59	279.62	46.26	0	1028.37	131.33	650.23	6083.70	9.52	3158.88	0	0	110.79	181.74	716.75	149.11	176.09	82.38	520.11	0	363.38	1046.76	1008.11	14.78	0	0	2046.34	12.55	782.54	206.81	15.42	1201.35	2342.54	2315.57	848.48	314.84	45.27	32.84	250.09	47.31	211.54	0	167.42	36.83	2679.50	2690.86	470.63	551.52	3017.44	42.87	0	855.83	0	239.36	10.22	63.06	0	0	175.16	175.16	55.53	0	0.42	387.62	0	0	0	11108.49	1509.35	1139.08	26.69	794.26	0	739.13	991.24	0	266.46	0	79.14	2.88	295.00	64.59	158.37	0	71.29	36.42	22.58	39.20	185.54	162.15	927.70	100.38	251.01	1375.99	372.46	8.62	0	0	174.04	2822.78	2823.54	0	0	1608.60	504.26	524.11	311.76	315.34	472.47	13.46	709.15	524.54	57.52	463.45	863.14	0	0	0	0	143.58	136.27	53.30	338.40	42.31	51.30	348.65	854.63	64.50	0	254.92	277.67	140.31	1829.85	40.76	1829.59	711.66	178.63	711.66	6.48	106.74	569.38	377.22	0	256.71	0	0	325.82	191.07	77.11	33.83	0	14.92	42.35	47.05	2029.96	33.63	445.87	2271.70	0	1131.78	189.41	1013.22	2.65	549.76	0	0	87.10	38.35	38.35	129.55	235.26	21.78	64.60	124.13	59.56	0	2747.99	0	35.24	0	289.39	0	161.87	416.82	574.92	254.00	0	154.46	221.31	105.55	98.14	6.54	482.71	15.64	269.89	30.58	0	0	41.62	139.62	0	39.92	15.11	226.61	473.21	0	40.61	17.08	1092.72	115.87	0	0	18.81	78.01	316.63	185.04	194.21	60.71	199.29	199.24	46.41	1089.22	49.01	238.24	253.94	10.81	76.69	212.68	2051.16	143.01	5.60	1101.17	75.18	980.33	265.70	784.30	61.24	222.64	24.44	1267.59	5.68	79.30	0	0	7.79	9.66	1113.50	697.04	0	157.67	45.84	71.75	2446.94	1811.06	2886.73	0	25.84	0	126.68	312.77	481.14	0	216.31	0	205.68	1.35	335.02	499.52	0	4.26	458.08	173.36	84.58	0	0	285.51	12.47	215.13	262.20	1329.68	176.91	680.00	898.22	134.10	892.31	69.72	96.60	274.49	27.95	410.98	0	187.02	1.19	141.99	258.57	258.57	18.40	0	315.23	876.02	220.06	328.34	48.29	0	257.59	46.39	77.24	290.85	243.35	406.19	233.11	0	295.88	47.63	172.72	218.41	0	1195.84	0	0	0	109.06	0	698.28	1.34	165.14	102.68	0	11.40	175.53	0	996.71	22.31	21.09	0	1264.98	0	1246.38	81.05	5376.75	1688.91	802.98	146.87	1596.99	0	0	0	14.32	0	81.78	54.62	147.87	186.93	81.16	5.10	3.72	110.87	4.72	41.02	813.78	124.19	109.06	0	2852.52	14.75	356.90	1860.74	170.95	101.55	188.30	213.83	94.61	212.07	154.04	10.13	0	0	169.58	92.25	498.97	100.58	100.58	6.85	633.05	504.83	485.98	672.42	592.77	44.11	0	476.73	979.04	262.15	267.40	188.77	704.20	311.90	15.98	258.05	436.41	290.12	0	0	2147.70	21.09	26.53	2128.48	10.39	1595.73	992.36	0	0	156.94	18.56	329.45	1190.10	81.63	17.14	0	222.86	38.86	458.28	458.28	44.85	151.67	90.35	45.53	154.37	288.48	0	823.77	32.93	0	7.29	724.26	50.91	9.31	178.90	178.80	617.15	273.13	164.25	165.07	0	338.97	492.68	0	0	0	787.96	785.51	0	541.60	0	90.44	36.70	171.62	0	301.74	40.80	32.90	0	0	611.75	290.27	398.46	38.91	188.32	50.82	271.79	169.88	16.08	6.50	29.86	124.60	123.00	0	314.15	63.74	358.91	152.35	161.57	55.83	126.11	69.46	71.97	736.63	4153.52	530.75	630.67	629.88	0	32.80	0	105.52	337.24	0	646.67	107.37	0	220.61	144.24	128.22	496.24	5.85	0	16.10	11.17	0	0	31.03	10.35	367.71	413.68	0	338.73	474.69	165.41	0	782.55	4739.68	479.24	803.47	0	107.22	106.53	0	116.85	18.03	69.89	0	239.11	62.52	1394.01	194.04	22.89	0	12.08	40.96	256.86	0	176.21	178.17	135.87	91.46	87.35	69.09	156.83	50.11	42.79	249.92	20.94	80.89	1863.36	391.48	176.10	2.13	38.38	18.48	18.58	723.07	116.70	179.29	173.09	171.45	171.92	0	191.91	26.50	0	361.48	0	0	0	34.86	0	0	1111.60	0	341.76	54.50	102.85	1320.77	966.46	15.99	599.00	37.69	1581.12	0	199.99	93.26	0	133.71	0	156.38	79.58	214.45	17.91	3583.13	229.59	0	33.57	151.06	0	19.15	16.52	396.76	607.81	658.62	492.81	1060.20	0	0	0	0	0	3.99	4.94	0	0	23.50	79.88	15.63	15.65	17.86	0	265.04	100.57	157.67	0	0	116.38	163.41	77.83	3.22	224.37	15.40	240.18	3414.53	104.49	141.09	36.62	0	696.87	61.38	253.42	166.45	383.15	204.23	755.59	0	104.86	1474.53	1446.75	301.29	403.52	552.02	7.24	200.41	6.79	0	90.71	8.26	113.28	32.75	0	179.87	218.72	396.98	0	0	534.91	2405.56	0	0	33.93	461.91	304.41	0	0	210.42	31105.97	66.54	67.69	0	0	64.88	56.21	0	0	842.38	0	0	106.81	9.82	67.18	59.15	188.95	281.03	98.54	47.74	14.98	75.29	169.15	263.62	225.67	58.82	82.37	30472.66	41.19	0	182.13	1.93	0	339.17	170.53	198.55	0	677.61	72.59	56.08	3183.39	3183.40	0	17.57	9.16	9.93	122.96	216.43	6.76	14.31	174.76	24.31	46.54	242.73	261.28	109.22	126.24	129.98	0	330.82	2.14	0	1414.13	13.63	242.99	213.33	133.24	44.93	6.30	50.53	175.67	481.52	0	379.23	30.03	324.63	223.07	148.35	153.15	0	21.21	0	296.12	60.22	136.30	132.33	455.50	195.03	182.89	308.28	2.32	4130.79	0	527.73	527.58	250.87	202.80	97.71	79.92	201.55	135.14	90.02	2.83	352.13	40.63	0	10.00	0	348.80	75.82	197.86	85.95	42.57	0	249.10	3.71	129.35	228.01	0	65.37	94.38	83.49	0	116.36	78.13	85.73	0	2.66	33.27	105.26	197.72	181.68	14.09	34.58	134.89	136.73	417.53	110.81	183.74	42.85	147.17	151.94	7.66	90.00	4.26	0	0	14.03	31.43	238.21	341.19	78.07	3024.98	3118.13	51.05	43.98	190.07	386.54	2.08	352.17	15.47	7.49	135.02	251.15	173.65	154.32	67.10	64.01	0	94.82	59.84	58.51	122.65	5104.22	576.03	576.38	0	0	383.35	2992.59	480.47	0	73.01	422.72	22.08	71.88	34.45	94.42	37.29	0	0	0	45.74	643.52	0	15.36	130.04	349.57	0	439.13	1336.37	11.96	27.34	0.65	2.22	65.08	202.29	814.21	0.57	168.60	40.97	10.83	3.54	3.53	285.40	75.54	124.70	271.98	141.04	111.46	0	68.54	29.43	0.65	943.53	69.02	5.79	4.46	0	59.45	0	24.09	0	301.53	356.35	11.65	56.47	144.21	2070.21	11490.18	650.64	2337.01	11.26	12.97	0	0	326.44	82.93	64.30	0	38.72	19.74	133.65	0	938.98	182.79	490.32	0	45.22	35.15	9.16	32.79	965.19	114.99	162.39	0	720.74	906.45	126.54	103.85	0	695.10	1.71	146.31	302.28	312.19	183.44	20.55	299.77	20.30	29.52	319.73	306.67	221.31	2.13	25.21	59.07	362.95	76.29	0	5728.34	76.27	9.80	0	340.47	4.45	85.32	381.27	195.39	0	5.08	51.01	42.60	4453.14	4776.43	70.01	2202.71	2.33	29.85	111.90	1933.14	23.16	1.31	0	123.29	105.98	178.08	7.87	36.36	80.39	80.74	213.71	4.66	206.16	1.82	0	45.74	361.81	0	0	170.05	390.12	391.43	391.44	104.98	716.59	363.94	801.55	114.11	2338.45	2337.83	128.67	3.05	82.46	0	17.83	0	42.63	60.93	32.86	153.99	114.49	0	40.77	1496.73	0	123.45	9.32	235.38	147.93	1189.65	14.40	40.80	94.50	105.45	105.11	0	237.62	1.99	474.50	495.43	522.77	36.01	188.72	81.66	725.22	89.27	6.17	68.04	160.79	37.93	39.51	553.96	76.63	3123.62	212.64	54.23	30.28	71.13	30.18	58.88	241.52	1003.55	58.90	1284.68	379.64	167.94	47.63	0	158.67	225.52	33.91	58.69	12.11	1293.24	1626.09	10.78	0	225.96	260.64	0	2722.00	2038.47	96.98	42.17	509.49	545.52	223.41	0	236.41	217.40	17.74	59.35	42.53	296.33	1843.67	1843.67	157.03	169.10	0	7.80	0	0	518.45	1010.62	13579.10	0	1475.70	0	37.30	4419.67	100.14	20.26	0	50.10	0	0	46.75	0	0	35.98	20.40	5.91	0	221.57	0	1690.76	262.24	163.74	520.95	572.16	160.37	1749.19	0	32.66	72.52	864.57	860.42	14.42	0	0	754.24	31.00	756.41	80.35	0	36.77	58.21	4.80	251.33	41.66	73.89	1134.69	89.90	36.44	96.64	7.18	93.18	0	0	8190.26	0	0	3425.45	198.07	104.57	0	2347.51	268.03	1737.75	1978.17	153.63	955.04	187.36	38.97	272.31	272.25	278.41	0	174.21	113.30	4971.01	0	9.41	27.73	517.49	154.19	72.36	159.40	3254.65	176.69	1345.57	59.24	643.02	0	0	537.41	128.76	397.97	10.62	535.85	456.07	64.27	241.85	181.73	0	347.45	191.51	30.84	18.73	445.61	77.99	6.54	2895.15	12.19	327.56	2183.00	27.73	1549.38	17.14	1340.42	169.94	1644.32	27.49	127.82	2936.05	119.96	0	0	25.56	236.56	199.48	790.75	132.91	1387.25	0	37.45	137.32	4194.47	37.22	1146.83	683.08	2641.62	3427.14	86.10	104.03	423.92	1300.13	7318.98	0	57.41	0	28.62	0	0	27.58	124.06	31.67	31.54	15.95	0	63.96	21.39	0	156.79	13.28	544.98	81.51	2257.43	156.57	0	12.07	39.28	195.03	0	189.18	105.95	4073.81	1491.91	0	234.82	0	462.44	0	7.64	2957.54	0.73	818.38	84.71	6.16	28.80	107.95	0	64.81	7.16	0	5.46	1193.68	57.98	911.04	205.97	0	523.36	102.10	1179.67	854.72	69.29	69.29	615.76	91.78	0	403.54	931.13	403.27	0	60.87	93.76	117.19	52.49	122.00	136.02	128.62	83.67	0	86.73	337.26	268.28	838.89	830.19	269.48	56.72	198.95	3703.22	0	14.53	34.70	0	205.00	55.57	11.14	115.27	20.62	85.15	90.27	1164.94	75.56	260.35	17.08	21.92	5.01	5.86	248.81	405.97	0	426.17	44.67	41.46	451.54	445.93	235.84	203.74	235.05	303.67	46.47	83.48	229.74	193.43	17.56	10.11	0	50.87	4.42	4.50	249.57	4.90	43.63	43.27	273.97	0	21.36	2306.70	0	65.59	77.62	9.00	81.73	138.05	28.28	68.05	14.57	0	364.22	0	439.17	273.95	48.46	68.89	401.37	54.91	0.90	137.49	250.40	631.27	226.87	221.64	158.93	20.79	293.35	179.18	54.34	68.56	33.61	8.64	92.01	0	9.18	0	514.11	135.32	23.27	401.29	4.03	0.02	303.06	316.14	40.41	4.07	30.82	11.62	310.81	0	98.18	109.21	255.20	9.72	21.80	106.90	0	0	391.68	13.81	17.08	18.20	9.35	84.20	58.33	311.61	0	155.58	9.86	236.27	81.32	24.24	1.36	1.47	24.08	67.88	99.28	37.07	37.05	10.54	90.51	0	30.77	5.95	6.60	0	90.24	0	1.98	75.92	6.13	174.00	343.02	250.97	0	19.82	0	114.03	39.09	0	27.14	33.79	164.42	231.48	49.45	20.45	33.97	452.77	46.54	0	3.14	32.69	51.56	71.50	140.36	20.12	22.90	76.00	73.03	76.83	0	8.71	137.36	12.10	30.87	0	39.75	27.53	598.29	159.25	392.00	387.42	18.30	0	15.78	131.86	14.82	336.24	21.95	3.74	393.30	337.12	296.62	68.23	21.35	70.17	0	0	1111.27	27.72	258.91	0	63.65	108.29	1966.39	128.10	2260.47	58.93	75.99	831.03	141.87	22.09	193.29	3255.54	27.23	1702.73	89.67	92.58	0	60.50	322.47	121.82	165.15	16.22	1168.38	113.00	92.22	54.78	16.41	165.90	78.84	0.55	35.29	903.12	60.59	168.83	244.92	26.37	532.42	462.07	12.20	443.68	2.86	33.44	83.13	23.06	71.28	143.39	65.27	84.15	97.27	0.06	0	96.05	329.53	97.04	31.53	295.56	17.08	0	225.87	163.54	46.55	0.12	80.20	1026.03	17.82	804.99	7.91	40.96	190.18	70.97	8.37	96.48	208.56	30.86	30.87	254.24	7.67	87.04	11.70	88.57	86.68	75.24	378.45	73.51	10.16	376.24	56.84	96.39	104.42	122.98	0	126.04	123.62	236.01	145.99	132.87	144.30	34.50	417.36	175.12	13.03	99.32	3.46	1.27	161.89	254.34	27.25	8.96	0	175.78	99.26	153.14	26.29	59.54	7783.98	381.94	13.37	45.92	6.51	44.58	8.31	2198.11	41.88	41.49	346.04	107.85	92.87	1.36	20.43	104.71	18.34	106.30	0	1.84	4091.01	23.27	63.22	0	550.68	439.57	34.79	752.80	22.48	0	134.99	74.61	136.97	2.26	4076.66	1639.15	586.57	995.66	27.00	30.47	423.29	84.54	10.61	100.19	301.95	0	278.71	41.38	1.96	0	0	14.54	60.89	87.78	0	20.69	4.68	74.25	0	8.92	166.31	165.56	27.30	167.94	116.66	44.01	41.95	18.77	87.11	1466.33	18.36	104.06	55.24	55.48	700.79	3.03	103.45	292.54	0	292.13	1.77	43.17	319.77	0	117.53	111.15	2.05	356.21	704.71	177.44	52.26	18.00	0	0	157.35	52.08	1.01	231.67	228.03	141.10	140.38	81.75	81.69	42.56	162.10	67.17	0.49	1.70	0	685.51	98.33	42.81	1.70	90.70	32.46	187.30	181.46	97.71	57.95	154.74	53.39	54.73	95.28	87.53	0	0	69.23	7.61	222.77	202.94	94.33	0	72.04	165.56	175.33	1.42	4.18	0	153.46	75.06	34.26	17.55	2.15	2.33	103.28	87.60	0	0.43	107.36	120.46	108.38	27.35	1461.96	36.49	18.07	72.87	29.80	18.84	76.49	10.30	33.77	61.89	51.57	4.01	235.72	700.74	6.78	15.07	0	46.75	0	35.84	36.57	0.35	0	0	57.28	11.71	65.84	243.61	75.83	587.81	63.15	0.41	169.32	13956.16	106.95	132.50	7.21	0.79	48.53	98.44	198.45	3.26	446.82	92.97	0	4.47	0	1503.15	0.19	446.82	51.44	29.91	0	53.88	200.64	0	0.45	0	3.89	22.24	68.71	62.25	14.59	32.92	819.93	37.22	214.05	29.68	77.51	61.38	4465.72	4172.88	4101.47	383.22	12.93	12.95	266.45	67.46	59.50	20.92	10.29	37.29	87.76	66.15	2.52	0	10.73	0	101.64	3.24	288.54	0	0	148.50	52.35	85.65	62.39	18.58	140.34	126.52	141.02	64.43	112.87	20.99	87.53	6.18	184.15	0	24.75	224.69	217.84	142.01	1.42	58.00	90.56	0	75.20	0	43.39	91.56	0	110.30	11.58	74.81	22.51	56.12	309.17	67.18	135.28	0	2.25	61.99	0	52.19	8.51	0	294.75	11.83	97.79	36.96	72.53	50.37	0	1693.41	197.68	47.02	191.35	165.36	0	15.18	8.80	91.02	7548.93	27.41	0	0	69.53	5.09	341.12	104.79	11.15	213.90	0	49.43	46.59	118.60	0	0	27.66	255.21	447.95	41.43	123.30	1.13	23.93	190.45	127.99	131.14	25.87	118.63	867.41	0	252.31	0	2264.53	322.46	74.97	416.18	0	259.30	2.06	3.66	87.10	13.58	74.20	33.86	5135.86	20.82	22.30	20.97	2571.33	5.21	0.46	0	169.80	0	61.90	91.44	514.20	20.61	634.16	298.55	103.01	34.80	3552.54	92.40	0.76	207.96	0	672.57	30.54	747.80	150.35	339.71	38.94	384.55	1498.49	93.40	17.31	3.91	66.82	0	206.59	207.68	209.46	116.58	0	0	2.96	102.70	31.60	96.92	91.26	0	0	2.46	0	81.77	1191.94	0	1848.55	1523.68	89.79	361.70	615.45	993.00	1397.04	11.67	212.76	135.11	210.89	0	0	202.37	88.47	162.92	78.11	33.38	150.09	480.67	3.31	0.51	114.51	93.72	5.28	0	5.29	161.21	81.74	99.83	61.19	382.25	348.49	107.17	50.58	0	201.20	236.48	81.86	19.21	545.19	544.81	798.13	819.00	16.20	21.00	110.86	905.87	420.84	440.38	13.27	262.22	16.91	0	57.96	0.81	56.02	913.31	17.44	646.04	1.44	0	0.85	3.40	518.65	863.89	249.74	88.96	240.96	236.24	446.39	143.40	142.50	103.97	51.55	21.62	23.38	60.08	1.95	2.74	300.48	0	0	0	259.80	31.08	92.79	2.31	59.84	372.22	1.83	552.26	308.33	277.76	582.81	26.27	112.21	23.87	0	137.12	322.34	64.63	96.28	81.39	0	147.62	0	92.71	51.35	22.10	44.78	191.20	0	39.38	375.49	39.78	14.77	805.11	407.06	404.61	0	0	167.68	43.99	53.08	51.45	97.87	123.76	247.13	71.39	79.43	252.62	0	0	375.91	4.91	1207.01	0	238.06	148.18	0	0	75.20	18.15	132.87	229.84	70.08	0	90.35	45.69	46.23	987.51	37.21	43.93	84.49	84.38	85.28	264.14	3.11	0	49.46	191.98	62.60	192.95	72.96	576.21	114.10	1052.43	6.31	78.02	109.68	119.42	110.80	100.62	155.08	0	81.06	73.49	0	1.47	172.59	23.13	4.83	801.12	34.63	0	101.07	253.48	17.32	60.37	62.17	482.02	167.85	24.26	543.96	29.98	532.72	21.92	158.38	61.16	308.26	56.52	39.33	87.88	0.60	3579.92	56.87	34.10	172.26	86.11	158.49	111.30	88.97	41.56	50.29	1021.72	4.50	0	43.41	675.83	148.64	3.45	0	0	10318.77	313.56	28.28	225.00	0	47.40	19.71	0	453.32	64.75	36.66	50.32	89.98	88.86	27.45	0	849.93	582.06	308.13	7.52	68.06	110.75	86.19	218.55	186.98	79.39	3.99	36.61	85.45	0	1803.79	1285.48	517.25	7.63	728.23	210.15	206.96	305.84	0	60.67	0	300.23	67.39	293.31	0	28.88	386.78	786.55	99.62	0	0	283.01	1167.67	159.70	0	32.28	248.10	5902.71	29.32	17.02	955.54	3.83	369.19	119.67	37.65	0	34.52	526.69	579.18	205.71	0	113.78	27.72	0	0	450.38	0	656.82	664.29	406.75	1708.03	122.78	410.83	296.81	106.50	170.65	119.19	6.01	7.56	409.38	229.77	0	0	214.35	856.72	0	489.83	81.74	287.73	0	316.63	155.18	471.19	38.30	1004.70	465.75	69.29	176.85	195.88	75.84	163.84	116.21	820.10	1881.48	510.32	442.85	2.14	158.52	10.90	31.12	196.50	0	0.36	32.60	14.62	71.85	230.77	213.21	53.21	1045.42	20.56	5.88	15.90	9.41	209.18	89.60	200.48	59.15	61.05	13.52	0	0	59.23	0	275.34	43.54	210.50	176.80	178.01	9.82	16.78	0	219.80	117.69	379.58	129.02	0.56	67.19	93.05	75.13	445.02	0	59.74	151.95	456.95	447.40	26.92	26.83	25.43	73.10	70.37	68.33	0	113.29	45.78	0	4.09	51.86	9.80	114.84	299.88	193.13	193.98	0	123.50	41.20	38.59	119.37	51.36	2087.14	2885.41	59.19	210.12	42.29	232.00	246.93	252.44	254.88	243.40	1007.04	241.69	1017.50	489.51	156.49	168.23	200.54	251.32	0	1.20	0	0	18.90	339.35	267.43	270.04	0	165.57	201.28	618.09	495.63	199.01	3.33	1564.73	0.75	88.39	1594.89	728.56	1747.57	223.16	1189.43	1192.59	0	328.17	119.55	266.34	692.70	443.20	228.29	73.24	66.15	0	5869.14	5842.41	354.53	4288.40	1151.09	1886.27	1502.74	0	250.32	248.21	237.67	385.61	59.29	9873.62	7154.46	532.21	3605.01	3370.23	4.91	237.66	275.80	76.83	1226.89	984.61	10.56	169.37	2020.61	1517.21	1500.34	0	0	3739.58	3756.69	2927.17	2927.17	25.96	99.29	199.88	488.55	197.67	44.04	35.90	1277.85	6247.34	81.30	33.16	39.32	36.07	0	1077.09	309.41	173.44	84.54	51.32	52.05	49.57	315.46	293.93	395.48	307.10	152.13	0	1091.18	207.80	205.68	98.92	616.21	160.34	46.59	260.01	41.30	14.80	0	51.26	52.46	152.95	5.58	0	19.45	97.31	0	869.11	0	676.46	62.22	0	3.54	907.38	0	439.68	34.90	32.92	89.91	250.09	24.48	96.42	196.93	230.99	302.36	875.95	11.27	166.69	361.69	0	284.66	193.48	67.86	318.19	180.73	0	99.59	174.47	83.02	92.26	72.55	25.87	8.17	124.68	129.49	0	139.83	17.49	0	0	34.31	69.46	85.58	53.08	57.30	546.29	0	85.51	29.26	91.04	166.44	110.42	517.54	707.49	81.83	141.57	376.72	174.74	92.06	154.51	0	191.00	0	155.83	37.62	12.32	26.01	286.17	836.16	0	0	213.69	754.46	491.84	496.30	106.87	15.25	58.74	1099.61	100.00	0	0	471.12	94.84	194.67	215.36	134.53	94.82	88.74	102.66	117.75	185.75	170.23	102.13	0	213.94	0	96.14	45.19	152.77	145.28	32.03	90.43	1.11	10.26	52.50	60.48	260.56	302.77	979.80	241.94	0	6.88	0	59.01	0.59	0	219.96	0	268.66	199.36	0	0	136.84	44.21	333.88	41.60	152.93	93.28	88.13	44.18	12.53	418.64	245.55	117.28	174.63	77.85	472.80	111.34	448.79	0	26.96	20.42	2.84	17.90	790.07	25.60	44.04	25.47	303.89	162.40	86.37	33.24	11.42	21.89	64.44	93.29	67.38	113.57	937.16	188.73	31.26	71.67	0	31.90	65.52	660.43	119.57	63.71	5.14	94.22	171.53	70.24	32.35	128.22	33.07	560.51	55.06	18.09	1.49	2.27	116.45	245.66	182.86	101.62	33.45	0	9.57	0	2126.15	1661.56	104.79	293.65	38.03	51.39	599.44	6.35	15.33	2.82	232.79	278.31	303.89	303.12	200.94	29.73	16.55	0	0	99.09	97.62	611.29	610.31	509.24	1346.53	641.52	102.69	0	218.90	38.79	38.27	4.11	0	89.86	8.60	0	15.69	65.71	136.10	157.71	1014.54	0	256.44	1.75	42.12	7.55	187.51	215.33	9.30	91.37	24.66	163.93	89.21	51.40	0	4.25	2.30	973.54	481.18	459.93	535.18	71.77	28.09	0	0	9.55	45.40	0	66.24	14.37	13.14	0	6.06	73.45	1.63	163.74	108.04	143.89	1510.25	1545.27	200.72	52.27	87.83	234.18	107.04	24.61	0	329.23	240.79	21.83	311.30	35.97	0	198.94	212.65	0	65.24	1.85	1786.23	1446.12	1462.90	1.92	0	1213.69	0.09	0.26	991.22	6.26	52.88	54.25	36.63	25.71	89.19	146.00	715.11	464.27	105.32	25.50	54.60	458.94	29.80	0	0	374.88	2.28	2070.03	25.69	1855.31	168.96	13.98	85.29	67.74	96.25	44.51	18.28	12.54	4.67	511.36	142.20	83.42	24.89	1.93	168.19	79.21	49.41	54.32	296.17	165.09	8.89	617.82	514.52	109.95	31.70	22.00	18.32	0.77	1179.37	40.02	38.95	208.46	182.20	43.06	84.77	0	42.33	44.77	127.43	69.80	101.00	4.19	187.02	210.11	22.02	18.53	73.70	193.95	0	130.04	118.59	33.48	1094.51	490.40	145.33	54.25	138.38	92.02	93.79	96.14	10.52	0	23.49	257.59	6.29	2.32	953.45	156.48	0	180.18	354.51	0	534.36	43.65	8.05	125.55	6.64	582.91	490.60	0	59.18	69.87	159.37	166.85	418.53	81.93	222.43	112.10	65.85	42.13	2.89	88.74	78.59	20.50	217.74	53.29	700.69	49.81	51.09	410.60	224.01	375.94	246.15	277.15	122.38	65.48	18.66	445.76	361.88	44.51	26.77	482.26	476.30	461.09	52.54	24.07	68.08	112.27	17.67	24.40	24.92	0	0	1293.61	0	0.09	749.05	0	243.18
S0138	50.55	0	0	256.87	308.88	4.54	60.58	649.62	8.59	0	31.85	0	100.30	41.47	0	0	26.77	0	667.19	122.17	38.81	229.26	315.37	0	1541.67	243.82	296.89	23.18	15.33	45.57	0	0	0	34.56	651.49	114.47	134.97	35.43	313.13	102.66	103.00	123.76	665.23	330.75	629.57	0	155.12	46.07	0	0	469.41	17.22	128.61	73.33	157.64	92.29	78.29	918.99	82.55	72.49	15.06	19.29	14.29	0	0	320.49	125.48	25.62	10.69	11.83	23.23	125.15	85.78	0	220.66	38.46	0	313.25	400.18	400.18	303.20	77.67	31.64	449.16	656.30	307.88	23.91	53.60	0	0	89.38	142.42	129.03	39.26	578.44	0	371.51	119.37	179.48	341.75	6.43	282.45	6.74	0	0	10.95	26.12	1016.30	1009.12	101.42	0	0	4097.19	41.15	14.18	10.95	1554.88	3.88	0	25.30	12.98	150.67	0.77	140.21	631.99	0	1779.91	9.08	95.55	1794.20	364.01	0	12.07	0	10.20	115.86	14.84	0	242.23	766.48	15.42	23.99	18.43	1.79	0	77.60	0	260.05	9.92	183.19	39.70	0	292.59	168.70	6.04	32.64	1.98	7.14	401.59	270.26	262.34	25.44	1.22	8.47	3208.55	631.30	104.69	5.89	89.48	490.11	496.16	262.21	23.53	32.04	22.38	95.73	2.34	155.38	95.98	592.91	62.22	0	23.26	44.96	517.82	84.92	137.24	270.42	15.17	182.69	13.80	3.34	112.35	824.01	0	67.29	34.78	56.72	111.30	1823.08	919.94	886.95	134.16	4.31	0	56.63	48.32	50.54	0	0	11.29	369.76	42.14	63.47	4362.26	16.09	2357.66	151.62	6.26	0.33	8.29	381.15	76.01	4.50	11.35	0	5.67	526.51	0	310.31	5.75	0	330.64	1209.10	30.94	297.88	162.42	0	403.58	1344.85	7.11	575.91	113.89	0	4.00	298.76	0	277.59	1.92	100.90	0	579.89	576.58	1.97	0	870.24	92.66	860.01	112.62	76.03	8.45	11.72	3.92	11.50	4.25	30.37	28.22	38.25	26.10	6.96	248.87	1808.55	0	0	4841.93	629.34	785.86	0	88.94	174.50	73.90	67.19	0	19.92	0	36.05	0	89.21	50.38	72.11	4.27	98.62	31.87	110.42	15.15	13.49	10.05	102.77	129.65	154.10	542.49	252.56	0.74	0	0	0	566.79	579.33	5.66	1.88	477.78	35.25	219.80	214.78	221.38	298.20	89.00	285.16	68.47	67.80	208.95	165.76	1.91	26.79	17.38	0	14.45	0	29.76	118.89	10.19	30.29	205.02	335.42	60.00	66.01	92.80	147.58	19.33	255.49	24.10	799.52	289.26	7.82	297.00	26.88	1.38	37.42	75.65	0	98.04	0	0	0	18.33	18.81	5.91	0	0	0	4.64	603.35	65.35	9.84	121.25	0	438.82	44.72	446.58	2.22	469.38	16.35	4.11	49.02	65.46	65.19	29.90	126.70	6.62	8.98	190.65	0	91.50	1864.89	45.81	121.17	0	166.64	12.16	95.36	152.56	300.44	92.30	8.74	0	58.47	2.61	0	0	68.61	27.52	98.24	13.53	0	0	7.98	121.97	0	0	0	172.95	19.89	675.04	22.06	20.10	236.44	51.98	0	0	2.41	102.49	0	0	17.05	19.63	11.21	16.82	35.57	0	74.78	89.04	65.61	19.45	35.58	190.96	454.21	56.67	6.43	805.18	48.15	732.10	93.92	0	17.80	17.80	4.91	1158.00	0	69.59	0	0	292.01	0	579.64	443.68	0	34.40	36.90	39.59	2347.70	519.39	1053.67	0	98.94	40.70	12.05	118.48	354.61	7.73	51.09	0	52.92	25.84	82.21	43.60	47.19	4.59	195.18	8.85	0	53.42	89.11	319.48	113.81	0	8.46	137.32	101.63	167.19	63.76	31.08	172.46	25.28	0	13.68	0	60.23	6.61	0	25.06	0	14.31	90.35	1.66	0	75.96	318.69	0	54.01	0	0	0	45.63	35.65	0	505.11	88.11	32.27	13.73	0	34.13	3.35	50.45	957.06	403.74	573.19	0	0	15.87	0	270.45	7.38	2.28	9.39	0	1.47	34.39	0	193.55	27.08	27.24	8.72	36.92	177.16	171.35	517.60	3494.67	41.76	73.17	6.56	1763.45	0	6.21	3.13	0	0	46.95	0	0	45.45	8.31	0	5.20	13.99	5.30	24.49	406.13	56.66	65.42	8.27	22.45	77.53	115.01	343.65	367.61	31.87	18.85	1.16	57.00	1.16	12.59	127.05	14.89	14.89	15.26	131.44	178.47	62.31	63.23	17.77	92.04	196.28	187.41	181.10	98.15	2.29	2.66	130.72	231.39	118.95	531.13	7.07	0	0	58.30	7.20	636.69	45.71	50.45	1990.57	650.14	21.33	33.11	388.02	8.60	815.77	398.12	22.52	46.48	325.23	98.30	25.66	168.44	40.45	8.19	3.46	45.42	26.03	0	255.80	0	59.94	60.05	21.71	0	74.50	0	371.93	22.28	330.95	0.76	0	37.34	8.30	0	0	0	0	17.59	17.87	40.46	88.18	241.36	26.84	104.65	0	0	492.54	268.34	2.20	0	6.30	15.29	0	66.82	491.53	186.48	54.96	8.73	63.47	64.63	0	67.62	47.07	67.23	26.35	22.18	0	14.69	4.79	8.56	89.98	89.97	13.56	11.04	19.43	747.19	237.24	21.61	95.99	336.60	19.75	123.41	0	1699.75	771.13	816.76	257.46	0	238.10	26.14	8.36	71.62	3.07	162.87	74.49	0	167.34	38.39	173.38	0	2.18	0	0	0	806.41	0	4.17	14.09	0	151.95	0	0	0	287.40	80.07	532.58	2185.05	354.29	273.23	228.53	8.70	112.01	0	0	4.87	69.54	30.32	72.44	0	225.08	78.58	0	0.36	0	0	80.67	80.66	0	77.44	48.10	22.37	30.78	31.12	42.62	21.08	10.05	200.25	5.20	45.48	602.69	0	0	128.59	0	0	1.18	191.14	34.35	61.69	15.00	29.53	31.18	114.30	40.25	8.67	0	90.01	8.89	10.53	18.28	12.87	1.36	73.41	258.86	1.46	39.10	90.27	102.80	803.12	472.45	641.88	345.18	7.85	2024.24	0	20.57	292.19	0	8.30	72.67	0	1.05	6.88	3.15	2639.21	102.56	47.74	0	3.05	4.32	7.57	8.72	19.44	341.52	341.52	608.56	0	374.82	375.71	200.53	289.89	292.33	1.77	3.02	72.45	0	51.42	5.98	1.02	0	17.68	0	33.80	0	9.41	1.14	18.84	48.51	0	0	0	0	12.72	108.02	2761.02	192.53	32.82	0	0	296.17	2.54	0	27.22	60.68	178.56	31.81	3.01	65.46	212.70	215.37	453.46	242.08	373.08	0	3.28	1.44	0	0	6.64	1.70	0	4.80	17.62	20.60	64.29	33.78	4.91	152.72	219.02	30.73	9.85	20.76	209.71	26.93	0	0	45.68	23225.65	18.48	86.04	2.25	0	226.90	6.82	8.35	122.92	69.10	0	15.83	0	4.86	0	53.21	6.90	44.83	0.67	28.20	0	46.72	18.23	469.63	191.68	54.37	45.24	7118.84	11.27	0	25.33	0	0	11.76	0	2.31	124.95	546.22	27.11	0	3545.72	3420.65	26.32	0	0	4.52	15.05	365.77	0	0.25	199.41	41.52	13.17	52.06	239.68	51.47	28.59	0	12.88	382.21	6.13	1.00	48.87	50.34	181.78	292.96	3.23	0	46.00	5.05	11.44	61.02	6.03	50.22	0	47.13	13.58	5.12	2.96	2.96	1.21	7.97	420.42	10.41	20.75	30.93	100.56	277.44	304.36	0	8.10	375.57	177.37	43.03	42.20	46.64	40.61	1.38	0	0	4.53	24.03	0	61.29	87.29	8.96	3.66	3.55	416.92	14.85	45.94	7.71	22.18	0	101.50	10.32	66.10	75.12	0	37.70	26.99	31.97	1.99	87.22	42.54	19.44	0	3.78	1.54	14.10	15.70	92.44	0	1.26	2.84	0	68.39	83.01	52.29	60.78	31.90	32.26	0	1.46	80.25	6.83	0	0	27.51	54.11	54.33	0.02	145.97	117.58	1.19	14.89	4.12	33.24	22.71	457.92	2.04	4.35	2.51	27.40	0	1.28	1.61	1.37	3.02	4.26	0	0	3.58	1057.55	34.03	71.45	48.46	8.23	295.88	982.36	58.22	8.10	128.32	67.58	169.82	8.87	0	3.32	2.96	0.62	1.13	1.17	38.30	163.26	164.10	28.36	88.56	63.94	43.25	125.66	607.19	100.80	0	0	0	12.89	77.42	104.10	0	0	0	0	0	24.45	26.46	0	0	0	0	0	0	52.27	0	0	704.24	0	14.94	103.91	0.35	28.21	0	0	0	0	0	3.59	16.75	0	361.83	1721.69	280.08	376.63	41.11	0	2.08	1.78	32.22	16.29	0	0	1.09	0	49.90	1.42	152.67	0	0	0	22.44	3.13	5.97	11.80	19.37	11.17	34.48	1097.26	64.62	145.62	0	0	0	834.61	0	18.54	6.05	4.55	44.01	3.35	162.76	1.63	0	38.90	116.76	2.15	0	0	24.56	366.65	14.35	0.89	0	19.00	0	0	264.74	7.08	50.54	57.58	11.05	0	0.26	0	4.48	1.16	2451.25	0	22.59	0	0	77.48	183.10	59.34	7.65	135.77	16.48	1.17	16.25	2.78	0	0	0	2.15	26.19	0	0	0	16.92	0	0	0	0	21.46	20.97	20.98	106.21	82.71	1.43	85.39	0.67	377.07	328.98	0	195.90	63.14	75.91	76.02	2.65	0	0	0	0	4.94	0	3.80	178.70	266.03	22.54	0	221.26	7.30	0	0	26.56	0	29.55	3.15	0	0	0	155.87	289.34	290.62	71.69	77.80	1.26	3.60	1.46	0	3.86	110.18	1.47	0	140.63	0.61	425.58	5.80	336.48	144.47	3.77	176.89	89.08	0	322.61	0.64	310.26	18.33	18.40	0.40	11.08	0	13.60	0	6.35	0	5.99	203.21	61.12	0	11.27	58.75	2.76	539.70	208.60	8.08	0	1.40	0	1.35	0	425.60	5.54	0	0	0	58.16	248.26	231.41	6.94	30.22	18.53	0	0	0	31.37	0	3894.89	12.20	206.44	0	2.55	997.76	14.06	0	159.97	22.70	153.19	158.31	0	1.75	0	4.14	0.15	0	0	67.71	0	420.98	50.87	18.84	85.28	0	16.68	146.66	127.01	1.98	0	41.41	96.87	4.02	0	0	1.93	0	107.89	14.65	0.60	0	37.55	0	14.64	30.62	0	26.47	0.95	3.54	0	0	0	26.57	0	1692.59	0	47.51	676.44	149.96	0	0	882.41	73.17	516.71	198.44	0.18	166.71	40.58	0	59.53	94.80	30.61	2.08	3.03	27.03	1541.43	0	0	6.53	3.96	2.51	9.52	28.93	2027.42	24.40	301.35	2.74	27.06	0	0	81.21	50.17	14.87	6.26	6.15	91.51	22.23	16.28	15.09	40.16	2.19	111.82	0	0	90.60	4.13	0.98	464.37	0.15	71.71	365.42	0	31.25	34.20	51.13	47.56	98.82	2.54	38.89	0	50.33	0	86.59	69.25	0	12.37	323.48	26.38	138.48	0	0	0.90	483.04	1.10	115.73	44.45	788.15	797.97	41.34	42.03	15.76	365.18	2322.42	2.96	24.52	52.46	0	46.72	3.24	0	5.26	2.15	2.66	0	26.68	0	0	0	18.15	0	403.22	524.94	334.55	22.86	109.99	0	0	12.56	8.34	86.54	33.02	1320.66	203.91	251.75	76.24	16.93	20.34	26.61	16.12	96.16	0	263.98	1.55	0.18	14.15	34.62	35.59	0	12.87	11.80	0	874.73	2.88	26.88	2.13	0	119.54	35.69	41.91	193.83	2.06	1.76	0	4.29	0	2.82	178.19	24.23	0	14.86	0.54	134.03	26.97	4.40	7.43	65.53	3.41	0.88	6.42	60.11	147.44	95.13	112.68	16.27	12.46	29.53	274.07	0	0	14.09	119.48	13.12	12.12	2.21	38.42	48.28	0	3.62	13.01	0.75	0	37.08	0	1.53	4.42	193.23	149.89	7.21	174.57	1.69	0	47.85	45.43	4.70	6.99	0	0	0	0.33	198.10	101.72	1.96	18.02	0	0	0	2.44	0	37.57	4.84	4.86	3.19	0	0	321.92	1.06	0	0	3.76	0.56	41.88	7.85	2.07	0	0	595.42	0	23.15	124.51	18.60	40.24	20.25	0	0	11.67	0	457.04	186.83	187.36	0	0	155.07	95.39	0	0	4.92	0.87	6.71	0	0	24.63	227.32	1.22	68.38	82.42	13.84	10.05	11.89	3.23	14.04	16.00	0	2.36	24.42	0	16.03	1.32	0	0	6.12	0	1.20	0	62.54	14.53	0	0	0	41.63	30.80	77.48	0	2.55	24.98	32.79	4.17	1.35	0.41	0.48	0	0	3.92	0.64	0.65	0	7.55	0	0	1.42	0	3.24	2.01	0	0	6.47	0	31.77	0	15.33	0.55	11.88	0	0	0.47	0	1.98	26.57	51.65	0	0.75	2.33	0	32.03	8.32	22.44	52.46	0	6.33	4.84	0	5.44	0	2.77	2.05	10.41	0	2.16	27.72	3.88	15.36	0.76	27.93	4.95	26.67	14.36	43.37	55.05	0	8.18	0	44.74	0	57.17	0	17.44	261.52	0	177.39	0	6.02	0	0	0	2522.99	1.46	53.52	83.45	20.70	19.13	182.03	32.81	1537.33	2.11	183.43	247.37	0.76	7.68	223.25	826.01	0.49	435.66	10.93	11.39	41.93	3.17	13.73	14.04	0	3.19	770.35	32.28	50.15	6.44	1.43	176.03	16.08	6.52	1.02	352.13	7.09	28.54	19.81	0	128.24	62.68	63.44	0	0	10.24	58.71	70.75	100.11	2.99	21.56	2.13	0	18.97	29.92	2.29	402.65	0	20.86	70.99	0	0	0	0	2.67	143.39	0	133.27	3.64	139.21	67.84	12.66	3.13	0	1.07	8.75	43.90	0.89	5.47	15.90	3.69	19.82	6.17	7.10	8.85	0	91.14	0	22.15	89.54	2.76	2.21	0	23.87	23.49	0	76.74	4.55	29.01	50.41	51.68	2.77	44.66	0	131.50	41.65	2.89	2.06	0	0.58	0	5.70	28.56	16.04	1.30	5.37	78.90	85.22	6058.68	365.44	3.52	7.42	58.19	17.10	23.05	38.58	0	3.20	21.65	0.30	1.42	16.18	11.34	132.95	0	38.11	21.27	0	466.76	0	0	0	121.25	63.78	22.96	337.96	0	7.56	0	23.70	20.44	0	864.49	21.30	634.50	355.42	50.57	0	16.38	0	0	0	51.98	25.47	92.57	4.35	0	0.53	0	0.67	0.49	0	3.43	9.99	0	5.00	0	0.66	2.54	0.08	0.54	0	7.31	0	23.69	0	15.57	2297.28	0	39.70	2.39	0	107.01	0	0	1.70	11.49	41.90	1.35	0	47.27	8.93	5.51	8.32	1.87	312.42	495.34	148.81	46.02	11.99	69.18	10.91	134.47	13.80	2.94	0	53.97	0	2.43	2.09	0	17.27	36.85	30.13	15.91	4.05	14.79	244.06	42.37	14.21	0	10.86	25.26	80.76	81.54	76.15	0	51.81	0.21	16.09	31.39	16.17	48.32	0.32	20.80	0	64.77	0	12.33	0	0	70.96	52.49	12.22	0	0	35.03	0	4.33	0	0	1.92	0	18.64	2.53	22.27	6.11	17.71	2.30	1.09	855.69	0	0.83	9.99	30.21	0	0	23.90	24.45	0	7.32	25.32	197.24	52.51	0	15.65	0.09	3.85	0	4.19	3.77	0	1.16	1.98	4.02	0.64	0	39.75	0	106.38	17.66	15.10	34.27	2868.59	56.14	35.15	11.12	0	3.21	4.09	0	0	68.60	0	69.76	7.78	0	75.77	4.95	462.94	125.43	11.61	39.68	36.34	9.87	0	7.99	0	2.58	4.27	24.78	129.84	0	39.05	1620.44	26.64	169.81	0	0	29.56	508.64	492.60	482.29	637.55	17.73	21.82	135.58	1.10	19.37	1.58	3.80	0	6.61	42.17	0	1.35	1.31	32.54	51.77	0	38.84	44.03	30.13	43.90	42.42	54.55	2.02	0.65	9.84	1.82	35.29	0	73.95	11.24	0	15.38	25.06	11.05	23.17	0.05	379.65	50.54	19.30	0	39.00	4.57	0	30.05	1.62	59.57	12.47	15.39	0	0	0	0	38.13	13.71	3.05	28.46	31.11	30.96	80.75	22.41	7.95	105.39	42.80	0	13.54	4.70	30.00	0	0	83.78	21.40	4.50	107.50	102.00	0	0	0	16.25	1310.40	1.14	226.80	8.42	5.83	2.13	87.00	4.32	0.17	46.73	0	1.15	7.63	46.77	0	0	1.45	73.86	6.42	3.39	27.55	59.79	67.76	0	74.94	30.65	33.35	30.44	183.95	6.80	4.36	0	0	0	0	71.24	5.75	19.34	7.37	8.21	0	0	11.62	3.78	407.49	42.55	33.26	2.26	4950.89	1.63	57.45	175.27	27.44	11.84	13.27	8.12	73.52	47.83	339.08	0	6.27	0	1707.46	6.78	0	33.36	54.80	395.94	11.49	487.26	55.11	113.78	0	91.21	83.04	0	36.14	5.15	9.16	20.81	8.98	5.52	0	26.99	0	0	0	49.08	13.82	0	27.96	0	0	153.13	3.39	3.24	87.42	0	108.36	80.02	20.37	20.67	697.89	696.11	322.47	3.81	0	18.27	0	0.72	0	0.33	3.06	3.36	23.10	0.97	0	71.89	0	0	34.79	0	5.98	1.42	8.91	94.23	5.13	33.24	0	118.26	132.38	8.63	9.30	48.22	56.62	60.69	45.25	0	74.77	74.73	183.51	143.77	10.63	19.26	23.95	203.33	316.44	13.99	0	201.02	29.80	1.00	3.74	0	0	42.31	0.78	70.78	8.31	0	5.39	0	0	63.88	0	39.53	78.12	76.73	92.48	9.25	10.02	12.93	0	0	0	8.42	0	3.93	268.03	5.43	0	0	48.51	7.43	4.04	13.81	0	36.24	98.38	68.33	82.22	32.00	40.43	1.52	43.42	5.75	0	0	139.35	0	61.62	0	2.02	4.03	1.91	24.38	2.19	20.77	0	18.70	10.26	0	46.68	9.24	28.48	134.78	22.28	25.80	6.73	7.38	11.72	13.92	0	0	0	0	35.80	7.13	40.36	18.40	13.39	0	337.76	5.70	1033.64	0	10.49	0.30	15.21	14.78	14.36	30.10	11.01	53.69	0	0	55.37	1.41	0	123.90	34.59	2.41	0	0	0	104.48	0	0	0	82.81	0	73.37	15.83	383.98	29.55	160.66	1.09	16.60	106.77	0	0	1.82	54.56	40.01	0	15.26	0	0	4.55	1.17	0	0	0	18.61	0	146.68	51.20	24.01	18.00	0	74.55	2.04	0	0	5.21	0.48	4.73	0	132.25	0.20	7.24	0.08	188.69	64.44	0.66	0	19.94	43.88	3.53	18.10	24.43	12.98	0	334.54	0	38.40	23.56	18.57	0	0	75.44	64.32	1879.26	1.18	2.01	71.86	0	20.06	9.28	4.43	5.13	0	0	0	0	5.54	3.74	11.77	21.73	34.63	8.38	6.82	0.32	0	1.82	31.11	0	6.13	1.12	0.13	26.00	5.69	275.82	34.69	440.40	9.77	0.38	0	2.30	6.91	0	0.20	5.34	3.28	0	5.16	0	0	19.79	57.00	15.77	14.92	0	153.22	66.26	15.18	38.08	1.30	22.09	791.98	0	41.51	105.98	0.92	0	34.67	4.64	0	61.57	191.78	168.40	99.09	0	10.85	0	0.25	0	49.00	0	144.18	21.91	0	695.27	2.98	10.02	0	27.05	0	5.70	0	0	117.58	0.52	0	0.72	35.33	151.85	2.15	15.78	0	13.42	13.91	89.21	0	116.79	16.84	124.32	45.84	4.97	8.48	53.31	98.98	16.72	139.34	27.33	966.36	19.15	13.98	0	51.52	0	17.41	35.52	12.06	9.36	7.24	6.25	0	14.53	5.41	0	75.03	1.33	0	16.32	152.35	0.94	25.07	0	6.04	0	0	15.77	28.11	507.68	1.43	0	220.64	0	0	0	0	0	2.35	23.49	12.94	9.74	34.21	4.77	2.18	0.93	13.35	41.04	0	0	8.28	247.59	252.15	0	0	11.95	5.97	0	0	0	81.16	1.05	4.02	0	5.80	0	0	0	94.38	100.19	59.32	0	0	0	9.85	0	254.55	482.96	0	1.34	0	8.00	1.98	0	23.60	35.19	58.22	31.74	121.94	260.75	5.42	51.09	95.54	5.66	0	105.92	0	0	0.56	1.08	2.51	2.47	0	24.99	14.85	0	102.08	33.57	0	54.96	172.47	3.88	224.74	0	230.95	1.47	115.05	157.47	1.93	37.48	0.68	7.29	0	162.70	81.92	7.08	4.58	0	1397.94	1452.68	1.93	1011.25	3.88	0	394.36	14.20	0	6.62	0	4.40	0	4990.53	3498.36	15.46	1702.82	1572.43	172.64	0.23	77.80	261.17	21.81	3.24	0	2.38	1253.37	448.94	825.02	3.81	0	480.21	505.85	327.24	400.67	0	105.58	35.04	212.71	81.86	9.14	5.19	0	1110.63	0	0	0.85	0	0	296.38	224.30	79.11	16.32	4.16	0	7.66	43.55	408.15	194.14	13.75	4.88	2.41	249.79	0	0	4.67	0	21.61	216.50	49.67	12.96	27.41	0.58	0	0	0	1.79	0.17	0	5.17	0	655.09	4.01	472.82	14.45	37.80	0	336.93	1.70	7.11	1.97	1.84	0	19.17	0	2.59	496.01	0	18.21	365.96	95.33	93.07	78.16	2.18	85.69	0	0	19.57	2.87	0	7.93	15.42	0.74	7.69	19.67	0	5.12	21.06	18.89	5.04	1.23	0	1.54	289.21	0	0	20.71	27.85	2.87	668.39	337.71	64.18	0	1.55	336.93	0.64	252.43	22.55	1.38	26.74	57.61	44.16	0	84.45	13.31	72.10	0	4.19	135.96	37.34	0	19.72	64.18	0	11.35	11.36	125.95	2.07	136.38	0	0	0	374.79	331.96	128.61	194.38	57.56	5.86	1.53	57.08	11.97	9.52	2.81	307.06	0.72	0	1.20	0.69	0	35.09	14.99	2.39	1.51	0	3.76	1.47	17.28	17.22	13.44	0	0	51.48	350.82	417.74	90.99	0	0	0	9.35	0	0	0.81	20.37	0	0	8.78	1.01	0	4.81	98.19	3.01	44.99	0	23.07	6.09	0	150.79	134.17	1.31	0.85	3.34	1154.36	0	1040.45	20.23	0	0.27	11.14	11.36	318.75	50.65	0	3.75	137.84	167.29	21.59	13.02	47.21	0	0	1.93	3.18	0	139.09	29.74	0	4.85	0.68	0	0	10.55	2.80	36.79	0	9.08	15.29	6.93	1.51	0	0	53.20	0.91	173.85	7.00	20.98	69.68	94.92	74.12	0	5.58	7.08	2.00	16.27	2363.50	1238.33	52.29	129.46	48.59	2.32	3.80	0	0.15	0	0	140.51	6.75	119.28	11.31	0	0	0	0	0	4.23	0	318.22	0	17.82	35.03	0	0	73.61	0	6.28	2.56	24.21	19.23	0	3.93	0	0	0	11.26	26.65	10.65	6.56	0	0	0	0	24.72	0	47.80	0	0	0	1.08	0.98	0	1.66	14.65	0	1536.31	58.14	14.00	0.93	4.24	0	3.16	0	3.30	17.09	0	0	0	0	0.48	123.31	76.23	4.16	0	0	1093.11	0	0	10.00	29.20	0.26	0	0	12.17	0	1.84	0	26.58	0	0	0	0	0	5.79	0	0	0	0	0	0	0.84	0.78	0	0.74	0	0	0	0	0	11.30	0	19.64	0	2.01	4.71	0	10.02	0	0	12.90	24.44	12.97	0	105.03	74.45	0	0	0	0	0.95	0	0	1.37	0	0.89	82.02	0	0	52.09	1.66	2.64	0	39.77	0	0	49.88	61.01	1.45	0	40.80	14.42	1.27	47.45	0.84	0	0	0	0	2.31	57.90	1.78	0	0	0	2.41	0	0	0	0	25.05	1.06	0	0	0	7.15	1.17	4.41	0	49.79	0	0	5.02	0	0	0	0	28.23	0	0	0	2.72	90.44	0	3.09	0	0	0.33	0	0	0	0	0	0	0	0	0	0	0	0	0	0	0	0	0	0	41.12	0	0	0	1.34	0	0	0	0	0	0	0	2.86	0	0	1.54	1.14	0	0	0	0	3.98	0	0	0	0.58	0	0	0.61	5.81	0	0	0	0	0	0.03	1.75	0
S0139	188.41	0	123.85	486.26	575.98	51.36	0	1728.14	46.90	65.53	147.99	38.00	146.69	116.46	2045.93	713.49	266.66	1.25	2034.80	249.17	107.41	421.27	93.82	21.71	3250.33	655.58	381.91	72.68	258.86	119.01	280.32	114.27	2180.06	136.32	1767.78	364.28	845.18	275.94	871.21	350.40	356.75	398.35	1356.45	385.99	1334.75	211.26	0	535.80	134.30	79.50	2571.61	141.50	103.49	104.14	0	588.02	590.24	3682.09	188.57	0	242.12	273.66	260.02	143.95	23.59	136.02	99.75	420.57	276.78	218.48	97.51	337.39	80.74	8.16	626.35	264.94	107.28	474.86	1162.58	1087.13	1397.17	433.05	205.43	504.43	927.17	894.94	162.06	0	72.60	141.91	308.35	765.77	602.03	916.76	1927.67	0	1178.55	0	137.07	194.74	313.40	152.67	116.94	186.12	174.84	0	310.28	2426.28	2261.04	21.31	19739.44	51.65	0	332.16	0	101.36	6858.49	83.20	148.39	0	475.71	336.36	32.38	103.94	614.60	37.01	2211.89	136.20	625.31	3765.49	0	0	0	90.69	63.00	6.48	0	771.19	829.35	365.70	0	162.67	123.79	2.94	0	203.18	94.06	1227.46	357.69	55.57	31.98	80.55	338.53	198.70	0	148.80	0	75.40	1011.52	659.32	640.70	332.12	0	60.71	5008.44	1302.88	514.91	731.88	415.93	638.00	627.75	347.82	0	196.92	195.07	102.77	18.71	313.27	99.87	123.25	140.20	43.11	104.42	61.86	104.97	129.52	64.05	876.73	38.34	551.03	512.70	34.83	100.60	1348.66	65.34	194.07	63.39	0	0	4673.11	2516.51	2493.43	155.03	110.53	131.12	57.59	98.30	12.86	12.51	123.21	99.35	2509.20	196.50	269.30	11527.87	36.72	5546.69	246.30	0	27.93	0	910.22	128.03	72.08	42.99	741.75	39.09	1615.22	712.54	710.52	54.94	0	3998.80	3890.72	19.86	686.35	230.43	175.98	1103.47	3886.62	24.97	432.40	377.25	28.67	34.60	130.92	374.58	502.46	75.40	179.56	58.92	2059.38	2018.83	108.14	495.86	3663.01	20.99	3500.56	308.19	263.05	21.67	55.30	126.40	51.01	0	0	0	44.48	101.26	16.92	604.75	5702.81	180.17	0	11106.25	956.77	511.01	0	386.21	170.36	324.24	325.49	0	96.21	0	104.21	13.44	469.37	54.32	99.61	3.72	146.01	65.88	11.08	267.10	0	0	80.22	326.58	123.76	1858.83	298.30	51.95	155.43	0	274.46	2287.99	2501.18	26.61	64.75	2152.90	461.12	494.79	771.10	20.13	587.69	419.35	521.27	574.19	302.37	467.93	506.21	17.69	0	0	20.29	173.61	199.44	24.88	962.47	94.33	28.30	941.90	828.05	128.61	22.98	448.75	355.66	0	411.54	0.83	652.84	81.67	45.10	81.67	86.59	106.06	342.68	397.96	27.30	516.77	49.77	51.18	0	41.42	15.34	5.16	0	8.28	52.71	3.92	1887.18	0	208.17	2788.69	0	1506.16	129.82	1171.58	0.23	656.56	26.17	4.56	121.37	6.09	6.61	46.94	47.55	45.67	62.99	416.78	130.34	0	6811.87	8046.17	0	0	758.51	486.53	395.96	270.36	167.62	83.96	203.99	0	0	125.85	249.31	91.62	413.27	144.89	57.29	27.75	499.40	128.70	1.35	0	653.70	94.05	24.90	620.62	130.85	3686.81	106.28	178.26	1461.90	73.27	47.14	6.65	215.01	124.82	0	0	0	119.16	15.00	5.32	94.95	24.09	139.45	601.09	0	69.45	159.65	186.16	804.47	81.23	0.75	1948.92	0	368.53	182.55	520.09	64.76	233.98	31.81	1552.56	14.74	12.63	13.42	32.05	273.89	27.87	1862.59	814.10	65.63	114.81	80.49	41.67	5408.93	872.25	1631.84	0	0	179.55	45.88	951.25	1178.07	112.25	178.49	93.76	0	157.16	162.76	91.75	448.26	47.97	733.73	229.58	24.26	63.68	529.89	502.33	1032.49	122.48	66.85	1655.99	452.69	400.85	980.67	0	874.57	112.81	216.97	171.20	5.31	566.47	68.77	99.50	75.17	165.71	264.62	203.96	45.11	53.42	295.30	1108.69	382.47	479.35	22.78	25.38	81.50	181.30	28.59	127.15	185.98	0	187.22	102.07	89.03	360.10	45.88	377.77	3775.52	3141.08	2524.25	99.68	100.48	105.33	283.83	462.13	4.51	195.79	199.67	0	74.44	163.30	231.34	317.48	3.88	22.93	285.37	637.30	372.31	376.49	2639.89	9227.49	1417.88	517.87	166.22	2605.65	0	37.01	115.55	12.45	0	120.55	0	101.39	235.44	4.11	9.45	9.62	143.14	0	75.02	999.93	121.30	106.50	136.20	2540.01	446.70	369.29	2228.89	342.86	0	101.45	82.73	159.87	81.74	96.93	295.43	53.82	53.82	37.12	197.09	445.09	245.06	242.91	62.35	98.29	610.36	448.53	452.80	136.64	101.60	0	210.61	1540.17	235.09	402.83	154.30	0	173.11	53.13	52.71	397.80	280.78	75.32	2466.39	2043.89	3.31	74.64	3345.56	45.49	2479.73	808.74	328.92	18.76	0	270.59	0	375.26	10.34	48.82	0	96.94	0	230.68	205.31	28.63	204.23	191.65	28.63	83.39	513.04	0	754.29	75.26	4421.03	9.24	0	118.91	42.17	200.11	202.78	101.23	66.55	140.63	140.61	86.29	404.19	777.73	224.54	76.69	109.09	501.37	227.33	284.32	305.01	0	73.09	86.60	89.30	113.39	617.53	5.86	211.88	0	0	0	22.15	0	52.36	82.51	229.60	294.66	0	53.73	11.53	77.29	115.58	115.58	0.51	565.53	168.64	921.05	213.04	0	0	0	194.42	0	1832.31	5667.72	1400.04	1916.06	1658.21	868.88	1031.46	0	135.80	129.53	35.50	151.65	65.59	240.78	461.89	99.30	418.10	0	311.42	8.10	0	119.51	874.82	0	0	170.11	139.22	216.03	52.55	0	304.11	609.56	156.02	851.31	2235.76	613.43	380.94	109.21	270.55	210.67	0	0	47.12	48.89	0	95.35	170.24	137.63	0	9.69	134.88	0	35.46	0	0	0	175.92	104.60	17.25	16.28	183.52	0	116.75	187.98	470.00	146.76	0	2485.05	689.12	0	0	0	5.15	5.15	394.35	58.02	58.09	5.97	0	0	9.34	0	11.36	2.05	2.48	230.91	264.87	265.45	72.74	27.52	0	2730.84	7.30	883.36	454.56	221.14	3227.58	2488.67	2539.82	1443.85	31.87	3819.13	19.45	132.05	136.14	4337.83	0	241.99	0	23.67	500.70	32.44	3866.78	0	17.75	10.16	106.16	59.74	71.83	47.19	104.05	603.03	603.03	1001.68	410.92	431.28	36.63	339.17	489.64	93.57	10.66	15.73	92.51	0	253.01	18.41	50.15	18.25	159.38	4.59	242.09	45.49	11.90	21.31	6.78	116.32	0	0	0.74	147.34	53.03	68.28	8846.61	15.89	66.08	0	0	262.79	0	60.78	1.75	66.26	245.76	465.94	1116.72	17.11	1482.93	370.98	184.13	963.84	360.61	35.99	55.49	22.59	233.06	144.94	38.60	32.52	112.58	44.32	31.71	67.65	186.12	500.79	420.88	445.17	1809.90	420.72	287.84	82.62	790.01	37.30	36.66	0	92.04	34405.47	384.36	235.32	144.27	0	217.29	14.84	5.16	435.36	653.87	315.36	5.89	0	10.07	71.79	178.23	139.55	106.29	27.01	0	4.94	0	47.44	779.62	419.59	147.81	25.49	35610.10	26.98	20486.42	1270.01	21.97	0	25.10	2.43	0	1319.12	1432.53	153.57	47.21	1052.15	1052.00	0	0	4.86	0	21.92	0	0	4.95	20.51	225.29	24.11	0	343.98	9.15	0	10.76	185.09	1015.35	43.81	6.02	1574.83	883.48	768.10	473.22	29.80	120.03	494.24	9.79	155.59	130.51	77.92	143.82	0	397.58	25.46	165.85	10.35	10.50	40.49	0	403.42	101.68	8.32	0	266.02	220.93	222.68	144.37	0	1216.17	62.79	579.65	582.49	127.38	1115.42	0	4.15	0	30.50	34.36	10.89	256.74	275.31	48.22	0.43	0.40	50.23	0	0	26.35	27.94	10.50	202.68	0	0	103.91	0	87.19	95.66	82.27	0	85.64	27.96	18.37	1.94	0	0	79.26	103.71	294.04	0	0	162.50	0	355.32	0	181.15	71.49	161.74	0	0	0	21.57	0	0	0	184.71	117.71	128.74	0	1017.38	1027.31	83.52	44.80	0	186.53	106.85	1069.73	14.95	0	0	86.58	51.79	14.75	2.53	22.14	19.38	69.90	13.81	191.03	18.16	2270.51	368.73	368.73	239.59	200.77	1167.55	4044.66	369.75	68.25	59.84	183.04	53.14	8.28	12.12	0	23.96	20.58	20.79	21.07	18.72	366.72	355.13	7.52	151.75	314.73	0	756.53	2177.34	127.52	153.50	6.29	1.63	1.85	782.70	310.73	31.83	85.78	37.06	32.58	33.04	13.10	0	34.45	0	46.05	46.03	20.77	0.45	73.52	0	4.01	666.62	27.17	64.01	55.47	12.08	65.33	24.27	10.69	4.70	0	3.79	53.21	90.43	26.65	1001.53	12016.14	520.93	2815.64	0	64.94	0	5.05	39.13	36.28	0	1.63	0	0	67.48	45.94	548.92	96.27	222.02	101.92	44.19	53.62	0	0	489.48	71.34	141.73	4811.64	323.18	796.13	53.34	38.79	6.34	1199.11	19.25	76.42	51.24	0	408.03	35.90	388.29	6.58	9.75	130.84	436.97	26.86	18.39	6.97	13.63	604.67	17.50	0	0	121.61	27.45	0	585.72	60.72	88.06	221.88	90.67	15.37	24.07	11.91	19.38	4720.65	4871.28	31.10	1763.25	13.60	4.37	13.48	885.79	30.72	2.67	378.06	64.37	0	28.94	22.05	46.25	29.66	30.65	63.64	86.77	16.28	1.39	147.68	30.77	172.19	1.80	0	16.01	157.79	190.17	190.06	124.04	93.19	145.94	82.37	27.95	1240.81	1223.91	519.44	571.10	7.77	16.87	16.30	0	0	0	4.88	74.18	51.94	7.03	21.85	139.27	137.92	137.84	0	63.51	90.25	584.58	48.25	6.06	67.61	23.27	100.72	61.77	80.43	0	105.05	104.71	104.13	45.94	58.99	7.20	62.26	159.66	22.09	43.47	98.58	33.39	0	777.73	6.97	2662.03	3.79	79.65	141.33	3.61	832.89	0	22.20	565.65	70.82	1655.32	147.84	0	0	0	73.18	5.51	52.90	23.60	1.98	78.23	1384.56	0	26.01	62.69	264.90	0	2164.26	1303.41	6.20	83.20	101.87	127.76	103.81	63.81	1163.01	12.05	2.37	15.93	15.98	356.86	968.66	948.72	231.64	4.71	17.45	0	0	0	187.85	403.66	13820.30	0	229.25	29.88	0	3531.93	0	12.35	0	21.32	0	0	0	108.39	3.88	116.39	0	0	30.08	124.66	0	1320.89	136.77	62.23	0	93.44	60.38	461.02	269.77	10.53	0	180.00	182.93	161.25	30.71	0	335.99	3.93	342.55	70.91	0	0	77.25	0	171.56	64.72	0	127.32	93.55	9.92	21.85	0	111.66	115.36	0	5622.49	2.14	0	680.16	196.68	0	0	3248.74	188.56	1247.91	358.63	11.00	231.26	238.53	3.80	279.02	253.22	161.86	56.49	21.18	12.83	4169.65	4.33	5.03	21.17	0	22.13	20.69	12.88	3790.21	131.33	1233.07	209.48	51.90	0	12.86	331.69	79.20	132.82	26.89	410.91	877.04	52.18	141.46	155.44	35.82	22.87	311.58	19.33	6.68	399.59	0	5.72	1.41	0	225.58	359.51	0	227.94	9.31	212.75	114.17	100.66	158.66	480.50	4494.55	135.54	41.38	228.44	79.48	0	132.55	88.86	18.87	124.13	156.96	53.76	10.03	1666.42	4.58	381.87	792.82	0	2061.73	954.32	956.04	361.65	0	7114.12	63.50	87.72	0	3.67	0	6.87	0	104.81	7.49	7.46	12.41	1.67	0.60	8.40	0	105.03	0.98	411.68	361.03	1217.43	25.77	124.37	68.30	0	0	0	24.05	0	6146.41	1726.86	770.05	206.05	25.28	25.28	0	0	256.22	0	0	28.56	30.83	8.89	101.82	53.88	18.31	15.62	0	66.17	1270.33	37.36	720.88	0	0	352.70	136.74	11.52	89.91	0	3.13	4.32	6.17	29.63	239.51	42.73	241.87	0	10.99	0	96.88	0	0	0	133.02	31.84	2.96	70.45	532.51	62.33	26.20	53.80	149.76	8.87	157.98	542.41	231.82	0	66.60	353.86	16.00	37.45	29.44	101.44	91.15	0	0	287.10	87.53	0	136.32	0	1.50	2.84	270.74	9.59	0	79.75	0	0	52.19	1.56	5.64	6.50	162.36	81.50	0	0	353.98	336.60	218.61	25.99	0	0	16.60	2.27	21.71	0	69.60	68.50	7.32	5.99	0	895.56	0	36.65	0	0	0	179.21	24.33	54.83	2.56	0	9.41	0	222.58	11.53	2.68	0	189.28	0	0	23.63	0.69	931.64	275.82	271.51	13.96	0	307.71	124.33	30.65	1.14	0.50	14.46	0	0	0	152.38	1064.92	4.45	0	320.23	0	0	179.35	16.76	54.67	0	67.20	5.07	178.25	0	0	21.75	128.16	0	104.04	73.44	51.29	0	324.62	66.18	24.92	24.62	0	70.36	16.07	383.74	0	115.74	5.93	175.46	102.45	0	0	0	6.64	28.23	7.78	30.77	11.42	5.51	31.61	32.31	4.02	34.20	0	4.90	0	10.41	0	31.09	4.02	34.55	142.42	127.81	142.01	19.80	0	0	21.05	0	2.57	12.43	215.95	0	0	9.76	41.32	218.24	0	46.89	232.55	0	0	1.42	79.49	196.60	28.87	48.76	42.66	59.66	12.23	40.67	158.49	45.80	23.97	7.81	29.31	0	356.22	52.63	210.20	206.17	0	0	2.52	165.28	0	171.61	0	0	249.69	29.99	205.09	15.37	13.77	127.38	70.19	47.96	180.69	0	38.63	0	113.70	101.16	1043.28	137.39	1141.85	30.75	334.24	831.06	0	30.27	456.29	1777.93	0	111.51	22.18	0	26.05	56.01	121.28	96.24	53.27	12.97	8011.25	56.06	215.89	0.72	34.93	370.55	9.44	8.70	3.01	980.08	42.31	386.03	0.63	28.49	492.36	353.04	12.15	304.55	11.61	99.37	183.72	24.05	75.41	0	147.83	29.95	66.46	0	0	37.12	0	93.61	0	0	0	73.49	18.19	48.66	1.83	0.89	104.62	46.66	21.44	17.78	40.00	0.35	328.62	7.11	17.30	76.53	3.21	0	0	30.66	0	5.87	0	22.73	0.77	28.53	505.23	38.76	11.84	505.44	259.62	252.87	34.03	86.79	39.70	95.84	112.31	64.47	0	51.59	27.86	0	382.92	109.93	0	173.09	36.39	30.83	172.06	140.01	0	0	8.44	66.83	909.45	128.34	42.05	120.70	2989.30	1181.34	14.10	0	6.81	58.04	3.70	877.55	11.65	31.79	232.85	227.42	75.04	148.48	0	586.23	8.00	95.66	12.26	0	3296.29	0	0.63	911.09	11.37	0.93	102.24	1161.44	21.42	26.96	0	120.25	153.43	0	4115.46	236.68	36.62	1234.13	0	11.97	250.84	58.95	1.42	0	56.76	85.35	476.52	3.62	2.64	12.14	0	78.44	0	71.29	0	0	0	0	143.35	0	88.70	36.55	2.42	88.59	30.58	0	6.70	1.23	74.45	4446.30	0.71	52.46	0	0	33.77	85.90	0	0	112.47	285.68	8.96	57.18	211.08	44.77	74.97	37.27	1.69	2265.33	842.98	77.08	61.16	0	0	28.01	339.42	130.75	0	0	481.85	224.44	222.54	28.91	0	25.21	37.23	84.72	13.24	0	0	218.63	0	37.02	28.17	58.23	3.53	55.58	50.60	50.60	19.28	32.61	12.48	68.47	0	30.53	103.30	0	0	0	105.33	62.79	30.20	0	5.07	21.23	31.07	0	7.51	0	54.22	0	12.42	1.64	51.46	0	0	39.80	0	10.92	4.18	15.74	0	13.04	2445.88	0	4.66	0.70	0	62.93	0	1.39	23.94	10.28	4.53	0	330.12	1099.21	0	12.29	0	8.82	5.13	19.43	19.47	0	1.42	1.85	4.68	8.39	38.66	64.84	1.83	310.75	13.87	0	118.28	14339.06	21.99	41.80	0	17.33	0	4.07	99.34	0	459.17	0	512.65	25.23	145.65	1777.63	0	1506.06	140.88	17.33	394.48	6.09	233.13	38.31	30.24	11.11	18.92	14.02	84.06	0	0	41.10	2354.55	34.13	365.41	0	0	1.58	631.79	413.80	414.29	260.39	120.62	89.69	246.06	0	124.14	79.22	29.03	2.53	38.03	77.24	0	1.79	38.54	30.16	43.30	0	74.85	0	7.52	60.09	0	71.24	0	1.65	33.91	51.21	19.80	20.48	554.69	49.50	17.90	10.29	44.09	4.09	6.23	86.46	42.21	0	3.07	0	82.43	22.81	0	88.96	0	0	6.40	64.26	47.74	0	0	0	107.28	0	0	0	37.20	57.99	41.76	30.78	6.59	326.51	112.62	143.37	25.47	3.65	21.75	43.08	19.43	1079.22	179.88	0	116.20	294.65	0	3.85	0	17.66	6400.50	166.10	150.90	105.43	16.02	28.79	0	0	1.75	207.02	19.76	7.85	14.82	0	11.16	8.25	26.30	131.37	29.14	0	0.78	69.45	68.87	10.03	0	30.06	8.65	0	0	23.19	5.09	42.98	577.39	100.75	76.32	84.27	0	220.38	29.74	87.80	54.77	127.95	0	352.81	2687.81	2.97	0	0	8110.69	0	188.75	246.96	86.45	10.15	7.10	0	600.14	29.88	897.44	0	9.73	0	4931.44	0	0	0	4.05	2391.76	50.73	2500.39	172.55	577.19	275.62	672.62	439.42	31.12	0	2.26	31.77	0	118.84	118.84	15.17	114.89	0	9.05	0	29.22	0	0	76.45	69.37	31.65	109.10	0	0	295.16	90.69	412.70	41.31	156.11	141.81	256.95	272.29	1189.97	9.22	388.30	15.35	388.34	16.86	300.88	11.15	87.25	77.37	29.87	3.58	129.45	468.11	22.52	178.69	46.03	9.24	32.41	33.66	64.15	83.71	0	23.27	42.48	65.91	63.39	17.65	13.86	59.89	224.06	715.15	22.70	0	38.69	39.02	125.03	123.04	0	28.46	0	617.84	286.59	255.27	0	317.66	8.10	0	0	230.38	6.89	1633.12	2.28	38.82	9.53	4.40	19.58	0	2.45	142.92	0	88.26	114.80	109.21	212.94	84.12	84.12	42.88	0	11.81	9.74	2.93	0	0	770.20	67.62	2.77	24.20	248.00	0	21.86	3.22	25.26	43.70	129.84	300.58	168.59	96.54	44.06	2.81	0	6.80	0	7.67	239.50	91.22	96.45	32.31	17.29	0	1.41	15.91	8.82	0	0	148.41	0	1.06	43.48	0	0	0	233.79	240.36	0	0	0	14.03	37.17	37.17	37.85	27.08	98.68	98.91	105.37	176.89	38.19	47.14	988.15	10.14	1057.15	20.86	36.30	0	0	0	36.55	145.54	0	179.18	11.68	0	28.79	3.79	8.58	602.10	72.35	0	0	54.66	0	249.94	0	8.26	0	219.31	0	154.53	27.56	427.03	0	588.68	0	40.83	20.00	0	26.16	3.67	92.67	0	0	31.13	182.99	0	29.26	4.39	0	144.27	5.14	120.28	31.49	0	0	0	0	181.56	0	0	33.67	6.65	4.76	9.83	0	3.14	333.90	9.46	33.45	0	0	1250.89	30.64	0.19	4.48	137.44	2.81	88.90	58.74	20.76	38.89	0.93	0	0	8.11	60.55	351.26	0	0	0	7568.53	1421.89	0	237.08	0	93.38	6.05	0	26.73	73.23	0	28.13	27.71	28.54	0	10.42	181.81	137.73	32.63	0	28.83	34.70	35.11	50.79	42.88	0	242.42	9.62	21.30	6.52	119.00	208.56	755.96	7.10	75.93	42.17	0	0	285.75	0	80.50	0	0	178.83	24.61	0	940.45	317.47	13.41	27.55	38.82	219.34	626.03	88.42	204.92	0	182.75	3925.37	18.12	31.52	778.23	18.43	163.86	214.19	54.88	40.57	0	600.63	680.16	492.32	0	123.76	55.75	4.28	7.94	0	6.85	66.85	60.59	1.97	1880.42	3.98	134.16	355.50	85.95	104.15	102.33	1372.15	10.97	279.86	17.63	0	9.22	40.11	30.75	2.98	92.52	2.44	0	14.48	95.53	153.10	372.71	27.98	40.00	40.85	0	38.73	132.82	61.28	0	16.49	53.30	1798.82	82.26	36.31	7.15	6.48	0	0.78	135.36	0	30.35	243.73	0.31	2.93	188.82	76.01	33.92	26.16	0	4.42	0	12.64	0	108.63	0	15.63	13.90	0.84	30.61	417.12	1302.25	104.88	18.71	89.26	37.99	0	91.38	0	0	163.46	26.74	74.19	2.66	59.48	0	0	26.67	0	228.78	27.78	22.46	27.90	413.98	464.77	11.66	0	0	131.03	33.42	38.60	2.64	59.64	101.44	48.67	16.58	7.87	11.97	8.48	431.56	289.34	269.26	86.60	1.33	0	0	16.08	0	129.80	423.85	6.89	8.82	5.57	139.07	105.66	116.81	0	0	394.42	0	332.86	1147.28	12.18	364.15	817.79	309.78	0	0	745.25	24.90	8.53	0	0	0	57.70	0	201.41	523.56	357.95	173.87	122.88	1371.30	908.83	269.66	406.72	42.90	919.18	34.09	586.55	408.25	0	221.60	0	192.17	862.47	448.59	241.15	33.98	2.20	595.01	4454.47	4456.40	12.50	3390.11	21.63	1379.23	1069.08	0	156.42	161.91	0	82.10	89.56	10204.92	7186.49	22.01	1981.64	1833.35	407.10	0	295.97	396.03	243.19	214.30	3.97	20.07	2175.76	1518.20	1473.97	0	634.78	875.09	857.82	760.34	752.84	52.15	53.47	123.61	364.01	12.47	4.88	2.95	614.20	1583.65	6.52	14.72	0	304.67	1598.05	1584.49	1371.10	749.85	20.83	81.25	79.07	112.43	13.41	356.02	170.15	65.17	390.47	0	1069.53	306.01	312.43	18.76	147.33	21.00	2.61	113.85	40.90	89.14	10.91	22.99	0	26.81	96.14	54.54	0	24.20	0	453.03	0	340.91	0	62.92	19.60	998.09	209.11	343.49	0	0	4.63	2.83	16.41	0	75.49	149.55	0	649.60	160.98	109.00	189.46	0	1085.37	146.50	11.40	117.04	128.87	34.18	58.85	108.17	49.53	25.47	40.80	76.35	28.07	6.75	38.87	20.10	1.27	0	2.46	1568.10	15.33	34.49	0	0	16.84	371.52	113.36	363.30	164.37	3.94	503.86	2.99	564.10	272.68	2.10	27.92	985.36	11.32	36.30	93.57	1.54	113.24	103.96	4.61	8.26	0	4.33	211.68	888.66	73.94	96.70	97.75	667.46	369.87	493.25	4.01	894.05	0	499.13	596.65	180.71	220.69	106.49	0	150.03	130.64	70.16	82.37	20.21	181.39	3.77	6.55	5.06	19.13	8.52	271.40	222.75	142.25	13.78	2.29	0	0	0	2.30	20.15	2.63	27.34	0	76.67	924.64	124.28	300.00	0	101.07	5.40	0	0	88.07	0	50.99	24.65	4.09	32.97	0	56.75	46.17	21.76	32.89	1.66	3.32	1.77	144.55	281.17	155.63	16.10	2.81	0	831.21	0	653.04	0	6.50	0	0	1.24	936.63	14.67	11.10	17.35	245.13	144.50	59.79	11.27	0.46	57.87	64.14	24.58	25.85	10.10	879.58	289.80	9.08	0	0	20.59	42.55	86.47	0	12.92	3.17	88.32	205.62	52.73	26.19	167.93	2.33	118.83	99.27	153.92	0	0	26.39	31.74	29.03	2.68	2.89	203.38	0	52.07	1656.57	1401.25	230.52	672.61	48.61	21.74	352.04	0.18	0	173.39	172.10	0.17	140.70	141.07	70.44	7.81	3.13	0.89	0.52	3.45	18.21	467.30	468.73	6.25	2011.49	586.16	116.05	0.15	0	22.24	0	1.53	0	0	5.77	1.13	0	15.83	0	6.23	301.65	0	0	0.68	30.46	5.43	9.75	173.93	0	10.13	12.35	0	1.14	0	4.59	30.68	0	1259.54	353.61	340.40	408.73	42.61	9.05	10.34	32.84	0	9.31	48.37	38.35	13.74	0	0	0	137.07	0.80	0	0	0.58	4379.24	2236.66	7.88	10.87	76.83	95.13	35.20	36.33	0	233.67	115.96	14.98	28.15	0	0	63.21	32.91	252.00	392.28	0	1790.36	1209.06	1212.06	0	0	1996.77	0	0	1329.66	0	50.46	46.51	3.19	0	0	0	61.36	21.82	18.81	0	11.64	0	8.23	7.63	426.96	94.27	0	1852.53	0	1816.02	87.93	0	97.31	0	0	0	3.15	6.72	0	17.81	90.42	11.62	17.83	0	0.96	0.20	0	0	341.42	68.18	0	325.79	270.89	36.72	12.36	0	2.02	0	680.11	0	5.01	177.32	183.54	30.59	11.38	17.81	0	12.12	0	33.35	66.67	3.24	12.38	17.92	2.01	10.18	21.93	220.00	0	49.35	21.10	0	759.82	0	141.70	1.71	41.95	5.98	6.19	227.94	0	0	6.15	0	7.40	16.33	1978.05	1191.98	60.87	278.94	49.61	56.57	88.75	76.37	0.20	19.14	145.04	136.78	134.36	6.23	0	0	102.47	173.02	123.18	34.07	251.27	13.44	0	9.96	0	1001.57	1080.04	81.38	258.63	111.88	1692.55	91.60	114.12	69.45	10.80	127.20	88.65	161.76	0	137.95	26.85	158.56	0	61.37	11.34	356.81	348.25	204.52	19.58	0	90.10	0	6.34	35.81	441.48	667.47	1297.82	0	197.56	386.83	0	0	0
S0140	139.54	41.50	38.97	134.99	1004.53	0	181.96	766.89	164.99	68.49	73.20	0	115.53	6.55	1765.92	0	14.99	28.60	1076.19	89.72	49.82	109.36	123.28	73.87	0	236.74	0	0	263.21	76.80	0	148.93	0	21.30	274.34	163.93	326.79	85.82	327.93	568.66	579.23	198.35	5.79	0	0	295.89	5.84	413.70	78.44	29.66	0	146.34	0	0	68.89	416.48	378.04	2883.33	160.30	248.75	17.45	0	170.50	51.05	0	0	0	393.92	242.32	243.77	6.63	86.58	213.24	0	657.76	361.97	175.72	64.91	2756.80	2702.65	963.97	771.75	183.06	0	238.84	0	8.45	1533.69	0	263.63	481.14	590.58	1300.99	0	0	1350.16	255.44	0	63.69	0	185.56	27.45	0	271.01	187.36	21.33	26.23	970.52	995.72	32.80	21310.12	69.99	10899.62	0	24.23	87.10	5018.91	64.53	0	5398.46	579.18	224.95	75.54	144.30	211.42	0	940.50	125.26	518.29	12544.74	2946.98	0	300.88	0	162.58	71.53	71.53	0	511.39	91.11	2013.67	207.00	207.00	136.67	0	0	150.56	0	1.45	0	16.23	53.17	99.54	0	40.04	271.44	153.31	29.56	1178.22	376.42	326.13	36.85	18.30	57.03	2563.83	1191.69	326.37	0	290.13	392.10	0	169.42	36.27	236.81	228.69	191.74	15.87	603.48	428.45	0	217.35	22.79	0	93.17	78.07	178.71	0	463.32	73.58	309.48	312.10	11.96	0	947.00	29.66	84.31	59.71	0	223.68	4400.71	2730.39	2758.56	245.88	41.61	363.02	45.47	195.30	14.26	0	0	17.00	1126.60	777.67	478.64	7527.23	139.00	4890.53	666.49	444.11	129.29	0	748.96	148.88	86.05	69.90	0	120.56	2052.49	526.57	0	7.94	0	0	4297.57	19.95	552.21	165.59	9.52	1574.85	2186.33	0	0	655.98	229.11	35.98	340.80	1055.30	1272.01	137.33	213.93	0	2937.48	2937.48	73.35	0	997.50	105.32	704.59	0	0	211.24	5.98	36.00	178.48	0	59.52	48.51	146.48	207.97	24.07	465.32	0	0	0	0	2063.29	0	11.23	318.14	0	390.10	327.12	0	159.91	0	243.78	43.87	299.92	23.72	336.30	135.51	468.30	0	231.37	257.79	8.51	3.06	0	196.61	100.70	3762.49	421.74	19.25	0	5.49	0	1933.68	2025.16	0	11.43	2177.68	0	0	212.49	955.03	1185.49	51.17	572.61	839.82	58.96	436.08	0	2.71	90.89	28.91	0	155.87	0	120.83	364.64	33.21	111.22	378.38	12.58	27.27	172.47	230.62	64.33	207.42	1097.55	3.85	1166.20	37.91	33.71	37.91	12.89	187.01	375.44	0	56.50	340.15	52.80	243.97	122.84	0	135.21	0	7.75	74.66	0	92.71	387.94	0	145.95	1555.47	22.91	1732.21	91.65	1267.07	4.40	308.63	0	363.72	0	80.48	0	17.25	269.44	0	48.33	382.32	54.02	33.69	5930.86	0	0	0	591.79	34.23	429.48	179.29	0	73.05	0	2.11	23.20	68.22	80.16	63.49	571.86	145.01	208.12	38.11	80.03	93.77	0	0	335.10	0	60.09	343.74	57.72	0	24.55	662.50	1037.05	11.42	154.39	22.31	78.61	159.77	0	0	356.04	31.33	344.23	336.63	60.09	284.06	186.49	433.81	8.90	152.87	23.15	420.39	522.12	77.92	0	1527.68	62.67	0	185.96	694.50	39.44	209.69	0	837.87	0	0	49.42	26.48	158.66	39.46	1569.04	332.03	7.37	131.65	70.91	57.71	7351.60	1284.58	1137.53	315.76	0	77.40	33.06	519.60	0	250.38	35.53	250.49	0	170.65	69.08	164.59	115.59	0	626.14	136.51	174.46	346.56	255.39	118.03	391.68	171.42	3.13	1095.64	460.64	523.85	896.99	0	889.29	238.62	0	187.84	66.01	0	38.65	170.83	567.37	143.85	197.35	175.36	213.64	30.78	374.87	906.08	400.70	506.99	0	53.69	191.64	282.12	84.00	0	830.31	114.57	99.19	99.38	498.71	219.77	75.68	334.03	3291.13	0	2544.63	0	0	84.23	202.70	368.84	0	0	0	26.14	7.03	103.04	561.03	440.86	43.56	28.23	307.78	1577.23	530.57	379.78	1125.44	11068.93	1700.92	1487.97	0	1820.89	7.72	247.38	43.50	0	575.83	48.34	93.67	260.59	122.16	0	273.91	56.31	40.04	0	13.29	999.48	205.26	32.49	277.54	0	252.27	281.05	2987.50	171.89	79.88	47.71	431.81	152.03	444.52	3.70	909.53	52.82	52.82	0	729.54	727.74	224.86	231.96	3.17	105.61	492.94	13.77	370.57	120.98	92.85	18.50	268.65	2673.73	138.04	441.74	110.66	0	0	132.72	101.74	435.31	0	0	3198.99	696.24	0	29.48	2745.94	106.95	2201.45	1317.25	0	0	410.34	0	73.18	736.34	0	8.62	0	107.27	0	0	0	0	283.19	261.67	0	111.29	168.90	80.24	666.67	44.28	4630.64	0	690.61	0	45.38	112.58	111.85	818.97	165.45	225.34	228.23	228.95	0	511.94	0	212.73	0	0	0	255.20	304.45	15.33	134.44	40.51	98.73	103.10	124.61	0	0	0	0	16.86	0	18.79	71.38	54.48	11.43	587.47	0	19.92	28.78	427.06	0	0	0	181.91	22.77	0	67.56	74.33	0	0	87.87	0	1778.15	4851.37	1778.15	1775.17	1072.66	1113.49	896.04	0	240.18	139.81	0	489.72	65.56	0	164.49	0	0	431.07	105.31	0	215.04	53.10	642.96	0	8.40	243.21	128.57	729.06	105.84	128.78	3.32	160.51	0	558.14	2228.81	606.35	0	431.85	0	297.59	274.86	0	94.32	68.01	200.25	244.04	0	240.08	271.00	0	2.13	2.65	2.65	0	120.87	266.77	204.58	0	87.80	81.53	16.79	97.22	77.90	119.82	302.48	112.76	0	2744.16	406.35	0	217.37	0	8.63	8.82	664.43	304.60	155.69	38.21	68.09	68.31	8.68	145.96	0	11.56	7.39	39.25	0	0	249.78	4.45	0	2522.03	0	192.81	216.35	326.61	3040.09	2290.33	2309.65	0	130.24	1132.45	4.26	3587.29	58.11	0	770.35	0	0	50.94	135.08	2.20	2768.51	121.17	15.06	0	396.74	320.36	95.66	12.46	99.11	9872.96	9879.93	261.08	521.76	10.53	0	0	0	0	37.85	67.50	205.15	182.02	253.06	337.38	0	0	0	78.57	262.60	51.41	125.03	0	446.69	279.23	365.17	333.92	3.42	381.46	18.82	81.16	8765.77	4.82	65.99	1014.45	0	431.18	962.69	72.71	15.53	714.04	479.22	0	0	17.64	0	2.02	353.63	177.60	239.43	14.08	122.07	0	65.94	63.47	54.94	79.10	0	0	66.37	0	0	942.46	0	669.40	670.02	0	56.61	0.79	511.66	154.48	0	0	107.09	24393.29	510.34	237.10	110.72	0	22.19	0.38	53.02	478.50	139.93	106.09	35.62	0	1.79	122.95	188.86	221.19	0	0	81.72	0	114.21	110.41	2360.96	180.13	269.33	24.38	33350.21	4.44	21793.27	160.60	0	0	12.51	8.15	456.41	0	572.65	62.95	125.72	2197.95	2198.41	217.44	2.76	1.39	0	52.52	0	0	0	237.35	36.69	13.69	95.27	647.68	6.27	71.74	0	770.03	2200.87	3.64	0	718.63	491.83	1306.49	130.75	101.08	123.02	321.20	27.86	0	121.17	0	270.81	0	242.78	44.06	10.27	100.72	101.66	0	114.71	557.52	0	111.27	95.36	389.69	262.64	69.96	0	0	1840.13	0.83	211.19	208.99	238.79	310.33	69.93	0	83.93	93.94	14.44	2.34	367.35	0	0	0	0	125.19	93.85	147.88	85.99	164.87	0	461.15	22.66	0	63.81	27.04	125.11	68.36	61.77	64.54	139.21	0	0	26.64	0	0	0	15.36	526.24	80.51	17.16	381.33	29.32	436.58	0	213.60	48.26	247.44	228.53	0	116.44	26.11	14.66	0	1.53	167.13	161.38	185.20	6.03	630.64	620.77	88.33	63.85	132.88	444.38	39.69	148.91	1.01	0	51.64	270.76	107.45	0	15.36	0	0	15.40	79.25	77.04	0	1471.91	438.40	441.09	340.49	165.89	1782.45	4162.83	686.70	131.17	82.46	278.28	71.84	65.77	3.04	76.83	5.96	30.76	30.56	30.56	12.22	117.40	0	5.22	192.77	278.90	0	665.17	2291.26	185.75	27.76	4.41	4.64	35.84	27.09	339.01	14.81	0	2.51	15.13	61.76	217.98	144.87	82.12	0	370.52	365.61	152.53	332.35	67.41	14.30	0	526.83	0	0	230.22	9.30	22.59	93.28	5.05	17.29	16.74	0	11.62	12.11	35.10	1031.84	8752.26	742.25	915.38	0	178.76	194.79	0	118.81	71.38	0	2.29	0	15.76	88.92	0	548.59	157.93	309.20	265.58	0	0	0	0	393.48	2.97	2.75	0	687.55	246.57	17.59	16.57	4.27	383.87	0	0	101.38	83.80	834.91	66.43	281.57	0	35.96	116.84	92.91	86.00	47.98	35.01	40.71	275.87	60.59	0	0	207.98	3.12	0	183.47	8.21	162.59	224.46	58.82	0	52.91	42.03	6.93	2440.48	2624.03	2.70	0	56.57	0	57.45	1044.17	35.24	0	228.23	202.16	0	3.01	18.93	139.19	46.57	57.23	0	0	33.10	1.89	0	0	0	0	0	29.06	598.34	666.03	681.24	222.07	108.55	466.90	31.56	0	1344.14	1344.88	693.42	706.04	0	247.61	133.88	26.55	0	127.32	0.97	180.70	19.23	0	2.35	125.39	0	200.10	0	0	88.89	713.26	0	6.12	132.92	24.60	32.54	85.37	0	2.54	17.49	17.57	17.57	0	17.10	16.68	153.29	112.88	0	37.08	63.65	0	0	878.55	0	2532.58	0	182.30	547.24	0	207.83	62.83	0	766.83	133.99	958.15	233.18	99.78	83.80	6.61	0	33.40	126.66	0	19.63	847.00	744.58	123.87	51.65	85.41	155.42	0	2521.53	0	20.41	517.75	343.59	361.06	243.19	251.09	56.24	75.75	0	59.02	58.93	51.59	1161.89	1161.90	17.41	282.66	33.13	0	0	0	26.75	649.16	0	0	638.62	0	0	2603.19	10.54	0	0	48.76	624.53	0	110.28	41.14	0	28.48	13.69	0.52	0	35.19	0	1145.91	84.26	0	0	140.78	6.98	939.52	1124.01	8.06	453.79	0	0	0	8.16	0	1250.47	19.55	1268.03	98.50	0	197.45	82.18	0	43.02	1.30	6.70	247.03	129.66	0	23.61	0	37.50	0	0	6775.24	0	132.23	971.26	231.01	5.34	0	2407.15	472.63	1712.94	270.56	209.16	185.64	102.66	0	149.76	148.75	39.54	13.53	6.09	53.41	4191.53	0	0	23.89	134.72	8.40	6.17	37.76	0	78.66	0	0	826.48	0	0	500.09	6.26	321.31	29.43	205.03	1142.66	0	234.21	131.39	0	34.96	62.34	26.16	6.95	131.57	0	0	1076.69	2.12	186.28	973.67	0	227.62	5.15	0	70.85	11.52	6.51	76.15	1109.27	260.32	0	48.56	117.16	0	98.72	130.77	0	369.41	0	0	22.88	2155.71	3.08	654.72	228.92	0	0	132.62	179.42	189.74	175.04	4732.02	27.71	0.97	0	0	5.23	0	0	62.34	40.62	37.78	0	0	32.05	0	0	14.20	0	168.79	52.34	1245.60	0	381.79	0	0	46.56	0	162.34	10.03	5119.40	542.03	519.23	228.43	0	245.89	0	0	0	21.97	423.21	60.32	19.32	11.89	0	0	17.12	0	0.03	0	525.26	2.61	479.12	0	43.74	8.21	18.05	87.87	315.22	0	0	0	16.73	0	372.36	66.19	372.37	0	37.31	17.59	20.82	0	8.95	396.31	100.73	0	0	34.59	636.99	116.41	253.59	260.69	12.45	0	24.97	433.81	0	0	0	13.91	0	126.66	5.24	30.99	41.16	27.63	27.63	244.66	68.62	0	148.55	0	25.43	30.51	35.09	50.88	0	150.70	0	0	69.27	0	0	0	0	66.07	20.12	11.70	73.36	81.75	200.00	6.50	3.08	0	8.17	29.17	0	0	0	0	7.05	0	0	602.11	0	52.55	0	0	0	77.07	1.93	2.67	1.01	1.58	222.83	0	36.51	127.51	2.99	0	0	14.23	0	4.65	1.66	454.81	233.83	214.29	87.24	10.24	125.16	12.91	17.08	16.03	0	0	13.54	0	0	191.36	216.24	0	39.23	451.45	0	23.95	268.46	50.68	23.11	1.54	0	3.20	94.23	0	102.16	20.40	70.22	0	160.45	105.30	0	0	257.66	0	0	0	45.80	0	27.30	496.80	30.15	28.46	1.12	103.70	26.38	0	8.28	8.28	0	45.82	139.90	48.81	47.13	2.45	31.99	6.73	0	0	0	0	7.11	55.08	0	66.06	0	7.43	97.07	143.72	1.71	0	11.46	3.66	0	0	15.20	69.63	45.77	0	1.89	9.17	0	32.93	0	30.69	222.87	2.73	0	1.84	98.77	0	49.72	0	0	0	3.62	0	186.47	31.95	0	0	0.40	0	415.92	75.72	0	0	0	0	0	15.27	5.61	139.71	69.81	0	77.61	13.23	61.99	4.56	11.96	130.25	61.48	64.90	1582.54	0	157.18	0	9.30	9.53	859.81	64.46	918.94	0	227.79	1276.69	0	0	824.02	2675.29	0	0	105.67	105.71	1.54	10.10	179.32	176.37	215.47	0	6058.66	76.76	112.44	0	8.33	474.32	5.66	54.43	0	871.63	117.07	71.27	138.66	3.12	263.92	353.94	0	273.21	0	12.02	14.91	35.23	53.76	0	8.76	67.76	0	0	0	34.40	0	0	35.42	0	0	0	0	0	4.43	0.55	84.61	158.16	1.98	67.72	26.37	0	222.90	0	8.37	41.78	0	36.71	37.15	18.80	3.22	14.03	4.78	25.74	7.45	63.46	768.41	154.92	8.03	758.56	331.55	270.91	11.40	331.29	0	114.01	133.20	178.28	44.76	17.67	86.82	0	344.76	253.96	247.62	34.33	0	62.87	138.44	8.13	0	0	8.80	69.18	465.19	105.13	124.77	161.06	2001.62	805.75	25.04	93.37	6.00	76.56	12.54	504.27	0	71.50	248.40	30.81	0	66.63	22.45	693.85	10.91	0	129.59	0	2270.53	4.56	0	0	360.99	5.25	19.51	638.84	6.87	0	15.92	108.69	0	0	2450.43	610.42	230.16	995.46	5.15	0	97.55	48.90	2.45	4.35	0	0.35	1423.39	33.94	0	0	5.34	0	2.52	36.11	39.39	0	6.76	29.64	3.76	0	233.10	70.86	0.80	61.98	0	0	54.80	0	59.74	5428.12	0	148.97	31.49	31.58	48.01	21.94	9.14	7.95	353.34	171.84	0	0.84	219.32	0	48.62	37.61	0.78	1885.16	1025.92	268.91	219.28	153.50	778.14	35.18	283.28	107.94	1108.10	302.16	306.49	175.47	174.47	72.18	0	88.95	0	37.18	0	0	3.16	570.85	89.53	81.22	11.66	0	40.03	209.82	207.40	195.23	0	138.16	72.43	36.72	13.21	156.88	272.33	15.48	14.28	14.69	107.49	4.66	54.86	15.54	23.55	26.79	0	22.16	9.00	30.47	226.01	52.58	4.48	6.64	39.40	2.80	67.03	58.83	0	154.41	9.56	73.98	11.58	6.77	1745.20	0	11.01	38.52	0	308.63	12.73	16.60	71.04	23.76	65.97	0	0	1215.69	11.50	23.68	0	0	5.19	0	129.98	2.35	0	0	38.90	2.46	42.18	139.55	24.23	520.00	18.61	0	137.52	14374.31	135.92	31.00	0	1.23	0	763.17	169.45	0	1457.49	60.43	0	65.45	0	153.67	82.46	130.50	1.89	0	0	53.43	574.52	0	0	0	10.04	2.05	147.53	64.68	8.64	3.28	3236.83	1.60	272.72	45.55	21.44	31.01	861.71	832.46	826.94	67.05	54.41	56.25	307.39	0	391.70	23.99	20.73	2.51	76.49	61.60	0	0	48.94	185.50	74.57	16.32	62.53	0	0	0	0	0	0	6.05	251.46	123.30	131.19	73.62	0	31.68	55.18	1.31	205.26	0	1.31	138.77	165.42	137.03	27.15	74.27	0	0	0	0	0	20.36	70.73	0	200.79	42.19	6.25	21.56	102.25	36.81	2.71	5.88	227.47	272.38	247.61	50.42	17.98	0	175.38	426.55	42.77	14.39	33.78	179.12	0	350.34	130.84	0	162.61	657.84	0	14.89	0	69.93	2873.34	0	539.29	12.57	0	6.77	0	0	1.00	10.59	0	3.94	2.42	63.69	0	0	0	209.02	4.15	25.73	24.96	334.61	0	29.77	271.33	133.23	28.58	128.98	15.74	0	6.97	65.01	0	17.01	10.25	214.03	44.54	108.43	67.95	0	42.72	30.28	114.25	57.36	1166.07	0	3.74	0	9387.77	34.33	4.93	682.35	0.05	73.52	0	0	360.64	26.97	664.83	150.43	16.34	0	650.66	5.21	68.26	81.14	0	1791.59	0	2210.83	577.55	940.96	798.96	240.70	516.00	142.04	0	26.18	0	35.61	75.00	75.00	0	159.09	0	0	0	116.58	6.34	0	181.36	0	0	118.90	2.05	0	209.99	26.06	169.49	6.57	0	95.93	507.82	416.73	999.14	58.38	261.59	123.69	260.23	119.92	0	28.37	142.32	0	40.77	0	0	676.17	106.45	143.16	84.15	186.66	8.99	274.01	4.45	153.75	37.69	68.04	43.35	0	23.43	10.46	5.94	115.19	173.25	299.36	0	8.32	89.41	90.28	282.50	272.40	20.47	0	272.03	1027.79	120.80	199.80	0	42.74	0	5.74	65.53	0	0	747.94	4.04	26.24	5.21	7.14	0	15.83	74.59	123.09	148.39	0	141.58	139.44	299.34	0	128.33	95.67	0	141.01	0	0	0.26	1.49	1318.62	0	64.23	0	437.97	34.09	0	0	54.03	86.34	215.42	222.47	278.35	113.88	119.46	32.56	163.73	3.40	0	355.44	399.35	0	63.85	77.98	16.45	0	0	76.41	47.27	0	0	129.68	2.24	74.90	162.65	8.42	0	617.14	326.77	329.40	0	0	3.94	11.57	19.70	19.70	58.64	50.27	90.70	57.60	78.66	536.24	41.22	36.71	2397.82	501.20	1112.70	32.32	20.44	14.28	47.04	46.85	61.53	28.96	86.75	190.62	0	0	81.04	21.66	21.77	536.47	31.13	3.46	0	0	0	195.75	9.98	0	0	0	4.20	0	0	30.53	26.89	410.04	0	44.59	535.89	0	0	5.50	131.64	132.04	0	0	0	0	44.42	0	9.10	33.08	0	63.51	51.48	0	1.79	4.63	0	158.81	84.55	2.57	76.71	10.67	72.79	10.73	0	5.13	561.09	10.65	30.21	0	12.58	469.07	27.04	0	46.64	272.66	33.77	116.06	106.15	0	53.28	3.69	7.24	0	0	197.83	23.81	3.60	0	174.92	2849.83	0	0	99.95	0	0	0	18.28	10.17	0	6.09	32.43	2.22	0.92	2.98	0	137.42	148.90	2.77	0	17.76	0	81.89	25.60	8.67	1.89	0	0	38.87	2.70	39.03	33.31	1234.82	23.80	0	343.96	337.66	4.54	0	4.76	15.87	137.22	0	251.09	0	35.77	1409.26	0	36.80	45.78	15.94	282.31	760.32	235.32	17.12	0	0	2915.78	47.78	46.71	772.00	29.69	0	272.31	20.68	0	0	139.12	430.27	104.88	0	137.27	8.75	14.45	1.46	0	0	297.10	163.07	0	1781.19	15.79	229.71	533.92	160.00	122.14	132.61	2207.56	0	493.73	79.34	1333.43	10.74	87.01	23.65	35.66	218.43	0	0	0	140.93	21.15	401.46	19.68	102.12	42.64	63.46	101.39	268.96	66.76	0	452.99	313.54	723.20	196.18	70.28	18.45	8.15	0	9.09	127.81	5.85	0	169.83	7.86	7.60	1060.31	133.02	80.49	2.60	27.15	74.31	0	0	17.64	41.31	12.13	44.92	44.13	0	161.01	100.76	1218.49	0	71.36	132.01	15.27	0.47	50.29	0	4.02	0	506.67	24.40	1.48	92.80	9.08	5.81	15.22	128.61	492.47	0	0	108.97	243.45	262.34	40.25	39.54	4.28	187.76	73.38	57.46	0	422.10	0	102.43	0	18.89	11.04	31.88	175.64	99.19	100.57	0	0.32	0	0	0	0	0	3371.96	0	0	3.11	98.43	140.84	137.49	136.66	278.22	0	250.09	1225.09	672.31	190.16	746.66	575.53	1814.95	0	0	0	117.90	184.46	0	0	0	144.30	0	239.75	657.63	508.48	168.94	0	400.80	0	8.21	797.43	223.27	1706.93	196.16	1164.04	1143.62	134.00	485.85	243.40	332.17	911.07	566.59	236.45	23.37	9.73	1324.22	6060.14	5968.87	36.92	4038.79	334.30	132.52	1731.59	0	226.16	227.54	235.02	0	5.16	11962.29	8179.83	35.97	3470.02	3313.60	568.79	0	562.61	13.70	544.30	524.76	64.55	0	2565.75	1625.07	1585.85	0	0	2040.78	2024.63	1347.65	1357.31	22.26	0	313.19	556.83	191.24	0.94	2.33	1956.05	2079.35	104.07	0	41.33	114.60	0	95.53	170.16	106.25	0	31.08	30.45	73.58	247.66	2162.85	958.44	504.22	36.10	0	1958.66	123.51	115.49	3.03	0	108.33	15.38	58.81	53.64	239.02	49.06	33.85	29.07	0	12.83	0	27.22	76.10	0	806.00	154.30	462.94	0	110.59	6.55	1063.51	525.99	0	30.01	24.04	80.08	48.11	13.59	2.50	186.89	100.41	169.10	0	150.92	5.19	724.57	0	185.66	125.73	18.10	151.48	186.53	7.38	9.67	67.01	12.66	0	18.86	60.09	19.16	2.71	39.83	36.43	7.13	2.02	10.91	2400.30	9.91	40.41	0	1.81	197.36	939.48	151.53	241.86	0	62.56	511.38	44.82	622.08	25.00	23.29	80.57	139.03	94.79	0	112.52	0.62	0.68	0	74.20	52.39	9.16	12.52	64.38	221.69	20.27	105.22	100.71	246.19	318.64	305.83	39.92	0	10.94	777.68	747.32	0	456.99	215.99	44.60	57.86	66.67	136.95	1.73	11.20	128.81	9.97	13.97	0	14.19	55.33	207.92	12.19	22.98	18.69	8.27	1.87	4.11	44.60	24.23	81.73	11.03	13.43	106.73	192.45	2046.76	0	0	0	0	0	0	28.59	118.01	0	123.74	2.98	0.73	157.45	34.87	47.00	84.31	6.70	68.42	0	2.10	2.13	210.56	437.24	275.39	4.18	1.67	0	1782.45	5.80	1361.43	19.39	14.27	6.14	66.09	0	1503.89	135.54	0	0	349.47	245.56	85.79	21.43	27.90	0	8.04	10.87	0	23.27	887.52	0	2.22	10.33	0	0	32.93	84.54	10.63	2.58	8.06	53.51	109.86	76.32	0	69.84	8.64	0	0	188.77	18.43	7.51	85.81	5.00	3.56	14.01	9.91	32.15	0	0	785.84	486.82	104.81	210.79	6.14	8.24	331.35	0	28.93	94.72	108.35	24.41	43.34	46.13	116.70	5.90	15.96	0	0	0	17.06	142.83	141.62	72.93	4387.88	1997.48	99.48	19.89	247.59	68.36	57.82	0	0	5.51	10.72	286.23	86.35	1.73	73.06	109.19	0	0	0	0	0	5.09	0	122.53	62.35	38.59	32.54	0	0.17	0	0.98	5.16	9.54	103.81	517.79	403.56	604.72	156.40	5.80	122.89	207.80	2.27	4.51	4.07	0	0	5.61	5.10	2.78	28.82	40.17	0	1.35	0.84	0	2727.33	217.82	0	9.39	185.34	119.79	75.90	54.12	338.83	198.37	73.12	224.62	0.21	0	217.51	136.97	8.44	5.56	7.87	2823.62	0	0	149.46	0	1924.33	3.53	0	0	0	58.94	229.89	169.30	92.92	0	0	405.23	25.61	104.89	0	6.02	154.85	22.19	1.34	300.22	493.17	0	681.24	53.83	616.48	328.89	4.05	0	12.04	16.19	35.80	0.94	5.94	0	608.64	30.75	0	13.29	32.92	10.18	0.56	0	9.05	80.27	34.98	17.87	99.24	30.47	80.39	44.16	0	0	14.84	2248.14	0	8.43	175.44	100.46	106.46	0	0	1.69	60.09	0	2.16	24.51	0	288.80	258.83	2.25	0	2.66	197.21	13.91	83.22	87.19	0	106.82	0	346.36	0	63.35	0	26.34	156.78	45.21	38.44	0	26.77	0	0	1496.69	1030.75	0	103.52	164.13	50.53	97.25	64.71	12.59	6.52	120.44	206.84	212.38	21.15	25.92	17.60	109.58	117.17	97.38	0	193.75	42.83	0	0	3.00	74.06	71.77	28.29	142.25	30.72	2522.93	151.89	158.88	105.37	0	122.46	54.27	0	0	31.17	3.51	155.04	116.12	20.23	25.67	454.84	0	107.89	54.31	15.56	0	0	0	1.49	38.35	867.77	857.10	17.41	286.61	236.86	0.22	0.54	0.16
S0141	290.88	0	78.54	381.80	145.63	89.24	0	0	70.10	29.80	67.93	46.56	368.43	154.40	4192.11	786.24	34.96	0	1448.95	0	0	262.65	462.06	298.16	0	479.56	993.38	49.32	247.68	46.93	0	229.60	3004.06	7.81	820.36	527.04	430.31	255.28	430.28	422.76	421.84	220.81	44.00	0	0	273.55	246.00	133.46	265.98	136.94	0	373.87	0	0	170.35	482.80	484.43	2225.19	357.83	0	0	263.76	689.51	213.53	362.19	271.31	150.70	398.64	225.28	275.04	67.27	67.45	341.78	87.32	1398.37	1028.31	426.57	382.96	4904.29	68.62	1068.71	445.24	107.84	0	672.92	0	93.83	870.31	14.37	175.20	521.05	767.23	2229.75	0	0	2089.89	488.82	286.46	0	323.71	67.99	88.92	0	221.62	236.29	58.73	108.44	1301.35	1285.63	127.37	37198.79	127.14	17662.37	0	12.52	0	6115.22	0	0	2198.75	0	10.52	47.65	71.83	454.78	3.58	1108.96	204.54	523.47	15052.49	6211.43	498.35	615.05	0	91.95	343.62	343.95	0	500.81	2115.68	4468.55	262.81	256.35	153.26	49.95	500.06	78.16	224.26	89.29	211.57	54.26	88.78	383.00	34.58	58.11	323.57	1095.32	0	1736.87	637.89	636.32	73.09	0	48.30	3263.34	769.66	457.34	667.66	485.49	606.67	0	0	262.05	162.39	162.39	657.12	73.39	1234.53	0	151.85	442.83	51.46	76.31	90.33	424.38	271.84	161.68	552.33	193.11	1139.89	457.59	21.48	170.79	1657.91	26.90	365.37	33.25	135.99	280.49	0	3349.97	3440.29	518.67	0	0	74.04	212.73	13.09	0	7.91	889.50	1896.56	574.64	407.94	10619.09	108.62	5593.72	1489.93	370.85	203.08	0	504.90	109.04	223.26	78.06	839.83	25.34	1485.36	350.18	0	0	0	0	4522.49	37.82	440.53	110.37	33.42	555.40	2956.26	2973.90	749.66	733.50	0	83.96	787.97	951.62	1154.97	101.83	80.28	0	5599.50	5609.25	310.69	1564.75	2131.35	225.30	0	0	275.28	425.02	10.67	64.66	338.55	334.56	425.32	415.52	246.79	188.72	2.76	533.37	0	259.02	0	22029.24	1862.69	0	40.61	428.08	0	714.71	700.99	0	0	0	188.44	78.27	368.46	63.07	751.97	35.83	0	341.70	195.32	154.30	347.72	136.03	364.00	349.18	0	3296.51	423.41	42.84	1004.95	2.91	262.69	3642.10	4674.23	0	55.64	1423.64	3453.42	3453.68	1034.21	3435.72	2713.94	57.30	895.92	1716.73	47.34	560.25	0	22.94	0	68.73	0	0	128.42	174.68	1020.26	47.14	172.45	1020.26	705.98	144.62	0	557.60	0	61.27	2637.56	39.50	143.42	311.37	19.64	310.62	34.05	615.97	1105.35	330.92	182.79	307.60	183.35	417.63	138.55	0	418.16	0	15.26	100.03	0	156.98	759.27	86.03	677.34	3282.70	0	1682.79	230.27	1484.00	0	131.87	308.46	321.10	889.48	16.04	8.87	638.00	632.60	80.08	98.15	182.27	111.88	92.25	7974.33	7630.19	0	0	640.76	0	401.66	352.37	433.05	13.42	214.15	81.70	81.48	564.58	744.15	231.97	1330.20	237.54	212.62	0	0	103.89	13.66	2.82	8.67	97.40	20.51	248.99	201.05	3696.52	146.15	625.89	2641.54	0	86.37	2.05	263.94	106.54	5.84	232.86	0	31.27	129.52	111.62	145.09	111.05	147.72	908.03	135.54	33.17	94.72	719.00	1896.37	210.66	0	3284.87	0	281.89	404.79	995.68	38.54	515.75	73.08	339.34	27.62	17.62	339.81	0	0	10.25	2394.19	560.37	35.33	0	78.50	59.61	6277.54	1701.72	2292.85	95.15	424.95	113.57	123.39	906.03	454.30	106.33	56.13	0	0	384.53	129.00	292.85	479.11	16.34	732.72	207.61	303.97	259.38	445.66	287.11	666.10	239.55	282.43	1811.46	395.53	533.30	1346.60	149.58	1341.62	234.56	113.55	174.57	102.10	621.35	347.55	149.78	904.52	267.16	384.67	269.23	317.25	0	223.89	1084.30	273.62	661.96	18.99	79.31	262.80	753.53	137.29	433.91	926.25	293.54	150.88	407.00	933.75	315.19	150.77	541.86	9138.87	2048.93	940.11	80.06	77.38	188.76	348.60	574.25	50.00	34.69	0	143.77	37.86	91.14	675.74	649.40	27.23	44.59	456.74	2438.68	596.34	476.51	968.73	19555.75	2170.99	2684.25	1684.22	725.37	180.74	494.30	99.31	0	404.52	40.06	1767.83	209.76	120.76	81.62	355.73	53.59	18.94	18.00	188.24	754.97	334.40	48.15	193.24	4240.84	173.98	180.74	4623.87	57.08	257.69	66.18	1054.92	142.37	1001.88	169.94	2761.04	301.01	301.01	301.01	1731.35	710.97	281.58	282.98	168.77	169.94	1139.25	0	928.82	230.84	96.95	9.90	355.95	3374.02	142.40	548.45	260.28	1977.04	114.29	185.27	207.84	1990.73	3.69	0	22542.27	3382.35	430.83	96.54	0	95.48	1620.63	0	667.12	130.41	0	0	0	1252.93	34.11	0	0	185.46	0	289.14	289.14	75.05	158.18	149.79	91.67	146.29	179.12	246.59	955.85	54.28	1616.50	0	541.28	3.62	25.06	497.08	498.06	68.18	206.94	420.02	418.73	143.08	22.29	955.42	355.48	140.42	81.83	461.73	461.55	0	298.66	123.62	115.49	201.50	0	59.77	178.62	120.30	121.91	53.89	905.61	890.70	285.38	503.02	404.19	0	31.08	662.81	181.37	16.50	2.35	444.90	197.15	197.15	9.01	329.21	49.25	637.00	131.43	14.02	214.89	51.27	352.04	6.69	1040.56	8331.84	1770.66	1705.38	1113.73	1410.87	973.18	370.42	207.00	281.01	0	419.56	101.76	228.59	91.54	14.58	32.46	395.19	102.27	55.31	39.84	56.71	537.23	0	60.15	1301.27	521.71	598.93	427.04	582.64	116.01	144.68	132.48	709.50	1639.18	140.74	473.67	25.34	52.35	590.86	0	448.15	60.10	331.65	0	195.76	232.62	857.69	439.57	29.05	331.04	145.03	145.05	135.03	0	299.28	148.46	149.79	0	0	198.43	387.96	157.55	174.55	493.12	177.76	146.57	3565.88	201.91	0	0	0	0	0	665.62	46.12	286.08	62.77	0	0	2.68	0	4.16	34.78	1.56	239.39	0	0	392.91	0	0	2550.61	0	0	278.98	187.84	2959.71	2154.14	2148.31	0	149.46	920.42	241.12	2617.30	171.72	0	550.36	0	104.18	0	599.60	11.65	1082.87	0	0	0	323.89	398.69	273.58	240.35	319.58	7957.53	7953.57	259.97	118.39	0	0	0	0	564.01	82.04	106.65	0	371.42	844.25	405.17	0	13.62	177.57	445.36	224.24	0	318.94	0	167.78	207.65	300.14	104.54	30.97	260.27	93.83	66.53	7823.75	65.50	0	1806.80	0	983.56	1281.22	572.52	70.89	924.17	684.80	57.74	0	111.90	82.09	0	214.23	768.15	89.97	65.89	96.46	142.27	102.01	0	251.60	115.65	15.19	0	725.49	0	187.93	1249.82	623.53	160.93	2637.97	0	0	0.75	419.45	0	180.06	234.98	313.64	8717.98	2.50	214.87	74.13	74.93	105.65	0	102.10	1036.56	1050.65	126.70	148.55	93.90	140.68	226.34	243.42	490.27	0	0	0	39.27	115.06	208.05	1210.03	105.24	113.07	30.38	81636.15	6.51	5.00	158.14	0	77.81	205.74	171.14	290.34	168.94	303.79	42.80	180.32	971.76	997.68	359.06	44.46	0	38.74	0	126.50	7.01	60.51	101.09	79.59	21.47	63.35	295.18	0	197.51	0	650.59	5514.01	14.28	0	1352.80	791.26	3713.03	95.28	94.40	0	323.32	56.64	6.70	216.70	0	226.86	138.08	190.55	28.27	54.22	98.34	0	10.42	508.61	648.80	86.51	137.00	120.34	599.23	246.56	175.62	410.36	5.96	3487.57	7.65	295.05	285.09	261.55	67.20	50.19	0	65.21	0	26.59	13.52	1005.41	0	37.88	56.82	53.76	158.76	46.84	0	106.30	275.73	54.68	515.56	73.70	182.70	0	205.20	140.67	49.65	34.53	59.75	229.64	0	0	0	0	111.16	186.23	13.00	927.35	99.87	0	0	267.06	704.28	0	299.86	0	0	0	76.38	0	217.03	0	0	43.64	264.81	200.31	192.17	70.92	1664.69	1689.91	63.50	295.53	0	694.88	45.17	207.79	107.62	22.80	113.62	670.74	17.37	82.29	109.02	176.85	90.83	42.24	34.62	289.10	59.28	3388.46	889.72	779.65	487.71	348.48	3919.63	6332.92	2223.89	355.51	233.25	434.54	169.47	77.96	2.59	103.71	103.79	73.75	0	70.97	7.79	1041.07	0	0	320.43	188.28	0	1210.32	3867.72	82.29	282.11	0	46.24	249.32	334.64	1082.39	102.39	198.38	188.08	100.50	15.59	92.01	170.05	451.17	566.84	600.14	600.14	342.17	282.58	21.05	192.37	5.36	1779.27	25.00	30.19	195.43	30.63	45.50	0	47.89	57.87	66.65	125.01	22.98	23.90	71.82	2326.88	15004.61	1074.63	1393.84	150.19	219.86	129.54	0	500.52	366.32	126.57	11.14	111.16	179.89	230.37	141.58	1287.02	642.53	740.96	364.32	74.49	65.85	30.33	15.45	1039.00	130.07	76.51	0	260.61	225.86	51.49	45.78	91.92	302.36	0	113.78	336.46	0	1313.51	367.02	733.79	96.06	120.96	46.46	594.78	0	1.93	52.39	25.25	194.33	0	31.96	8986.88	317.15	0	0	195.45	0	63.26	584.88	254.61	31.31	18.85	147.94	46.69	3952.31	4831.28	65.05	337.33	44.71	0	190.50	1337.88	219.75	0	326.75	113.62	581.49	5.50	79.88	122.51	154.69	158.61	318.15	121.71	61.87	73.93	0	9.39	0	27.18	51.65	24.08	1467.23	1484.00	1507.20	288.37	464.68	980.17	462.89	0	1744.18	1744.68	813.87	827.86	4.48	83.42	88.32	324.79	42.45	415.42	85.26	300.25	33.98	0	14.90	1036.34	0	323.79	56.47	218.09	234.59	1065.41	4.13	11.69	267.01	0	61.08	277.56	206.38	114.59	282.39	267.15	283.56	2.85	285.88	262.93	387.19	112.67	79.56	80.93	166.56	86.14	0	1561.32	0	3408.84	21.06	431.12	94.48	0	96.00	71.59	81.65	1056.09	148.76	1572.31	370.05	242.41	675.30	89.14	88.51	63.99	246.42	0	168.70	0	1472.34	231.18	121.10	110.56	193.83	232.81	3857.96	0	57.11	56.25	725.15	689.99	555.73	182.19	326.60	18.56	133.57	177.56	175.58	375.41	1868.45	1868.45	190.79	342.35	60.98	0	71.25	62.15	107.67	1002.48	17233.84	0	1114.39	110.67	6.65	4014.53	180.00	533.40	0	37.82	671.76	0	171.04	56.29	0	19.43	177.97	0	0	8.69	0	1342.15	321.26	88.83	0	357.48	109.23	1492.21	1100.42	90.28	0	3015.98	3086.69	132.87	1.60	53.94	1515.51	36.14	1600.51	25.46	22.80	14.77	24.63	24.22	213.27	12.08	273.00	799.81	148.87	107.11	156.49	152.10	0	52.78	48.38	8721.55	15.87	385.87	2375.56	162.18	67.88	147.55	4106.36	500.40	1650.37	546.14	438.33	400.58	189.65	47.56	434.61	355.66	204.22	88.45	33.48	123.67	5202.34	56.25	55.24	0	329.45	100.52	9.24	123.20	3634.11	166.98	1445.99	0	1452.60	65.01	786.38	1674.57	33.82	943.86	4.43	476.14	732.55	0	719.25	151.03	0	318.63	173.98	278.97	108.29	449.75	0	4.31	1805.81	19.55	205.43	1482.74	0	342.98	0	889.79	69.42	249.52	150.31	206.76	2080.86	114.81	89.45	215.37	287.98	15.73	242.18	199.74	0	499.70	396.67	65.33	10.24	3007.52	3.57	750.59	471.22	0	2691.59	153.30	349.66	394.06	1145.97	8007.75	182.54	375.82	0	0	0	45.47	73.18	46.72	63.80	64.90	165.38	250.43	2.82	0	270.39	39.60	0	100.25	148.76	1492.24	253.95	445.96	72.36	221.86	242.89	11.03	30.23	102.16	6372.39	1678.92	1172.22	239.00	539.48	550.16	0	9.59	0	8.46	561.10	542.48	189.43	136.98	89.91	21.33	88.71	13.65	0	123.69	880.60	51.75	627.40	0	91.70	160.18	68.55	421.97	382.40	50.16	45.86	186.06	34.07	10.10	1268.16	633.22	1291.55	406.76	232.66	33.07	29.60	54.07	37.91	427.61	142.70	0	0	107.51	687.43	400.26	549.41	486.95	235.90	36.44	292.48	1128.17	478.86	65.73	35.69	19.79	85.20	0	0.92	106.02	122.25	138.95	106.04	480.05	0	0	119.69	13.33	224.94	335.06	58.45	254.61	59.67	235.47	11.53	11.56	179.04	0	0	3.03	109.16	331.24	80.05	109.97	210.30	203.82	0	64.80	78.55	55.42	421.28	51.51	111.91	20.35	2.34	15.19	87.19	157.21	8.17	505.01	4.19	63.11	103.15	0	0	63.01	6.23	204.47	26.32	0	0	66.52	558.94	0	10.81	0	0	116.98	0	20.40	46.29	799.73	187.02	183.53	0	62.58	894.94	0	5.36	21.01	18.10	0	2.38	35.86	0	264.69	469.60	35.44	26.46	334.74	57.24	39.16	146.69	64.99	92.79	49.70	21.92	27.15	124.47	29.52	122.70	19.22	0	0	42.66	50.35	54.20	0	334.09	52.69	233.99	214.46	139.71	20.11	73.41	708.46	9.47	154.44	121.78	142.60	29.30	1.76	60.39	58.99	0	59.20	85.52	33.13	11.46	26.32	24.29	22.17	0.51	0	0	20.74	43.84	3.04	21.94	2.77	2.58	95.35	40.69	178.70	16.47	0	19.90	64.38	0	11.29	0	116.63	131.25	114.64	24.75	79.08	2.08	172.81	18.38	44.65	276.87	29.21	10.05	0	38.35	17.45	11.13	18.59	0	0.46	0.33	0	76.10	8.06	0	20.57	2.11	0	1320.12	40.06	0	0	0	0	46.69	188.85	68.17	69.25	60.90	126.69	76.33	2.52	53.88	2.10	6.50	607.31	347.80	390.42	351.47	3.14	103.08	0	146.47	66.08	252.23	90.79	349.01	5.98	13.79	1269.08	43.76	92.13	231.13	1362.64	22.58	0	61.50	60.82	20.16	176.92	202.81	361.55	195.14	20.85	4827.15	74.99	69.77	28.13	0	756.45	47.12	104.40	2.09	740.61	49.82	11.52	28.34	50.38	523.79	358.45	51.77	0	5.95	52.07	67.12	38.24	34.95	60.29	101.29	234.44	120.64	57.98	0	114.10	0	81.53	95.19	38.78	17.69	345.31	53.77	77.52	5.76	95.77	55.72	420.00	6.84	238.44	96.95	0	354.78	6.24	2.06	0	0	96.10	102.76	28.79	0	8.61	70.02	21.17	0	34.69	589.18	53.44	2.90	339.26	310.93	171.93	109.51	523.84	0	0	35.81	200.40	56.56	0	39.03	21.15	186.55	336.03	264.72	41.10	51.42	82.44	581.50	115.53	57.85	0	1.61	32.10	1148.94	112.56	0	63.42	1061.12	335.40	2.50	55.92	0	137.30	20.01	2067.42	99.15	48.84	490.12	158.04	0	155.65	32.63	588.71	0	2.99	95.55	0	4863.62	0	2.25	0	104.40	58.67	115.42	1347.82	85.28	248.34	190.88	17.91	182.59	58.94	5449.33	0	101.96	937.35	7.44	11.53	423.34	176.73	0	12.54	0	0	45.48	61.81	0	50.27	32.69	172.01	0	7.70	17.61	24.45	226.07	98.79	0	5.07	401.80	109.08	40.86	0	22.90	107.92	3.21	0	78.30	3200.44	0	145.43	0	0	103.43	98.17	82.54	83.38	514.03	14.43	18.53	0	0	254.17	88.45	38.30	0	1332.35	1575.50	612.19	0	0.78	429.11	12.23	381.67	53.53	653.82	0	316.81	138.27	158.16	83.24	0	184.47	3.75	81.47	61.13	10.34	1.86	168.33	72.92	144.56	69.31	140.83	6.24	311.80	301.84	301.84	23.94	172.62	68.61	0	0	144.93	14.51	0	0	29.11	50.84	40.33	10.33	33.96	68.58	124.49	187.40	0	11.35	2.94	158.66	0	41.89	0	0	0	81.10	79.97	0	58.39	0	1.84	5.84	0	4227.85	110.95	49.67	0	49.53	369.54	0	12.86	0	21.15	63.22	3.75	231.19	1235.03	40.96	21.38	13.26	96.07	0	0	145.38	20.29	7.00	4.13	0	2.16	61.53	138.30	6.68	932.19	44.97	9.94	219.18	17466.91	131.66	177.74	2.78	8.01	0	147.08	367.94	21.51	1147.26	32.88	0	8.31	0	1814.57	61.06	1630.97	53.78	6.64	1946.71	91.00	759.43	308.60	10.08	6.57	0.75	34.11	75.70	147.80	10.53	0	1118.88	2.78	350.80	56.49	8.68	0	1514.84	1368.85	714.27	83.43	25.45	14.11	45.98	26.79	0.85	0	0	0	108.26	24.58	11.33	0	155.81	0	106.51	56.65	16.37	75.02	55.36	55.63	48.32	23.28	1.79	0	614.89	229.86	80.22	56.96	0	0	32.64	2.65	315.22	1.19	1.22	46.41	1.01	35.52	9.15	89.32	202.14	5.72	0	104.19	3.30	0	69.96	113.97	220.21	65.23	0	13.40	31.21	69.26	0	0	83.92	76.45	192.10	103.28	15.81	139.01	15.93	333.82	0	8.98	81.26	101.78	17.99	683.27	221.92	0	48.49	248.89	1.90	1.99	1.54	111.39	3915.55	0	345.07	219.87	92.28	0	200.26	17.24	0	94.31	4.08	4.93	0.18	0	0	1.68	2.81	398.71	8.71	11.70	10.23	781.77	582.00	100.57	166.50	192.26	0	163.17	59.52	6.82	11.57	0	502.33	14.78	38.63	300.10	1.73	303.23	49.01	148.97	102.47	0	0.39	84.17	2125.26	468.91	0	6.79	7370.31	14.41	0	559.15	73.60	161.81	37.94	0	465.87	33.90	1300.53	136.25	20.03	0	1579.28	0	110.17	34.73	38.39	1612.56	22.09	1622.40	93.81	496.42	828.93	366.29	817.73	5.29	9.25	42.75	0	0	163.99	160.47	0	76.58	0.74	0	0	47.81	2.10	16.52	292.16	0	26.50	369.19	0	0	487.84	429.19	494.64	0	0	243.90	511.34	498.25	2016.37	0.89	224.99	149.26	228.44	178.64	195.44	21.52	306.72	0	96.32	102.42	0	404.62	36.93	395.13	42.16	155.43	2.36	219.09	11.23	157.10	0	106.57	59.85	146.59	151.46	36.07	17.26	96.43	370.56	744.53	0	8.76	103.90	105.74	308.74	318.23	51.01	38.09	409.82	1157.18	63.57	492.59	1.72	26.38	0	0	196.98	176.02	0	796.32	12.18	206.20	1.20	0	0	84.30	302.15	274.80	243.89	0	258.53	212.72	390.48	194.01	194.88	145.19	211.88	273.83	109.03	86.32	0	4.13	887.62	43.55	0	75.55	188.95	0	14.23	0	63.53	207.10	234.06	302.65	338.66	259.14	291.30	66.72	242.89	9.12	7.92	377.91	329.07	36.91	94.90	0	33.71	0	0	39.16	44.12	107.00	0	232.83	70.24	0	143.36	0	20.61	1389.49	359.36	366.04	64.37	0	2.65	15.44	0	0	0	0	203.89	93.75	213.56	670.88	102.44	79.64	1301.31	0	32.83	152.36	120.11	0	40.53	40.95	0	1.30	165.50	250.20	1.07	65.81	104.90	0	0	858.57	64.31	44.65	104.04	109.21	0	396.79	101.81	0.69	0	0	24.35	0	16.72	22.41	53.20	927.90	3.67	106.90	109.17	0	0	45.89	256.86	0	9.55	43.71	70.97	0	46.50	15.55	17.88	159.99	12.54	71.54	63.81	0	0	1.24	132.99	135.20	0	2.29	110.09	0	62.81	6.41	151.81	12.18	18.92	25.05	35.50	128.07	60.89	1400.98	34.53	8.10	17.27	230.89	74.89	87.28	92.27	181.00	0	518.56	0	0	28.26	189.75	0	2.63	0	22.46	5743.06	1292.88	0	40.32	90.99	85.39	0	84.52	17.89	0	6.50	55.43	0	0	18.06	74.76	710.04	344.33	160.04	22.43	17.16	20.96	19.89	83.28	21.49	0	27.50	0	15.74	6.57	344.53	149.99	1192.07	16.79	467.39	333.25	305.31	80.03	100.55	88.77	53.03	292.97	0	255.00	112.91	21.20	74.56	210.82	25.59	42.84	22.92	252.56	1243.27	83.18	534.48	0	277.04	1503.66	119.65	118.31	1053.14	156.35	288.31	323.85	0	94.11	60.63	312.37	1180.75	77.16	3.33	35.29	101.29	78.17	0	90.14	0	344.25	310.47	194.78	1911.87	0	249.10	530.04	252.93	131.86	114.19	958.82	20.27	63.96	181.86	766.68	127.87	145.31	108.93	0	250.13	49.71	175.14	41.19	248.40	67.57	432.51	0	67.50	22.97	91.45	107.93	682.92	157.11	0	193.10	237.34	162.63	116.17	85.71	0	175.25	0	0	262.41	50.54	0	28.20	9.53	42.27	731.89	182.60	92.84	299.40	47.09	80.68	2.61	85.21	2.99	171.20	0.59	5.55	0	12.81	123.65	63.43	1693.96	122.73	92.68	108.88	46.02	147.96	165.75	31.55	20.21	438.30	64.25	41.62	46.64	127.04	102.82	71.25	40.78	30.01	533.43	0	70.35	83.20	527.60	538.93	0	0	20.74	0	43.15	38.70	44.25	181.01	40.88	72.17	180.07	0	99.50	106.31	503.20	335.86	264.08	0	57.97	60.26	39.66	47.08	0	0	6727.97	19.08	104.85	134.58	289.67	74.83	77.69	73.34	96.15	2383.58	97.23	2633.45	775.07	83.08	1730.76	464.33	1045.33	91.78	1.19	0	0	990.11	0	0	0	66.24	0	60.66	332.82	258.84	91.48	35.55	1616.27	0	62.10	831.97	351.55	1408.27	283.30	988.19	890.95	230.44	375.80	122.85	0	490.48	255.66	119.24	8.55	153.32	1653.68	5770.87	5757.59	172.40	3982.69	595.27	2016.53	1624.05	85.55	224.17	0	175.95	547.01	15.71	12127.82	8220.88	177.36	4203.73	3990.84	9.47	41.22	822.44	125.55	1302.49	1054.86	29.09	0	2577.51	1510.80	1413.63	68.48	0	3208.74	3231.29	2653.11	2652.56	37.98	0	472.50	356.12	116.27	15.96	7.04	2684.18	2653.47	386.75	0	0	144.14	351.19	324.86	226.53	131.43	174.88	629.05	643.00	726.94	650.03	870.59	489.86	421.64	88.59	30.16	2957.27	256.49	247.76	0	212.21	145.05	0	152.14	50.48	6.66	105.23	69.91	54.19	878.64	0	0	0	581.08	61.48	1181.46	164.53	922.97	0	147.18	0	1046.58	0	421.73	40.30	35.30	349.29	189.43	86.34	0	414.35	292.96	324.71	905.63	207.76	32.34	294.86	99.42	91.03	65.82	24.27	58.53	130.19	15.29	0	84.93	47.83	0	0.52	10.11	0	26.76	0	25.94	0	0	90.87	0	1.10	94.65	75.65	42.94	78.32	462.57	68.41	15.20	30.24	18.67	220.24	19.63	284.27	596.26	18.76	126.22	284.06	78.05	26.38	67.57	0	847.64	547.94	67.61	30.80	7.59	92.36	121.51	703.27	110.01	141.44	0	557.39	379.92	0	0	924.14	11.44	1152.45	1105.01	178.66	284.82	252.89	0	60.14	56.50	137.93	9.67	0	277.68	15.19	100.61	107.58	59.68	86.58	589.30	473.31	259.45	19.84	109.20	19.63	13.76	6.95	0	0	13.23	12.67	172.07	534.75	1384.84	301.71	561.65	5.70	33.66	10.33	38.01	135.54	30.43	0	23.42	16.12	0	4.00	44.83	26.36	60.41	9.83	43.47	0	4.82	0	0	2385.41	1240.49	0	0	0	910.87	0	660.05	4.19	42.34	0	1.36	0	1441.12	117.33	4.10	39.74	225.61	205.24	54.62	0	15.92	0	26.11	124.17	67.44	29.37	405.94	141.34	0	9.25	0	31.21	28.15	79.16	0	32.91	0.67	15.38	196.73	13.51	8.30	140.88	16.33	298.63	0	227.49	0	27.91	169.87	29.76	16.77	30.99	1.32	450.74	0	7.00	591.12	488.32	54.49	118.80	13.26	21.20	509.55	0.23	58.89	229.84	236.95	18.92	61.85	64.94	18.47	72.03	0	0	0	51.88	2.58	86.10	85.44	138.59	1795.68	716.30	77.47	6.99	896.08	162.34	127.86	2.05	0	0	11.12	3.74	33.15	0	2.25	42.28	283.56	0	0	0	0	243.94	17.32	131.88	12.80	35.26	25.62	42.58	11.78	2.33	0	6.68	0	1883.57	285.66	280.46	293.22	82.29	0	51.48	54.62	0	0	27.39	2.30	0	2.31	0.62	0	26.58	28.94	70.04	4.46	12.17	8400.39	4801.15	238.07	8.90	0	131.38	35.68	71.76	0	401.10	252.53	42.28	396.08	189.30	0	188.85	124.47	536.21	425.70	5.99	2970.99	1951.73	1951.86	11.48	74.41	2216.93	0.63	0	1533.70	0	185.31	301.76	209.01	173.86	0	0.37	350.41	480.79	130.64	145.79	2.07	233.95	55.48	4.47	495.10	227.95	61.30	475.67	87.38	493.87	88.20	8.97	35.43	66.80	79.53	134.28	10.30	50.28	0.34	521.39	36.14	0	8.06	0	11.69	0	0.05	0.84	55.58	0	0	35.33	38.51	79.92	42.98	0	59.82	0	3020.64	4.20	3.18	268.03	219.44	44.77	14.58	0	0	9.83	1.87	18.05	15.10	5.97	305.02	264.54	0	0	6.84	296.82	42.75	125.84	120.40	0.62	1950.00	461.89	341.07	9.84	52.80	35.91	35.05	98.65	81.53	6.00	0	0	4.34	6.57	1358.60	935.83	84.16	458.61	69.84	129.27	60.65	89.14	1.45	2.35	115.25	113.53	108.16	69.63	33.74	50.23	113.84	132.77	58.73	0	197.48	12.61	0	14.03	9.17	26.03	47.91	14.80	96.75	97.59	941.03	206.80	196.59	200.45	16.57	4.69	219.64	335.22	7.18	6.77	2.88	195.70	145.01	55.01	13.77	502.12	475.04	0	76.11	13.95	23.03	0	19.08	0	55.67	323.72	275.22	1.60	93.37	168.22	0	0	2.47
S0142	89.81	0	0	83.59	184.12	0	0	42.45	0	0	0	13.79	16.28	0	0	0	0	0	81.83	0	0	0	0	514.14	0	0	0	0	0	0	0	0	0	0	559.00	187.08	80.97	57.15	103.73	109.59	123.95	0	1402.21	0	1363.20	0	0	52.06	0	0	0	0	0	0	4.42	189.69	189.69	0	204.48	293.21	0	100.18	0	4.99	0	0	186.26	0	100.26	138.81	0	0	0	0	772.91	0	0	0	0	0	0	769.83	179.33	0	0	0	179.45	178.01	0	0	149.98	0	1089.96	0	0	774.44	0	0	0	0	0	0	0	200.37	0	0	0	311.40	311.80	0	0	217.74	9676.13	0	0	27.22	0	9.15	24.73	56.52	0	134.99	0	143.99	0	0	0	0	0	8497.19	3475.91	0	192.01	77.82	0	0	52.26	0	0	1087.38	1132.96	0	0	43.25	0	356.29	0	575.36	0	0	0	0	0	0	0	0	266.92	258.73	335.35	57.89	57.23	0	75.00	0	535.09	0	0	1630.05	0	736.12	0	244.45	0	451.20	451.20	144.92	6.05	0	0	0	21.85	0	0	0	0	0	0	92.77	91.80	470.66	262.83	0	0	823.70	6.77	99.10	180.52	40.89	0	1730.70	929.57	929.57	0	0	365.55	0	136.97	0	0	0	224.41	1014.91	0	793.02	2978.79	0	1547.47	0	20.66	0	0	298.71	0	0	0	0	0	707.41	0	0	0	7509.35	0	2589.58	8.05	926.14	0	0	1822.35	655.05	0	0	0	0	0	31.98	321.87	349.35	0	0	99.03	4313.85	9160.62	253.28	0	5172.10	7.63	4692.86	0	0	357.84	0	0	87.86	126.09	287.82	152.40	71.05	0	0	221.16	0	0	0	22768.88	1564.32	0	735.19	0	0	589.63	0	281.62	0	428.23	0	0	0	0	0	0	131.22	0	0	74.88	939.23	0	414.58	20.21	0	1864.32	0	14.90	0	0	0	1539.88	1542.70	0	0	416.34	4389.98	5520.21	38.68	4324.54	2988.22	91.83	216.15	1820.81	0	323.13	792.32	0	542.86	0	0	0	0	44.09	156.97	0	45.71	168.49	0	0	9.71	69.04	2.82	57.50	2665.31	104.09	0	1003.43	0	1005.51	0	0	306.61	0	0	92.15	0	0	220.05	0	18.15	17.74	0	41.85	0	0	0	2261.44	0	2834.95	0	1177.06	0	704.42	10.25	27.93	263.87	0	0	0	0	0	111.05	0	0	20.06	0	0	1831.95	7488.88	2636.84	0	13.94	0	50.83	29.55	0	0	0	21.41	0	103.95	0	0	209.50	0	0	0	0	0	98.47	5000.02	0	58.97	0	29.31	0	0	0	160.56	2967.87	0	0	13.32	0	0	64.17	1089.76	1042.98	0	685.79	693.71	0	124.68	0	0	0	0	112.46	183.28	1161.74	16.29	0	1.61	0	0	331.18	685.50	0	0	0	50.58	0	34.41	0	18.67	0	0	149.62	225.93	0	0	9.75	169.34	2568.62	1814.53	0	0	0	0	0	283.62	0	204.38	161.18	200.96	0	21.52	0	5010.55	10.65	9.94	30.92	0	153.01	0	0	0	0	211.97	0	626.82	154.29	673.95	598.92	0	687.82	44.36	90.48	249.61	0	75.54	0	37.86	164.92	321.01	0	0	0	0	0	0	0	0	21.39	0	263.66	4.32	0	0	274.78	195.43	0	0	669.50	0	0	0	5931.59	0	0	0	0	0	14.03	199.26	36.58	0	0	0	0	137.39	0	2381.48	0	157.79	1373.79	5218.68	2504.93	2504.43	211.22	5398.86	2898.43	2252.18	1007.38	437.65	0	0	0	145.39	1441.49	118.54	0	1212.69	47.74	233.35	8.85	59.05	0	57.17	170.32	0	0	0	91.09	0	0	0	4637.12	4097.39	3958.89	0	1249.34	93.32	1243.51	331.18	666.36	17.33	17.33	44.41	276.32	756.70	340.19	549.74	0	0	3115.74	0	2556.54	656.81	0	0	0	1167.70	152.53	0	292.51	0	212.03	0	0	0	670.90	0	0	5103.52	0	24.08	0	0	0	38.32	0	0	698.05	0	0	2798.19	0	0	0	0	944.21	0	559.41	0	146.65	147.70	20.05	53.04	0	0	553.59	35.86	1300.29	0	0	0	0	732.21	732.22	0	316.36	0	0	262.01	0	609.61	0	0	0	0	0	0	145.64	0	275.89	2.09	250.91	0	0	0	0	0	0	0	302.08	0	528.60	0	0	0	0	0	55.94	0	0	0	0	0	26.42	0	0	0	0	35647.95	513.06	28230.75	2252.51	5514.52	2200.93	2319.79	851.17	1280.18	73.08	1188.88	0	0	0	0	5.02	191.38	0	0	33.39	905.17	0	333.12	208.04	0	0	0	527.74	0	510.45	0	0	241.87	1062.59	0	0	464.15	0	178.56	335.49	13.66	0	129.21	0	0	1026.39	33.06	297.26	859.75	258.65	0	344.51	139.15	26.86	71.75	71.82	309.95	0	48.56	480.48	44.22	132.45	265.48	0	0	0	13.38	331.91	34.20	121.04	1085.55	1106.34	0	302.15	0	0	0	1354.81	139.60	62.35	0	0	32.75	0	0	0	0	182.86	0	0	0	509.56	0	0	821.60	70.00	0	0	223.29	962.27	685.70	0	476.51	2991.72	117.71	909.36	1204.10	30.65	0	669.83	0	0	0	0	0	51.10	24.81	0	0	0	0	0	0	0	1810.04	1983.34	0	1132.79	0	106.96	1006.44	2026.60	1853.04	0	0	0	45.51	20.01	29.09	0	1.73	0	0	488.63	45.26	0	228.36	255.71	0	0	0	0	0	0	37.13	3929.78	0	18.78	233.93	0	36.16	178.04	0	55.14	563.42	369.01	378.92	0	0	111.53	114.94	0	0	0	0	24.68	0	0	0	0	0	0	0	0	0	93.63	0	0	3891.26	3920.83	161.35	0	0	0	0	0	0	0	11550.76	0	0	0	104.95	0	0	0	0	522.39	229.02	0	0	0	0	0	0	0	0	0	0	128.02	0	960.60	554.75	39.15	0	691.30	30.36	457.68	199.82	0	0	337.75	239.90	100.98	41.72	50.24	0	29.75	1324.80	1323.63	193.76	137.62	0	0	134.30	11316.44	908.52	31.40	0	298.83	0	28.02	129.01	0	0	52.03	64.75	39.23	16.75	0	1395.84	666.31	0	0	0	0	0	0	0	0	110.08	0	8.53	0	0	0	31.86	0	0	0	0	0	284.26	284.25	584.60	0	0	335.19	0	0	0	72.80	86.33	266.98	0	0	35.20	30.29	0	0	0	0	0	0	0	47.98	0	15.40	48.45	61.72	0	55.93	114.62	0	70.28	9.70	0	114.81	163.26	59.50	22.63	444.98	0	0	80.12	47.89	0	62.42	0	0	0	0	0	36.02	248.65	716.75	204.04	0	0	181.14	0	32.67	0	124.34	0	0	5.37	171.18	346.42	17.00	5302.53	6057.80	0	26.21	71.85	206.42	0	0	0	0	159.71	76.35	29.43	7.15	59.63	0	32.92	0	0	9.20	0	4275.27	306.41	291.19	120.54	15.33	2310.54	3222.78	921.55	71.99	518.44	345.43	468.30	21.15	47.79	0	0	219.45	272.58	0	95.56	889.52	842.01	35.43	539.23	427.95	214.85	468.95	0	0	36.56	0	0	41.20	730.23	410.23	0	252.18	78.74	0	0	0	623.90	355.43	590.04	1951.77	0	255.08	165.80	0.93	159.32	0	0	0	24.28	0	0	273.88	9.92	4.89	0	0	0	1.08	0	17.86	1803.30	13387.31	1092.55	13259.66	293.80	8.33	214.34	0	122.34	104.26	205.14	308.14	7.64	85.34	59.47	0	2081.18	458.75	668.42	187.62	0	0	5.64	0	1154.45	40.16	362.42	2533.51	1236.00	1696.55	49.91	0	0	0	33.66	16.83	146.88	140.59	1972.22	489.99	699.45	136.48	76.93	0	699.27	174.58	0	0	91.68	0	153.43	28.59	2372.86	155.28	183.28	73.70	12027.55	0	38.20	536.74	166.91	15.64	24.70	106.99	48.65	2766.71	2935.07	706.30	0	215.76	261.08	205.10	1536.81	0	0	493.54	0	103.85	626.78	46.89	0	20.58	230.26	269.26	125.59	121.64	0	0	0	0	26.68	0	98.48	826.55	838.31	835.99	0	188.59	974.28	189.19	16.10	3326.03	3326.03	0	1493.38	0	655.49	363.22	300.42	13.65	77.84	162.46	128.23	233.27	0	0	0	382.39	159.51	0	55.83	0	1542.41	0	1351.59	414.74	28.74	0	58.52	335.48	0	104.51	232.15	98.70	0	37.52	0	0	0	0	8.25	0	0	5.41	0	0	7618.58	0	9.11	2907.04	0	3134.57	0	0	0	230.97	1103.86	0	0	0	100.35	261.81	322.70	252.48	94.70	0	353.74	3742.57	77.03	0	60.43	237.72	218.62	2809.31	0	6.13	0	1312.02	1413.06	305.42	25.03	0	810.82	135.69	25.11	25.75	0	2953.80	3112.42	167.41	285.87	90.96	0	968.00	0	188.29	0	23511.97	0	3991.80	405.07	0	10303.10	0	0	0	32.90	419.07	0	38.48	0	0	68.87	358.42	33.40	0	74.54	0	0	85.15	112.64	0	0	84.91	0	214.02	0	0	684.25	773.18	0	20.95	0	361.62	0	308.23	24.44	0	406.21	19.52	0	394.22	24.68	86.19	1993.26	241.19	223.42	239.95	269.13	20.70	8.07	0	10924.48	2.72	415.88	2623.90	1569.01	0	41.62	4462.42	737.87	9798.91	1528.69	361.31	615.92	0	18.80	0	114.38	0	0	322.78	0	4462.10	0	0	151.34	49.08	0	0	0	3469.93	84.82	305.96	0	1017.31	0	0	0	0	961.20	0	32.84	1176.25	0	1370.82	310.93	0	247.91	24.00	345.78	10.68	34.99	0	3.86	1149.89	0	0	229.58	0	189.65	125.88	0	63.61	104.58	43.81	249.47	4547.35	276.38	0	483.48	0	0	0	29.54	0	315.04	327.89	0	643.04	1936.76	0	1432.67	118.22	0	2618.71	208.05	209.66	699.55	1682.08	2756.46	153.70	329.74	0	0	156.87	15.69	19.31	0	244.74	253.56	603.25	189.40	30.00	92.11	0	0	7.50	30.35	0	1392.64	1037.10	1029.48	49.72	0	0	0	0	87.23	7195.48	0	1257.79	1397.30	1141.65	260.51	27.19	29.85	0	0	0	382.68	156.41	77.86	0	54.31	208.72	46.01	49.54	0	239.35	38.87	179.25	0	0	248.95	130.65	0	0	6.95	15.87	0	0	20.40	1225.26	397.33	1225.17	504.71	117.08	0	0	66.82	0	0	0	0	0	0	361.20	3.78	0	0	282.08	0	616.54	1617.65	0	0	0	305.93	36.23	164.32	0	382.41	214.58	0	0	1382.10	25.13	0	359.15	0	0	4.00	0	0	0	0	14.66	44.91	188.31	0	0	0	0	0	55.85	0	0	0	362.24	79.99	142.52	0	49.06	92.30	0	0	0	0	255.21	0	0	2127.13	0	113.03	0	17.95	66.76	281.15	547.62	287.38	0	0	0	4.29	655.32	0	0	2.62	13.40	0	0	0	121.33	50.22	28.16	34.14	105.92	0	0	863.52	0	0	0	0	453.17	0	0	0	140.79	0	2.66	60.53	0	0	0	518.52	0	2.38	150.06	0	13.07	0	0	214.14	22.12	4.23	0	0	0	16.58	0	0	23.04	0	63.58	0	0	475.22	124.52	9.31	0	64.15	0	0	12.32	12.32	67.67	0	33.52	23.97	23.97	0	30.35	0	0	0	146.53	27.33	13.58	0	0	8.62	17.21	0	256.13	0	0	82.29	0	0	84.61	0	0	245.31	428.61	219.37	183.03	68.92	31.61	125.51	7.35	179.07	0	0	95.88	193.37	206.00	0	29.87	20.41	25.08	3.24	0	0	50.46	0	0	0	1.48	24.07	110.99	111.21	599.86	169.94	0	63.49	42.91	0	0	0	0	0	0	89.88	0	39.93	89.96	173.21	232.77	160.27	159.92	0	283.13	0	0	0	10523.43	0	10458.91	0	263.28	14.57	0	439.30	0	3593.12	0	2756.47	141.83	168.17	707.07	62.57	685.90	84.93	747.45	2.99	2308.68	0	15.26	0	0	251.90	0	47.16	7.86	575.77	0	0	1576.85	0	349.30	949.96	642.88	41.34	16.59	0	0	0	0	0	259.45	63.78	265.18	277.64	0	13.51	0	22.04	8.08	0	0	0	432.15	427.07	0	0	0	192.58	0	287.16	237.77	0	189.42	0	0	84.39	32.07	112.30	96.63	0	0	0	0	209.77	0	58.08	173.46	358.42	0	175.19	83.66	84.59	218.41	14.06	0	0	306.17	36.03	111.03	2762.57	24.83	0	234.90	635.78	0	0	0	0	37.56	156.50	0	25.86	6.32	111.74	525.05	10.59	717.19	358.18	22117.63	3995.56	0	13.69	2313.01	91.11	42.73	605.12	7.74	74.18	106.29	0	0	2.85	0	0	0	15.63	0	11.62	3257.47	0	20.35	436.27	2713.25	1028.74	35.68	74.10	0	0	11.04	0	63.52	10.96	3094.01	396.45	2727.02	2261.56	266.39	0	474.99	232.93	8.24	207.58	525.61	0	0	0	0	0	1476.95	19.87	0.79	19.23	33.57	377.55	54.70	22421.61	3.91	7417.60	0	4.76	0	0	0	47.88	53.02	0	134.68	48.01	0	449.94	218.67	219.79	398.50	0	429.08	301.05	276.60	331.48	34.96	5.69	306.06	276.37	13.19	7.31	1.44	517.23	175.17	0	0	0	0	0	0	0	661331.38	0	0	0	0	0	0	0	394.63	88.13	260.19	144.75	105.42	1734.39	107.50	106.08	22.49	245.07	53.16	0	69.66	0	89.73	130.21	172.50	33.33	6.50	107.65	0	0	0	29.40	30.58	42.56	0	0	0	113.84	283.90	409.73	13.75	135.85	140.27	136.31	16.41	0	0	0	212.21	209.36	0	0	0	338.20	0	20.84	1635.62	0	131.06	36.59	0	126.48	158.25	4.63	187.02	256.65	123.38	83.31	655.86	400.92	63.57	424.57	0	18.39	0	66.65	40.08	0	13.42	0	0	11.60	48.15	527.81	57.55	497.62	91.52	5.72	273.35	16803.00	0	4.71	539.87	155.29	0	1420.20	0	0	1191.99	77.11	87.76	93.17	0	976.67	293.53	0	78.36	766.17	0	0	460.18	184.89	0	0	130.84	6.11	2154.46	210.71	23.01	7.48	92.58	0	45.24	174.39	0	0	1107.93	1562.82	1219.45	0	0	0	148.32	0	1.79	25.21	39.82	65.63	194.50	12.26	0	0	0	0	191.03	48.18	26.83	0	22.62	1.56	0	78.93	0	23.47	13.09	18.77	255.18	144.47	331.86	412.31	357.03	140.83	0	73.77	72.01	57.62	0	49.76	0	289.64	0	20.92	0	283.37	0	34.77	93.32	0	9.45	63.89	63.99	73.50	0	0	0	0	0	0	163.22	0	592.57	0	912.60	0	940.50	0	198.60	0	0	786.32	561.97	0	0	99.79	0	73.29	0	0	1428.79	2.35	401.49	213.23	166.05	9.60	0	0	0	231.90	71.55	149.39	1208.59	68.51	264.99	232.62	0	465.53	289.38	147.59	214.10	878.72	891.09	0	0	0	91.56	172.55	29.06	0	0	60.47	1389.19	191.66	0	0	49.02	4.11	159.53	49.73	7.23	0	0	0	1260.23	1807.54	0	0	5415.47	0	0	2738.44	0	0	0	14.68	0	146.66	367.24	87.44	0	0	0	0	2.36	130.39	71.59	0	467.38	0	8.08	139.68	128.35	0	1659.84	0	163.39	0	1207.76	186.23	99.24	100.91	13.34	169.34	0	58.69	536.05	44.53	16.93	0	62.19	81.95	0	116.77	0	89.96	220.50	0	431.62	100.17	52.02	396.60	603.09	483.16	737.18	66.15	0	0	0	0	93.83	4.40	187.53	31.95	51.87	0	170.28	170.76	0	0	0	0	167.63	72.21	1348.86	198.97	122.12	23.80	24.80	0	4.51	0	0	155.15	258.86	132.77	0	18.16	12.09	0	1061.23	1036.47	13.71	21.92	215.09	1659.47	88.22	714.13	37.26	104.56	85.37	0	0	0	0	106.20	149.32	61.21	0	0	86.89	0	2.48	1.06	46.81	0.90	24.43	0	155.84	0	0	42.86	154.00	320.01	158.95	515.87	0	16.95	1.36	0	3.62	13.72	29.93	331.74	0	0	0	31.41	186.49	489.31	674.78	270.13	273.59	0	253.22	0	65.80	162.56	140.22	0	0	19.25	0	107.59	0	0	0	134.23	16.83	101.70	28.14	36.69	31.96	401.86	64.75	0	141.96	138.63	66.26	6.63	0	0	0	0	22.74	0	155.44	145.93	165.62	0	0	170.06	479.34	14.93	0	93.95	393.29	0	10.12	4.23	0	0	0	91.56	0	0	108.74	43.04	9.38	1939.96	25.06	0.77	169.12	175.17	61.05	430.53	1170.99	53.48	88.19	75.83	43.17	0	1.79	134.99	2.51	2122.74	0	64.69	14.75	21.89	12.76	0	0	100.45	0	0	0	0	47.17	0	267.40	0	24.34	131.37	146.91	0	0	114.49	59.25	302.90	546.07	0	220.63	4.46	509.03	4.36	27.35	0	0	0	9.40	0	155.79	314.87	65.31	0	93.63	0	0	0	19.12	33.87	0	136.15	0	51.94	0	399.87	143.07	0	552.68	474.32	956.75	147.80	0	149.46	147.58	0	0	0	895.25	0	0	0	0	0	0	0	65.28	0	169.83	0	0	20.21	20.85	249.76	0	55.39	0	2.47	0	0	33.04	1234.29	728.49	0	380.71	32.53	0	92.08	373.70	84.48	39.98	211.09	0	272.10	96.12	83.85	0	17998.45	168.50	13.76	163.99	121.85	585.23	101.03	23.64	0	78.80	552.60	34.08	561.94	1169.74	0	367.77	223.47	0	0	190.41	426.51	322.11	1823.06	0	37.87	0	0	0	1.51	0	538.56	449.21	511.04	1404.25	0	2834.35	303.87	129.75	0	19.37	15.45	0	0	135.17	935.50	0	0	174.70	0	291.93	395.11	0	0	58.76	0	0	0	64.42	0	214.52	285.36	0	62.09	105.89	185.98	0	341.54	70.47	66.96	33.55	771.56	0	0	180.87	9.69	54.88	13.79	5.35	0	451.10	440.68	84.21	81.60	105.02	65.58	0	0	707.07	0	733.23	0	0	0	0	0	13.94	2.10	61.62	0	0	8.51	10.43	0	0	0	0	79.24	110.37	302.98	0.45	15.88	0	5417.55	413.45	0	167.04	5.68	0	6.86	54.37	0	2.23	0	0	0	0	0	0	0	0	0	4.47	74.72	0	0	0	0	0	0	0	301.04	149.40	3002.24	3008.88	0	0	0	354.29	0	208.63	207.67	280.11	481.83	287.91	126.50	1191.44	172.67	347.66	138.81	650.63	0	1277.64	4846.05	350.37	390.77	0	179.88	196.83	0	125.01	0	0	59.89	0	0	1061.49	783.68	6.84	203.88	7.57	1986.95	122.36	1808.82	1809.31	0	0	152.51	3.45	0	0	0	0	0	173.46	2549.91	2495.40	125.66	5333.07	516.46	2918.29	0	145.96	128.02	129.93	132.27	998.55	0	7773.01	6704.96	205.91	2863.48	2741.99	0	32.30	10.80	3.58	891.80	774.78	19.39	17.05	919.15	791.56	786.93	0	143.13	2601.75	2584.79	2317.17	2352.11	0	1079.78	13.93	56.73	0	0	0	0	1675.20	0	0	0	0	4.15	4.99	83.53	4.42	342.96	269.29	289.57	106.76	8.62	124.19	46.92	0	0	0	0	0	0	0	122.29	0	0	0	0	0	1.05	0	0	8.24	0	0	47.97	25.95	1.32	373.17	4455.29	0	0	143.93	0	0	0	0	26.72	1370.16	22.09	0	0	0	760.15	51.79	112.27	15.88	0	0	766.21	0	32.16	0	0	0	81.77	0	0	0	0	0	0	1.11	0	0	0	0	0	4.93	3.39	0	0	0	0	0	0	7.78	0	172.18	6.13	10.94	69.28	0	264.15	84.66	0	0	0	0	10.64	0	192.22	93.74	145.89	62.42	115.31	62.50	0	6.30	35.57	0	0	3.49	99.19	143.44	135.69	0	342.17	0	0	389.61	277.68	233.08	55.41	4.89	1.58	5.71	0	0	0	27.03	0	69.05	82.85	19.52	0	14.70	44.76	11.72	0	5.47	0	0	2.32	0	0	0	0	6024.28	10.69	15.62	45.59	0	47.98	0	0	0	0	9.26	514.93	0	0	0	0	0	0	1217.49	0.56	736.62	122.01	314.03	89.92	46.29	65.20	0	2.32	0	39.93	6133.90	100.85	3538.45	361.08	0	99.75	16.24	0	0	0	0	0	0	7.67	0.46	0	241.89	0	0	0	0	2224.88	4792.10	351.35	0	0	0	0	0	4.69	0	0	0	0	0	0	76.46	23.01	0	68.25	0	7.25	4.71	0	59.42	7.08	0	0	4.68	0	0	0	0	0	0	0	0	0	43.25	0	8.28	29.46	29.11	0	0	0	123.27	0	0	0	0	0	8.74	9.30	0	0	0	0	0	21.49	0	0	1.03	0	0	13.27	16.06	399.56	374.78	7.47	0	0	220.00	27.10	85.97	1.15	0	4.64	0	11.65	0	18.82	0	9.43	5.04	5.90	0	0	0	28.66	84.44	50.33	173.18	47.54	4.14	0	67.52	0	0	0	0	0	0	0	31.94	0	0	0	3.89	15.88	0	0	0	0.41	0	141.61	8.90	0	0	53.82	37.90	10.58	0	54.51	0	127.87	63.93	0	0	0	1900.03	1560.37	1576.12	0	0	477.09	1932.78	1991.88	214.12	1756.85	311.20	0	1333.79	220.35	4739.25	1160.77	160.63	394.95	122.46	160.99	0	219.65	46.62	462.42	45.09	10.99	0	25.51	0	37.82	42.39	125.05	989.52	5.91	9.62	0	0	15.50	48.94	7.57	230.40	11.55	0	0	0	0	0	0	0	0	0	3.54	0	8.62	77.19	25.16	61.01	0	0	0	0	67.88	17.86	0	37.64	1.58	328.58	0	384.29	0	0	0	0	0	71.80	0	4.46	97.95	10.56	10.24	306.41	27.38	1125.13	850.47	854.54	11.11	96.40	70.78	102.60	0	10.71	8.68	1.78	526.16	0	0	0	17.37	2441.22	5.93	2877.31	4092.16	2295.71	573.46	5.63	2902.75	2930.06	2129.09	1962.96	284.07	0	0	0	1.01	1303.75	0	0	14.10	0	167.04	0	10083.35	10830.25	3603.24	0	0	95.52	3.02	3.01	353.28	106.43	0	38.56	74.92	0	0	0	66.04	18.08	0	0.37	0	0	0	0	0	8.76	0	0	1.53	380.18	264.11	433.53	40.12	216.43	226.12	0	0	79.92
S0143	0	20.80	0	328.30	368.13	8.70	0	255.16	0	0	0	9.59	0	0	2551.26	0	0	8.82	882.32	0	0	0	0	0	0	0	0	27.37	0	44.50	88.09	0	0	28.39	238.68	0	205.60	0	0	70.25	86.20	0	599.75	0	711.04	0	0	113.52	0	0	0	0	0	0	0	0	73.14	1827.62	0	31.01	120.39	159.14	0	0	0	437.96	127.32	0	0	206.21	0	0	0	0	960.25	418.08	171.59	128.99	0	2168.89	808.00	0	0	69.62	0	7940.67	0	159.65	0	0	339.19	366.91	2259.31	1435.73	2124.05	0	0	0	0	0	0	0	0	0	0	252.22	75.71	645.94	645.94	0	59303.54	0	29399.21	0	0	0	7360.87	0	0	922.79	157.61	55.81	0	0	0	0	0	54.46	156.21	0	2808.21	0	57.02	0	0	0	0	7.33	0	1958.64	0	0	0	36.80	0	266.19	0	122.06	5.50	0	0	0	0	0	5.38	0	0	0	2304.27	433.55	432.50	0	0	0	13866.78	927.64	343.36	0	173.36	0	0	0	0	0	0	562.83	100.76	493.32	0	253.21	0	0	0	191.18	835.29	0	0	83.74	0	0	0	0	0	2867.70	10.78	0	87.29	0	0	0	0	2073.72	148.89	0	75.46	0	44.34	1.46	0	76.98	43.23	1271.53	0	949.56	0	0	4059.09	923.74	0	253.73	0	508.49	131.25	0	0	0	0	0	959.72	0	42.24	5419.47	0	3556.87	0	768.97	18.04	0	4034.74	2805.28	0	0	1721.36	894.96	0	0	0	34.09	0	0	593.84	4682.28	4682.28	117.43	0	3093.38	149.31	0	0	646.42	102.32	0	0	0	0	281.36	283.23	0	660.22	124.70	183.37	0	574.15	0	19457.17	2533.15	0	0	0	134.78	16.87	0	0	240.56	0	178.12	0	0	64.55	311.39	0	0	0	0	0	0	0	801.16	31.81	0	1332.65	406.49	0	3970.70	0	0	2019.48	2033.43	0	130.95	800.36	123.51	0	120.37	102.23	456.93	53.11	0	410.73	17.74	0	0	0	0	0	0	0	0	0	25.15	0	0	25.35	0	0	0	471.46	0	0	811.08	0	855.39	0	0	0	6.83	0	725.72	0	0	17.76	0	0	0	100.84	30.68	0	0	0	0	0	0	0	0	4029.26	0	0	0	423.93	0	95.02	0	0	0	94.36	95.16	0	43.95	0	0	16.96	0	0	0	13783.75	0	9466.21	231.59	117.13	0	0	507.20	0	0	0	67.61	0	785.71	0	472.33	0	71.68	107.19	0	210.26	0	18.48	0	0	0	0	0	2570.16	66.47	0	2717.34	0	0	0	371.71	92.57	101.81	215.41	0	22.14	0	0	0	0	0	0	281.29	0	0	0	2751.22	92.50	0	1551.46	338.96	0	265.07	1706.31	0	0	0	35.86	0	0	0	86.61	0	0	2219.16	18.74	0	356.54	182.27	0	3408.32	3788.41	0	0	1359.46	21.03	219.82	198.80	0	0	0	0	0	0	140.61	0	102.12	0	40.25	0	0	248.27	0	19.41	0	72.33	156.03	3030.07	356.79	313.99	1876.59	0	1877.85	0	0	65.96	0	1639.50	0	243.33	40.53	206.75	284.97	0	0	9.74	0	40.00	0	0	35.47	0	0	296.55	0	0	99.64	449.00	0	64.25	811.94	0	342.96	24.84	11590.99	3157.69	7046.54	0	0	0	0	0	0	0	0	0	0	6.41	0	839.72	0.45	167.51	1047.49	3622.36	0	986.94	650.62	9757.74	2048.07	1512.17	971.59	215.11	0	0	225.45	0	333.87	0	677.28	63.58	101.94	0	50.78	0	0	0	85.89	0	20.66	0	0	7804.28	0	0	4784.29	2170.04	0	3.06	128.19	4.26	131.58	65.71	156.47	0	0	0	130.93	453.26	23.03	22.92	0	0	1411.17	30.92	1053.23	209.66	7.14	0	263.41	1500.55	238.54	121.93	0	1480.56	231.27	0	0	0	28.30	0	101771.94	5277.20	0	0	0	0	0	0	1211.93	0	0	0	0	1341.55	0	0	0	70.23	30.92	0	1383.05	0	105.69	105.69	0	0	31.40	0	1285.55	0	0	0	1838.57	0	0	370.40	0	0	0	0	21.77	65.61	0	447.38	0	0	0	0	783.79	772.03	627.10	0	0	0	0	0	0	0	661.25	0	1002.63	1003.48	372.25	119.62	0	0	0	22.46	53.61	0	76.94	541.90	247.00	0	0	0	0	3534.20	0	0	48.12	291.34	0	244.90	1341.43	3529.02	1700.59	1699.98	1057.94	0	708.40	40.25	0	0	0	58.04	65.89	551.77	576.98	0	337.52	215.56	0	0	0	7.57	4220.79	0	23.05	0	5.43	0	0	0	255.66	88.27	0	1698.55	22672.90	61.66	0	2093.11	0	802.48	0	0	0	414.66	0	0	23.95	0	0	143.82	666.85	0	0	0	0	0	0	23.45	0	8.30	0	15.73	11.64	143.83	607.29	86.25	24.54	1569.99	0	0	0	20.12	11.69	0	955.35	0	39.72	0	0	0	24.48	0	0	34.64	26.13	0	44.60	44.63	195.12	17.96	0	584.75	16.69	0	48.95	193.81	4068.19	0	2564.18	0	0	2092.50	0	1670.70	449.01	0	136.83	68.85	518.28	0	0	0	1565.55	0	0	0	0	0	45.02	111.15	0	6881.49	6881.49	126.74	887.75	0	0	0	2077.17	1843.39	0	0	197.45	0	0	5.72	0	38.96	118.17	0	91.47	0	0	102.61	194.66	3.55	372.31	101.24	0	183.69	0	0	14346.48	0	0	390.50	0	0	354.94	0	58.65	200.16	400.48	32.05	0	0	0	0	60.24	3026.29	0	0	56.72	0	0	0	0	0	0	0	370.06	55.96	0	690.02	0	328.05	3566.89	0	0	0	0	7.48	111.93	0	0	16130.63	92.70	410.73	0	0	0	29.33	13.05	1029.18	1372.51	0	0	13.04	0	5.00	0	50.32	167.81	0	0	69.35	0	125.67	204.79	161.83	0	0	93896.20	0	59431.79	0	0	0	139.37	173.41	522.04	342.21	342.21	68.51	0	360.55	354.90	1026.42	410.74	0	0	241.99	198.30	36.12	0	0	0	0	0	0	0	228.10	0	455.17	800.13	0	0	1486.31	1156.58	343.02	78.83	0	47.09	0	131.60	0	348.62	0	210.34	53.73	30.39	36.35	0	210.28	0	0	0	0	539.94	0	47.89	82.33	0	0	0	113.86	1079.47	0	433.99	434.50	93.80	1950.87	0	0	0	38.93	0	0	465.74	0	31.00	0	190.03	0	0	0	53.21	337.41	0	592.84	7.79	103.69	0	0	36.09	30.81	25.23	24.27	106.20	0	0	0	0	187.84	204.89	40.16	0	0	0	0	116.08	942.50	654.35	185.57	0	64.65	64.65	0	0	0	0	0	0	69.55	84.82	124.15	0	1657.04	1657.13	92.18	35.95	53.53	1180.79	0	291.21	378.44	0	57.56	357.50	0	53.22	0	0	0	0	1497.36	94.38	0	2432.40	1903.44	1903.44	184.22	0	2269.90	4142.51	1106.97	310.85	377.08	168.81	0	86.78	2.76	156.53	13.49	0	0	175.88	0	24.24	0	0	0	0	43.23	2039.86	2372.79	324.26	0	0	0	26.42	133.87	1932.61	0	204.67	116.20	21.89	15.15	33.49	0	0	0	0	0	0	0	83.39	0	0	3039.31	0	165.74	132.38	0	0	0	0	0	0	0	115.64	109.23	66.30	3992.69	13078.15	1615.99	2220.73	0	123.96	0	0	0	0	0	0	0	104.20	46.00	0	0	2.41	0	0	0	228.25	0	11.26	816.07	0	0	2755.93	0	535.32	0	0	0	931.22	0	118.53	111.73	110.65	440.66	0	1409.26	30.26	195.38	0	587.97	156.21	0	0	0	498.44	134.84	0	6508.29	72.38	0	61.63	351.87	473.08	0	1599.83	705.06	28.22	65.45	0	118.65	5802.68	5809.04	0	994.63	0	0	0	2563.69	114.83	0	1072.69	526.74	898.26	0	33.40	0	0	0	0	65.09	0	0	0	0	0	0	337.34	0	0	0	0	27.34	209.16	0	286.39	0	3488.87	3468.99	776.13	0	20.95	0	0	144.37	0	81.70	0	185.27	0	146.76	0	0	0	156.50	0	0	0	2734.82	0	0	620.02	0	0	309.43	372.42	0	237.55	322.28	322.41	0	45.53	0	518.93	0	38.31	55.86	287.05	31.52	32.61	0	53.38	9484.71	426.16	0	1262.25	0	0	386.50	0	1313.28	0	1145.67	138.19	141.03	0	137.62	0	43.63	0	0	0	0	4569.34	272.20	0	44.71	0	43.28	4316.61	0	0	0	722.29	882.38	84.07	224.07	441.98	0	319.18	53.87	45.92	457.64	2909.16	2909.16	25.04	24.53	0	0	0	0	1061.45	482.96	23924.83	0	1363.02	189.40	0	7081.02	0	0	0	0	602.71	0	0	384.27	0	0	34.36	0	23.71	391.02	0	3174.82	360.45	150.24	245.63	423.70	376.68	896.97	0	36.90	245.94	0	70.39	922.86	0	41.63	476.86	6.30	525.99	0	0	162.10	0	36.87	607.04	0	0	515.74	50.28	234.31	127.61	298.81	254.63	278.88	58.78	5951.53	25.46	0	1783.50	260.70	0	0	13675.78	140.99	2607.67	255.57	111.48	446.18	269.80	15.55	671.29	710.61	90.09	126.44	2.96	0	3757.06	0	0	0	467.30	0	0	715.69	3500.85	736.39	1891.02	0	147.42	0	0	0	311.38	1587.04	0	264.99	704.98	181.59	323.03	736.48	44.93	65.91	1776.84	253.57	0	358.35	22.62	0	0	0	0	0	0	69.86	0	481.94	0	1715.99	226.76	432.18	1064.89	384.10	179.86	447.49	533.14	4.74	325.09	136.02	0	0	0	0	0	2390.12	178.70	651.87	476.09	4590.94	4582.61	497.85	481.42	578.47	970.85	3248.65	0	0	10.55	13.79	920.22	226.10	0	32.41	0	0	0	248.84	0	124.74	152.63	753.31	0	856.09	1268.95	1775.56	65.12	210.16	94.42	0	0	270.94	184.31	90.08	8259.98	1317.04	500.11	99.98	0	231.89	0	71.55	0	34.95	0	443.99	41.15	211.00	542.67	539.74	0	197.57	199.49	249.10	2194.21	0	1108.29	9.83	0	970.66	187.52	477.17	16.81	149.30	122.32	50.27	0	210.84	680.27	579.01	1003.85	244.65	229.67	2.54	0	476.83	0	206.55	329.57	255.74	100.00	0	1492.92	356.88	331.86	325.99	184.53	0	783.00	973.14	0	388.89	0	1060.76	0	53.42	0	163.78	7.56	0	0	497.42	0	0	74.79	0	0	0	408.23	198.15	0	19.85	0	0	448.40	0	49.57	0	205.32	986.62	145.09	0	1051.63	765.31	652.22	114.52	0	0	0	37.25	124.69	101.47	295.85	315.64	0	50.32	0	728.80	214.12	611.74	34.57	0	53.54	21.51	159.10	100.01	0	0	0	0	914.94	0	0	0	0.39	0	0	0	62.59	1223.68	882.48	972.63	0	0	1009.32	795.54	191.22	0	0	287.93	0	0	0	238.70	310.22	0	20.25	341.05	0	7.02	564.83	0	0	177.04	426.57	25.02	431.18	1307.59	0	295.12	16.76	56.19	0	0	13.82	76.33	373.94	0	289.70	326.16	339.28	0	0	1618.18	0	68.81	0	316.28	53.74	0	0	0	103.28	176.49	59.73	37.36	19.34	4.43	19.90	0	0	0	184.46	28.34	0	0	0	0	38.92	792.54	274.36	96.83	225.61	0	40.58	400.80	4.15	0	119.22	214.38	491.37	910.23	262.44	346.11	145.68	765.80	259.63	24.33	188.23	88.92	14.47	0	176.28	391.87	0	44.96	178.39	3.21	0	234.40	0.49	47.39	26.43	314.15	171.40	19.39	1166.38	172.91	57.53	111.98	353.26	130.45	434.31	89.44	79.95	78.79	338.50	0	110.92	128.84	37.85	40.83	0	1143.15	511.66	226.85	0	37.23	283.01	0	95.96	471.71	229.53	364.53	5.64	434.45	299.53	322.86	0	442.94	501.38	1829.72	0	0	0	0	353.60	608.01	151.98	171.91	210.82	4.01	0	7.14	160.11	26.43	41.40	732.77	197.86	283.67	0	614.76	0	232.66	0	4.56	228.09	409.15	354.64	817.30	80.32	25.23	36.80	206.63	211.45	0	80.86	26.19	26.87	0	62.91	72.88	0	27.93	377.44	74.13	0	0	755.90	815.44	15.48	108.97	20.43	362.59	184.52	101.83	229.88	0	1159.30	0	0	0	104.20	0	0	0	77.56	47.20	17.04	0	0	0	1398.07	116.81	85.59	1407.03	0	0	56.32	0	0	0	0	15.79	189.13	0	212.76	0	612.67	129.54	273.87	166.66	0	0	96.91	352.54	93.21	0	0	123.88	951.58	15.09	282.23	284.40	1317.29	442.97	0	0	44.22	295.93	171.49	748.89	0	13.13	842.70	146.51	89.65	3.91	22.61	0	0	0	0	99.79	2773.43	4.89	0	997.26	0	0	0	1204.06	0	0	116.81	70.35	0	143.43	2299.65	0	0	1432.29	3.12	0	312.41	0	0	68.97	139.03	0	2000.14	28.65	127.48	93.03	0	38.02	0	67.88	0	0	0	1985.31	0	244.38	305.61	25.38	0	364.70	206.14	33.48	34.35	89.89	218.47	13149.00	84.95	32.66	0	0	0	239.69	30.80	65.71	306.48	116.44	83.75	0	90.18	0	327.49	51.77	53.08	1230.70	1888.79	800.83	208.71	0	1377.45	6.99	907.16	416.32	1375.82	0	0	0	22.43	260.03	100.47	0	0	167.26	0	196.88	0	303.32	0	311.05	0	0	75.40	173.11	176.21	179.58	132.88	206.49	0	0	0	0	0	0	0	0	19.23	0	84.83	162.10	5.66	196.85	14.87	12.67	0	3.05	0	12.47	0	0	0	96.19	52.76	0	50.59	0	68.29	0	0	0	4425.84	0	0	59.11	138.80	750.79	0	0	44.82	211.07	0	6.26	452.69	719.08	48.94	48.14	0	0	0	0	0	0	0	0	0	4.66	0	102.29	6.39	957.81	0	0	408.89	13305.52	0	41.18	2.50	0	0	3428.63	281.09	0	3012.37	65.12	976.89	0	666.71	0	0	27.10	0	65.09	306.52	0	67.98	53.02	14.36	0	1.61	0	139.40	0	0	68.00	6082.68	0	847.03	40.64	0	0	327.51	66.34	16.91	108.04	96.13	83.19	44.55	0	47.31	130.55	13.21	0	0	0	0	0	0	74.65	0	55.09	22.52	0	9.35	6.65	6.92	0	0	87.34	0	0	313.33	91.00	415.73	0	272.00	0	125.13	0	0	20.80	0	33.21	50.83	0	478.43	72.76	0	0	0	119.06	23.26	0	9.86	0	0	18.72	0	0	0	0	621.99	667.74	96.43	0	0	213.44	75.87	2026.17	150.83	0	21.26	8.94	112.73	670.41	181.45	0	571.22	371.25	0	57.71	3.83	80.44	3382.60	0	0	0	0	0	130.75	0	12.39	212.20	103.80	0	224.78	0	0	0	0	136.97	24.76	0	81.70	454.98	361.81	0	0	0	20.59	0	125.94	9.91	37.42	0	356.54	48.85	20.88	78.63	0	130.17	176.56	44.89	17.07	0	0	19.57	2197.63	27.39	119.48	0	22425.65	24.94	458.27	4447.91	2.45	102.58	85.01	0	142.08	39.32	1745.67	0	0	0	2992.25	19.67	280.57	365.13	0	0	0	623.68	407.96	0	844.06	58.18	108.38	412.37	0	0	0	0	37.27	33.19	0	0	11.65	0	0	186.30	48.04	0	179.26	0	28.26	355.93	0	0	215.55	481.92	490.63	0	0	0	1117.77	0	0	0	35.95	0	35.94	7.83	0	0	1.12	0	0	0	66.37	410.07	0	102.02	0	94.32	0	33.19	121.33	40.14	0	0	5.25	201.91	182.89	0	6.86	121.83	189.99	232.95	0	26.56	0	0	0	0	25.44	0	75.95	1046.87	71.71	221.32	0	54.79	9.30	0	41.84	0	0	0	0	23.82	0	0	0	0	0	0	0	5.79	0	0	333.13	0	0	0	0	74.35	0	175.98	0	0	388.73	118.55	0	380.18	242.16	0	37.03	0	109.05	74.94	106.36	341.37	83.34	70.38	142.92	10.43	81.05	0	0	395.45	483.45	0	69.43	0	0	0	0	0	0	50.35	159.20	150.89	0	15.97	26.29	218.48	0	0	167.24	142.43	0	0	0	0	23.12	54.90	8.81	50.79	317.60	35.28	42.55	121.55	87.18	0	1809.80	88.30	0	0	28.38	0	75.90	78.86	43.30	0	0	398.93	20.39	23.66	180.73	13.67	0	451.02	0	13.48	90.32	0	0	846.08	17.72	0	0	525.94	109.01	0	0	116.79	0	657.33	8.05	105.32	186.01	0	0	0	6.92	0	0	0	0	27.23	20.40	0	54.91	78.14	0	55.02	0	0	0	160.19	0	65.50	142.78	0	54.01	0	6.71	0	148.43	0	677.54	0	3.41	0	391.12	393.96	15.31	0	0	0	0	0	0	31.72	232.23	8.29	13.50	0	0	0	0	0	430.92	90.72	2939.43	0	31.83	40.52	0	59.69	0	0	24.77	273.74	0	121.65	0	10.73	0	0	189.18	21.93	59.48	29.21	0	1.17	0	6.14	125.43	69.61	105.46	0	0	0	6.79	34.95	1024.30	0	263.72	42.67	0	55.70	13.03	23.75	4.49	43.30	80.16	0	49.16	3.58	0	417.19	18.34	19.20	170.23	512.11	949.83	231.46	728.62	29.55	229.76	1017.69	0	82.97	822.48	0	240.36	60.38	0	0	0	211.77	2130.94	204.53	156.96	263.75	0	0	0	0	0	184.67	0	24.69	2354.34	0	0	9.11	262.39	0	0	733.89	0	197.61	0	3111.55	0	41.80	0	0	98.50	4.64	34.15	38.44	136.11	0	563.23	0	0	5.30	0	5.61	198.46	68.88	0	196.09	132.52	58.53	0	22.28	0	29.75	0	6.19	298.14	27.10	47.48	17.10	37.96	0	682.40	0	0	0	0	0	0	773.88	0	109.93	0	122.21	94.24	0	293.92	117.33	896.47	2.91	0	0	2.37	0	18.99	0	0	0	371.64	0	0	19.96	12.36	13.62	0	186.71	46.91	2.50	64.28	137.06	0	814.54	0	0	2.15	0	0	0	63.89	164.72	0	0	38.27	0	0	0	0	0	568.72	360.09	0	0	0	32.82	20.22	2374.47	2746.60	0	6.33	1.06	0	0	0	0	0	1230.55	4.70	1243.16	153.60	0	1085.41	0	862.33	92.69	586.33	3792.77	133.74	0	97.00	154.71	157.36	10.49	0	0	0	585.28	0	0	2039.09	1758.94	0	406.58	0	1688.24	0	1292.42	1267.00	0.33	0	0	0	0	0	338.80	0	0	0	2391.02	2376.70	8.26	4905.69	8.82	2580.40	0	0	0	0	7.23	0	3.63	14957.72	11141.94	12.01	5218.85	5161.70	761.44	2.47	415.50	0	240.15	331.40	0	0	4566.80	2960.73	2962.66	204.52	1112.73	743.05	752.27	1110.81	1121.11	0	397.24	0	1094.35	0	1.79	7.94	0	1515.16	0	0	0	0	127.51	126.49	283.76	0	3.42	0	0	5.22	27.77	0	6.89	0	0	0	450.26	0	0	0	0	41.27	0	0	0	0	0	0	9.27	23.77	0	0	0	0	0	1047.31	254.71	0	4.26	0	0	216.68	0	51.08	22.82	22.13	0	0	0	0	139.64	13.72	26.42	451.32	107.58	133.40	350.12	0	90.76	49.54	0	144.93	325.29	18.14	15.47	0	0	0	0	0	0	0	0	27.90	0	0	0	0	0	0	87.97	217.64	0	869.21	394.49	245.72	133.94	0	281.31	0	467.36	184.35	0	0.01	217.58	0	0	343.65	371.84	368.98	445.93	0	4.53	6.38	0	0	119.88	0	66.82	77.17	210.49	91.09	0	0	1031.46	0	0	1099.01	167.21	117.48	153.06	7.52	11.10	21.40	0	0	0	0	0	4.11	3.82	0	0	39.20	24.37	0	0	0	0	0	0	0	0	0	0	422.63	1125.19	168.38	1188.56	207.14	0	0	21.96	0	0	0	0	68.96	71.77	0	0	0	0	110.14	0	88.32	0	53.05	0	0	2621.93	1252.24	0	0	0	153.15	0	273.59	152.95	0	0	73.91	1.78	87.14	0	0	22.06	38.55	270.27	36.95	0	0	0	0	78.90	91.60	0	225.57	190.35	0	14.69	0	0	0	0	0	0	0	60.57	35.03	135.69	21.00	0	0	333.07	551.17	429.39	0	0	42.82	58.91	87.67	0	0	422.41	0	5.00	1336.61	1560.59	388.06	6.17	224.78	350.32	93.39	18.87	0	409.37	456.37	0	34.11	100.41	235.18	33.46	0	0	3.52	0	0	277.08	273.32	26.32	99.33	0	53.90	0	46.18	40.02	126.54	71.46	0	87.45	109.50	101.83	226.95	85.40	4.65	0	128.32	0	18.67	0	17.23	0	0	15.38	0	0	0	0	0	0	0	0	0	2638.17	995.43	1175.31	497.63	130.45	0	0	0	0	0.14	0	3.50	0	0	0	0	11.85	0	70.80	0	0	5028.51	1830.82	54.80	11.81	4.02	193.30	18.33	23.13	0	373.02	309.14	177.81	0	0	0	0	0	92.03	414.38	128.69	2595.65	1611.58	1646.76	0	306.55	2077.74	31.93	21.37	2070.24	0	1192.40	63.25	0.12	10.87	0	45.77	114.10	106.82	20.17	30.42	7.39	36.86	7.11	18.68	1018.22	440.59	52.28	821.59	0	670.70	662.38	12.92	0	0	0	0	149.72	72.18	84.80	1195.37	9.70	1308.46	0	0	0	0	0	0	80.22	13.81	0	64.06	38.62	101.96	153.53	3.26	146.17	0	1562.51	19.25	2.31	103.63	95.79	3.79	64.65	453.73	0	0	0	40.38	34.45	4.60	240.97	895.04	8.94	0	13.02	187.38	24.87	64.82	0	0	1284.38	1265.76	926.01	0	114.14	91.92	82.55	0	0	11.32	17.52	8.62	0	0	282.88	246.93	208.06	0	75.78	168.98	71.92	169.88	95.42	46.57	180.85	204.86	207.26	0	0	0	0	0	69.27	76.75	0	0	0	10.13	0	90.10	9.09	85.53	0	8.86	558.69	254.90	207.04	40.09	0	0	75.65	90.15	0	0	0	51.67	10.21	5.36	0	25.40	18.06	22.07	0	0	0	25.22	0	0	923.58	21.01	24.69	91.63	0	30.08	19.05	0	0
S0144	0	52.71	32.13	341.36	0	0	0	0	28.86	1.57	0	23.48	0	0	3295.96	757.64	0	0	847.36	0	0	0	449.58	0	0	328.96	0	24.62	0	0	191.43	0	2224.00	0	4759.87	127.43	0	266.85	0	0	0	0	2843.24	0	2764.63	0	0	0	739.41	87.83	0	0	974.83	694.44	0	400.78	400.78	2976.40	0	0	0	0	0	0	0	0	770.75	0	156.58	88.23	0	0	888.69	0	187.57	0	0	0	0	3804.77	1324.80	173.50	330.63	0	0	64.61	0	0	0	0	294.11	244.64	844.53	955.32	835.78	0	579.61	295.78	0	0	0	0	29.83	0	0	0	0	2750.42	2750.39	0	22445.42	0	0	0	0	91.48	3377.25	18.81	0	0	250.62	964.55	0	613.07	0	0	0	0	0	4423.74	1433.10	89.73	39.48	51.34	0	0	0	19.77	0	3157.20	0	0	0	0	0	1513.04	0	601.33	583.75	0	0	87.59	0	0	0	0	0	0	2948.26	985.99	964.30	0	0	0	2378.94	875.91	217.40	0	321.33	632.07	0	358.60	180.67	0	0	96.49	0	818.56	0	0	274.69	0	12.80	0	555.84	0	0	0	37.69	151.88	766.89	0	0	1268.19	0	127.79	0	0	40.85	0	0	5309.58	0	0	144.84	0	15.01	0	109.28	0	0	1958.23	97.14	0	24869.12	0	12277.19	338.47	0	7.42	0	0	0	0	0	713.90	0	0	2695.52	0	0	0	12526.20	12496.06	0	2597.88	0	0	0	7652.22	7710.18	0	220.47	55.38	0	0	0	967.46	0	0	111.70	2890.08	2890.08	0	729.79	7095.91	0	7030.29	0	0	0	0	0	104.78	0	0	0	951.66	285.12	20.20	142.99	0	347.42	0	21061.16	3524.39	0	0	0	0	0	0	252.96	0	647.33	60.31	0	313.27	0	178.90	0	205.62	72.13	0	292.47	642.65	621.70	172.04	3.71	0	0	851.73	0	0	0	0	1765.43	1923.76	0	0	0	806.34	1473.33	414.69	668.70	1750.50	0	956.75	1313.48	0	563.35	2154.25	0	0	28.31	0	0	344.96	0	0	0	0	0	0	0	0	0	0	0	5186.51	0	5177.90	2980.04	0	2980.04	0	109.86	0	797.15	25.31	0	25.19	7.88	0	0	0	0	16.02	886.57	1067.86	495.88	0	0	519.67	735.83	0	1678.99	118.94	852.85	0	0	0	0	108.19	0	71.36	0	152.48	0	0	0	0	0	0	4362.32	1419.22	247.35	0	0	0	0	2271.07	0	0	592.51	58.55	152.45	121.84	0	34.78	473.01	541.85	0	1115.41	0	0	0	0	126.33	0	0	71.01	1254.98	27.22	0	2267.29	0	0	0	501.96	0	0	0	0	42.13	0	195.24	0	0	97.97	0	170.84	0	0	0	4751.60	54.91	20.40	4042.69	0	0	0	1605.60	0	700.04	0	0	0	0	614.67	352.54	0	0	1238.09	0	0	0	0	0	1906.59	418.63	0	0	490.52	0	0	0	377.48	0	0	0	0	68.28	155.11	57.64	491.91	0	0	55.42	0	0	0	0	0	0	8.02	621.68	193.07	237.58	330.96	0	277.65	0	0	0	32.95	418.63	0	113.57	0	560.76	0	424.44	8.99	0	0	318.84	0	0	0	0	24.49	0	0	0	0	207.86	0	0	0	0	121.14	180.38	4061.76	2094.47	2887.83	0	0	0	0	0	0	0	0	0	0	0	180.79	91.28	15.16	776.78	312.01	499.82	302.37	314.00	15.15	19306.73	737.92	0	0	0	0	0	36.00	0	615.64	0	342.47	0	0	0	0	84.96	0	0	0	616.87	83.90	0	0	1049.86	0	91.58	0	194.07	0	0	0	0	0	20.96	0	72.61	72.61	74.01	0	552.29	118.04	116.99	0	0	1024.93	0	899.04	0	0	0	1.64	0	0	0	249.22	331.89	141.91	0	107.60	0	760.32	0	0	2602.37	0	0	0	0	0	0	1086.30	0	0	0	0	697.22	0	0	0	0	118.51	0	0	0	94.07	92.63	0	0	282.50	0	514.45	190.50	2072.98	0	508.52	0	0	249.39	251.73	0	0	0	0	79.79	0	0	0	0	0	0	125.95	0	411.32	0	0	0	0	48.17	0	0	0	0	114.75	1039.56	809.22	296.07	537.53	536.98	0	84.04	0	0	26.06	0	0	0	0	0	0	852.04	0	0	0	0	0	146.26	696.18	2015.66	672.03	672.03	626.90	77.20	0	0	0	0	0	0	48.50	0	283.35	0	220.04	131.64	0	0	0	42.47	745.39	0	119.72	80.32	34.27	0	0	0	46.44	0	0	515.20	22766.35	0	210.50	11530.55	0	309.30	0	440.66	0	339.85	0	0	185.54	1393.04	82.65	242.85	0	0	0	0	0	73.78	0	56.47	0	0	0	71.10	0	30.47	0	71.42	0	3128.09	3273.64	0	45.42	0	0	0	548.40	0	159.42	34.26	34.72	36.26	3623.00	37.63	0	14.98	2507.57	0	0	0	1202.08	0	0	1562.80	0	173.40	0	430.01	2831.44	0	1566.70	0	0	547.62	357.63	0	0	0	28.53	37.03	0	0	0	0	0	32.91	0	0	0	0	0	0	255.63	443.69	443.69	0	0	0	0	0	0	0	0	0	0	0	45.52	0	0	0	0	0	0	41.59	45.10	54.08	0	0	0	0	0	0	0	0	0	0	34.33	0	11.49	0	0	0	624.52	0	16.54	0	136.48	0	136.48	0	0	0	0	0	0	0	0	0	0	0	0	0	0	0	0	269.88	0	0	0	0	0	0	19.54	0	0	0	0	2518.51	0	0	0	0	29.59	57.42	0	1634.62	763.49	0	0	0	0	0	0	279.36	0	0	0	0	0	0	0	45.98	0	107.91	38194.78	0	24442.52	0	0	0	0	0	37.43	61.46	57.92	0	61.23	78.74	0	673.26	0	0	0	31.90	82.74	0	0	0	0	39.22	0	0	0	0	38.88	0	1338.85	0	0	168.69	74.33	861.92	0	0	218.28	0	49.68	0	0	0	0	0	0	0	0	14.92	14.63	0	0	0	0	161.11	157.53	274.04	0	0	0	14.43	4355.91	0	0.58	0.59	153.93	293.73	0	0	39.65	0	0	0	0	0	0	0	0	0	0	0	0	126.35	0	163.79	0	0	0	0	0	0	0	17.20	95.08	0	0	0	0	0	113.97	0	0	0	14.91	0	25.28	158.84	0	111.75	0	0	0	0	0	0	0	0	0	159.14	0	130.50	0	576.09	518.10	11.41	13.37	104.97	462.22	0	0	38.00	0	35.83	165.60	100.78	4.73	22.86	50.23	0	0	0	0	87.85	798.95	973.93	970.86	216.33	34.75	2124.68	5205.36	823.57	503.27	1263.58	869.83	0	0	0	0	0	0	0	0	0	0	0	0	62.55	120.89	0	1454.13	190.36	0	319.29	19.97	14.79	31.63	0	802.43	200.94	0	0	158.47	0	0	0	0	0	0	0	0	0	0	0	0	0	0	0	537.91	0	984.63	0	0	0	0	0	0	174.03	24.48	1352.72	14218.69	893.89	1846.22	778.73	122.17	0	0	515.98	71.50	0	38.48	0	74.23	268.50	28.43	1197.88	342.43	104.92	626.84	0	0	0	21.00	494.25	464.54	0	4241.47	740.53	319.33	0	0	0	0	0	0	351.71	0	359.38	114.28	1056.15	111.61	223.03	0	1204.78	126.21	0	0	0	0	930.10	826.49	8256.63	586.14	113.90	0	269.39	0	0	236.64	51.41	70.19	69.59	0	289.46	6188.62	6032.34	372.97	1534.74	442.33	409.65	378.88	716.25	0	103.16	325.72	0	0	0	0	0	0	261.49	0	0	45.13	12.89	0	0	0	0	0	0	106.04	108.00	107.30	470.98	566.85	147.37	353.96	0	1420.69	1415.20	0	698.14	0	213.52	217.73	0	451.45	0	0	0	0	12.58	0	326.20	0	447.00	27.77	0	0	924.17	73.79	0	341.69	0	0	141.60	0	0	87.37	200.73	324.44	0	111.65	39.21	449.66	0	0	0	0	0	0	1090.54	0	3776.80	67.93	0	2070.71	60.77	1614.23	0	314.59	2391.20	0	3582.20	523.38	426.51	0	167.68	0	24.84	124.50	0	0	0	2783.75	254.63	0	34.18	369.45	365.67	5011.46	0	0	0	490.48	0	186.26	0	0	0	183.70	0	206.67	0	1192.40	1192.40	22.72	36.99	258.44	0	982.58	0	283.33	0	25137.11	0	3252.06	446.09	0	4349.62	640.35	0	0	0	605.86	635.45	0	0	0	0	50.75	0	68.65	54.86	44.31	2521.62	235.93	164.65	938.40	692.55	439.75	1419.66	647.51	0	132.16	0	0	120.55	0	45.20	915.30	0	910.23	0	0	159.31	0	0	33.66	0	0	706.65	418.14	768.14	86.69	785.45	215.31	207.24	0	15765.86	190.73	164.08	6253.73	1135.26	0	83.49	4115.48	737.34	3247.30	1945.62	206.30	1088.20	0	103.83	276.24	36.24	13.96	0	0	0	11737.32	0	0	178.06	296.02	0	0	286.89	12298.17	505.60	604.17	0	583.35	0	0	419.15	0	514.70	0	35.88	25.40	0	684.29	318.49	0	276.13	0	432.53	0	649.10	17.26	0	3152.73	0	0	3907.93	0	689.25	0	422.84	59.21	2296.06	0	121.21	5490.71	128.35	630.01	0	882.47	10.25	0	48.62	77.13	2761.58	2780.32	7.70	0	4155.00	29.16	1142.59	669.10	7981.03	8041.28	1232.49	1235.68	506.38	2798.28	11108.27	0	0	15.91	0	138.94	86.57	171.15	25.19	0	0	704.00	0	0	0	232.80	87.03	0	252.77	910.94	2273.35	479.30	337.77	124.65	86.20	86.19	62.48	291.17	372.56	5697.11	1728.15	521.89	654.60	310.42	375.22	0	537.86	0	62.03	0	170.60	171.21	222.43	0	0	186.01	0	0	30.86	1723.44	98.32	559.10	21.17	0	486.69	0	788.13	407.18	263.77	30.25	0	284.26	0	1262.50	1149.05	1246.63	228.43	574.82	0	0	0	0	0	0	86.80	0	137.32	216.05	267.84	909.34	696.54	158.94	0	496.63	3647.19	3642.99	0	0	153.91	0	25.47	2.12	16.04	143.00	0	0	1987.53	1573.86	0	711.36	36.25	0	0	0	218.90	0	575.86	0	0	331.23	339.39	0	97.53	84.58	0	116.99	19.09	293.46	427.50	627.38	202.81	558.35	0	0	0	183.55	0	0	0	127.71	0	241.05	4098.83	0	767.57	646.60	0	74.09	51.96	38.58	39.73	0	0	0	0	429.50	66.81	0	0	0	0	0	200.39	0	278.25	259.98	320.59	0	75.19	172.88	0	0	0	0	13.48	66.83	0	0	43.18	188.56	0	0	44.09	0	0	0	224.00	0	0	99.47	33.14	69.51	16.96	283.67	15.71	62.31	0	82.02	0	0	0	193.75	0	0	39.94	81.37	0	0	222.16	49.55	0	0	0	0	44.05	55.03	0	0	150.73	0	0	0	0	0	0	0	0	0	0	19.13	149.76	0	0	0	160.70	0	198.06	14.30	0	19.66	71.56	204.75	0	0	140.98	118.00	0	16.65	0	0	47.63	0	0	368.23	82.95	0	0	75.00	29.26	8.43	0	0	0	0	0	0	0	0	0	12.06	0	0	0	24.86	24.84	0	0	0	0	0	0	0	0	0	233.02	0	175.66	392.68	852.11	653.98	127.76	130.43	0	396.26	0	0	0	0	0	0	0	0	253.65	0	360.84	214.73	10764.19	0	651.90	36.11	34.77	2031.53	386.00	31.26	485.93	0	12.94	0	0	0	0	0	628.09	0	299.20	32.30	2272.87	98.59	577.83	41.11	0	812.59	281.68	144.68	220.99	32.70	0	0	0	0	119.77	280.18	0.50	0	417.64	0	0	0	25.55	46.61	0	13.82	0	75.56	126.73	0	119.72	0	1656.08	0	733.84	438.63	0	1123.22	0	0	0	76.60	0	0	116.58	0	0	0	103.48	96.70	0	2580.34	36.54	0	2570.62	516.68	517.28	10.33	0	0	0	330.45	0	165.79	0	0	2.56	442.30	644.29	122.10	13.41	0	0	5.99	265.07	0	156.12	210.07	481.59	862.27	0	364.41	354.57	2207.51	4235.62	0	0	1535.64	0	0	1370.99	0	0	1193.49	22.47	187.06	105.42	0	0	0	0	0	128.45	3625.22	450.54	38.31	0	907.61	378.10	0	715.24	0	133.51	71.28	0	0	255.92	4716.78	1724.78	102.84	2093.77	0	0	615.31	726.03	380.03	0	92.99	254.26	1424.08	37.04	0	10.40	99.49	153.99	2.36	0	0	0	0	21.86	27.76	46.04	619.55	96.41	2.25	0	90.17	0	0	0	0	433.27	0	144.98	0	19.95	1205.49	0	156.09	9.30	150.53	0	0	0	12.33	220.87	0	0	59.78	0	336.85	41.83	0	0	6.21	0	2708.64	2107.43	4238909.36	0	0	0	0	0	0	0	0	0	0	432.52	0	0	113.12	0	6.61	249.07	0	0	0	0	0	0	0	4.70	0	0	209.16	480.84	38.16	0	8.48	0	0	0	0	0	0	15.91	0	0	0	0	0	34.08	4.86	1239.94	744.13	4.02	0	0	0	232.39	75.39	0	3512.55	8.68	67.19	0	19.47	1219.50	55.38	20.40	252.30	208.37	0	2882.66	1571.65	442.69	258.64	0	0	0	0	0	0	0	20.19	17.84	0	0	49.90	52.69	21.60	122.38	0	4176.37	256.30	11376.22	0	536.47	8042.95	0	229.68	526.08	92.28	0	644.09	0	0	19.66	0	631.73	0	716.95	58.31	33.34	1144.92	95.77	487.65	90.43	0	86.15	0	0	2080.25	549.73	54.26	0	1147.98	0	542.27	27.50	67.50	325.36	2981.83	812.23	0	0	0	0	0	0	6950.51	0	2189.59	0	0	0	0	0	0	0	656.25	0	5.55	36.88	75.52	73.86	0	0	0	0	0	0	0	0	340.64	520.00	74.45	53.83	281.97	96.56	101.06	123.86	229.32	77.85	70.23	15.42	61.28	0	563.16	0	9.33	0	0	251.43	0	0	0	0	0	115.83	0	0	297.36	296.60	723.85	0	3140.86	0	0	466.04	0	14.01	0	0	0	0	0	142.21	14.53	719.78	0	72.05	199.78	564.32	3300.32	0.12	2682.89	0	172.92	0	0	0	43.04	0	0	13.94	0	0	0	0	32.12	146.65	0	507.23	280.38	514.18	486.79	0	0	98.87	0	130.61	177.46	0	132.30	16.93	284.01	0	0	0	0	0	595.65	40.72	87.38	480.62	34.50	0	3074.35	2308.62	0	0	12525.97	0	11.46	3077.39	0	1125.00	1741.78	0.99	963.35	191.91	322.02	0	0	440.00	1246.18	0	0	0	490.05	101.43	0	575.11	487.62	0	674.30	928.37	26.09	662.48	0	0	0	0	140.38	140.36	24.34	138.22	135.86	14.80	0	0	564.83	0	0	0	0	821.46	0	0	654.30	1359.51	254.49	431.20	44.41	45.41	3100.79	3169.71	326.82	79.07	151.35	31.36	164.74	3.12	0	12.93	110.49	0	156.14	0	67.84	77.60	0	14.45	49.45	0	789.25	0	1440.19	0	52.65	57.58	62.88	9.56	7.07	0	9.61	4.62	266.93	567.74	0	0	0	0	14.33	61.75	0	47.96	78.32	663.75	369.94	258.65	236.91	411.80	248.36	22.19	99.11	0	0	0	116.28	0	89.17	0	156.52	0	71.25	243.07	347.43	142.29	327.94	0	15.37	16.14	48.28	2.10	53.15	0	0	0	0	0	104.13	0	0	0	0	0	25.28	50.83	154.35	35.51	214.23	323.03	0	278.07	451.90	52.64	320.33	86.05	16.06	0	269.12	0	0	0	0	42.88	7.22	4.07	0	0	0	0	44.38	131.54	0	753.65	201.51	0	77.39	15.45	0	300.35	0	0	0	0	0	0	13.65	0	9.97	0	0	484.85	19246.26	4456.71	0	30.50	151.53	0	188.38	186.10	0	0	0	0	108.00	128.74	213.60	0	0	380.96	146.52	0	0	0	0	2561.70	2.92	18.37	49.17	152.82	0	0	0	21.25	0	1231.52	0	0	184.26	0	0	0	0	0	0	0	27.00	0	35.14	416.97	36.56	372.32	0	118.21	186.40	1271.40	370.04	62.86	0	424.81	0	0	170.34	0	4.27	0	261.57	0	199.11	7.65	0	0.76	247.45	565.76	140.20	539.02	0	55.39	441.73	0	28.31	0	0	0	9.33	80.18	0	35.50	0	0	116.64	0	4695.67	228.21	143.55	30.38	878.96	12.99	0	0	177.31	0	16.67	76.13	0	0	0	35.86	38.85	79.28	22.24	0	0	0	0	1020.16	1068.92	23.45	54.41	0	0	0	320.57	813.70	153.28	0	41.24	0	0	0	0	179.07	119.16	345.36	0	328.37	0	0	0	512.76	25.35	104.43	554.97	0	489.00	600.96	454.22	0	0	1616.74	0	299.23	712.21	163.24	76.02	150.99	0	27.34	0	176.76	1344.85	173.88	11.41	52.04	0	5.64	0	0	0	86.58	469.58	32.28	2724.97	0	123.84	261.16	226.21	8.89	0	130.71	138.15	0	151.51	1756.28	0	0	23.21	6.25	137.86	79.59	8.53	6.86	0	0	336.55	0	103.64	84.69	0	17.73	899.44	415.43	475.11	0	0	105.37	0	0	0	87.56	0	0	0	397.77	0	0	0	5.01	0	336.94	0	907.44	36.53	47.81	158.12	123.50	0	0	33.77	0	0	0	14.62	115.19	332.39	586.77	0	0	40.42	0	0	20.81	12.78	0	0	0	57.25	0	0	0	0	0	774.95	0	176.14	0	14.96	0	7.93	0	183.34	0	0	0	8.02	856.61	45.01	41.53	0	0	14.50	0	0	0	0	0	10.62	0	0	19.68	0	0	4527.30	0	0	9.77	0	0	0	0	0	1391.87	0	1392.56	678.03	0	1283.46	0	0	318.65	1247.94	7083.32	480.18	364.82	25.69	0	0	0	52.13	0	0	33.83	0	0	1889.46	1898.84	0	121.96	571.81	687.24	0	731.20	770.94	0	0	0	0	0	0	34.50	0	480.34	252.00	1653.39	1629.52	222.14	2622.93	754.98	1150.46	2.95	0	0	0	0	408.91	0	8393.56	5775.05	0	2656.80	2614.83	172.78	0	373.04	0	995.78	832.52	48.24	17.40	1403.40	880.72	874.19	0	176.31	5202.67	4877.04	4308.45	4258.94	0	2083.33	0	103.87	0	0	0	0	7809.13	93.36	85.17	0	0	1020.37	1035.30	723.32	23.12	1555.27	1175.61	1246.46	515.04	133.95	265.25	0	0	97.15	0	383.31	0	0	523.22	1990.14	0	6.50	1028.97	154.99	0	34.31	328.89	130.92	251.12	262.34	48.19	0	4.42	160.28	198.47	801.58	0	0	0	0	186.98	0	138.25	144.80	201.19	163.85	31.14	110.05	0	252.06	14.80	110.39	49.60	0	0	0	0	0	68.50	0	0	0	0	0	0	0	0	0	29.11	0	0	0.93	0	0	0	0	0	0	0	0	0	0	0	0	526.49	251.70	34.95	2113.00	0	3566.75	893.93	0	37.76	62.31	26.01	0	0	0	366.04	1182.68	127.94	371.40	90.49	0	0	262.82	47.48	0	26.97	303.42	337.81	0	0	1737.73	0	2246.52	2163.94	520.74	477.92	180.65	43.11	0	0	1872.01	0	27.51	35.04	0	10.34	0	0	71.77	0	39.10	23.20	0	0	0	0	10.91	25.28	21.37	0	2.80	3369.08	0	398.72	13.91	156.64	0	5.47	0	0	4.19	1.75	465.42	0	0	0	0	0	151.18	213.92	0	183.81	0	185.21	10.48	0	494.35	293.48	37.20	0	8.86	7127.89	125.11	4978.01	879.80	0	26.26	33.28	0	1191.37	375.64	0	0	117.76	0	0	0	11.09	0	0	0	0	68.48	327.15	171.88	0	0	0	0	0	19.82	0	0	24.14	0	127.60	0	148.43	8.50	0	434.36	245.71	268.02	0	0	35.00	0	0	0	0	11.10	0	0	43.65	61.14	0	0	0	20.23	0	25.99	0	39.30	47.48	49.20	48.49	42.15	0	0	0	0	0	0	1.64	0	0	17.98	1583.74	1305.91	605.56	30.99	0	0	0	0	0	34.78	174.75	54.90	154.61	44.92	0	22.87	91.49	19.40	0	18.06	0	102.12	0	12.96	36.86	8.35	0	24.60	0	0	0	0	0	1530.89	727.81	537.89	116.06	39.71	0	0	16.72	0	0	7.78	0	0	0	0	0	0	103.46	347.04	0	16.36	8801.44	5179.62	1358.33	0	0	0	0.37	0	144.18	76.33	0	0	1399.59	10.28	0	0	0	72.27	788.78	40.92	1270.10	925.42	911.44	0	266.50	1071.98	639.13	577.78	976.74	644.77	548.37	122.77	10.06	33.59	5117.32	2011.17	742.10	550.65	175.79	31.92	0	570.85	56.27	52.52	3721.00	1143.94	331.92	90.80	0	182.26	137.22	684.62	215.90	0	0	201.79	13.74	0	49.56	1473.42	349.71	649.32	3.22	169.61	206.05	317.89	0	0	0	0	0	0	0	0	0	30.60	26.60	0	2044.97	0	0	104.10	33.38	22.12	1.84	1183.20	0	1.09	31.34	0	0	0	3193.02	3608.74	299.30	0	0	18.75	8.20	1113.22	231.93	0	9061.24	8735.43	4355.05	48.10	712.21	480.44	49.64	0.48	196.79	38.89	0	0	0	0	0	252.32	125.73	0	550.17	232.24	70.39	367.68	44.34	341.53	537.93	929.74	636.75	143.73	0	0	0.70	64.67	608.12	0	0	89.94	0	0	0	314.23	311.00	94.65	0	19.22	1583.47	436.72	0	141.13	0.20	3252.69	4.57	136.86	0	0	0	255.28	24.50	0	0	41.10	50.01	30.04	0	0	101.71	0	0	0	78.19	1395.75	537.24	750.61	225.29	487.51	0.30	3.35	327.36
S0145	62.30	143.76	0	39.43	140.51	0	7.67	1177.01	3.96	60.61	0	7.94	35.61	35.69	1194.98	0	154.02	17.60	591.71	180.39	108.62	0	259.13	129.67	2454.34	328.76	197.13	12.02	234.67	0	397.61	18.10	0	76.04	1043.50	248.24	82.67	94.94	23.92	122.18	121.83	200.93	1243.77	120.57	1152.90	98.85	217.85	320.47	613.62	35.64	1214.93	33.47	459.38	261.44	6.96	208.93	208.93	2223.55	611.10	247.15	0	116.65	158.75	56.51	562.76	0	45.44	0	339.48	60.42	60.00	99.60	884.99	0	257.17	106.81	27.96	101.52	1571.37	8.10	1195.92	56.60	45.52	0	294.60	0	9.96	0	167.15	0	129.66	575.84	334.95	0	0	251.57	33.81	22.94	217.44	0	365.98	0	51.40	192.87	128.83	0	5.70	830.75	675.23	0	10161.02	858.56	0	339.95	56.12	59.88	5113.30	19.46	285.54	109.12	30.81	127.65	13.93	95.18	173.59	3.14	337.84	210.16	713.95	2504.86	878.35	139.58	104.81	124.64	93.18	0	0	0	335.53	1326.79	316.63	389.81	392.49	92.15	95.17	201.69	157.83	854.13	556.41	90.34	0	9.44	0	68.17	24.33	144.33	0	0	1517.10	437.40	425.98	144.58	0	149.07	803.43	785.60	229.76	90.22	300.66	443.46	0	267.14	243.94	177.40	110.37	6.79	18.21	52.41	14.71	13.37	416.92	128.74	15.78	30.48	99.46	27.65	48.15	544.34	71.82	208.91	490.72	38.60	87.25	1238.78	39.47	169.42	23.18	50.92	0	7705.19	4072.86	4080.33	147.31	14.98	10.29	69.37	15.51	8.56	2.16	89.68	45.23	1557.87	0	69.34	15120.76	305.71	7517.34	117.67	466.90	90.05	170.77	1286.53	256.42	9.58	0	1196.80	6.04	1867.71	227.01	229.29	158.25	657.86	0	6570.92	4.19	231.09	81.77	3.63	250.33	4596.43	4624.11	849.45	439.32	224.31	78.92	1279.08	1753.40	1773.41	247.61	126.71	86.75	1999.39	2002.76	161.53	0	2555.51	80.11	0	280.94	0	0	0	122.41	462.64	0	0	0	264.00	156.75	1.26	624.04	0	0	0	9268.82	1756.51	0	99.72	275.96	193.53	392.12	337.47	0	134.59	132.50	112.15	63.96	539.52	153.88	88.92	10.55	0	230.50	476.79	1190.29	119.60	163.48	213.44	203.10	0	4188.07	307.16	84.44	5851.58	284.15	0	3554.20	3552.06	73.55	58.97	842.85	742.34	767.06	52.31	0	949.82	285.69	405.33	738.06	236.85	276.60	941.97	36.78	0	0	69.11	0	220.59	136.98	1332.68	49.89	136.98	1281.57	717.82	82.11	1253.90	159.43	76.09	1078.37	1433.97	81.36	399.46	0	107.98	0	18.77	200.49	438.14	0	0	647.82	2.44	115.40	64.19	0	86.48	1.83	11.97	458.73	16.14	395.26	440.62	19.60	613.54	2654.55	113.22	367.60	134.20	417.00	7.69	266.76	88.91	149.39	0	99.96	25.83	98.16	69.22	228.49	0	130.53	0	225.75	8568.84	7377.71	211.28	3217.25	953.05	246.76	579.75	0	69.55	91.81	223.31	207.56	48.16	8.55	151.22	19.73	926.33	361.40	0	187.93	932.64	250.40	6.04	17.73	895.21	58.60	0	1008.76	113.44	2254.87	157.55	647.15	816.69	8.35	149.63	4.74	395.19	284.21	188.68	35.98	33.81	202.51	54.29	54.29	80.01	0	281.17	305.37	0	99.19	45.90	1555.70	1291.18	21.59	11.47	2508.49	19.08	0	277.93	814.99	42.57	196.27	156.62	714.85	65.44	65.46	28.80	44.77	125.90	12.95	2074.00	333.77	259.27	59.06	95.18	33.35	14177.82	1873.03	6081.72	146.06	1532.62	195.70	58.85	543.91	1003.26	0	199.55	29.06	0	163.10	106.96	43.03	346.63	100.91	129.91	116.68	18.31	32.74	912.78	158.25	1614.74	0	500.72	2150.17	1134.78	416.85	1326.03	250.73	1374.18	746.02	0	0	13.20	1401.95	539.49	9.90	689.03	213.76	32.76	24.96	231.11	16.03	33.48	110.92	31.16	348.12	111.86	145.46	13.28	709.39	60.96	109.88	1940.73	459.42	99.57	0	187.94	629.91	138.86	219.83	9769.42	3577.87	4886.43	66.38	66.38	88.73	439.25	147.99	348.18	136.73	63.99	48.04	0	34.30	490.76	267.90	38.73	0	320.71	1192.88	297.52	182.85	3272.27	17254.17	1739.23	547.69	258.63	2015.25	18.27	3.04	106.78	0	0	120.38	847.97	109.53	237.01	0	166.84	221.08	67.12	136.74	113.49	1014.90	228.91	9.40	53.39	4002.27	509.87	300.36	2740.82	1233.06	11.46	232.51	34.70	378.34	4.11	12.30	1103.43	49.50	49.50	16.60	812.27	310.97	197.57	169.70	8.67	77.69	473.04	396.15	365.54	167.66	6.93	55.71	233.72	1171.02	455.71	104.65	148.24	463.27	40.75	521.41	176.03	2313.69	460.59	0	74287.71	1653.81	68.96	71.14	3118.57	44.35	2528.35	8.13	860.95	219.23	0	0	97.15	959.78	0	105.87	30.99	0	47.99	158.04	158.04	8.38	618.45	587.94	8.21	56.64	232.13	206.48	750.83	208.74	2135.50	12.37	569.18	146.73	0	216.24	0	29.04	195.67	164.70	165.33	167.23	862.37	1002.47	792.51	0	0	0	0	191.73	353.32	232.16	173.89	117.45	0	0	94.06	27.95	0	13.72	3369.32	3445.63	278.27	2064.95	249.19	248.24	12.39	986.49	0	45.13	66.84	565.32	72.67	69.56	95.97	238.48	147.31	208.72	25.84	0	72.86	176.47	306.28	138.64	1869.97	7992.94	1856.46	1834.02	991.73	29.66	714.65	0	219.93	131.67	129.09	47.73	0	0	73.63	0	12.70	0	297.92	36.12	13.30	162.20	4224.71	19.85	55.09	440.50	134.10	16.07	114.76	224.96	127.65	101.67	0	197.51	13106.82	433.05	141.36	4704.05	219.15	329.70	77.31	0	0	141.95	91.25	95.52	38.95	938.40	175.19	36.82	0	32.04	39.39	0	0	0	111.68	172.01	19.92	56.99	103.09	137.55	103.34	432.37	508.06	466.90	112.87	1641.68	0	155.28	0	22.02	36.31	25.37	312.08	13.01	87.27	0	0	0	770.92	0	34.18	13.36	586.87	53.84	53.84	44.12	119.79	0	0	3627.23	0	618.17	557.24	329.46	4029.73	2777.08	0	1203.68	6.51	1212.83	16.83	281.45	174.82	8296.23	241.64	0	71.38	2.80	218.16	32.79	3116.06	0	30.03	0	133.39	204.90	178.69	58.02	210.45	618.26	682.46	325.10	631.58	689.04	736.39	0	654.08	316.45	0	4.77	0	0	543.35	0	0.71	7.54	79.30	130.26	239.29	5.02	434.96	12.92	0	86.10	0	0	23.15	251.00	192.25	0	10721.86	77.27	150.11	21.23	0	1228.14	0	639.91	28.02	0	0	396.33	0	0	910.28	818.73	199.00	413.48	162.57	108.67	84.95	163.21	74.58	250.10	17.86	89.50	7.18	0	197.75	0	248.19	327.07	740.10	1465.44	2126.59	781.43	0	10.47	676.61	88.99	114.25	0	539.17	29588.57	11.35	426.43	105.74	33.30	214.15	74.45	0	1888.63	688.71	64.79	3.71	0	52.85	59.40	220.13	130.28	85.55	26.48	113.34	68.59	0	302.42	1273.76	876.60	268.02	15.49	83658.72	13.63	202.94	0	9.65	103.89	278.69	133.15	131.27	106.46	29.85	297.19	112.51	3612.01	3612.04	344.49	58.98	65.67	37.66	174.00	178.08	37.05	67.76	46.91	83.89	0	42.01	0	24.72	0	365.57	930.60	2219.94	107.62	311.37	619.81	177.90	1425.96	32.09	0	302.96	173.20	49.90	0	155.37	195.71	291.35	118.28	107.27	13.15	71.18	105.59	105.56	16.17	240.35	0	238.94	0	131.87	359.24	0	0	408.49	22.96	6161.06	14.24	264.46	275.96	447.41	1157.86	0	0	120.54	11.13	12.62	2.59	274.70	296.41	49.03	24.25	46.22	388.28	36.95	73.07	12.08	13.99	38.80	332.80	19.63	145.67	0	36.40	15.96	56.60	96.49	22.57	408.00	0	114.16	83.45	251.91	138.98	91.72	157.20	10.25	39.71	28.49	0	170.69	440.84	0	177.12	18.38	0	0	5.09	45.39	0	42.64	185.32	55.99	335.42	232.08	184.59	208.11	1071.78	1151.81	30.45	136.12	0	398.56	0	87.71	20.89	0	84.21	117.60	101.99	0	0	36.28	2.87	42.34	34.79	148.69	20.75	2437.75	626.34	594.20	0	216.84	1110.93	1320.72	497.92	178.56	203.50	311.33	257.48	0	6.15	0	72.46	19.24	19.29	19.29	13.08	683.44	633.96	0.39	334.92	296.59	18.00	1308.09	1656.89	147.98	98.08	1.03	33.42	173.41	510.06	1266.40	21.96	196.79	80.46	8.35	23.35	19.06	7.29	132.55	137.53	138.97	0.78	20.50	93.15	4.36	25.51	9.37	2820.71	26.10	177.11	283.03	57.41	141.80	87.83	0	8.57	0	61.16	29.34	12.76	38.00	4305.70	8951.87	1415.82	1156.55	71.60	0	1.69	0	250.24	183.15	51.09	0	44.94	96.09	111.74	93.89	1012.66	412.39	519.68	442.80	1.69	0	74.67	6.16	590.64	157.66	337.05	4042.20	617.24	289.06	105.58	3.85	20.31	183.08	163.71	22.74	333.18	6.08	617.94	122.40	128.88	84.98	67.97	85.47	240.80	98.47	1.04	60.07	41.39	26.43	0	14.13	0	736.02	64.92	0	237.71	0	0	741.87	342.87	586.82	0.24	35.45	163.02	2223.64	2625.35	63.03	312.29	80.45	37.24	80.74	1465.13	107.88	0	463.66	705.16	168.89	41.37	37.88	57.17	33.36	100.38	243.69	185.95	34.55	12.84	0	23.18	0	0	0	14.82	474.68	482.69	480.00	195.74	700.44	398.71	727.95	23.36	2259.41	2259.41	550.00	0	2.28	64.97	0	0	0.68	68.71	0	68.39	0	0.65	9.60	1163.64	1115.76	667.23	0	349.09	283.55	964.37	28.13	8.69	239.06	36.09	176.02	375.00	259.33	2.12	339.79	407.69	373.86	0	138.60	111.08	370.06	94.53	41.07	87.20	103.93	77.51	45.06	1252.68	27.05	2991.66	76.58	0	21.43	0	0	88.57	0	800.93	24.14	1759.87	290.97	282.47	126.64	52.06	37.42	61.56	27.30	59.86	0	0	1522.89	175.90	0	86.21	415.30	142.38	2487.43	1086.10	51.31	0	449.33	490.24	289.48	177.55	44.81	22.28	59.81	151.00	136.45	56.35	1108.91	1108.91	26.08	205.92	48.62	0	0	79.32	562.50	516.11	13922.92	48.32	921.40	200.08	28.69	4417.04	264.83	133.61	0	12.44	585.97	0	53.02	169.91	36.38	78.66	60.48	0	24.43	277.84	50.25	1693.36	355.35	178.22	182.00	507.42	212.63	266.53	265.04	44.90	130.17	417.91	415.40	46.68	20.30	18.15	635.01	33.20	649.42	0.46	51.71	159.39	41.16	2.25	331.23	0	35.70	323.32	133.90	0	146.50	63.27	30.70	59.19	56.89	3687.40	0	278.60	3066.31	420.10	0	142.33	6598.12	114.48	3036.38	733.15	80.64	356.85	384.41	1.35	595.56	506.18	234.62	81.68	8.23	66.37	2800.02	36.17	39.86	11.48	323.24	58.67	19.61	219.72	1135.60	349.76	0	32.04	524.02	64.88	55.11	232.19	78.99	788.68	1.60	574.83	823.79	18.54	522.94	418.66	25.38	0	0	143.34	0	255.41	0	10.99	959.02	0	141.57	423.23	80.17	307.66	8.74	219.37	37.41	1398.39	397.22	253.09	1154.29	264.55	204.04	0	10.01	2.72	275.19	308.60	23.95	426.82	420.65	21.39	0	1704.93	23.80	595.37	318.51	2412.26	2477.98	229.06	228.88	361.04	622.02	4321.80	1.90	25.24	0	8.87	199.54	51.23	26.31	63.82	147.65	147.44	120.70	247.60	0	0	0	0	0	29.98	52.87	1088.27	428.93	340.23	67.28	0	69.70	110.54	43.51	44.19	5880.47	951.48	753.84	104.42	118.70	122.17	8.49	24.82	0	23.29	671.88	216.08	44.47	67.33	133.14	62.84	36.80	21.24	20.85	73.62	246.49	9.56	189.78	158.81	12.31	495.34	157.14	333.65	314.90	62.92	77.20	100.27	40.00	24.28	602.99	496.55	603.41	255.33	188.36	0	15.80	165.22	6.91	315.48	0	57.08	8.15	55.99	913.10	59.06	294.28	305.27	226.44	30.67	192.86	1686.00	2074.75	9.55	3.79	456.29	73.80	0	0	207.26	122.45	0	0	446.74	301.10	175.11	201.23	73.12	11.66	2.12	23.39	85.38	53.38	85.50	3.85	3.31	118.41	0	0	89.90	128.31	72.87	7.44	24.88	94.79	141.96	62.03	90.86	71.62	83.22	59.31	27.06	4.48	1.15	0	0	187.14	79.49	72.36	386.64	15.85	0	265.15	34.81	48.08	60.60	31.78	28.54	23.88	73.97	50.43	14.50	348.32	68.70	4.25	16.11	81.14	16.39	11.39	50.24	11.38	455.55	304.09	306.36	17.51	151.23	1658.39	96.32	83.71	8.13	37.66	29.93	0.85	0	46.35	121.39	1446.14	43.35	37.51	180.54	21.33	0	139.37	13.41	69.26	33.81	103.56	58.23	152.83	4.30	0	26.82	52.79	41.01	74.42	7.48	0	0	248.18	39.58	52.68	46.51	34.64	23.62	255.37	1024.96	97.36	57.81	148.37	139.01	15.57	35.63	52.72	37.73	31.01	85.44	172.53	32.65	33.30	2.48	24.82	74.41	0	31.23	0	20.54	12.19	22.70	23.48	116.31	0	547.98	21.78	351.01	110.97	3.29	72.81	167.30	5.95	0	0	64.30	26.85	139.39	15.73	153.85	8.75	159.73	131.02	71.31	252.26	30.43	0	1.65	247.69	35.59	1.47	57.17	24.23	37.64	22.24	0	247.81	15.51	0	57.58	2.90	0.10	408.37	27.38	0	220.11	0	0	197.39	183.64	8.18	13.63	10.09	40.63	2.73	3.05	0	0	0.93	243.58	238.39	76.98	274.47	0	8.56	296.83	78.35	52.40	1507.22	48.15	1441.14	4.07	106.68	1116.56	6.42	91.14	828.93	979.45	14.15	90.93	9.49	16.12	118.71	140.01	71.91	275.42	90.55	32.26	12198.87	252.10	234.07	0	55.35	600.74	5.40	116.89	2.67	751.95	77.08	214.23	21.32	44.29	448.55	250.34	48.64	495.06	8.75	19.21	17.17	0	3.23	15.85	25.51	26.59	0	2.88	15.60	42.43	2.56	9.42	98.94	5.28	9.60	38.01	198.15	116.50	94.69	0	22.72	414.00	18.95	232.78	62.78	110.74	694.51	11.97	0	0	55.53	11.56	11.17	49.08	1.26	98.06	0.68	35.99	88.00	19.43	1134.45	45.28	0	1127.85	378.59	358.97	96.10	167.90	24.84	0	56.82	288.74	96.94	25.59	84.50	15.87	234.93	229.74	221.19	0	0	0	547.36	92.90	7.57	8.24	2.02	154.37	780.10	135.68	205.29	359.41	2203.83	283.88	0.53	3.24	2.86	60.32	22.88	1813.03	31.50	22.88	0	657.94	73.68	152.84	24.47	403.16	0	5.19	2.22	5.94	5623.61	0	28.71	594.42	55.31	31.21	21.77	1596.04	0	107.70	45.55	195.75	107.62	16.65	7115.77	1514.65	328.84	2781.86	30.67	2.51	519.68	119.42	0	45.83	216.67	295.34	1914.94	47.68	13.75	23.19	11.26	106.00	10.16	40.23	0	33.29	159.68	61.05	644.23	16.09	135.04	57.12	130.25	11.89	68.25	32.23	14.69	49.19	152.00	6712.09	58.76	150.14	7.55	14.16	297.72	51.57	302.24	107.30	177.32	151.27	19.98	100.98	160.55	75.19	75.45	50.01	3.61	1507.47	1589.98	691.50	110.59	17.53	383.76	99.34	500.63	141.41	2.56	39.42	190.15	34.29	34.29	7.95	0	0	3.45	106.00	24.92	106.50	0	86.51	25.72	83.36	40.41	151.49	47.47	455.30	459.05	457.40	60.56	180.52	1.44	3.71	17.37	111.79	257.10	0	0	50.84	10.10	5.93	39.82	33.37	100.03	235.97	229.61	27.55	14.81	5.02	10.61	35.86	28.83	37.70	46.27	10.41	38.02	0	1.48	6.00	40.43	85.72	272.62	18.36	3429.39	0	47.53	7.24	14.36	367.61	16.11	62.48	45.73	7.85	20.26	7.78	500.89	1053.40	73.53	0	0	0	0	33.35	34.08	1.72	0	1.94	4.58	0	0	48.49	0	311.15	53.86	0	51.22	13608.09	23.25	200.10	2.20	0	40.16	3961.36	33.63	5.10	3231.67	6.85	1187.55	13.34	477.06	1246.02	0.99	885.16	45.04	0	452.40	82.37	434.86	0	18.36	18.30	0.11	7.35	89.88	421.27	3.62	12.23	3160.31	0	903.97	0	4.27	0	0	1836.53	198.10	12.27	146.38	60.88	9.63	26.50	12.80	1.07	0	0	78.75	8.04	219.95	0	140.73	13.80	207.32	19.21	168.54	184.16	90.66	184.79	176.81	11.17	0	0	0	0	28.28	8.61	840.41	3.88	43.84	26.75	194.98	19.55	18.30	88.06	334.25	82.21	59.03	0	228.47	0	202.37	45.77	90.27	31.61	122.51	0	0	59.03	0	0	57.93	74.37	2.52	0	22.36	3.51	139.18	23.30	75.03	151.91	8.16	2524.22	143.23	3.62	0	7.98	3.05	208.59	124.46	0	144.10	113.01	6.95	6.61	28.08	78.13	2327.39	4.55	82.23	2.13	0	15.45	202.00	27.10	37.13	95.28	27.42	3.35	248.98	0	250.80	0	0	174.72	48.84	1.11	21.28	690.48	690.40	60.30	33.08	21.74	0	0	312.54	14.38	301.11	23.60	211.01	0	29.51	387.12	0.14	321.79	31.46	86.27	55.50	122.10	63.62	428.00	1539.00	446.73	3.78	3.48	14470.30	0	20.74	2373.18	96.22	83.22	24.28	0	523.04	127.26	1133.89	54.80	57.11	122.15	211.64	2.15	129.99	151.95	0	2080.65	65.22	2092.16	390.36	355.08	449.59	430.90	369.86	18.68	70.10	33.54	0	30.67	58.33	56.13	0	60.33	0.56	0	0	1.73	0	7.13	62.17	0.78	0	74.41	15.80	0	198.76	0	128.01	52.88	29.40	6.53	1669.74	1629.04	1786.02	3.45	0	38.80	0	90.93	286.82	22.67	60.96	40.86	106.33	65.82	0	47.43	0	83.64	1.05	39.54	0	37.49	24.08	92.68	0	108.57	94.12	55.36	53.86	12.33	10.20	88.02	280.59	519.56	125.13	54.42	249.34	270.69	557.91	501.23	0	9.70	54.16	592.44	18.28	221.33	4.90	15.78	3.14	0	0	0	15.01	595.14	0	131.66	74.33	0	120.14	5.10	211.14	216.29	196.21	2.58	203.22	124.32	227.16	89.24	85.68	57.32	0	30.37	1.81	0	2.69	2.80	296.56	16.59	0	237.24	87.70	12.25	17.96	0	0	125.66	104.20	318.52	67.72	131.03	210.81	41.42	0	8.16	4.22	330.52	266.97	16.28	65.15	0	50.42	0	0	14.12	68.12	71.71	2.11	130.43	10.85	11.22	3.02	0	0	811.82	102.43	103.77	0	0	0	0	41.17	0	24.19	32.06	212.12	7.96	181.31	236.90	11.70	23.23	1215.05	0	3645.47	14.80	143.54	0	25.19	28.16	0	7.50	113.51	423.04	85.04	91.65	13.24	42.39	29.64	672.00	14.97	24.80	0	60.22	0	307.30	4.56	0	0.81	627.99	175.40	399.33	149.27	8.73	29.23	689.92	42.84	0	32.38	70.61	49.06	10.94	87.78	0	6.81	10.83	0	0	40.11	5.48	10.69	176.12	14.88	28.11	37.05	207.76	88.25	0.75	0	152.47	67.34	11.97	60.18	6.78	24.87	6.06	106.44	0	28.48	4.82	49.11	0	163.31	825.65	9.78	20.24	46.74	114.63	37.95	13.28	25.47	65.52	94.40	0	0	25.90	0	56.27	22.74	0	565.75	259.47	4976.19	79.71	0	261.34	47.62	84.31	0	0	49.13	167.42	0	73.56	3.62	12.03	9.85	0	399.66	0	34.66	1.60	21.45	48.89	50.31	274.72	234.56	3.61	64.63	0.77	101.40	38.37	528.60	16.84	1125.89	106.64	176.59	0	0	69.90	0	50.55	0.75	160.35	0	334.52	125.75	2.62	439.40	302.27	5.70	89.05	25.23	285.07	714.12	102.64	702.12	10.32	167.61	703.26	89.57	71.18	1365.83	5.16	122.28	285.46	0	75.92	76.73	67.03	1615.14	76.42	103.86	135.55	39.41	7.42	53.07	27.74	9.85	288.37	233.79	190.11	2853.86	213.99	35.41	55.67	275.58	24.60	11.72	759.01	11.33	47.76	0	737.78	84.56	53.27	133.27	53.00	161.45	11.19	25.42	18.57	173.62	118.99	533.93	0	66.38	1.04	28.28	53.70	240.16	72.50	22.41	232.14	57.91	763.88	15.35	0.08	6.08	76.56	7.17	0	267.36	4.72	51.50	54.25	0	3.30	213.92	95.98	41.23	227.46	10.91	0	0.80	2.24	0	17.19	3.69	137.56	129.69	0	42.89	30.66	339.62	84.09	22.52	103.45	23.03	69.25	27.41	0	0	0	0	70.15	8.80	115.33	36.60	8.99	7.39	5.48	157.62	0	0	97.04	757.09	820.75	0	0	17.70	107.81	63.78	63.84	0	60.65	602.35	0	93.40	0	26.48	15.12	1097.09	572.07	596.87	206.27	0	0	2.39	76.21	19.60	3822.26	3964.40	25.11	88.06	74.19	132.03	0	0	40.01	103.16	1375.66	91.93	1355.99	546.35	93.65	938.59	247.68	51.56	41.63	188.94	2605.48	155.61	147.84	0	0	0	0	0	23.71	329.33	289.82	90.75	2.39	617.05	853.14	84.95	392.69	93.34	1716.32	12.69	1092.46	1092.41	0	0	0.17	0	576.30	0	93.99	26.85	110.50	541.32	7215.57	7270.51	81.81	5248.18	267.97	2244.54	1657.00	28.07	10.44	1.62	0	196.47	45.83	16000.46	11389.34	227.02	5703.14	4899.02	393.20	49.38	181.16	276.67	33.28	349.60	0	0	3832.57	2280.89	2269.37	15.26	879.75	1210.71	1205.55	1185.27	1254.05	21.78	702.15	164.58	576.88	20.41	15.61	0	0	2865.55	0	0	0	0	368.49	368.93	389.44	97.96	32.82	91.85	101.73	61.96	0	118.24	36.73	10.36	47.24	39.29	1520.64	103.12	98.58	0	0	38.64	0	43.12	0	0	0	241.68	188.00	67.24	16.40	0	7.52	62.75	0	352.46	24.20	249.82	0.64	77.84	0	463.14	0	104.62	49.35	52.08	125.81	141.11	49.75	40.59	1576.22	125.46	232.09	258.12	0	0	22.43	82.58	111.39	35.75	2.87	85.39	212.15	1.36	7.83	34.59	19.22	0	0	15.08	5.56	11.74	102.64	38.25	0	0	33.77	2377.85	44.06	0	2.01	17.60	14.97	189.88	61.66	232.01	72.74	78.56	35.56	11.57	0	172.60	11.20	65.01	742.95	67.79	7.85	111.93	664.60	644.20	375.49	23.53	380.35	80.67	33.00	101.16	363.97	44.08	101.92	95.29	301.46	242.99	249.06	11.83	992.05	0.84	721.49	729.97	298.02	302.95	142.59	40.89	83.40	98.60	72.56	4.54	22.10	22.56	3.51	33.34	37.51	34.97	72.12	245.11	174.33	58.05	0	0	0	0	22.23	0	27.73	22.20	22.91	62.39	360.46	468.73	252.96	252.42	10.59	0	25.00	3.16	4.21	70.62	0	69.54	26.03	2.08	34.91	14.42	0	36.98	4.62	35.89	23.19	0	2.69	0	1819.08	942.71	0	0	2.41	6750.36	0	5058.14	0	0	0	0	0	373.04	40.41	55.72	87.59	144.36	213.74	19.67	0	534.89	0	6.16	39.05	26.52	18.91	603.85	28.90	4.81	12.75	0	15.76	26.02	8.56	5.26	0	10.35	67.23	72.31	68.40	0	0	9.45	66.10	155.49	215.69	19.57	0	38.27	16.69	8.13	14.09	16.74	19.30	0	0.61	137.16	126.43	28.78	15.88	4.06	29.48	675.64	0	0	315.25	317.69	0	0.68	0.22	103.75	19.73	0	0	0	32.01	0	8.46	9.29	151.82	1024.48	443.71	149.16	1.87	0	10.76	5.33	0	0	37.38	37.07	0	0	26.43	3.56	23.39	371.18	141.42	0	0	20.05	94.51	5.84	129.58	68.64	96.36	0	36.94	8.74	3.77	0	12.43	0	254.30	177.80	164.60	310.66	62.17	49.49	1.26	0	0	0	5.55	0	0	0.87	0	0	0	0	25.64	8.80	14.02	2195.53	1420.57	358.72	3.00	0	91.44	5.62	6.21	0	385.23	233.60	132.14	123.55	0	6.60	80.68	96.35	57.00	0	3.65	2266.29	1593.51	1586.58	480.64	103.70	1875.08	0	0	1435.54	0	242.99	55.06	0	17.84	113.87	13.69	276.94	370.99	64.61	44.49	0	319.82	92.10	3.77	262.17	84.55	20.64	35.39	8.36	92.79	104.78	7.03	9.99	18.30	11.44	0	0	5.77	0	129.73	8.02	155.50	0.94	19.85	13.36	6.58	0	10.31	0.71	0	0	5.77	3.17	84.80	85.18	13.87	64.43	0	853.43	32.62	9.66	106.29	113.04	20.40	13.81	5.08	0	26.13	0	102.39	99.20	26.29	49.01	58.10	0	0	10.03	232.15	9.95	93.87	99.92	1.74	1329.44	398.53	394.18	2.29	50.09	40.75	44.60	68.32	43.27	0	0	0.99	26.24	45.62	796.81	547.96	70.01	159.58	0.65	16.15	14.94	13.65	8.12	5.53	26.31	55.51	39.95	27.31	64.54	50.33	66.29	81.13	9.58	23.85	214.89	0.58	3.07	120.02	6.60	2639.24	2666.18	631.74	2.75	0.57	978.74	371.03	363.43	39.01	18.47	169.23	47.57	117.46	18.03	4.16	0	0	13.95	27.85	17.39	287.10	210.25	204.63	38.48	1.84	7.43	5.25	0.53	0	780.71	1334.52	1836.95	0	1415.70	993.88	0.04	0.50	0
S0146	55.78	0	101.96	232.53	708.67	61.17	0	1230.51	54.28	87.04	170.50	41.33	51.34	43.41	2005.07	1014.93	219.67	41.47	1681.94	267.35	56.36	471.80	95.65	98.95	1913.08	268.53	484.14	18.49	140.26	25.50	131.37	89.69	0	34.43	1718.35	236.08	623.08	222.60	639.05	316.12	322.05	180.88	2167.18	532.42	1517.06	0	63.65	0	217.62	98.27	2903.28	148.16	194.99	200.12	143.45	129.65	130.40	1676.78	193.73	321.59	0	0	104.25	29.64	84.36	348.55	140.78	434.93	233.04	284.06	287.40	208.46	112.95	2.25	870.58	552.52	226.71	581.50	2112.91	2046.93	966.98	562.92	251.83	791.14	958.07	1588.05	250.35	109.77	34.88	170.67	407.54	561.61	994.85	503.94	1974.39	2153.09	1062.03	493.11	130.90	148.42	124.88	192.70	121.81	329.45	236.12	0	54.44	990.93	990.93	49.80	29553.02	105.86	0	301.55	58.42	82.78	4974.28	34.93	146.61	72.58	94.80	64.99	39.38	375.22	744.20	88.07	3347.85	116.86	200.71	6170.57	1467.43	0	112.93	20.24	132.95	133.60	112.59	318.80	318.81	974.85	219.78	114.41	111.87	1.35	49.21	572.47	69.77	913.21	355.38	199.46	0	30.94	220.65	440.35	0	174.42	0	70.64	1036.28	294.47	267.45	183.35	327.70	70.54	8332.65	1384.59	241.72	1017.73	325.37	1235.88	1122.82	697.46	99.73	0	0	492.79	196.01	510.55	143.21	230.06	160.47	39.85	325.81	141.70	457.15	263.18	227.09	487.70	116.85	580.66	282.60	40.68	98.39	1923.99	7.90	251.37	111.95	0	0	4146.91	2062.91	2022.58	325.17	72.63	0	89.90	179.10	0	0	200.98	4.04	1577.02	411.66	390.76	8964.30	144.05	4414.94	154.39	31.66	46.19	0	541.09	130.01	56.89	40.84	0	92.37	637.24	0	887.28	28.64	294.18	3718.48	3487.92	69.59	838.96	155.63	13.96	1344.33	2519.67	7.40	764.41	577.58	273.13	83.86	247.62	423.43	448.92	62.85	144.92	39.69	3112.08	3120.97	406.85	803.99	3888.00	0	3787.06	157.78	356.01	310.79	63.52	178.63	173.97	0	63.06	49.02	101.23	89.84	5.24	924.12	5142.08	205.31	45.00	15983.54	1895.78	1916.21	5.00	0	0	405.21	0	21.67	61.27	329.50	207.81	0	172.29	93.41	303.00	0	378.60	0	48.13	212.31	184.04	241.83	69.49	467.39	182.67	2241.44	0	87.29	0	18.22	433.61	1947.65	1980.47	0	126.55	1758.68	632.74	1058.35	446.24	429.71	927.77	125.90	380.83	611.33	104.34	223.68	480.87	57.51	113.35	0	29.05	458.07	141.79	133.98	326.07	53.95	133.98	345.14	664.29	267.71	47.28	323.61	271.30	0	1377.94	40.72	1480.18	12.13	71.87	12.13	82.31	143.90	377.69	457.22	36.11	310.01	43.41	0	83.47	170.82	54.19	59.67	3.93	42.71	650.50	65.38	1613.69	122.21	216.42	1956.57	0	1438.98	0	1040.64	2.90	413.76	0	0	219.82	25.55	0	343.30	421.91	136.46	182.68	852.74	69.24	331.99	6581.40	5506.61	165.21	0	592.33	215.65	370.28	264.97	119.70	119.45	135.42	60.08	55.79	0	88.09	38.20	326.82	106.59	0	88.94	516.60	130.90	15.01	0	205.36	107.18	17.99	383.46	131.18	2518.05	81.26	189.37	436.08	150.58	41.50	10.78	184.05	35.67	0	0	0	93.77	54.72	37.09	31.13	15.23	315.49	338.05	96.04	168.58	134.89	418.19	364.74	0	0	1195.10	0	118.27	419.38	453.67	58.47	213.35	0	992.01	0	6.60	0	30.59	203.77	38.78	1814.01	1069.81	13.36	118.54	168.52	81.89	7091.30	2176.01	909.04	335.98	17.94	136.92	129.15	719.69	43.88	345.30	397.23	124.06	0	259.77	323.22	296.52	41.44	26.81	352.47	10.96	127.41	32.32	397.34	646.21	834.41	105.54	711.37	1386.16	374.87	574.34	898.61	332.51	967.62	203.11	217.80	200.99	61.37	0	46.94	45.52	199.84	166.74	389.97	366.19	149.63	69.42	56.23	931.59	160.97	485.82	91.16	0	185.23	249.14	141.28	0	442.66	256.09	156.89	143.59	233.60	125.57	98.07	193.94	4697.49	1081.70	0	0	0	0	85.09	689.32	74.84	0	0	40.24	160.55	259.76	602.67	802.54	63.16	251.56	0	1376.89	835.92	689.41	936.08	7453.29	2503.33	1137.20	493.97	1745.15	11.31	88.98	94.99	0	668.19	37.57	466.40	210.45	8.85	22.44	140.00	51.75	71.49	0	147.42	838.69	0	258.53	151.57	0	252.61	239.83	2814.88	7163.98	458.64	252.38	43.36	207.12	35.90	113.74	95.92	275.15	272.67	272.82	210.16	700.59	221.76	223.24	102.03	83.49	714.66	522.41	656.25	442.88	76.54	88.07	594.39	2193.89	361.06	497.23	118.38	0	201.55	133.40	84.99	379.17	152.53	122.59	754.71	3815.22	119.44	53.13	0	93.17	0	1498.66	0	0	237.90	48.47	212.32	514.01	211.48	67.87	0	216.68	103.75	1361.73	1361.73	62.06	467.28	410.35	87.38	12.11	185.90	8.58	1384.78	18.13	0	39.04	1087.28	95.98	85.47	369.22	369.29	0	527.71	225.47	235.11	231.69	0	1142.13	0	0	5.12	0	0	1308.93	418.21	33.61	190.81	45.67	62.87	291.06	583.56	42.05	352.53	16.17	0	0	213.90	0	0	233.43	140.32	843.22	169.03	62.18	14.16	341.11	135.14	102.06	44.70	499.27	54.60	2125.86	312.97	72.75	105.30	0	245.40	0	3046.06	3979.57	2977.09	2983.54	1355.53	1820.46	143.30	0	58.39	0	145.73	427.05	14.24	0	594.29	255.54	0	564.57	96.19	17.81	8.59	80.51	3516.92	0	69.74	271.61	124.97	0	74.45	143.93	173.02	482.06	236.84	1929.92	3743.68	431.95	973.90	1462.28	235.46	288.53	0	0	67.22	157.80	0	289.85	0	253.65	198.53	0	0	55.05	60.92	154.61	152.13	131.17	232.81	96.30	31.00	116.43	134.42	209.73	114.00	105.45	257.00	118.47	0	2192.80	179.47	0	211.82	48.54	68.06	68.07	1119.77	43.30	94.01	3.83	0	3.83	2.59	101.80	35.49	7.04	24.45	174.02	185.29	160.59	244.22	0	0	2334.77	8.70	679.09	66.91	378.46	2376.37	1710.62	39.31	1012.16	56.79	3408.41	62.12	321.36	138.91	0	35.72	245.66	0	46.78	129.07	31.91	3236.64	584.84	0	0	183.16	310.29	154.37	192.34	123.80	1407.07	1411.13	858.47	587.86	1006.65	469.97	0	990.29	936.17	65.61	90.59	204.42	0	160.19	0	31.95	7.89	38.62	0	200.30	4.05	208.27	0	0	160.48	124.23	141.76	47.14	219.20	10.67	299.18	3548.35	120.99	137.54	0	0	310.27	26.46	97.33	72.26	185.63	322.32	139.52	487.43	93.78	740.39	26.00	357.52	1866.73	275.58	51.77	86.05	67.40	0	0	109.72	88.91	71.28	49.61	0	0	520.71	5.05	309.56	934.47	2178.43	309.53	221.21	38.00	571.03	134.46	0	3.57	237.31	32140.19	99.13	201.20	179.79	85.66	177.35	8.04	0	0	683.96	169.32	8.65	62.83	1.36	33.34	340.74	118.97	245.30	0	213.86	18.99	0	187.20	751.24	864.65	427.95	74.57	23068.80	42.94	15577.44	674.88	48.74	26.76	77.68	34.03	0	0	1451.75	146.57	102.98	1998.49	1996.53	132.21	0	124.49	0	95.77	0	15.34	3.59	3.37	200.61	0	0	462.88	93.88	208.62	130.08	220.18	202.78	41.68	0	1159.94	15.62	128.94	498.16	103.37	49.95	71.90	51.58	72.85	391.65	280.35	453.25	0	319.98	27.09	102.64	79.04	79.04	20.03	0	419.01	123.29	109.31	104.99	580.34	292.55	281.67	746.44	29.35	866.81	131.72	379.88	380.35	243.44	365.94	124.24	18.90	0	287.45	48.70	5.12	0	162.38	41.50	41.50	76.10	124.02	14.02	50.73	65.93	122.13	12.88	369.57	27.53	118.38	517.99	10.34	88.37	89.59	78.52	87.24	386.73	129.25	79.19	47.92	5.15	74.83	111.86	150.40	1.32	0	0	4.77	5.42	311.30	0	148.23	72.98	11.85	10.16	13.12	44.62	57.48	29.07	0	0	85.03	235.98	252.22	7.86	2171.93	2170.03	289.48	81.25	99.58	362.06	135.39	513.02	26.61	0	63.53	132.77	155.67	131.64	25.57	58.01	38.89	119.68	288.44	82.08	0	4490.41	354.36	321.08	0	122.35	978.87	3568.75	428.92	41.53	201.18	325.15	27.13	0	42.35	0	55.44	20.31	19.04	19.06	62.08	712.02	424.00	15.82	186.74	14.13	0	643.22	28.88	0	14.23	0	0	105.71	381.33	815.85	7.85	109.74	57.86	4.99	17.07	6.46	0	2.65	0	120.30	128.90	1.57	43.92	45.70	0	17.97	831.60	124.62	0	72.66	6.60	0	66.34	12.25	7.92	68.15	60.76	23.46	23.15	53.61	1752.23	12147.45	1013.45	1545.87	19.95	138.07	525.53	0	104.29	122.64	0	3.82	0.69	0	79.40	0	670.85	465.70	349.24	267.39	275.33	86.02	33.62	7.02	925.55	28.58	151.15	6036.40	358.64	475.21	54.34	70.43	131.26	1341.67	15.64	78.26	53.69	52.48	607.39	123.33	444.69	0	111.58	210.47	325.74	116.96	34.18	64.93	46.69	870.24	94.78	8.03	2926.38	78.72	147.30	0	693.71	112.48	182.90	405.93	140.65	0	23.59	8.17	0	6782.71	6853.92	43.98	1934.85	9.06	9.08	40.52	1529.02	76.78	40.64	558.04	171.98	6.85	68.15	4.92	73.29	81.27	75.25	139.67	210.15	0	3.63	0	120.90	0	4.94	109.04	105.30	163.39	185.79	186.58	131.02	340.35	126.33	325.61	59.91	2017.33	2016.76	0	921.76	65.70	137.18	248.84	0	6.83	0	28.48	122.36	7.47	0	88.53	418.96	258.29	286.18	37.47	0	150.16	828.53	39.39	40.68	240.38	38.78	0	72.25	202.35	0	314.12	315.38	299.88	139.96	201.26	112.04	6.64	66.97	86.64	94.73	201.87	72.91	78.41	1010.04	36.59	3061.70	62.76	0	1129.38	30.43	1243.65	161.59	29.55	768.90	105.15	1148.66	277.76	40.92	1.02	58.88	22.19	31.01	0	0	25.57	219.61	1289.56	135.46	37.52	52.86	229.83	4.29	3298.48	0	36.21	134.94	95.22	347.18	165.46	0	926.37	103.48	15.77	24.72	48.65	678.88	1743.99	1743.99	203.76	216.89	0	0	0	0	532.12	683.60	18218.86	0	751.22	72.52	14.64	5074.34	50.71	19.77	0	60.31	967.17	0	0	165.74	31.27	29.10	6.49	0	43.40	178.73	37.72	2177.95	211.60	127.14	48.80	524.81	102.72	1364.66	165.16	17.48	0	240.53	242.57	463.32	57.73	0	349.22	6.22	373.15	236.61	29.65	7.05	95.68	11.46	210.04	300.09	0	59.85	67.44	72.48	0	70.95	133.10	253.08	0	10853.47	2.24	40.42	1565.52	184.37	161.19	12.08	4705.00	392.55	1267.37	217.48	26.49	355.06	232.76	35.86	330.56	327.62	280.32	150.70	15.44	0	6731.69	0	0	326.12	32.59	0	13.77	197.37	8571.53	207.91	1773.37	98.79	91.03	0	13.22	377.95	42.32	139.02	206.44	424.49	647.57	41.84	95.88	113.66	63.47	74.08	756.66	12.90	0	509.75	0	0	8.98	0	211.41	998.38	25.80	156.07	69.32	802.04	75.58	6.40	210.60	323.59	2699.08	241.43	0	274.17	254.17	15.37	561.68	348.52	290.91	1007.29	1006.95	0	127.66	3541.19	1.13	672.89	314.73	3122.42	3233.67	343.81	327.60	410.62	711.40	5661.84	0.86	222.49	30.01	0	6.75	2.24	0	7.51	15.17	14.36	0	282.62	0	0	0	219.34	0	1250.27	2108.66	2035.87	53.93	304.29	10.55	42.53	156.74	0	83.43	108.89	7311.47	1223.36	16.72	458.37	101.39	100.04	0	28.89	0	7.71	0	127.95	58.24	61.31	163.72	193.31	0	0	0	51.31	2838.72	110.46	658.65	0	0	762.67	37.40	344.08	231.74	8.05	4.91	547.84	51.20	34.03	227.69	231.73	227.67	0	88.56	2.30	167.37	0	34.88	417.05	205.92	80.96	0	52.63	947.21	253.93	584.88	618.37	150.36	89.96	310.69	47.38	0	48.47	116.86	0	37.30	0	3.69	110.64	81.97	47.65	49.56	318.20	107.75	0	74.36	0	16.74	45.50	478.36	500.34	4.44	466.90	29.31	29.36	389.89	0	98.12	249.50	1.75	185.02	0	11.64	722.56	498.06	176.51	26.27	0	0	0	6.85	406.28	182.64	97.68	82.66	0	18.05	0	1102.97	3.80	0	0	0.63	12.84	251.21	34.11	45.42	6.30	69.72	4.45	68.89	488.68	0	2.09	0	178.39	2.50	25.71	23.65	20.60	1456.35	450.68	451.96	0	27.72	645.06	185.72	52.52	15.52	20.44	27.98	62.43	5.48	4.34	96.25	760.19	30.58	2.28	480.99	2.87	42.50	83.93	174.00	54.33	0.98	0	5.03	213.85	0	271.77	74.00	116.81	0	39.13	41.81	0	0	485.44	6.16	3.86	3.53	4.41	84.92	67.39	745.13	93.50	162.00	10.29	255.62	84.07	0	7.81	7.79	5.16	93.03	14.82	33.89	33.56	50.66	81.09	0	14.50	4.40	0	0	39.60	22.38	7.88	89.05	16.24	85.06	339.24	241.44	0	36.94	0	0	19.57	0	0	125.18	320.05	429.34	61.59	236.04	18.93	375.36	0	24.09	76.33	2.41	99.37	4.22	118.49	26.81	0	61.31	67.92	82.37	199.41	54.19	160.23	4.24	39.43	77.70	7.14	0	349.91	84.06	510.32	509.06	94.58	81.94	61.89	198.12	16.56	331.55	174.18	30.31	667.53	91.00	463.41	17.99	81.23	146.44	53.99	45.75	40.82	19.04	216.99	484.42	144.39	194.59	1549.64	234.83	1549.35	67.01	38.08	1662.67	0	0	265.15	2942.42	0	0	3.04	62.85	34.72	161.35	305.14	275.07	164.87	19.97	4396.05	11.77	162.78	10.53	61.14	216.05	66.85	7.80	6.62	1223.22	60.08	343.63	74.45	14.35	212.81	700.84	83.46	517.77	9.14	148.97	430.88	64.79	100.42	0	124.28	26.52	148.03	0	0	80.49	0	65.92	167.36	63.52	0	46.25	133.73	899.59	54.77	45.06	220.67	285.89	63.42	108.70	174.45	0	442.73	208.82	0	169.18	5.40	74.14	72.89	0	1.89	138.04	18.70	83.03	75.34	127.51	484.84	169.84	51.15	487.08	282.48	277.44	43.46	124.83	18.85	136.58	150.90	238.73	31.35	0	129.20	2.94	671.10	253.16	0	408.30	57.04	54.70	183.08	88.51	15.84	0	0	18.79	398.40	100.69	61.98	72.25	2676.58	740.84	0	46.15	7.66	99.27	41.33	742.27	35.84	35.84	202.74	119.60	0	115.37	0	415.90	0	87.54	48.90	0	2510.17	0	11.87	193.08	155.31	120.14	42.14	717.05	73.93	48.29	17.08	151.74	164.41	0	0	314.39	191.13	1120.23	35.99	15.52	185.40	238.46	7.14	0	27.01	0	289.70	4.90	0	0	0	47.60	13.49	134.69	23.07	48.34	88.77	0	0	0	79.77	64.13	0	0	0	87.34	84.38	16.85	100.13	3156.05	9.76	214.81	48.04	48.15	18.91	16.36	2.31	0	4.71	54.23	6.23	9.15	366.31	99.99	127.70	73.34	18.62	1058.08	1410.08	296.04	7.16	0	88.89	72.14	130.40	56.70	0	28.73	354.13	290.21	279.84	180.37	35.43	91.79	185.48	115.86	100.00	0	0	597.50	166.83	64.86	11.20	0	27.13	227.94	230.44	230.44	0	117.95	0	140.82	13.38	152.21	0	15.56	0	0	7.70	0	0	0	47.79	28.29	137.55	0	0	23.85	50.76	90.56	0	0	37.99	0	106.41	81.14	4.44	1.10	0	234.38	0	52.42	2201.77	0	0	60.38	12.22	182.07	36.61	46.08	13.83	15.86	96.39	14.10	183.09	1041.64	0	52.57	4.76	38.76	0	28.46	28.76	0	0	0	58.57	29.81	87.31	100.66	17.02	555.21	16.64	0	196.44	12381.76	168.29	181.74	89.78	9.26	0	15.15	250.69	0	100.21	110.08	186.02	76.50	299.91	1516.49	127.79	429.46	17.65	6.82	269.45	95.98	195.68	0	0	8.12	0	0	34.92	562.35	5.97	92.15	1428.92	51.82	277.15	19.76	0	100.33	666.13	512.35	18.75	525.61	45.81	45.46	274.17	16.50	103.38	46.89	16.49	0	228.09	10.73	0	84.52	83.86	0	85.50	23.36	95.58	0	1119.48	1416.83	0	56.63	274.06	0	96.99	89.57	169.31	127.01	446.37	34.95	78.66	63.64	118.49	90.91	90.53	73.67	0	130.23	0	0	231.83	28.11	112.86	11.57	32.94	0	68.67	171.90	181.97	6.44	35.98	15.49	252.01	0	54.05	11.62	107.71	58.00	58.07	52.30	3.13	66.49	104.74	0	81.27	47.19	123.72	159.85	84.38	733.25	209.69	80.97	401.69	232.47	3.44	5.48	0	184.76	4969.86	4.96	0	11.85	116.39	0	0	0	5.99	108.40	117.63	51.33	17.77	134.82	22.44	18.02	12.64	183.54	28.89	44.89	52.75	337.71	311.61	5.54	54.15	176.70	18.15	118.67	0	0	0	89.51	498.04	68.70	43.11	255.39	0	143.35	0	6.86	117.46	0	84.22	0	2310.61	43.82	6.93	55.92	7350.97	2.34	25.55	293.73	123.86	0	135.99	11.49	390.53	25.17	1631.87	492.61	140.51	2.74	5073.30	46.37	145.92	121.44	0	2415.54	0	2165.63	548.38	399.19	0	340.58	473.86	126.65	0	0	64.52	0	166.90	168.49	173.02	125.67	59.50	8.30	0	76.91	14.50	28.88	220.02	34.68	2.13	257.22	0	0	450.37	274.59	510.82	0	193.90	193.19	163.87	167.29	2054.28	0	612.30	77.45	598.29	7.71	0	55.94	103.85	112.33	79.41	65.18	43.95	38.94	57.64	311.02	122.14	55.76	0	198.39	0	224.47	41.84	127.29	58.73	178.22	178.64	78.52	43.17	90.40	386.27	494.99	90.72	0	73.55	73.56	227.83	206.60	98.18	10.36	0	1302.68	596.02	456.03	55.03	298.98	59.47	41.65	0	33.63	114.00	433.84	4.45	220.37	8.82	34.92	55.27	18.07	196.20	437.04	316.19	60.40	330.80	322.80	479.91	219.43	217.64	112.39	0	102.75	38.04	79.56	1.00	0	335.97	71.51	101.82	97.31	551.28	12.73	32.85	112.58	83.09	166.44	255.28	745.32	269.40	272.09	166.51	0	174.42	42.37	26.71	258.57	686.80	0	296.40	0	0	0	0	97.68	12.13	62.60	0	221.27	31.13	14.88	171.54	238.23	0	740.50	318.98	322.53	61.85	0	0	0	131.57	132.85	114.29	79.78	135.46	143.78	146.37	176.32	88.73	83.57	489.78	0	1960.29	22.16	155.48	12.75	21.28	20.97	0	127.88	133.61	437.83	138.11	0	57.74	53.04	53.98	465.63	18.35	22.34	61.11	68.17	0	801.40	0	20.49	14.45	406.40	0	308.30	154.89	1068.30	99.20	725.58	0	93.17	246.73	122.37	59.22	0	167.48	0	16.20	68.06	284.72	3.03	32.48	6.70	40.81	98.20	63.88	309.06	133.25	1.49	0	115.28	68.35	316.09	0	2.44	251.65	0	255.68	20.89	0	0	364.89	2.48	31.09	0.14	48.17	745.79	195.18	11.77	61.47	117.49	65.13	59.25	64.35	103.23	47.10	395.42	58.07	37.11	67.45	215.78	0	2.43	0	0	4129.84	178.60	0	39.06	0	0	49.77	42.07	60.49	93.52	9.59	0	23.50	23.09	0	46.21	71.61	0	0	0	85.81	133.43	134.26	131.42	132.85	0	234.09	9.16	1.22	0	11.42	160.11	1802.94	0.53	447.55	587.57	534.88	0	0	4.30	42.98	203.03	0	388.92	105.80	12.99	0	313.35	10.87	58.54	0	624.65	1238.64	171.04	111.96	33.52	424.60	2779.15	59.83	0	1131.06	22.89	295.42	233.27	96.12	91.78	64.33	534.59	423.53	335.83	0	171.74	42.31	0	0	340.08	8.67	86.79	25.00	62.71	2302.95	50.77	86.63	688.87	129.26	58.57	144.16	1082.76	0	214.94	37.01	1617.12	17.18	159.50	74.86	39.83	307.36	45.61	45.05	17.72	205.26	195.46	511.84	74.39	97.55	56.79	92.26	147.30	101.30	40.16	5.76	159.98	424.06	545.74	216.07	183.73	9.54	49.82	16.51	0	229.39	0	140.85	33.17	0	9.09	0	146.17	69.72	33.31	15.78	21.17	7.23	50.51	16.13	192.01	19.69	86.83	83.05	8.26	0	0	893.77	35.03	96.08	69.43	19.87	242.38	238.79	0	0	210.68	216.10	126.49	54.04	91.46	0	0	39.65	0.15	355.28	3.66	124.93	77.59	881.30	884.92	253.62	251.33	0	66.55	23.31	21.18	0	312.92	7.50	81.16	70.88	72.98	5.15	134.22	806.31	606.80	643.40	0	10.74	0	2.16	183.60	63.03	840.91	1425.57	50.33	13.40	0	189.20	355.95	403.53	409.31	292.03	724.39	308.95	846.86	576.09	193.08	563.94	416.50	0	0	0	0	30.88	33.33	373.15	352.11	264.80	60.92	173.50	391.01	1252.59	919.53	335.74	0	1658.83	1204.48	95.62	501.04	150.66	2637.85	74.93	1714.29	1757.80	5.38	532.42	0.66	220.57	1378.56	1004.60	376.85	93.84	75.30	943.69	8472.17	8470.56	85.55	6286.80	43.99	2675.07	1963.55	0	173.07	232.94	243.22	9.92	2.70	16227.76	11734.11	163.76	4559.95	4126.93	83.81	43.42	351.28	77.51	207.61	249.25	0	0	4128.78	2445.79	2617.50	0	0	718.20	717.76	519.15	518.63	43.50	0	206.71	1033.44	371.96	30.64	26.23	1085.65	1084.30	0	78.68	35.11	54.24	0	194.40	209.19	89.33	0	47.05	49.10	72.66	232.87	498.97	388.67	337.07	45.92	10.90	1107.74	184.52	192.93	0	0	132.31	81.08	3.55	0	87.65	0.64	57.61	30.77	132.40	1.58	0	54.90	159.82	0	536.46	0	404.10	0	113.25	0	991.71	341.60	276.00	67.59	54.07	58.64	80.02	0	24.70	78.09	207.10	254.08	161.49	70.21	106.50	168.45	253.85	186.71	229.50	92.27	292.06	185.98	30.60	92.83	337.30	160.69	0	116.82	51.29	18.35	55.24	184.71	141.02	0	0	0.33	755.20	14.85	7.00	0	0	110.32	638.48	221.72	194.75	0	82.34	346.36	67.25	567.87	0	30.20	122.80	180.69	106.14	50.17	148.04	0	306.52	273.59	39.42	17.89	4.02	6.35	619.00	338.02	48.77	313.14	286.08	283.22	49.97	504.28	144.07	1594.41	19.54	1249.90	1217.07	357.51	522.82	285.64	115.97	386.34	366.34	93.20	152.13	96.17	111.49	17.06	26.52	0	5.73	44.48	276.24	212.66	134.39	15.44	5.85	1.90	0	0.12	1.89	26.81	19.36	21.89	0	119.83	975.82	113.03	514.88	0	56.46	0	15.64	0	412.03	0	136.89	160.04	6.98	18.19	0	51.57	222.20	157.10	116.03	99.47	39.82	15.72	174.58	14.17	56.37	42.10	31.82	14.87	473.24	0	318.82	3.09	3.68	7.73	20.86	23.02	924.05	66.29	18.48	14.67	241.75	163.81	70.37	14.59	5.39	36.51	47.30	58.51	46.46	88.01	349.52	171.28	22.19	32.03	5.68	2.11	126.10	257.34	0	39.28	4.69	187.16	117.76	146.69	0	129.04	31.68	221.78	0	134.13	0	6.79	193.87	90.80	45.45	8.20	21.93	0	0	124.47	4200.38	3071.09	424.84	949.39	76.15	104.92	526.74	2.91	0	278.43	284.48	82.13	335.73	384.47	313.54	3.34	1.62	2.35	2.27	30.35	32.10	1254.05	1293.17	0	3259.25	939.20	261.53	1.68	357.57	175.36	39.20	0	0	156.09	80.51	120.89	96.96	187.69	48.49	32.18	757.09	440.99	0	0	50.24	0	3.31	229.38	51.58	71.18	27.19	9.97	17.34	83.69	1.19	2.43	11.77	2992.90	436.39	306.73	982.48	233.76	47.33	3.31	0	4.04	106.29	122.61	84.00	26.40	0	0	0.20	119.87	21.16	44.61	0	0	523.49	443.87	81.66	16.26	173.50	304.60	203.16	36.30	27.03	552.89	360.31	40.31	0	68.84	0	167.04	118.87	0	391.53	19.33	2960.96	2027.66	2025.33	124.01	0	2549.02	12.15	0	1746.66	5.20	349.80	69.33	48.14	28.03	8.59	64.71	235.39	84.53	82.34	0	50.32	312.19	74.83	0	0	258.14	0	2931.32	67.55	2553.48	233.08	0	66.18	6.18	13.71	62.24	51.28	22.46	0	2148.11	73.45	0	0	19.91	23.88	0	7.79	3.20	521.39	252.06	4.53	707.67	553.61	230.23	130.08	33.43	59.41	5.29	610.41	0	3.63	316.28	259.23	62.86	66.85	81.99	6.89	22.65	55.53	77.45	172.91	21.17	4.94	13.63	0	68.94	40.17	491.38	0	13.09	56.50	0	375.51	0	232.74	28.19	70.51	67.23	75.80	135.75	0	2.59	14.01	0.12	1.15	2.93	1929.15	1320.37	68.14	153.69	30.36	117.45	60.83	99.58	8.37	18.50	120.81	123.99	103.93	44.19	46.11	46.55	238.84	261.99	73.35	19.80	312.97	113.09	0.62	0	9.65	32.83	79.95	22.76	76.81	0	1366.33	170.19	137.82	232.13	50.71	162.81	230.65	311.49	5.16	27.83	0.02	295.47	190.14	0	34.79	354.67	395.15	340.01	48.32	0	16.82	0.09	13.06	2.70	101.78	0	0.27	105.87	0	0	0	0	0
S0147	15.16	0	0	228.69	0	155.19	0	0	7.21	4.75	3.79	0	0	0	1150.32	312.44	0	0	0	0	0	0	0	0	0	0	0	0	0	0	25.83	0	0	0	40.11	0	0	13.90	0	0	0	58.93	0	0	0	0	0	0	0	0	0	24.99	0	0	0	0	0	235.40	27.54	0	0	0	0	0	0	191.12	34.74	238.87	0	89.27	0	0	47.69	0	151.34	0	0	0	0	593.80	71.32	587.07	0	0	0	0	0	314.43	0	0	99.84	90.94	306.65	326.96	599.12	0	0	0	0	0	0	0	0	0	0	0	0	0	0	0	14609.54	0	0	0	0	59.20	0	13.30	0	575.86	0	0	13.68	0	0	0	0	18.79	0	5901.07	888.78	0	0	0	0	6.47	6.47	0	0	575.09	0	0	0	176.65	0	0	214.35	0	0	0	0	0	418.69	0	0	0	0	0	314.09	39.07	39.53	0	0	0	880.66	75.25	360.61	929.46	142.41	0	0	0	0	0	0	0	0	664.28	0	73.47	85.43	7.24	0	138.74	0	0	0	117.08	4.00	211.36	0	5.60	0	0	0	0	0	0	0	0	951.23	951.22	0	0	0	0	0	0	0	1.97	58.53	693.43	529.70	0	0	40.49	0	409.18	0	0	0	202.76	92.05	0	0	0	54.50	510.37	354.42	278.34	0	2074.81	0	1281.79	2.96	446.91	3.97	0	119.53	479.98	0	0	0	0	26.09	29.47	21.22	201.63	0	0	0	1432.03	1426.54	0	0	0	0	0	0	0	317.31	0	0	77.79	0	0	0	0	0	37.87	32.41	0	0	0	5561.93	909.17	907.08	773.51	0	0	0	0	0	40.91	0	0	0	0	18.61	0	7.56	0	0	0	512.94	0	0	0	19.65	0	0	76.28	0	340.97	0	0	841.27	842.86	0	0	65.54	176.70	176.13	42.26	0	0	0	1911.27	90.96	0	1294.61	207.51	0	0	5.80	0	0	0	10.11	33.03	0	10.11	0	0	0	0	117.96	0	62.94	303.39	36.32	301.13	0	0	0	0	0	0	0	0	65.17	0	0	0	0	0	0	0	0	0	0	0	0	0	458.13	0	899.05	4.67	304.20	0	0	0	36.34	0	0	0	0	0	0	0	12.72	0	373.72	0	1656.42	5908.49	976.38	140.26	0	56.00	0	0	0	0	0	0	0	0	0	0	53.29	0	2.33	0	0	571.49	1609.60	0	0	18.88	0	0	0	0	0	175.37	0	0	59.01	144.35	20.83	0	171.54	55.10	0	16.03	16.00	0	0	0	0	0	20.63	33.72	0	162.62	0	34.34	113.57	0	0	0	0	0	163.47	0	0	0	0	0	196.63	9.89	7.38	221.84	116.79	9.07	102.69	19.41	0	1760.02	310.08	0	0	0	24.63	0	54.65	672.56	0	0	0	0	0	41.25	0	0	0	0	0	0	577.10	0	48.59	160.64	530.41	0	0	93.63	508.82	0	0	0	18.12	0	30.84	0	104.64	0	0	376.77	0	0	0	0	0	0	2847.43	0	0	0	0	16.06	122.50	0	0	971.17	0	0	0	63.53	0	0	0	1694.10	0	0	17.72	22.24	6.08	0	124.31	0	0	0	11.50	0	34.11	0	470.66	6.40	35.17	0	443.49	0	479.28	434.29	2820.04	734.48	0	0	240.04	347.77	63.08	0	0	353.22	0	0	32.48	0	0	0	0	0	0	0	154.87	0	25.51	0	862.49	19.55	0	399.39	1997.22	122.31	0	0	0	0	64.68	239.63	0	0	46.55	432.17	355.36	15.52	16.42	0	0	0	0	0	0	0	0	0	0	204.69	0	0	118.36	0	115.25	0	1793.42	797.78	0	0	0	3.07	0	0	0	0	0	154.61	0	520.31	0	0	60.92	306.47	0	0	0	529.25	0	581.23	0	125.09	126.02	0	0	0	398.39	334.20	0	445.97	7.04	231.73	0	0	0	0	0	0	0	0	0	291.35	291.31	543.94	351.38	0	0	97.79	0	0	803.61	0	0	0	0	0	0	41.44	0	0	0	0	0	0	0	0	17.60	0	0	10.10	0	129.20	129.20	26.16	76.50	26.85	401.99	0	0	35.03	8863.45	0	4004.78	686.44	2016.01	685.76	673.85	287.23	0	206.51	186.66	0	45.11	58.39	0	0	284.65	133.08	0	65.81	93.63	63.05	0	0	12.50	2303.16	0	86.38	59.04	0	0	0	0	9.54	0	0	756.14	1893.25	226.16	0	952.52	0	266.39	0	0	0	0	0	0	0	0	12.35	44.15	0	0	0	0	0	0	0	0	0	0	0	0	0	8.19	121.65	0	0	708.41	864.90	0	0	159.16	122.57	141.26	0	0	26.62	0	0	0	0	0	9.76	0	0	0	0	0	0	0	385.64	385.64	0	72.04	0	77.59	0	0	242.57	0	717.98	127.32	191.57	2998.96	0	0	0	99.23	0	0	0	0	440.52	0	0	0	0	24.78	0	11.92	0	10350.82	10350.82	0	266.88	41.13	0	0	0	0	0	0	59.07	0	0	0	0	0	0	0	0	0	190.91	0	0	75.42	0	0	14.09	0	146.69	0	0	39.31	0	432.76	0	24.92	561.44	0	0	103.00	163.05	0	0	0	0	0	87.68	0	0	0	0	21.71	0	0	0	0	0	0	0	357.43	181.79	0	0	48.02	73.07	0	0	0	0	0	0	0	0	7291.51	0	204.77	57.10	23.75	0	0	0	0	0	291.13	0	20.67	30.55	0	0	188.45	12.69	0	0	0	0	0	1284.53	284.71	96.44	15.79	23480.32	0	15029.50	0	0	0	37.73	46.92	0	54.56	54.89	0	0	1568.41	1567.50	0	88.82	53.60	135.68	0	4715.52	1721.87	0	0	59.23	0	0	0	0	0	0	158.21	249.24	0	0	31.09	0	0	0	0	0	0	10.86	0	0	0	0	0	0	0	550.25	0	0	0	460.12	7.70	0	160.51	160.51	183.25	0	0	241.50	78.10	551.77	0	0	6.66	0	0	0	36.71	0	0	0	0	0	0	0	0	0	376.01	0	0	0	475.20	0	661.29	173.56	0	0	140.47	0	2.05	1.98	0	0	0	0	0	0	33.03	0	0	0	39.52	0	0	0	307.47	0	0	0	0	0	202.12	0	0	0	0	116.81	0	0	0	7.61	301.02	342.09	87.77	24.72	139.00	318.42	0	0	137.67	61.49	0	0	0	36.54	0	0	83.12	458.98	47.03	0	0	945.80	424.84	425.72	73.91	0	1386.69	1061.31	20.80	0	213.21	0	534.15	0	0	0	40.63	0	0	0	21.36	152.36	0	24.99	0	0	0	595.42	0	0	0	0	0	52.78	0	191.12	0	90.19	0	0	0	0	184.71	0	44.68	43.98	0	0	46.77	14.44	0	0	95.45	0	0	103.26	0	0	0	0	0	85.21	74.54	0	79.01	0	420.74	1360.06	332.56	1099.38	0	0	0	0	0	23.51	0	0	0	0	164.13	0	532.94	0	89.47	256.93	0	58.15	27.52	0	137.87	0	61.14	0	0	356.14	0	0	0	15.04	0	56.83	0	0	0	0	692.29	0	66.56	0	108.16	0	0	0	0	98.61	0	0	1642.77	187.32	18.34	0	14.25	0	100.62	97.98	0	0	0	0	0	797.91	903.02	36.56	17.85	0	0	114.90	551.63	19.21	0	59.31	215.91	0	235.35	0	0	0	90.43	0	29.88	0	4.52	0	0	0	0	0	0	0	0	0	5.93	97.74	0	95.85	0	649.69	649.69	164.22	170.34	0	0	0	136.53	25.50	100.52	0	59.16	0	0	0	0	0	0	0	19.46	0	404.04	0	0	52.53	0	0	0	0	0	136.08	118.85	119.99	0	2.66	12.51	0	0	0	13.34	0	0	0	0	0	1570.13	0	0	0	0	0	94.84	0	391.82	0	148.87	0	0	0	75.81	0	0	8.05	0	6.80	0	713.81	53.39	0	0	61.20	0	2016.03	0	0	0	0	0	0	5.52	75.46	0	51.36	27.11	16.55	53.94	1215.58	1215.58	0	0	0	0	173.70	0	305.00	296.56	8421.90	0	454.59	17.54	0	2421.41	26.60	0	350.34	0	0	285.80	18.96	0	0	34.12	0	0	52.41	19.84	21.91	706.15	90.54	0	0	67.53	57.42	552.89	92.33	0	216.86	312.10	673.51	0	0	0	238.78	0	246.72	0	0	278.70	13.04	35.49	0	17.88	13.92	109.68	0	29.10	0	30.25	0	0	0	4791.35	0	0	851.91	3592.99	602.81	0	1044.18	72.15	946.30	123.28	27.42	124.32	0	7.28	0	19.85	0	0	11.47	0	3172.83	0	0	0	182.67	0	0	24.53	2809.24	92.34	524.89	0	149.72	0	0	108.79	0	23.34	25.37	0	59.61	0	52.42	0	0	0	0	50.64	0	180.14	0	0	329.87	0	0	385.44	0	80.41	0	280.92	43.22	12.42	17.20	45.00	1349.05	77.39	0	334.00	389.97	0	0	0	0	71.26	71.17	11.48	185.96	1207.47	0	339.25	315.87	1269.29	1278.18	205.33	187.49	240.39	666.12	595.82	0	0	76.46	0	421.61	0	0	8.72	67.78	77.87	0	0	0	0	0	0	0	264.71	338.96	907.81	50.01	67.04	83.03	0	0	101.62	0	50.87	2534.04	0	177.95	0	87.50	89.02	0	0	0	12.39	0	0	36.06	0	75.62	77.49	118.51	0	0	71.68	1007.23	0	332.40	0	0	293.58	0	294.50	10.24	58.72	63.25	0	21.21	0	370.87	315.25	370.37	49.94	106.75	0	0	0	42.65	0	85.06	129.75	0	31.75	176.70	106.32	127.79	112.12	70.91	0	232.53	529.27	0	0	0	150.97	107.40	105.09	0	6.03	0	0	0	94.26	185.01	0	49.36	0	62.71	0	0	0	0	0	0	0	163.96	0	9.53	0	0	0	0	0	118.77	291.17	243.72	8.55	0	177.17	0	19.61	0	5.94	0	102.43	0	12.07	71.46	905.34	0	13.09	32.91	0	30.65	0	0	0	0	0	98.26	142.79	236.69	203.01	0	0	73.33	0	0	0	0	17.77	6.31	3.23	0	0	5.38	0	9.40	0	0	121.13	0	0	0	0	70.91	18.85	9.60	64.48	0	0	0	341.26	0	0	108.24	0	51.02	0	0	23.27	0	0	0	0	0	0	0	20.63	0	54.76	61.13	8.46	14.57	69.94	18.50	0	0	38.82	0	0	0	0	0	0	0	0	0	0	0	0	0	0	0	0	0	6.78	0	0	19.66	0	179.38	0	127.68	6.96	0	0	801.01	3.52	0	236.43	76.25	0	84.49	53.58	0	279.90	0	0	109.19	0	121.05	0	26.64	0	0	0	0	0	0	0.10	0	0	0	0	0	0	0	0	18.83	0	227.83	0	0	0	0	36.23	358.93	30.84	0	0	0	37.76	40.19	317.67	294.57	1141.68	1148.04	0	565.61	21.32	0	0	1084.11	0	1168.99	0	86.55	155.05	0	132.67	282.87	1111.56	0	840.43	72.08	72.61	340.83	244.05	0	465.26	0	17.97	0	0	0	0	6.29	496.92	123.21	204.32	32.93	207.35	0	0	147.25	0	51.62	0	120.87	70.73	0	0	0	0	0	0	44.93	0	0	0	0	0	0	0	0	0	0	0	110.81	202.49	11.22	1.01	0	138.47	0	30.39	179.08	0	140.02	0	0	0	112.43	0	0	121.51	0	0	0	80.89	0	0	0	21.01	0	0	0	0	0	0	0	0	0	0	0	110.62	0	0	286.40	10.00	3.67	23.30	0	0	0	90.98	0	0	0	0	336.90	0	21.72	20.49	16693.76	2425.74	37.16	0	507.13	0	0	223.92	0	0	317.22	79.24	0	0	0	0	0	0	0	0	1194.23	0	0	0	1448.50	970.78	0	108.43	0	0	0	0	0	0	1356.65	734.15	1143.72	572.05	72.44	0	256.08	0	0	0	9.18	0	0	18.68	0	0	141.88	15.27	0	0	0	0	0	39.49	0	0	103.36	14.43	0	0	0	4.17	0	0	0	2858.74	0	0	0	0	64.10	0	19.58	0	0	76.51	0	0	0	17.37	149.53	20.53	0	659.57	0	0	34.17	0	84.45	0	514.48	117.09	1524.76	0	124.06	6.27	43.36	4.07	0	0	0	0	0	22.90	0	121.65	0	0	4.14	61.11	25.08	0	0	0	29.62	0	0	0	0	0	0	0	8.18	21.10	0	0	227.27	16.65	35.16	0	0	1560.25	26.17	0	0	0	0	0	0	0	0	101.25	0	0	127.76	26.88	0	0	2561.66	0	0	0	0	522.49	115.81	10.08	0	5.53	0	0	226.33	148.13	25.24	0	0	0	0	0	0	0	0	0	0	0	0	146.14	53.01	0	333.64	0	0	4366.73	0	0	0	0.70	0	135.82	14.86	0	77.29	0	0	0	16.63	155.05	4.61	0	147.61	205.53	97.19	0	71.72	5.52	0	47.04	20.03	12.44	329.77	0	21.52	0	1018.63	0	300.13	0	0	0	135.97	113.01	113.67	13.79	0	0	8.48	0	0	0	0	0	0	0	3.29	0	0	0	13.31	2.58	0	58.74	29.30	29.35	16.49	45.68	12.69	0	0	0	59.96	0	68.72	0	0	0	0	2.99	0	0	0	0	0	29.53	0	0	0	5.28	0	0	0	0	0	0	0	0	0	0	0	0	242.63	335.20	94.11	0	0	362.72	158.65	0	0	0	0	0	33.21	4.68	0	0	0	253.14	0	45.21	0	0	299.04	0	43.74	0	0	14.56	0	0	0	0	0	0	23.15	0	0	0	0	96.70	0	0	10.52	0	0	0	117.85	0	0	0	0	0	0	0	0	0	11.83	9.34	0	0	0	0	0	0	0	0	51.26	101.71	12.50	10.02	10635.40	1.98	59.66	3029.99	0	11.46	14.29	0	38.34	0	50.80	0	5.78	0	23.70	24.99	0	0	0	68.33	0	95.04	93.38	90.61	117.24	5.05	161.99	148.94	0	5.57	0	0	0	0	0	0	0	0	6.95	9.63	27.82	0	0	0	0	42.86	0	0	7.23	3.41	0	0	119.83	122.33	172.22	0	108.96	0	0	0	0	0	0	0	15.30	11.07	53.38	52.96	0	0	22.16	8.19	0	0	0	0	0	0	0	0	0	124.21	120.09	17.41	6.03	64.12	22.60	47.91	0	18.76	2.40	2.43	51.94	65.12	2.15	0	0	684.52	0	0	0	0	0	0	0	0	0	219.68	7.87	82.79	0	0	0	12.76	0	0	33.48	0	29.35	35.19	20.36	0	0	0	0	77.81	0	0	0	28.44	26.31	0	0	0	0	47.74	0	0	0	0	24.75	24.51	0	8.55	9.53	0	0	14.92	0	0	0	0	0	0	0	0	0	0	0	0	0	59.98	0	0	0	30.07	0	27.17	46.72	29.24	0	0	0	0	0	0	0	0	0	83.06	72.76	0	0	5.73	5035.12	0	0	19.09	0	0	0	0	0	62.79	0	0	0	0	149.02	0	0	505.29	0	2.46	0	0	0	16.45	0	0	0	0	46.05	0	0	52.35	0	399.52	0	62.52	0	0	0	0	36.46	0	0	0	0	0	0	0	0	23.86	0	0	0	0	0	28.90	0	46.57	0	0	0	0	100.51	0	0	0	15.52	0	0	0	71.43	20.47	0	0	0	0	53.55	0	0	0	0	367.43	6.14	0	0	13.91	0	0	57.61	0	468.50	0	0	0.67	0	0	0	0	0	0	0	18.90	0	0	46.94	0	34.96	23.46	15.69	0	0	0	0	0	0	0	5.12	0	0	0	26.33	0	145.77	0	0	38.81	23.90	0	0	8.70	0	0	0	65.48	0	0	0	4.91	0	0	35.75	21.90	149.42	92.54	47.48	0	0	593.95	44.09	0	5.53	0	38.40	0	0	0	175.40	0	282.09	25.82	10.11	61.89	0	0	3.87	289.58	0	0	156.57	0	417.64	0	32.04	0	89.35	0	0	101.99	28.37	40.15	0	0	117.24	0	0	0	0	0	0	0	0	0	0	0	37.95	11.51	57.77	78.92	79.97	0	104.27	194.22	55.60	474.36	39.53	4.90	0	65.35	0	0	24.57	152.27	0	17.15	0	9.62	0	0	0	0	0	0	114.99	59.52	10.59	3.54	3.10	0	0	0	33.75	33.75	155.62	0	14.21	0	0	0	0	0	0	0	30.37	0	0	0	0	0	0	76.44	126.04	0	0	0	0	0	0	0	0	0	0	0	39.25	142.73	1.39	0	0	0	0	0	0	0	0	0	0	0	0	0	0	401.61	731.07	0	0	0	0	0	0	0	0	621.55	0	564.92	59.19	0	453.05	0	0	86.75	358.64	1622.48	70.67	0	0	0	0	0	0	0	0	0	0	0	437.58	250.50	0	95.13	19.35	234.38	0	204.20	159.41	0	0	0	0	0	0	0	0	0	0	295.94	320.00	0	789.01	0	328.03	0	0	0	0	0	27.04	0	2652.05	2035.68	0	311.90	300.13	127.49	0	16.87	0	0	0	0	0	469.73	420.89	419.96	0	37.89	37.90	40.99	175.91	176.17	0	0	0	0	0	0	0	0	24.28	0	0	0	0	0	0	0	0	0	0	0	0	0	0	12.46	0	0	0	0	0	0	0	0	0	0	0	0	0	0	0	0	0	0	0	0	0	0	0	56.18	0	0	4.29	0	0	0	6.00	0	118.65	0	0	0	0	20.57	0	0	0	0	0	0	0	11.89	0	0	0	0	0	0	0	0	0	0	0	0	0	0	0	0	0	0	0	0	0	0	99.47	0	1049.92	464.06	406.25	184.09	0	69.52	0	106.53	43.88	0	0	0	0	0	0	0	0	117.08	3.32	108.59	29.38	0	0	25.49	0	0	0	35.56	1.84	6.24	0	474.81	0	130.06	427.23	108.56	106.41	35.31	5.38	0	0	0	0	0	0	0	0	0	7.18	4.28	4.73	5.77	0	0	0	0	0	0	15.42	0	0	0	2.69	121.32	47.84	148.64	86.41	0	0	0	0	0	0	210.83	0	0	0	0	0	0	17.41	0	8.80	0	0	7.49	0	214.04	49.99	0	0	0	6543.64	0	4756.81	132.86	0	0	0	0	69.51	0	0	0	0	0	0	0	114.37	0	0	0	0	1893.72	1120.42	312.02	0	0	0	0	0	0	0	0	0	0	111.20	0	0	0	0	1.79	0	0	0	0	0	10.34	0	0	0	0	0	0	88.97	72.20	25.22	20.15	0	0	0	0	0	0	0	25.84	0	5.51	0	0	0	0	0	0	0	21.49	11.28	0	99.32	90.01	17.39	0	220.71	151.78	70.11	0	0	0	0	116.53	107.51	0	0	0	89.44	12.52	33.55	0	0	0	0	9.43	0	5.40	2.79	0	20.63	0	13.48	4.40	0	629.80	537.63	524.13	0	1.49	0	0	16.71	0	0	0	0	0	0	0	0	0	0	18.50	0	0	40.95	101.91	26.99	0	0	0	0	0	175.84	18.44	0	0	0	79.98	0	0	0	93.98	164.63	0	377.09	102.52	100.50	110.41	77.50	119.21	153.18	149.90	13.77	266.83	209.07	0	0	0	2834.22	429.86	0	13.55	0	0	0	0	0	68.89	2279.15	772.17	227.20	339.33	0	388.19	329.74	26.45	64.26	0	0	0	156.26	0	2.60	875.93	58.89	1168.62	0	0	13.25	11.96	7.36	12.79	0	0	0	49.85	17.22	0	0	0.98	11.30	1.45	62.36	0	0	0	0	0	3.59	721.26	35.72	0	109.89	0	0	0	188.89	395.29	19.90	0	0	0	9.95	357.54	273.24	0	2747.48	2654.76	782.49	0	335.48	290.39	287.92	0	21.07	2.22	0.42	0	0	0	252.12	332.39	114.54	79.03	344.00	525.95	236.08	475.69	0	243.49	624.53	536.35	533.05	32.09	0	0	0.64	0	374.71	0	0	0	0	0	0.39	6971.19	8440.33	2116.31	0	11.57	520.09	256.97	205.38	29.96	0	0	16.33	0	0	0	0	0	8.71	0	0	2.65	0.93	0	0	0	0	3.90	0	6.13	141.90	0	21.55	0	16.96	32.57	0	0	0
S0148	0	0	37.81	50.86	0	9.82	0	510.40	0	34.40	88.56	0	58.14	27.50	0	0	4.71	18.85	752.32	0	0	318.50	1587.40	32.54	2330.36	192.01	303.50	8.99	208.91	0	265.53	41.65	2638.68	26.94	245.02	89.81	952.67	42.69	952.25	421.08	421.08	179.87	0	50.28	0	354.90	1053.81	195.79	0	3.05	829.17	73.07	0	0	662.36	341.14	335.49	1600.20	38.19	78.90	0	335.96	0	80.97	293.13	243.95	126.50	400.54	332.05	197.88	37.76	25.22	911.07	20.81	351.37	170.85	53.40	177.85	1449.29	1449.29	781.93	769.95	317.97	570.44	250.42	0	121.06	4126.80	59.30	0	317.13	917.23	522.33	449.48	1074.13	1074.13	544.05	290.66	402.71	484.81	179.63	27.45	0	165.32	127.24	0	17.47	818.14	909.22	75.39	16533.07	67.47	8701.19	48.48	69.08	0	3365.24	8.76	0	670.23	27.62	39.67	88.14	49.32	659.39	33.24	1193.57	195.75	527.09	7932.44	1545.74	261.18	218.28	0	43.31	76.66	49.70	435.93	475.01	3648.24	785.49	113.16	113.09	178.72	22.29	57.01	0	26.06	0	422.43	186.71	0	1046.58	44.88	182.96	202.66	335.68	97.51	946.36	334.73	325.11	31.88	0	57.26	2535.99	1203.96	386.68	594.40	484.33	358.44	0	147.11	26.21	93.83	120.77	126.05	0	359.45	110.21	439.89	143.95	39.01	37.77	0	946.50	276.83	306.61	881.89	34.19	322.38	415.18	5.98	285.53	1226.52	3.32	174.04	14.84	52.24	47.67	3051.57	1598.67	1598.67	285.71	54.04	11.93	83.00	100.53	0	0	64.32	458.55	1010.52	615.11	337.39	6270.64	92.13	3333.56	544.47	60.27	54.46	456.35	568.16	120.45	47.89	0	0	84.52	797.35	0	114.76	20.30	0	2297.33	2227.84	100.84	688.63	157.47	0	1216.30	1813.75	1813.75	316.45	290.88	0	29.36	979.15	317.00	788.42	96.09	59.27	77.17	1912.01	1865.36	140.22	619.42	932.07	52.85	85.01	123.18	256.49	379.85	21.32	34.53	292.08	0	265.20	267.53	206.51	205.07	1.14	353.72	5117.75	0	0	9802.99	852.55	0	6.86	111.80	17.12	182.25	0	21.43	0	233.87	62.02	30.31	304.82	128.39	163.94	73.16	126.88	103.55	392.27	315.51	259.45	0	567.94	153.32	71.52	1935.17	251.29	53.37	0	21.25	261.63	1329.15	1316.53	14.29	0	192.81	1350.87	1351.57	584.76	1200.58	1090.40	65.45	353.09	871.89	57.17	265.74	693.65	50.31	65.62	76.71	0	109.65	278.13	154.91	223.40	103.65	139.93	199.55	334.63	34.25	1539.63	419.09	106.53	824.93	4170.98	365.33	0	1046.95	237.51	1046.95	28.78	48.82	101.10	563.21	0	329.93	0	229.50	0	14.55	127.77	0	90.09	410.14	132.91	330.52	493.10	13.19	533.41	970.51	86.69	1824.85	95.47	1466.26	0	404.15	357.71	231.16	610.72	0	0	446.22	441.77	52.78	155.62	110.60	57.52	121.97	4717.61	2812.48	0	23.09	987.09	253.71	507.53	176.93	350.00	221.42	66.42	1344.64	320.62	14.18	53.26	131.13	237.23	19.43	35.09	23.70	81.70	207.98	0	0	304.08	0	81.92	367.10	10.08	1480.34	22.82	259.85	558.68	635.24	0	18.69	121.04	171.66	0	0	0	64.20	3.76	0	8.54	0	74.35	244.62	112.91	30.18	94.69	1276.90	1371.37	96.62	0	1657.93	26.30	1617.02	170.41	623.44	53.41	100.29	24.70	1106.55	23.84	184.50	55.23	0	179.72	5.49	1541.24	498.15	260.00	79.57	98.84	0	5997.84	1016.94	330.29	110.22	6.82	209.59	55.08	369.88	137.30	54.20	12.27	38.26	0	98.69	66.65	67.97	0	55.38	692.71	0	278.86	211.56	342.96	259.65	634.78	177.68	7.87	566.75	521.23	382.01	326.96	0	307.14	255.24	108.87	96.09	22.16	519.82	748.05	15.19	239.94	116.45	83.57	76.62	102.67	0	287.52	1169.73	89.67	242.07	0	0	143.01	366.22	231.06	22.04	2237.58	501.01	16.62	372.03	147.90	421.91	79.81	41.92	2974.86	752.02	881.63	96.86	58.35	79.24	436.63	528.14	104.88	0	159.87	156.82	32.04	114.19	114.15	379.42	13.71	0	390.15	881.65	493.44	493.00	519.40	8477.74	1585.56	558.19	132.04	1799.28	138.90	65.66	16.63	0	627.65	93.75	225.36	166.29	315.01	342.87	40.47	93.47	0	8.82	159.95	979.14	224.46	91.99	175.52	2052.97	156.26	400.36	1762.58	668.15	220.54	370.96	80.26	176.57	72.94	29.79	612.60	161.91	161.99	8.15	429.88	885.72	161.32	237.12	58.73	158.80	311.46	0	318.45	195.99	60.81	0	238.11	1630.32	951.85	344.67	271.73	488.12	98.29	314.39	566.79	2556.28	6.29	6.73	171.70	1261.57	119.70	198.59	1713.99	156.44	1679.09	848.76	334.82	0	26.58	21.07	94.30	1253.66	10.57	59.67	214.49	58.71	204.98	261.25	261.25	0	381.92	382.62	78.50	47.67	429.49	128.75	866.36	56.52	6.73	0	279.30	67.84	78.00	271.18	271.19	0	193.98	231.66	231.66	236.07	947.40	1260.60	611.06	0	214.66	0	129.26	304.82	124.18	512.76	30.97	229.03	229.38	0	337.72	133.78	26.55	0	8.67	8.27	357.01	0	325.03	264.31	25.66	268.48	11.60	39.32	0	133.37	305.25	307.06	192.95	398.92	148.55	0	151.91	9.92	142.70	0	182.11	0	1534.16	3217.36	2083.13	2041.93	366.43	694.09	174.82	151.41	38.64	165.53	19.33	64.40	0	160.21	258.24	50.50	136.73	146.75	320.28	0	0	131.57	2382.62	0	89.10	145.77	0	352.51	60.54	223.37	17.28	205.92	64.97	321.88	1298.32	497.78	626.47	615.85	27.93	522.61	0	0	19.12	255.33	0	105.80	671.88	1126.45	367.77	5.85	0	0	0	97.90	0	101.70	28.63	121.88	93.89	82.16	90.08	78.61	103.99	132.45	1206.32	107.49	161.45	1536.75	1137.62	78.39	0	25.44	22.11	22.30	428.99	0	139.05	75.27	0	10.03	61.93	0	105.10	4.98	84.08	520.20	520.96	522.66	161.23	0	0	4781.72	0	300.15	282.01	104.99	2021.37	1564.05	1559.88	648.04	0	1028.28	7.95	1433.03	41.75	0	0	595.97	0	0	237.66	9.79	2585.29	23.10	20.11	38.58	71.65	185.09	95.17	133.25	517.55	4779.58	4779.58	404.08	0	757.28	177.41	596.83	504.73	79.81	16.25	19.15	19.73	17.28	257.59	67.60	0	2.39	0	0	99.81	0	1757.13	0	429.85	93.80	385.15	0	0	0	104.81	130.27	5290.59	229.28	0	565.87	0	1549.30	393.88	830.69	29.91	340.69	402.41	0	0	5.14	30.14	21.09	980.85	189.77	712.54	260.66	26.54	0	44.45	0	103.08	81.02	142.12	0	1652.02	1274.71	225.10	83.58	374.91	63.15	633.44	270.54	0	3.37	691.78	123.32	54.84	0	325.84	34423.75	0	246.46	30.62	0	289.01	102.20	28.07	1734.71	232.59	62.88	80.82	0	19.04	186.57	154.22	105.88	36.61	0	0	5.54	88.92	89.82	1071.74	618.22	247.63	15.59	6116.73	26.84	6737.14	523.55	22.18	143.25	165.30	66.02	0	837.69	839.12	145.76	76.02	10327.50	10383.94	136.58	0	0	47.72	41.85	0	0	4.92	78.25	176.06	4.06	23.85	316.13	0	31.03	14.81	51.56	248.25	148.99	15.44	333.90	136.78	138.41	273.46	46.69	7.00	584.28	0	20.26	173.04	57.22	163.59	90.43	216.84	49.25	45.99	83.62	0	19.76	825.11	302.47	114.47	68.71	0	305.77	82.31	86.77	306.12	0	2364.91	10.25	84.33	83.99	39.57	97.29	0	8.32	17.32	62.37	65.67	7.09	0	140.55	0	0	0	3427.44	7.52	0	5.16	100.96	0	274.63	68.19	63.72	13.35	52.23	49.12	97.24	101.33	17.65	43.83	21.58	11.27	0	33.65	78.90	131.96	1.19	11.63	0	29.42	58.94	0	274.15	0	93.56	37.16	63.86	63.85	318.42	0	260.45	0	206.15	51.52	229.91	161.04	170.70	0	657.81	647.98	84.79	134.98	0	145.66	56.39	301.11	28.20	635.51	46.67	98.99	42.16	0	34.58	18.61	0	0	16.51	139.48	7.11	1750.68	257.15	252.41	179.15	83.30	986.65	2128.63	358.64	62.41	151.70	129.09	27.05	63.87	4.97	0	12.60	0	20.07	20.34	53.78	416.01	415.15	21.99	212.02	20.51	7.92	624.91	0	0	214.52	31.36	0	53.77	269.01	149.10	125.63	15.42	0	48.04	0	0	4.51	7.52	7.52	100.18	96.44	50.01	52.84	3.40	12.17	0	77.37	0	38.70	35.54	13.68	0	64.54	5.13	2.10	153.48	106.08	0	14.79	1.44	508.26	4383.98	305.04	832.63	0	133.60	202.67	0	439.49	436.23	0	38.81	0	0	67.40	0	355.57	21.62	217.33	145.05	25.03	2.89	23.74	0	149.90	274.42	144.10	2126.96	155.06	165.34	0	5.40	24.98	440.49	11.68	85.45	91.29	0	262.86	47.36	177.50	5.62	45.80	145.29	10.37	18.54	0	13.11	0	0	0	15.58	2843.03	373.52	0	14.81	153.92	23.78	9.61	153.72	59.98	229.79	98.14	0.84	97.93	2743.59	2828.20	151.80	596.09	0	15.65	15.18	627.43	157.47	1.01	261.62	91.84	0	41.74	21.60	26.10	20.75	22.03	168.09	88.30	20.87	0.52	82.63	0	84.38	0	0	7.17	218.78	223.49	223.11	85.62	771.15	153.70	810.22	8.95	1185.12	1184.26	117.56	287.54	134.85	0	0	56.32	23.93	92.85	22.69	61.31	30.12	0	0	1203.45	541.89	222.16	57.16	365.87	71.39	238.28	119.04	49.10	79.57	25.65	74.80	91.14	138.84	0	781.84	780.20	779.88	35.55	199.83	96.43	269.61	222.08	13.31	22.96	39.47	28.22	19.18	582.36	3.52	1468.84	13.30	14.14	697.27	3.28	743.11	50.94	11.10	345.50	0	0	142.31	39.28	64.41	46.80	44.67	29.66	0	33.18	63.36	183.72	766.71	156.31	18.26	30.20	55.08	6.88	1322.80	1322.34	0	0	206.85	277.09	176.67	170.23	103.98	43.20	0	28.77	45.12	140.57	871.53	869.40	7.07	25.78	4.01	80.87	0	41.36	183.78	0	8681.13	0	992.72	106.25	0	2770.90	84.66	55.10	0	0	344.60	350.17	14.94	68.64	0	62.77	40.66	0	34.41	124.39	25.19	968.80	109.65	52.08	80.09	442.09	58.97	584.27	179.85	0	106.01	917.78	1263.11	2.05	13.25	0	554.34	37.08	535.68	56.54	3.49	132.01	36.83	12.15	34.83	24.42	52.57	472.54	84.30	0	0	0	0	79.24	0	4409.58	84.15	195.37	3659.06	239.44	146.20	163.74	1014.02	24.42	1391.35	1325.13	86.06	331.66	230.57	1.52	237.11	256.09	233.12	36.27	63.27	12.77	3125.80	59.46	59.67	101.00	465.80	49.98	96.11	68.91	1903.45	82.67	310.95	53.95	665.79	314.68	215.08	386.11	61.98	137.02	87.56	139.52	220.03	15.99	177.98	13.00	3.09	283.90	171.29	90.03	32.92	42.16	0	18.95	1997.99	0	137.54	1490.76	225.66	473.60	3.37	228.65	33.62	611.12	16.13	22.23	1278.89	97.92	383.51	0	82.68	110.00	66.15	50.27	1.13	1379.94	1386.02	4.62	19.00	1822.32	6.13	456.18	151.06	1755.82	1762.52	91.63	86.99	182.71	735.24	2813.46	30.48	71.98	61.26	13.25	0	15.08	18.81	85.77	54.32	54.44	14.76	417.36	4.14	0	44.14	148.67	0	244.12	289.93	863.41	214.83	315.68	4.28	547.16	565.33	17.42	0	347.59	3595.18	440.42	593.49	44.61	233.73	215.26	0	12.21	2564.46	6.38	847.18	48.10	26.01	9.90	0	13.61	0	0	0	12.43	496.80	0	372.31	105.83	13.26	280.50	23.06	624.68	433.92	58.43	51.23	514.80	32.88	0	236.51	503.31	454.44	6.72	117.25	9.39	15.92	44.56	41.08	218.22	56.01	0	0	41.90	665.00	157.97	504.62	496.42	143.42	81.68	0	2303.32	2508.11	4.52	4.75	0	219.23	0	0	69.10	24.29	36.07	28.80	111.38	0	688.23	72.51	17.71	13.03	24.48	121.29	245.03	34.33	234.26	0	43.50	133.22	133.86	1.87	22.59	178.83	5.79	0	69.16	66.31	104.22	0	139.90	195.72	292.04	166.77	7.10	20.20	0	0	0	262.74	88.66	0	430.34	0	64.21	773.96	128.36	0	71.13	6.16	0	0	18.84	0	0	137.62	0	0	0	0	30.81	0	25.38	0	332.69	154.70	156.17	0	24.08	161.79	58.70	11.42	45.04	63.71	10.14	0	0	0	73.51	1083.35	63.64	5.35	319.44	6.43	4.65	125.64	76.49	49.98	7.13	0	2.58	170.43	0	112.82	7.76	1.11	0	42.86	26.42	0	0	247.27	45.29	0.61	0	0	0	466.03	704.63	0	0	6.50	203.33	11.22	16.74	16.34	15.03	17.07	93.84	0	88.13	81.33	0	0	0.68	19.81	0	0	0	70.97	72.13	0	6.72	0.96	165.61	0	240.41	0	0.99	32.58	311.78	0	0	5.00	59.57	83.90	223.90	13.96	69.07	10.85	106.03	3.56	0	177.15	39.13	0	0	66.32	8.53	20.21	24.98	5.91	18.06	0	10.32	325.94	0	0	0	0	28.44	390.97	73.63	213.84	208.20	2.40	111.42	0	113.71	0	228.26	127.64	0	144.38	10.01	48.32	0	0	175.15	41.91	114.80	116.35	5.12	87.88	0	113.63	63.93	563.31	59.81	562.55	19.63	65.52	716.79	70.48	69.00	110.40	1041.50	36.43	16.09	48.70	47.75	67.10	97.05	152.97	0	102.49	0	3504.12	0	197.40	28.60	0	169.16	0	0	19.33	442.35	9.16	163.71	1.36	29.79	130.35	375.07	75.01	394.20	4.92	6.21	0	0	7.90	0	0	91.82	48.41	0	0	39.78	0	32.36	59.37	70.11	20.75	0	116.15	157.14	177.47	63.95	131.46	631.67	0	195.44	25.87	0	209.49	22.45	2.87	0	203.82	71.84	74.56	11.80	0	79.06	0	29.44	56.81	33.57	350.12	39.76	0	361.74	209.99	179.76	0	88.37	125.57	216.62	224.67	34.24	247.58	4.65	30.44	6.55	262.97	188.28	0	20.14	40.88	45.73	0	11.75	55.29	0	0	140.63	273.82	96.30	39.54	39.13	2911.85	849.41	7.10	3.57	0	21.97	0	107.64	0	29.47	153.60	35.52	95.50	230.15	0	156.72	0	9.83	0	0	900.04	0	0	0	88.30	53.47	47.74	1293.78	67.13	0	1.23	94.99	99.84	15.19	1589.85	18.01	849.76	546.16	163.51	84.79	125.84	41.95	0	4.17	41.66	80.13	162.53	28.19	23.19	10.70	0	43.72	0	21.86	17.16	18.65	74.53	0	47.58	0	35.44	32.63	398.26	0	0	77.21	0	1.56	93.19	1668.19	0	101.68	0	2.59	231.63	105.54	51.45	0	0	76.54	0	0.62	141.19	93.18	60.89	36.26	0	853.03	1023.60	16.57	104.13	0	1.38	0	136.90	65.90	0	1.78	391.66	211.46	211.85	22.12	61.41	69.71	0	98.66	51.34	0	0	250.28	27.13	106.29	56.59	63.35	0	33.02	33.02	0	0	5.56	26.68	95.50	303.86	109.96	81.00	0	0	11.27	29.97	0	72.24	0	51.64	353.54	0	5.40	0	0	0	54.12	0	10.10	0	0	48.88	27.69	104.32	16.50	21.46	100.24	0	12.99	1719.02	0	0	61.43	0	98.56	0	14.08	19.94	16.66	93.43	0	215.37	367.29	13.86	39.47	25.68	0	5.90	0.48	0	0	84.04	100.57	100.02	20.68	59.20	0	0	325.27	19.15	0	114.20	7771.87	196.33	3.79	11.66	7.96	108.49	0	65.77	13.24	33.59	0	0	15.70	88.82	807.40	35.60	640.09	7.38	0.20	461.66	0	171.57	57.28	0	41.61	0	0.87	21.57	0	0	0	1156.95	0	134.79	0	86.47	26.97	2970.80	310.12	852.15	73.31	12.04	0	53.51	0	24.53	0	0	3.50	32.12	0	0	0	1.62	3.02	123.66	6.53	126.33	105.82	354.58	378.64	287.70	0	6.14	0.52	155.50	69.92	36.74	20.29	265.81	0	46.59	4.18	146.24	3.59	3.58	58.58	300.65	110.51	145.35	0	89.99	48.11	784.86	8.34	281.80	45.97	0	0	32.11	0	4.71	0.85	10.90	15.74	0	0	105.87	135.24	10.18	11.84	0	0	3.28	53.28	51.52	8.47	34.35	63.46	0	74.77	51.94	0	323.06	353.42	15.59	5.95	2.29	26.00	1559.36	0	85.65	28.60	33.05	12.59	0	0	0	0	0	8.45	0	0	0	0	0	128.13	11.06	6.54	19.82	32.09	31.03	3.19	87.46	40.31	11.79	0	457.39	16.33	10.60	24.46	0	1.48	20.11	45.66	4.95	110.10	0	34.30	28.59	0	54.42	0	677.81	0	0	4.19	5063.28	9.36	0	562.77	50.87	35.00	69.47	0	233.58	1.18	772.19	5.60	0	2.08	454.23	3.84	44.73	24.34	0	1826.19	0	1787.44	34.53	324.56	149.02	317.07	147.68	56.71	61.78	0	10.23	0	16.56	16.56	14.79	32.43	0	0.61	0	52.55	0	16.89	88.49	25.40	0	18.18	3.78	0	274.00	55.27	123.55	0	86.80	84.26	1327.51	1328.63	887.00	157.32	4.65	68.32	5.76	50.88	29.33	0	54.87	34.98	80.61	58.67	0	247.06	14.92	92.67	13.45	40.70	0	20.01	0	42.26	0	313.31	152.11	144.91	144.93	82.15	12.89	32.07	173.92	335.51	0	0	720.89	769.23	288.97	280.15	130.57	30.63	0	625.40	53.00	273.88	0	39.21	0	0	57.37	0	93.25	455.19	0	101.80	257.49	9.22	117.03	18.18	367.57	366.88	245.56	14.44	166.19	0.87	159.23	40.14	36.55	46.73	73.24	54.91	18.61	95.91	37.17	10.05	528.68	61.76	0	16.57	322.28	0	9.55	0	78.24	212.69	0	300.88	158.98	318.80	289.67	0	55.34	0	0	97.68	392.42	7.81	205.02	55.71	45.88	0	24.57	68.04	112.45	47.53	180.32	183.26	0	159.64	50.96	150.87	0	488.53	130.69	134.63	18.24	31.83	136.92	137.23	80.00	78.72	32.44	0	184.29	33.04	37.56	179.43	11.53	11.53	113.07	0	724.52	37.10	56.54	110.10	15.46	15.92	147.84	20.76	178.18	224.02	48.77	45.86	26.16	77.22	71.58	294.39	0	7.23	0	0	0	241.66	0	54.09	56.46	180.37	0	147.74	61.27	196.09	73.66	281.88	0	122.10	0	4.27	0	70.82	153.87	151.04	71.06	53.92	0	0	0	48.39	0	0	14.93	162.83	89.72	144.63	19.11	97.92	39.31	79.88	24.87	13.23	0	14.02	72.98	0	152.56	85.67	226.11	98.47	60.63	0	0	242.95	91.59	44.83	1.49	86.64	52.37	161.30	134.89	98.39	19.02	505.25	30.14	0	8.84	70.78	0	8.23	0	0	1728.61	0	46.98	57.29	92.57	67.13	2.86	42.61	13.05	0	10.85	37.35	0	0	47.57	12.36	94.02	85.07	2.33	0	0	29.00	16.26	68.45	4.86	0	14.78	0	95.12	20.54	468.33	260.55	1026.00	0	0	26.22	2.09	6.13	3.75	11.74	13.40	0	0	87.45	35.74	24.34	555.92	68.46	14.62	61.13	21.31	251.35	532.79	55.86	36.49	7.63	127.06	1282.71	0	76.62	371.16	28.88	133.81	111.87	21.61	21.47	12.11	64.94	240.89	81.15	4.30	82.86	6.24	2.96	95.42	90.22	0	406.19	209.52	34.59	1619.66	23.29	61.36	414.36	30.87	4.94	60.68	939.12	0	119.65	48.19	1296.58	5.44	29.36	324.50	9.71	71.53	0	141.72	143.05	136.95	15.05	328.37	3.01	308.85	138.80	17.60	0	249.37	155.65	29.54	53.05	144.50	934.47	79.61	39.43	10.04	50.85	84.73	105.67	129.54	0	0	63.08	0	0	0	104.83	158.15	554.28	17.04	70.57	0	22.97	0	106.95	6.63	7.90	4.69	6.67	19.23	4.61	1132.40	95.67	48.53	197.99	92.28	39.41	32.20	26.04	7.15	239.62	199.55	91.15	67.19	74.39	0	0	41.11	0	275.59	44.82	3.18	8.09	256.01	272.87	0	0	0	94.77	17.99	14.99	21.41	0	1.78	54.46	4.74	2.80	35.34	35.10	245.91	167.05	122.17	3.16	22.14	6.15	0	3.68	2.02	0	340.66	1.30	37.47	0	171.42	179.73	242.37	253.52	0	147.25	125.38	118.55	488.35	71.50	59.41	268.25	0	124.87	0	403.49	16.88	18.81	0	5.28	0	11.80	136.05	0	1007.50	799.32	327.52	0	533.16	548.22	146.63	451.68	29.27	739.98	4.37	537.34	491.88	0	234.46	0	221.30	1566.81	1059.66	387.73	71.01	24.59	1174.31	4314.53	4310.32	92.69	3038.60	278.77	1377.65	1146.24	38.79	265.50	294.69	88.19	651.03	7.92	11129.00	7670.27	231.01	2693.79	2460.90	284.37	58.91	415.52	85.62	640.20	410.83	26.78	571.92	2539.17	1464.65	1425.26	0	60.42	2762.94	2758.57	1959.16	2042.45	17.30	0	324.24	445.76	105.00	0	0	6032.68	6048.04	126.60	81.47	11.80	213.95	1046.03	977.46	636.25	314.47	723.81	663.09	645.18	558.33	265.15	457.93	256.12	146.85	165.66	0	669.70	55.89	56.13	202.10	1761.56	46.15	0	825.55	113.16	29.87	31.63	12.77	0	511.93	304.67	86.11	3.06	42.47	28.16	1029.41	0	733.26	0	124.93	0	1272.71	315.12	319.63	2.15	1.52	127.66	115.98	0	1.96	0	44.53	102.87	446.40	112.55	0	25.02	0	343.82	77.55	6.32	83.69	126.26	13.35	15.45	62.91	39.31	2.63	9.40	10.45	22.75	17.87	15.70	23.91	22.40	9.77	87.09	743.73	10.75	30.53	0	0	35.56	113.28	132.10	23.17	52.79	0	208.61	4.18	227.65	0	6.63	0	364.79	0	5.34	20.26	0	15.60	30.65	0	4.80	0	0	159.33	176.23	81.03	63.56	81.19	162.84	87.67	12.47	10.18	244.79	2.52	282.65	277.97	114.33	113.30	26.48	3.42	69.38	126.91	65.93	84.21	47.04	411.27	24.80	24.75	34.09	8.42	0	46.05	59.72	26.53	16.56	41.59	67.69	22.02	36.11	2.15	32.78	15.98	21.32	0	0	793.40	0	281.51	0	187.71	0	5.96	0	60.06	0	102.93	12.98	3.08	14.10	175.87	28.95	26.95	3.32	18.33	0	0	0	78.06	99.82	40.85	3.56	0	4.86	408.97	0	318.26	6.09	10.90	0	0	0	1128.98	87.42	0	0	240.47	149.67	33.57	0	51.37	0	22.74	28.54	20.90	0	205.15	88.21	0	19.22	9.14	32.06	72.29	0	15.17	52.42	5.84	124.07	80.60	90.84	0	68.08	40.13	0	118.25	153.48	54.96	0.87	214.06	12.71	2.35	40.16	45.05	412.40	0	5.24	571.71	527.55	80.64	103.17	0	26.38	248.38	0	26.61	161.51	161.94	136.73	153.52	197.32	53.37	7.76	0.53	2.95	3.10	45.82	67.59	117.76	121.72	133.21	3058.63	622.47	149.49	24.48	13.57	197.77	0	0	0	72.93	81.63	6.54	5.64	43.51	0	423.84	388.75	108.99	0	36.75	0.99	13.56	0	84.77	24.51	43.26	22.34	67.71	32.59	31.27	12.75	6.10	0	1538.60	231.53	175.03	496.67	106.69	1.40	4.63	25.25	8.42	121.19	124.79	2.07	0	12.48	6.99	22.82	0	421.39	323.95	355.00	143.62	5202.02	3062.21	120.88	20.49	25.04	17.87	16.59	2.32	4.49	140.11	99.07	0.96	1664.00	0	2.75	52.45	51.91	155.77	275.81	6.44	1373.17	919.12	906.05	81.41	5.96	1043.52	9.06	0	717.47	0	35.79	48.67	5.26	0	10.79	33.02	481.57	381.49	43.27	44.56	1.56	409.40	33.12	0	555.37	236.60	5.66	684.88	16.37	702.69	213.77	1.30	3.91	93.14	107.08	73.65	2.32	0	0	560.64	9.40	380.58	1.66	36.32	66.21	25.97	4.83	3.91	46.44	19.54	0	203.22	137.75	12.99	6.08	13.92	11.22	16.79	2666.94	0	0.42	124.57	76.54	33.53	53.11	0	2.03	12.13	4.00	31.86	39.51	8.94	97.76	35.36	0	0	0.46	137.95	0	4.34	10.81	0	712.97	451.15	190.34	49.19	57.92	52.16	46.02	137.47	19.46	5.25	0	0	0.05	20.63	984.16	650.53	0	88.21	2.27	17.45	13.23	2.20	9.57	10.80	16.75	18.62	10.11	2.52	185.61	10.47	113.58	106.99	52.03	0.43	168.66	17.89	52.53	0	12.77	39.04	38.72	14.53	26.82	59.69	1248.22	445.35	352.93	29.72	0	0	52.02	70.72	0	5.15	3.07	22.44	35.59	11.28	3.96	201.53	196.57	65.01	7.02	0	37.11	5.79	1.92	0	5.34	1315.49	751.00	1152.66	449.73	916.90	0	0	0
S0149	0	0	45.95	0	1455.37	1164.16	2.40	154.64	319.75	0	122.37	122.79	0	275.80	0	0	8.78	91.03	344.31	150.49	147.65	375.74	776.01	24.42	3421.22	701.32	1087.68	0	290.66	0	0	124.72	2420.58	52.99	785.44	426.87	625.39	209.88	624.91	756.78	763.16	145.25	0	0	0	316.44	359.16	147.01	304.19	81.47	2816.20	529.90	0	0	321.79	322.19	325.81	2647.95	91.26	297.69	0	412.86	54.53	22.48	0	521.11	365.95	948.22	332.96	539.01	201.36	125.56	483.06	6.00	1325.75	990.55	533.92	320.41	0	3064.23	1045.72	861.10	655.13	507.50	0	2567.10	77.96	4062.79	0	124.94	446.84	740.54	977.79	0	1936.88	0	0	29.05	0	0	464.61	0	0	396.58	297.62	27.28	97.14	1511.31	1511.98	179.77	37882.95	52.88	19103.14	0	0	98.30	5770.80	44.43	0	5902.32	188.64	94.52	0	328.65	636.58	96.39	2300.26	166.91	558.77	15542.30	1429.68	334.63	304.11	0	97.32	126.34	99.76	0	525.26	3312.90	546.65	141.42	146.12	584.72	0	0	353.51	21.68	16.57	317.38	635.77	0	126.14	0	145.35	504.84	0	17.91	1081.13	518.17	518.19	0	0	17.09	5610.92	3441.00	388.81	0	442.89	1295.85	604.58	683.60	56.80	90.82	0	289.66	98.59	622.86	468.95	443.75	270.00	42.45	323.30	128.36	997.39	284.69	387.61	616.66	173.40	899.93	377.18	0	118.28	2002.39	3.27	389.60	164.80	156.80	0	0	96.60	3292.28	478.21	91.41	442.20	135.37	310.95	38.99	28.76	22.16	362.88	2269.48	660.60	252.30	10562.00	88.15	5397.12	1320.38	10.74	120.70	273.00	1121.78	278.53	29.89	53.42	576.37	0	1604.61	579.46	0	52.57	0	0	3391.78	29.61	1084.87	41.39	8.34	1350.97	1777.00	0	674.21	866.66	245.78	59.07	0	226.80	607.58	0	172.34	0	3454.14	3454.14	52.73	0	694.83	476.63	0	0	418.86	802.52	35.60	69.93	204.14	107.79	470.50	467.09	133.45	122.05	28.71	668.54	0	236.34	0	17835.49	2190.44	1202.73	0	0	696.63	358.41	345.85	0	581.89	0	168.92	9.81	283.64	107.31	294.37	0	248.38	0	0	351.69	0	140.49	348.58	385.68	295.50	3335.87	537.14	55.48	0	0	3.42	2544.40	2542.46	0	116.99	894.72	795.38	797.24	241.26	656.46	1062.81	150.63	484.42	940.19	59.71	451.55	233.66	120.44	248.68	232.99	0	185.06	213.43	113.65	389.21	104.98	105.39	389.03	387.23	219.35	1.91	409.34	38.87	50.61	3502.39	52.32	2104.34	1453.46	43.98	1453.44	43.15	0	193.43	877.01	0	233.85	0	272.08	102.27	0	198.40	17.83	22.30	182.99	100.87	147.04	1021.50	0	141.49	1335.40	0	2903.79	171.03	2189.49	59.08	246.41	0	445.95	387.22	51.07	42.62	0	730.30	92.16	112.83	926.53	0	0	5603.82	5288.80	0	147.41	928.11	0	46.43	553.31	421.21	203.25	0	294.74	247.29	48.87	66.82	34.22	654.17	209.10	263.17	191.92	0	323.18	27.64	0	0	0	119.79	234.93	194.00	2578.03	43.94	44.03	678.47	282.30	0	1.81	268.34	31.28	0	0	344.76	173.97	430.10	435.09	119.12	403.20	253.29	889.36	196.81	164.63	109.61	0	1441.88	301.62	11.59	1825.03	52.62	2197.54	450.49	543.43	0	349.43	30.23	686.76	3.58	131.82	187.20	0	78.03	80.47	2075.61	647.51	50.23	117.12	152.13	115.20	9282.16	1709.71	2721.83	298.90	0	67.30	116.71	499.44	0	0	0	0	59.44	120.76	231.54	195.05	27.20	11.44	544.14	15.83	261.71	716.88	320.25	460.25	522.39	345.72	24.40	1119.01	528.18	804.05	746.98	18.38	817.35	66.72	61.45	246.77	0	421.26	272.43	92.05	34.79	110.21	190.18	244.80	0	76.53	460.56	1460.63	960.65	412.60	14.37	0	264.57	0	79.41	8.76	1224.80	511.40	0	430.29	240.74	180.14	156.49	448.07	0	1294.36	1488.10	102.49	103.05	154.33	0	621.19	0	0	0	0	0	255.65	1265.23	757.91	132.94	27.46	879.20	1160.50	615.89	506.69	984.82	9754.91	2518.86	903.00	293.28	1354.22	0	20.26	80.11	0	468.61	196.20	0	220.10	244.61	44.16	18.66	162.07	18.28	42.67	292.94	1187.91	0	273.31	253.91	2842.05	196.01	224.11	2427.44	475.73	262.24	154.84	132.02	120.80	122.75	101.04	88.87	102.99	103.14	0	136.06	876.95	387.08	384.05	32.74	296.75	665.47	0	465.20	113.59	63.86	95.23	314.53	2224.11	218.79	247.83	211.42	532.14	272.74	169.62	597.59	1228.65	0	0	0	586.62	46.83	75.27	3592.08	21.74	3274.55	2146.79	286.35	0	600.14	0	563.35	976.58	138.04	0	0	287.53	0	648.08	648.08	110.42	239.40	249.40	0	226.42	410.96	0	1245.07	22.17	0	8.81	787.18	0	0	97.83	0	176.10	233.32	343.14	342.74	228.24	0	632.10	988.27	251.22	0	0	934.38	0	340.41	53.23	0	273.61	78.03	169.31	224.56	50.92	232.33	12.34	401.44	1150.55	0	637.91	100.54	72.54	91.87	144.93	123.36	158.06	46.23	443.08	471.81	457.07	51.89	0	26.48	1682.03	242.91	0	312.50	0	202.41	0	2020.37	4980.02	2017.85	1992.85	629.68	0	0	1.01	69.40	237.88	73.72	1043.53	358.41	512.47	677.36	406.15	491.88	474.49	298.45	35.87	14.56	160.12	855.43	2.27	0	3.07	0	304.07	0	347.52	81.29	288.20	166.83	1476.25	4784.63	447.94	0	895.40	101.22	487.04	0	425.30	29.00	253.97	289.66	267.12	236.15	459.92	425.56	45.82	0	81.66	81.66	0	30.52	188.99	136.82	189.53	121.26	150.72	9.72	269.84	87.46	140.06	324.37	125.05	204.46	3157.26	0	0	200.10	37.13	63.44	57.52	561.26	37.49	361.83	60.54	37.32	66.68	165.15	331.45	21.27	0	152.69	55.34	0	0	410.64	0	0	2707.00	2.96	0	57.42	480.99	2843.90	2097.61	2099.13	545.08	10.58	1673.18	15.06	3952.23	224.90	0	0	0	0	0	111.52	2.96	2391.93	419.23	78.40	64.94	134.96	0	73.46	107.60	382.46	13867.45	13843.18	689.45	0	0	0	99.35	99.23	0	3.31	3.33	397.55	21.20	108.61	175.88	0	44.00	15.73	0	71.39	0	342.64	0	528.98	0	476.18	0	15.27	384.95	40.77	236.00	8053.45	104.39	3.50	1108.27	0	578.04	752.88	5.69	0	571.33	566.74	1.04	0	132.00	0	5.71	481.22	568.65	161.27	27.13	121.85	54.53	74.26	5.57	27.49	154.09	2.44	19.26	3146.58	0	543.76	132.16	368.23	581.39	1204.05	329.44	0	2.37	487.45	173.61	58.09	0	0	20030.04	203.78	376.90	0	55.88	19.49	95.62	116.82	1278.38	538.64	167.72	100.70	38.99	0	179.66	83.46	279.72	80.23	45.23	37.46	54.02	135.16	121.02	165.55	210.99	17.32	27.32	50342.47	38.83	21834.65	219.73	48.97	25.50	45.70	59.33	569.96	0	1015.98	72.85	131.63	2664.43	2666.94	334.26	119.99	160.08	111.23	187.04	0	0	28.34	73.39	0	6.61	118.34	268.57	0	182.09	101.93	0	747.01	77.26	121.16	289.17	34.25	441.23	339.34	93.36	204.04	375.68	0	65.40	341.62	179.53	297.71	124.71	259.13	122.24	207.06	178.97	188.73	3.48	5.18	23.87	108.50	0	33.53	633.70	29.39	42.05	109.97	29.52	5957.13	36.51	154.21	150.61	335.38	538.82	98.99	0	129.77	208.17	15.29	0	466.76	331.77	24.69	33.34	89.32	288.75	0	201.16	144.94	301.70	0	603.77	0	421.93	254.64	0	13.80	31.47	32.07	91.10	418.20	0	209.48	42.57	0	64.49	0	28.43	172.34	30.87	7.59	94.37	48.45	470.66	0	218.62	21.37	0	0	0	104.32	0	0	121.14	41.47	16.11	257.39	277.48	0	894.99	892.31	84.60	55.38	60.64	631.39	23.35	301.44	139.42	0	171.40	263.41	0	0	63.98	31.68	38.36	27.47	365.40	191.72	113.79	2161.36	921.04	921.05	386.73	311.07	1838.65	3839.29	811.11	224.69	0	546.30	8.87	77.47	6.17	68.94	30.28	84.05	77.72	76.04	40.68	676.59	0	6.75	371.87	0	0	1164.11	3080.39	0	227.95	5.09	3.68	19.69	107.29	576.58	100.94	73.93	68.24	65.38	7.45	3.32	20.49	21.22	21.60	66.51	0	67.70	7.96	62.39	0	0	0	159.37	17.71	0	84.19	84.12	0	0	0	96.66	59.26	20.13	17.69	21.30	1305.31	7173.36	755.76	882.65	36.79	0	6.01	0	257.14	241.06	40.92	4.77	21.42	76.59	207.94	0	596.45	295.43	310.61	456.99	163.13	30.91	52.04	45.65	303.21	348.28	55.99	0	788.13	198.03	89.53	7.73	38.29	896.48	174.48	79.54	145.80	18.33	31.93	51.63	683.04	19.03	73.08	58.43	495.12	64.13	0	20.94	315.12	675.27	142.40	61.89	0	178.72	0	27.00	417.63	1.98	3.89	345.33	149.72	197.77	107.15	3.46	49.82	4260.11	4556.61	49.37	764.17	0	0	62.91	1077.05	111.49	27.15	490.12	126.08	43.65	61.79	42.59	52.55	79.56	78.58	157.08	86.26	12.07	22.30	273.42	10.08	642.29	2.95	141.13	24.46	100.17	112.90	116.57	185.93	467.02	49.31	463.55	1.23	1438.08	1438.02	337.71	386.02	87.63	85.50	38.54	16.53	36.64	129.82	61.87	62.32	48.64	108.53	25.00	367.33	514.40	221.22	26.08	269.01	216.53	0	39.78	17.50	154.32	0	0	197.37	184.24	0	497.25	530.66	507.76	36.05	156.23	119.64	235.76	36.34	47.97	0	66.09	0	33.83	1127.57	65.82	2219.66	144.34	0	1170.85	73.04	1223.21	0	128.98	647.17	90.95	393.54	71.36	68.90	0	52.09	36.11	0	30.99	0	0	309.00	1101.64	28.45	111.95	139.25	176.01	164.17	2396.77	0	51.07	92.55	0	0	157.56	3.27	488.72	72.63	0	83.06	83.54	205.84	1351.75	1351.75	113.75	154.99	76.59	6.29	0	35.86	48.64	819.76	11372.69	0	705.25	0	0	3098.21	70.00	50.42	0	54.96	523.88	0	0	91.73	50.56	36.46	27.37	14.57	0	315.49	0	1775.01	293.33	125.21	0	280.01	139.03	389.03	294.65	21.11	0	316.14	358.02	90.05	39.44	24.22	389.90	21.16	396.40	236.78	14.94	188.98	116.89	20.98	90.00	91.72	0	324.50	114.00	30.52	0	37.79	127.81	123.77	56.87	4809.19	7.38	0	2494.69	0	71.42	39.84	2690.92	375.94	1833.97	796.07	93.30	48.13	248.84	7.83	376.35	280.50	115.98	114.63	5.44	78.85	3636.32	57.38	92.96	62.99	337.40	84.17	89.03	216.21	1886.98	221.09	592.26	2.95	36.69	0	0	408.88	134.87	162.95	15.32	76.82	643.48	18.49	172.06	116.68	76.97	150.02	389.15	43.96	7.93	307.12	84.14	4.34	1435.57	12.12	0	1249.20	230.45	403.65	88.21	0	79.91	769.62	21.89	267.39	923.15	226.83	85.39	0	103.12	87.34	165.73	87.79	0	698.00	131.70	69.00	72.57	1728.71	75.18	567.33	212.01	3222.92	3245.13	177.68	170.58	288.79	474.92	3904.84	42.41	9.98	0	10.17	110.02	62.37	0	82.25	52.22	55.91	0	18.92	15.71	107.27	67.63	164.33	0	585.36	862.64	1138.32	203.05	396.80	27.01	0	0	10.46	138.60	5.08	4584.04	675.87	5.29	242.22	0	9.30	0	0	0	10.49	0	62.24	10.38	0	172.98	149.63	13.85	15.17	0	21.76	1764.64	168.53	288.76	35.24	0	457.94	103.86	196.49	273.74	3.65	0	62.04	94.59	30.08	126.12	206.80	160.73	4.41	67.12	0	162.58	90.60	19.98	10.47	177.80	115.68	0	37.63	666.33	264.14	468.41	451.89	145.40	93.57	151.27	1484.41	923.74	60.98	37.06	110.75	109.14	125.46	26.18	125.08	151.43	7.03	0	234.71	160.00	0	98.05	0	0	14.64	140.00	457.31	61.10	393.80	14.29	16.17	139.57	176.73	81.33	143.60	66.78	200.43	47.57	7.73	390.87	237.87	104.44	27.89	15.39	22.98	16.62	1.42	49.87	68.46	24.48	68.55	156.57	0	10.62	371.61	24.51	33.46	278.93	0	5.42	140.86	61.55	0	0	0	3.78	0	217.71	11.79	3.41	8.04	0	0	4.54	52.45	7.83	1080.92	351.12	335.86	51.04	26.11	353.37	73.07	23.10	18.57	20.58	5.23	38.52	0.64	9.50	117.00	595.65	20.51	6.47	198.40	0	0	255.80	116.76	47.30	28.54	60.82	52.69	105.06	47.75	100.46	1.76	55.75	4.23	33.27	0	0	0	240.13	53.36	27.08	28.02	17.00	12.00	58.10	643.62	8.38	0	105.46	145.03	22.17	2.47	0	0	27.02	89.41	212.47	80.10	80.07	2.79	68.43	0	0	6.63	26.79	0	18.93	0	0	19.68	0.86	99.55	10.94	187.72	0	0	98.40	44.78	0	0	15.97	98.81	197.16	137.34	1.60	21.19	24.94	54.55	17.33	0	200.00	0	2.06	0	0	59.74	13.93	8.38	0	0	2.97	30.49	181.41	5.76	45.68	5.63	19.83	17.48	599.94	69.80	281.67	253.59	26.89	10.67	70.46	158.76	34.81	131.82	82.45	0	222.12	1.24	122.27	6.23	44.87	291.88	143.67	228.30	228.45	0	115.45	0	87.27	81.88	582.11	95.45	680.90	1.20	51.08	511.68	0	104.14	455.74	1072.15	0	0	128.66	128.50	81.39	227.12	131.07	244.43	169.45	14.05	4611.64	180.68	188.50	1.09	84.65	320.49	18.89	31.26	0	641.53	7.39	22.22	3.96	0	205.38	425.39	35.87	208.98	0	59.47	88.60	10.90	58.54	0	111.93	5.37	0	0	7.53	53.10	0	32.70	86.93	52.35	5.64	85.69	82.35	73.59	9.91	4.52	60.79	311.79	71.88	134.08	36.71	0	306.23	13.76	14.82	112.57	75.66	29.42	39.07	42.25	0	23.64	0.90	0	46.36	24.47	455.13	34.46	9.83	450.12	250.81	253.73	9.64	290.47	0	141.28	142.77	92.48	21.73	1.33	93.99	0.77	344.38	216.15	205.23	57.88	28.54	28.32	49.88	74.11	57.88	3.49	0	53.15	93.36	4.87	0	74.68	1601.52	434.11	22.65	13.71	39.45	25.70	17.97	663.91	0	0	102.58	155.58	11.99	152.71	22.72	762.77	51.05	26.41	40.35	7.48	2988.11	85.46	15.97	0	18.40	13.71	31.95	989.71	27.68	0	3.34	32.77	128.49	1.48	3772.51	951.20	108.26	1676.13	16.16	12.75	370.19	90.38	28.18	0	101.74	0	79.71	35.68	6.90	0	12.32	31.04	0	32.32	0	37.44	12.71	506.35	0	37.46	52.59	159.76	35.30	18.45	0	0	65.59	0	86.84	6523.86	0	189.97	47.07	48.36	481.21	4.51	110.21	40.00	5.10	89.54	0	1.39	134.10	89.85	62.81	41.65	0	815.56	1046.52	70.86	43.37	0	213.13	41.15	230.20	28.86	218.70	222.83	210.24	137.68	130.00	72.97	6.47	59.22	0.64	105.46	76.30	25.21	0	62.00	114.70	25.73	3.14	102.85	4.79	113.81	111.72	111.72	3.31	52.59	0	50.36	0	75.52	128.03	0	5.51	0	14.44	0	59.21	0	118.87	117.32	260.93	0	34.49	0	46.65	96.37	51.09	0	4.33	0	81.74	84.23	0	2.69	36.02	154.45	0	19.67	2652.80	94.90	8.30	0	2.09	93.17	1.81	28.43	0	9.97	0	0	45.80	609.78	5.40	4.56	0	39.27	0	30.21	29.60	0	0	14.21	20.93	1.26	0	7.33	2.35	631.24	56.82	0	170.77	6988.25	90.21	0	6.00	2.57	0	13.36	165.00	1.01	69.97	118.87	0	109.99	0	934.93	54.08	904.26	106.10	16.12	183.71	45.43	68.46	3.74	4.26	2.72	58.29	23.26	119.47	53.75	0	6.09	2494.88	1.92	244.19	0	25.56	87.99	1199.30	34.57	381.25	298.09	3.93	3.12	169.37	20.53	106.36	19.88	0	0	0	11.65	0	0	32.01	1.59	61.79	1.45	146.27	0	48.16	124.46	89.21	0	10.53	0	1.33	12.76	4.75	35.17	0	6.55	142.06	6.02	157.88	0	9.50	9.68	11.61	8.85	62.82	64.83	141.00	0	26.25	15.74	46.90	72.86	4.61	158.45	63.62	14.02	11.59	1.94	0	91.17	0.29	0	76.38	75.27	20.04	80.82	0	81.02	0	18.20	133.97	53.81	88.94	11.40	60.57	90.77	46.48	43.31	27.58	88.92	5.37	0	1.69	115.44	2508.18	0	0	29.18	59.10	0	43.10	0	7.87	84.46	0	28.80	65.44	0	53.85	29.24	1.44	16.23	34.28	16.92	0	442.97	0	60.91	78.30	50.09	15.87	107.14	98.18	0	83.12	60.49	31.45	0	0	221.13	0	173.64	107.06	74.39	63.59	0	122.84	6.94	1056.89	17.45	117.58	9.41	3824.49	0	8.01	603.99	33.07	106.38	95.22	0	622.17	25.46	1034.00	3.60	0	0	2129.48	14.96	242.55	174.62	0	692.61	0	680.98	221.40	319.17	55.78	559.15	263.49	202.39	93.39	8.72	0	158.98	91.47	91.35	67.40	113.76	0	0	19.77	0	0	0	94.98	0	0	38.32	0	0	198.78	0	114.88	0	80.33	78.89	614.09	616.37	1314.59	1.92	270.05	0	245.29	0.27	160.28	9.56	44.26	100.06	163.34	98.06	0	262.00	33.74	6.59	37.97	11.07	0	103.32	0	199.82	24.27	182.30	109.25	196.36	195.24	74.46	48.75	119.76	314.96	290.21	35.78	0	61.85	58.44	213.37	211.05	79.64	32.00	131.92	644.09	211.93	289.68	0	51.07	0	0	117.09	0	18.31	458.77	0	95.70	2.26	0	0	0	0	332.77	316.20	0	312.08	300.80	379.75	152.36	152.36	50.26	129.73	25.72	25.37	0	1.56	13.00	409.66	3.81	0	28.40	167.39	0	10.31	82.09	92.25	143.28	269.80	445.71	218.53	299.57	319.04	19.54	89.04	23.47	30.08	185.50	246.57	0	85.77	101.65	45.06	0	14.99	86.87	16.46	81.10	0	177.80	64.44	0	34.89	0	9.07	698.97	194.36	199.29	21.10	0	1.68	0	0	0	6.32	0	229.97	73.70	63.90	278.56	32.87	2.40	319.53	0	696.88	25.14	97.14	4.17	21.58	18.61	107.61	2.34	0	164.04	57.39	53.86	107.95	4.50	4.12	543.14	0	5.89	47.02	46.02	62.91	802.66	8.94	0.49	71.63	0	0	161.06	30.50	129.75	39.33	545.33	28.99	90.76	0	5.40	1.04	0	130.27	0	15.08	37.89	0	2.19	6.41	30.91	6.50	45.00	0	207.66	139.40	76.54	23.34	144.73	81.61	123.86	158.80	0	32.86	34.59	35.38	27.68	11.56	14.70	29.65	16.00	41.17	0	18.72	149.44	69.42	7.15	82.78	109.18	56.79	42.22	60.02	71.96	71.36	524.17	0.67	0	14.65	73.69	79.40	0	0	0	3062.38	127.18	8.36	10.00	0	73.22	11.94	50.66	12.76	0	24.93	0	0	0.65	1.52	11.03	75.76	54.53	38.14	36.66	4.79	44.03	42.75	42.96	72.43	0	0	14.55	31.02	13.19	263.26	56.35	945.37	0	0	245.65	1.32	0	54.21	0	5.71	149.83	0	156.54	68.61	58.20	105.25	0	14.06	56.92	0	330.94	580.53	14.28	137.93	35.48	164.47	1436.10	59.09	49.63	663.48	6.17	245.65	199.99	15.87	54.50	38.20	193.53	429.71	168.38	7.15	182.53	83.02	88.46	0	0	0	354.21	265.08	124.06	1577.65	91.27	28.71	209.74	108.71	0	60.63	571.43	0	120.69	36.56	345.85	0	74.85	70.88	20.39	113.63	0	26.67	0	83.53	0	444.63	7.13	42.35	54.85	43.21	21.42	216.83	101.87	23.90	66.57	117.69	114.05	20.05	52.85	1.24	0	0	28.70	134.04	0	1.76	12.08	25.27	9.06	221.52	79.32	127.58	362.45	9.21	10.55	21.40	19.50	13.70	68.21	0	46.05	46.12	13.39	33.15	117.68	470.56	21.46	36.32	40.76	61.59	18.96	21.07	0	0	67.86	2.61	113.24	59.79	107.41	1.29	5.47	14.91	0	141.63	44.39	0	98.34	267.23	281.34	0	0	9.20	0	69.20	56.29	22.50	152.41	0	51.80	20.94	8.08	13.82	97.89	263.29	177.80	177.80	107.52	15.43	6.63	4.24	80.67	5.77	2.70	2831.75	0	22.53	0	132.72	133.67	133.27	118.41	143.43	1423.93	137.64	1406.09	165.11	0	559.75	41.85	99.35	65.62	0	214.52	0.81	10.37	0	0	0	0	84.79	0.42	462.42	372.02	132.02	0	892.56	1306.67	43.93	1075.60	339.77	679.94	0	507.51	461.27	40.41	0	0	53.77	463.02	278.01	138.71	71.77	75.40	447.89	3224.41	3108.09	135.78	2144.82	110.01	1093.21	848.16	23.61	49.02	49.18	0	335.06	6.57	7681.84	5435.56	291.12	2651.70	2509.69	204.51	100.28	206.45	129.64	219.78	207.99	0	11.56	2290.59	1470.94	1450.02	72.53	0	1148.11	1105.87	747.37	751.45	9.28	0	158.42	593.08	178.08	17.62	48.13	2935.09	2936.01	0	47.72	0	45.45	473.29	778.48	366.33	207.79	26.94	7.76	0	104.13	21.09	223.00	179.14	44.27	153.94	68.36	1447.67	157.98	161.09	21.33	164.62	84.64	68.45	75.40	24.64	90.93	0	22.63	4.56	177.99	16.33	0	0	55.13	0	71.43	138.22	91.20	0	19.94	0	312.50	0	135.37	38.15	42.31	92.51	127.21	7.30	30.90	1189.07	121.48	65.39	282.86	14.10	366.30	85.48	35.49	50.22	40.74	8.36	95.77	0	16.02	33.40	49.11	2.57	0	40.78	35.54	0	0	71.11	47.66	0	9.62	13.67	0	15.53	23.27	37.36	21.69	29.32	53.62	25.14	222.47	102.23	34.12	28.33	8.00	44.92	228.13	1.88	72.66	181.92	80.30	36.43	224.90	0	0	0	27.91	18.79	9.02	29.63	127.00	392.46	21.43	108.77	108.91	402.85	368.70	294.30	43.85	821.83	10.81	700.56	691.69	12.91	258.11	13.65	0	138.90	129.73	42.77	54.91	0	0	5.83	46.97	63.78	34.95	15.84	127.59	101.03	15.65	0	36.13	12.74	13.68	33.08	21.38	7.89	15.75	15.93	284.96	394.39	459.40	275.83	130.14	8.32	1.46	56.91	15.03	0	66.37	0	65.76	0	0	17.47	40.51	18.79	24.76	14.42	18.82	24.49	0	10.11	0	1171.87	659.96	2.66	0	0	755.18	2.50	505.60	35.35	4.40	0	0	0	521.65	64.32	1.29	0	236.27	226.63	77.40	1.65	22.76	1.37	68.17	19.48	19.22	17.99	145.90	49.88	1.37	4.77	0	12.44	30.89	6.69	0	0	0	44.11	31.06	29.44	0	33.12	17.09	0	0	125.97	0	0	0	253.18	140.94	8.62	6.74	699.99	0	0	1998.43	1260.88	178.62	219.58	6.25	0	217.68	0	9.49	0	147.38	160.08	226.27	228.09	95.58	5.08	1.59	0	0.81	31.09	17.90	403.54	405.41	96.04	642.78	425.98	104.55	5.97	20.93	0	2.86	0.05	0	98.21	49.70	0	0.54	66.59	0	56.02	251.90	0	0	2.19	14.92	25.45	0.60	57.15	15.71	74.41	0	0	15.13	7.20	0	2.30	0	427.54	202.54	169.57	304.04	64.78	1.83	0	0	8.26	4.29	13.26	39.60	3.62	1.40	0.63	0	52.48	10.02	37.04	4.97	2.84	1777.06	959.96	98.17	0	44.50	140.99	54.23	10.46	2.94	332.31	172.16	8.32	224.98	1.00	3.69	71.24	59.17	1.62	2.11	0.89	1677.54	1153.02	1155.69	126.76	5.35	1986.30	0.36	0	1357.74	0	0	53.62	4.29	0	0	0	329.26	172.42	32.45	47.45	20.84	440.79	47.44	1.86	129.98	19.40	0	1294.93	17.72	1200.26	240.95	0	51.23	15.17	23.95	33.07	0	140.06	0	70.91	12.79	128.76	0	26.95	2.33	0	11.18	0	128.62	44.42	0	178.18	84.65	106.26	48.41	4.94	7.71	0.39	735.69	27.95	15.71	228.40	166.38	25.98	2.02	0	0	0.58	1.24	25.39	29.71	0	48.70	60.32	0	2.66	6.53	259.65	5.55	52.70	37.45	0	891.21	0	286.77	26.86	13.23	50.14	20.67	54.38	3.27	8.57	4.08	0	0.38	0	1023.77	705.17	0	83.36	1.97	0.40	7.05	19.46	0.41	0.72	10.11	0	1.42	5.26	55.89	6.88	0	18.10	16.77	16.96	81.29	16.47	1.28	24.51	4.32	98.16	62.66	48.98	3.56	5.03	317.23	133.28	130.46	65.47	0	269.39	35.91	140.26	0	7.37	0	97.44	58.18	45.52	0.57	304.18	309.84	180.95	18.73	0.13	3.37	15.88	8.35	0.23	84.82	447.02	332.40	360.76	55.50	58.53	52.74	0	71.97
S0150	0	0	0	0	76.31	12.95	0	0	34.95	0	0	0	0	0	710.47	0	0	0	0	0	16.45	0	0	0	0	0	0	0	0	0	0	0	0	0	80.88	0	57.34	0	58.21	155.93	77.52	0	0	0	0	0	0	0	0	0	0	0	0	0	0	0	30.11	0	0	0	0	77.50	0	0	0	0	0	206.57	0	96.34	0	0	0	227.53	0	0	0	0	0	2189.46	0	577.37	0	0	0	0	0	0	0	0	215.48	38.23	1314.90	181.78	0	0	0	0	0	0	0	0	0	0	0	0	0	0	0	0	22959.38	0	11529.29	0	0	196.03	645.65	97.03	0	717.71	0	0	0	0	0	0	0	0	0	8852.97	5573.73	672.33	354.39	0	0	0	0	0	0	3668.05	3678.86	0	0	131.61	0	0	0	0	0	0	0	0	0	0	0	0	1143.83	0	570.61	0	0	0	0	0	450.59	0	0	495.46	0	38.95	159.51	90.90	0	0	0	0	0	653.45	0	0	0	0	0	0	0	0	0	0	140.63	0	0	64.97	0	2630.58	0	0	0	59.38	0	1465.62	783.31	777.58	0	0	0	0	606.39	0	0	0	0	374.81	1134.37	0	2642.21	0	1640.36	0	0	0	0	469.19	19.80	0	0	0	0	459.11	257.31	0	0	3621.39	987.83	988.98	0	1088.66	195.11	0	1107.23	0	0	0	829.79	1365.37	0	93.36	708.08	708.11	78.70	0	391.25	3382.16	28099.44	0	0	0	0	0	0	0	0	0	0	95.35	0	1494.63	1562.33	122.25	959.63	0	0	0	451.64	254.71	28210.07	860.30	0	0	243.55	0	68.62	68.10	1211.31	0	6886.05	0	0	0	0	0	0	20.04	0	0	0	0	0	0	0	0	873.66	0	0	0	0	0	1523.79	1527.10	280.35	0	143.96	4074.90	12025.07	117.37	14594.37	8306.90	0	998.73	1845.52	0	69.48	0	0	266.18	0	0	0	0	0	0	0	0	110.00	0	0	544.09	0	0	367.41	8332.58	78.73	11253.42	7479.23	0	7435.89	0	251.15	366.83	0	0	20.65	870.06	5714.25	0	0	1317.87	537.89	0	0	0	0	0	90.38	522.68	3796.90	40.95	0	0	0	0	0	2831.86	0	603.66	0	0	0	899.24	0	0	0	0	0	1997.66	7969.70	2412.83	0	0	0	0	0	0	0	0	1937.61	804.40	899.77	767.01	0	1195.44	0	0	0	0	0	0	1308.75	0	0	0	0	0	0	0	300.23	5755.07	0	0	54.85	0	0	0	162.96	16560.10	0	9576.97	9331.68	0	0	0	0	0	0	0	616.27	6300.37	0	166.95	1469.30	0	1380.36	0	1856.44	0	44.37	0	0	0	22.47	568.39	3523.36	0	0	477.86	0	0	914.71	15.65	0	3337.88	1611.88	0	0	50.60	0	0	235.44	0	0	0	502.92	0	0	954.91	7049.17	0	0	0	11.17	6102.50	0	49.14	0	0	1832.41	0	711.37	0	682.02	465.90	0	466.92	0	802.95	0	0	0	0	0	704.41	226.13	0	0	0	0	0	0	0	0	320.18	0	2340.31	6.03	0	415.13	0	407.00	0	0	783.50	0	0	0	2361.63	0	0	0	0	0	0	0	39.75	0	0	0	0	0	0	1034.45	486.19	132.26	1914.91	4378.93	0	2365.03	1985.90	3901.73	964.54	1683.08	472.44	367.83	358.09	0	0	0	309.68	265.48	0	2878.31	430.23	0	0	310.03	0	0	61.30	0	26.04	0	523.30	0	307.98	0	3416.97	2447.79	0	0	1894.06	0	1888.27	176.68	397.75	0	0	26.74	1069.37	772.02	1629.03	1503.46	0	0	461.29	91.04	424.23	664.69	0	20.31	455.65	1009.08	0	0	430.21	0	261.34	98.55	0	838.06	1466.78	0	0	1674.38	0	0	695.98	0	859.91	0	0	0	194.77	0	0	5234.33	0	0	0	0	1008.99	0	0	0	181.62	179.77	0	0	0	0	109.24	1345.56	0	0	0	176.52	0	351.88	352.81	1512.07	492.69	0	0	2273.34	0	0	0	113.27	0	0	0	0	0	0	0	215.46	0	235.52	0	0	0	0	70.66	1041.99	355.77	0	150.47	0	0	0	0	0	0	0	0	0	0	0	0	0	0	0	0	4540.95	335.69	3233.90	8109.29	3088.21	9297.02	0	0	0	0	182.55	0	0	0	0	611.03	0	0	0	0	107.04	0	0	11.66	0	35.91	0	0	0	873.25	2679.93	0	0	0	0	0	47.53	11448.28	0	89.14	6125.99	0	0	0	0	0	0	0	0	1530.61	733.67	4619.06	0	0	0	0	0	661.75	0	0	0	0	0	0	0	0	0	21.97	0	0	55.34	0	0	330.22	1215.35	23.62	23.62	0	0	0	0	0	0	114.25	0	0	0	507.19	815.45	0	0	368.13	1156.20	0	1228.95	1402.28	0	157.25	182.89	1873.81	2224.14	0	1115.09	16.72	0	0	4049.06	0	0	0	0	0	0	0	0	178.34	0	0	0	0	90.36	172.29	0	0	11566.14	11570.48	0	1496.10	0	0	2348.97	2348.62	1654.56	0	0	0	536.66	932.96	516.86	0	0	0	334.00	3620.34	451.58	0	693.59	1674.29	0	839.77	0	0	0	0	0	6280.24	0	0	3605.34	0	1201.03	3465.18	398.42	189.21	1824.25	964.91	0	0	0	0	0	0	0	0	0	0	0	0	0	0	0	0	0	4267.46	0	519.85	1131.84	0	0	204.85	0	0	0	0	0	0	548.98	0	3947.60	0	0	0	0	0	0	223.67	1648.17	0	0	0	0	0	0	0	0	0	0	27.16	0	0	0	528.73	255.70	0	928.24	19106.23	0	12653.15	106.13	0	0	0	0	324.30	0	0	0	27.03	1322.33	1330.43	480.17	0	0	0	0	2929.00	1529.65	0	0	0	0	14.12	645.10	0	151.03	6.81	1191.99	1891.84	0	6.25	107.93	192.98	1874.66	0	0	515.35	0	0	0	99.38	0	20.61	17.20	0	0	0	7.14	0	0	0	0	0	0	0	426.99	0	0	0	0	1201.05	0	0	18.69	0	0	0	0	0	0	0	1246.52	0	0	0	0	90.33	0	255.18	228.50	107.86	132.28	0	217.46	0	47.11	5093.49	0	0	0	0	0	0	0	157.84	10.19	442.62	0	49.78	0	10.59	0	0	65.44	0	18.83	81.69	236.93	13.55	332.57	327.29	0	0	0	13.16	216.53	0	73.69	78.64	23.82	158.33	0	180.85	0	0	744.10	1014.26	0	0	0	0	105.42	4102.40	0	0	54.11	0	836.70	2143.74	2888.31	0	0	1114.88	787.75	787.69	216.44	264.45	1301.30	864.92	508.12	686.77	0	371.16	0	283.10	20.49	1616.96	0	3672.15	3148.89	3168.48	0	3545.20	3352.51	0	1624.85	0	1859.55	693.31	0	35.29	203.36	6.74	0	0	0	232.98	381.40	0	559.73	214.07	0	41.40	1068.42	553.93	1685.81	2908.32	0	81.85	0	37.20	68.47	0	207.05	0	106.54	1046.92	0	1891.73	0	20.14	0	0	60.37	18.32	0	0	648.91	3501.25	460.44	511.37	0	57.98	509.08	344.37	311.63	0	19.63	89.13	0	0	0	0	0	0	48.04	63.04	0	0	0	178.02	449.78	193.86	0	1306.04	901.28	39.79	0	0	0	0	20.31	26.59	0	766.34	0	55.78	0	0	0	0	1.28	171.08	0	0	7.75	0	80.03	177.90	0	2432.17	0	99.50	0	0	0	257.02	96.55	168.70	0	0	308.46	1082.68	1261.30	48.00	0	285.36	0	284.63	933.91	0	79.09	0	0	882.53	0	0	0	0	0	0	138.53	325.56	28.41	205.05	0	223.78	1629.05	16.53	0	483.38	486.13	484.38	0	0	587.65	0	3693.79	227.02	193.38	0	1380.49	0	2577.44	2569.49	419.06	0	55.64	109.45	371.93	0	58.76	0	0	0	0	0	1749.17	0	0	0	0	252.74	8.11	1581.34	330.06	0	550.81	0	0	0	0	0	0	846.59	0	0	0	102.92	0	0	0	14.83	2167.52	0	0	740.94	75.60	593.16	0	140.20	0	53.94	0	203.28	0	219.05	0	497.45	615.77	117.41	452.77	0	0	502.11	380.71	0	0	0	27.06	1753.69	2319.54	0	0	644.66	554.68	363.11	116.03	0	0	279.42	0	0	0	2610.39	0	69.11	0	206.06	0	445.81	282.62	662.07	0	4355.52	0	1531.81	317.01	197.18	3036.18	0	0	1195.90	0	1163.61	1205.49	0	183.57	0	115.12	733.45	0	155.89	60.72	247.81	0	218.05	0	0	0	14.50	0	0	67.50	0	0	0	573.42	0	347.49	0	187.53	0	16.34	0	0	0	0	51.55	76.71	75.00	2332.32	570.19	177.51	211.46	0	0	0	0	6611.72	549.92	134.47	1535.48	795.38	144.07	0	0	1.72	514.01	0	0	0	0	103.48	0	329.04	0	0	0	38.21	3392.91	0	0	367.48	0	0	103.71	0	5616.51	35.82	1805.62	41.28	0	0	0	0	25.66	0	0	32.97	70.05	0	500.31	0	418.12	196.69	80.65	0	0	57.48	0	95.64	2956.90	0	0	641.77	0	1378.12	0	0	89.49	952.80	4.42	538.06	0	0	0	14.63	0	0	0	0	0	1210.92	0	0	0	1431.92	0	159.39	0	3842.50	5821.84	232.95	0	422.81	4429.30	1680.08	0	923.67	0	0	0	0	525.61	0	1452.91	1134.16	3196.72	0	260.27	32.31	1011.10	107.35	4559.98	530.43	92.30	271.62	0	0	0	334.84	839.39	17.45	2368.82	205.60	3281.21	622.49	995.98	0	0	0	259.35	515.87	0	232.80	0	0	85.55	0	0	0	839.67	3783.13	0	0	944.39	268.18	0	57.69	0	478.12	13.37	0	0	0	24.56	0	0	16.01	1627.03	0	1627.03	493.11	111.01	0	0	0	0	0	0	0	772.73	0	748.87	277.65	0	0	196.39	0	0	3414.61	3548.84	0	0	0	1887.09	1745.82	0	81.28	32.79	0	0	87.36	490.74	0	0	314.38	0	0	0	0	243.17	0	417.11	260.16	0	0	0	0	92.62	0	0	0	93.39	80.81	208.35	119.76	1135.61	0	740.94	90.46	0	533.29	0	23.67	734.14	0	38.86	914.02	122.13	1222.51	1607.96	0	0	173.44	0	12307.41	37.37	114.43	0	0	1394.84	8.34	0	205.35	0	0	0	12.68	141.63	0	74.87	82.67	222.07	0	32.58	21.44	2.49	1083.87	0	3995.94	0	7.68	0	43.59	0	461.96	38.04	0	0	0	0	11.21	15.45	1196.38	0	0	0	4040.66	0	0	0	0	0	0	0	16.34	0	15.87	137.69	363.08	246.23	0	0	0	0	0	0	0	0	0	4257.83	4591.51	0	0	28.66	0	0	0	0	3.25	0	0	61.79	0	88.72	0	0	0	0	0	0	0	0	0	0	163.04	3317.69	0	0	0	869.07	366.99	0	0	0	651.23	0	2798.81	213.42	0	0	0	0	0	0	0	0	0	0	0	0	0	0	3.32	0	435.27	225.88	0	0	0	0	1260.00	0	0	269.23	518.21	0	0	3.38	208.54	0	32.56	0	202.89	135.61	165.55	0	0	0	0	0	3672.41	71.88	0	158.44	0	0	0	418.73	2962.61	0	1980.81	1128.88	1968.49	345.61	1495.82	175.62	133.46	0	46.84	722.77	0	2259.78	14.76	278.03	10.17	7.49	0	0	0	0	1217.42	0	0	11.50	0	0	627.53	2578.77	0	138.23	0	0	0	0	0	0	150.95	0	112.09	73.09	0	0	0	0	0	0	0	305.51	2313.67	0	0	0	677.51	0	412.83	223.21	13.22	73.27	0	0	598.69	78.53	0	0	26.89	0	47.93	16.04	1124.35	0	0	66.06	0	0	29.05	23.63	0	3350.36	0	0	1052.87	2746.40	0	218.69	3679.99	0	0	577.26	0	0	0	1196.45	333.28	144.86	659.34	404.06	23.21	100.08	180.36	0	0	0	86.02	0	0	0	0	0	0	0	187.31	0	0	0	0	21.78	282.00	0	0	0	9.12	0	0	1057.56	0	0	131.87	0	167.01	138.56	140.23	304.70	74.77	130.81	177.25	4090.89	0	1108.91	442.46	0	1042.59	0	0	123.80	1352.16	2.39	74.04	79.62	154.19	0	0	37.46	0	993.32	484.24	0	367.36	0	1522.92	713.86	5667.77	525.07	455.95	198.04	0	0	0	970.98	0	300.82	0	4076.13	167.74	0	2630.76	1549.81	1464.23	953.51	0	2373.95	990.10	530.24	0	2065.39	0	1089.82	380.71	748.06	197.37	23.77	0	224.73	10.47	0	261.90	0	62.77	87.11	0	0	0	460.26	0	0	0	0	0	0	0	1141.29	56.70	415.16	0	663.43	2008.70	969.20	1521.27	0	0	0	0	108.30	0	850.54	0	75.78	0	0	18.62	108.05	0	152.54	66.40	0	386.43	0	0	287.15	40.49	618.59	0	0	844.73	109.57	0	0	130.44	38.41	28.72	91.08	58.05	0	1288.36	0	0	188.79	0	0	0	0	112.20	44.63	10.84	0	0	849.12	255.69	89.74	36.44	918.45	198.99	0	0	0	0	0	0	0	0	0	0	660.90	66.17	0	381.21	432.21	14.77	0	1831.62	285.06	671.48	8011.16	3763.55	0	768.40	243.87	52.00	1061.31	0	103.31	0	0	0	0	0	0	171.11	668.03	274.37	240.37	265.78	2830.83	523.73	0	0	3068.10	0	0	0	244.46	0	198.69	70.45	3434.76	536.79	676.78	201.42	238.15	0	0	0	161.02	0	252.03	11386.65	6653.45	201.57	0	0	0	71.55	0	0	0	43.35	0	0	0	0	0	0	0	0	244.34	217.20	0	0	28.14	0	1655.93	525.11	215.43	0	137.79	211.49	162.63	322.50	54.20	0	582.54	808.16	147.18	0	142.07	0	0	557.62	0	0	214.00	0	0	336.69	0	0	0	0	964.38	127.71	881.82	0	118.95	6.96	375.51	239.56	494.42	0	376.66	0	77.79	0	0	0	0	1158.03	0	0	457.59	0	83.62	89.61	68.36	602.61	0	35.66	0	26.10	525.37	3234.39	0	475.14	131.92	146.51	0	130.64	0	65.13	132.68	65.35	79.33	0	0	0	8.86	434.02	13.59	319.84	0	797.05	0	29.89	0	0	0	0	0	31.32	10.86	163.29	0	132.75	28.22	129.01	206.63	237.16	3850.42	0	0.22	1314.56	0	54.95	0	0	6.21	0	53.03	0	0	0	0	0	28.41	0	3210.11	0	0	0	0	0	404.04	0	6.23	0	0	0	0	6171.40	116.44	107.59	50.32	0	0	0	1047.24	0	0	0	0	89.25	0	78.09	94.50	0	7.97	128.83	0	37.59	17.49	17.98	2040.73	1991.73	230.63	15.25	120.77	69.93	0	0	14.59	0.85	37.05	0	0	0	0	0	31.49	116.36	559.90	56.31	3177.69	0	3864.85	53.79	632.87	0	62.66	0	14.99	0	0	123.37	270.42	0	0	0	0	0	43.43	54.15	0	2381.57	0	911.88	0	245.92	174.23	0	15.10	166.99	0	4.47	28.25	0	0	0	287.85	0	0	0	140.42	158.47	225.44	55.39	168.29	188.81	110.49	0	3.00	0	0	738.58	431.51	0	0	0	0	0	0	0	0	0	0	0	0	0	0	60.71	0	606.55	583.45	0	179.87	0	0	0	0	0	0	0	0.99	485.27	0	0	0	0	250.83	424.02	0	22.61	0	0	24.39	28.52	201.88	149.49	0	26.58	0	0	0	0	0	199.64	0	46.21	41.95	592.61	0	0	604.47	81.50	297.21	0	0	0	15.05	15.15	0	36.75	0	0	0	0	0	0	0	0	0	0	0	0	0	1003.95	0	162.71	0	0	0	0	0	0	23.39	0	226.57	209.49	0	0	0	0	46.92	0	0	2.65	0	0	0	0	0	0	0	0	201.91	31.41	17.42	0	0	0	62.52	0	6.03	0	0	194.71	0	0	0	0	4.94	130.52	0	16.39	157.92	108.76	0	0	9.24	0	0	144.92	0	0	0	0	0	0	0	0	121.59	105.74	403.46	29.29	92.82	0	360.13	0	12.64	0	0	0	0	0	0	0	0	0	0	0	0	0	0	7.08	7.07	0	0	815.74	0	0	137.55	0	128.46	3397.59	92.47	62.52	0	0	9.21	0	0	0	2.16	17.95	0	36.67	0	0	0	16.22	0	78.18	0	106.64	0	0	25.16	0	0	428.03	197.62	452.41	35.30	0	0	0	17.07	0	9.99	0	259.18	0	0	0	0	0	0	0	0	263.24	0	0	617.34	0	0	0	0	0	0	0	13.20	16.30	308.81	251.03	43.22	0	56.43	4.29	145.84	0	0	0	103.85	0	23.52	0	0	0	0	0	353.69	98.92	0	0	0	0	0	0	0	13.78	0	0	5.48	26.58	0	0	0	0	75.17	0	36.84	50.10	0	0	0	0	0	72.18	0	6.74	9.53	25.33	42.48	0	101.59	0	0	0	0	0	0	0	280.81	0	0	0	0	0	0	0	0	49177.93	0	42.01	0	0	0	0	0	0	12.97	0	0	0	0	0	0	0	0	2.03	35.55	0	0	0	0	0	0	0	0	25.48	7.88	1085.12	907.52	0	0	0	0	0	0	0	0	102.84	0	102.84	0	0	70.67	0	0	0	2.08	51.53	337.13	221.76	0	0	0	0	0	0	0	0	0	0	0	0	0	120.63	0	630.84	0	364.13	344.58	0	0	0	0	0	0	0	0	0	0	1267.86	1270.08	0	1081.86	0	333.33	313.58	0	6.86	6.86	6.57	93.95	0	3051.81	2215.98	0	980.62	830.71	15.51	0	160.72	0	505.20	505.83	17.70	0	0	129.06	157.15	0	10.01	1318.09	1290.59	1504.68	1554.47	0	621.46	145.53	1.31	0	0	4.39	0	2642.02	294.65	15.37	7.89	149.89	147.53	139.20	139.87	0	1117.33	891.71	903.78	133.04	13.87	0	14.44	118.89	13.45	0	0	0	0	0	789.85	0	0	313.11	46.70	0	46.44	0	0	0	54.91	0	0	0	158.31	0	18777.72	6.47	0	0	0	0	0	0	0	0	40.86	0	0	0	0	0	0	0	0	0	0	0	0	0	0	0	0	0	0	0	0	0	0	0	0	0	0	0	0	0	0	0	0	0	0	0	0	6.93	0	0	0	0	0	0	0	73.41	0	0	0	0	0	18.20	146.71	117.87	0	0	42.16	0	0	0	23.38	0	0	0	25.94	4.15	0	0	0	0	0	11.43	0	0	0	0	0	0	0	0	0	0	0	1015.10	942.51	383.04	28.66	0	0	0	0	0	0	0	0	0	0	0	0	15699.38	0	51.06	0	0	0	0	0	0	0	0	18.30	0	0	0	0	0	0	0	0	0	0	7.68	0	31.12	0	0	0	0	0	0	0	0	0	0	0	0	0	0	0	0	0	6.46	0	0	0	0	0	0	0	0	0	0	0	0	0	0	0	0	48.05	0	0	0	0	0	0	0	0	0	16.39	10.87	0	0	0	0	0	0	0	0	0	0	0	0	0	0	0	0	0	0	0	0	0	0	0	0	0	0	0	0	0	0	0	0	0	0	0	0	0	0	0	0	0	0	0	0	0	0	0	0	0	0	0	0	0	0	0	0	0	0	0	0	0	0	0	0	0	0	0	0	0	0	0	0	0	0	0	0	0	0	0	0	0	0	0	0	0	0	0	135.90	0	0	0	0	0	0	0	0	0	0	0	0	0	0	19.43	0	0	0	0	98.35	0	393.36	306.19	327.82	163.27	5.87	182.54	0	0	59.82	0	0	0	1273.42	0	0	0	0	0	0	0	0	0	0	0	0	0	0	0	0	0	0	0	0	0	0	0	0	0	2.06	0	14.13	0	0	0	0	0	0	0	0	0	0	0	0	0	0	0	0	0	0	0	0	40.78	0	0	0	0	0	0	0	0	78.25	0	0	0	0	0	0	0	0	28.29	69.81	0	35.14	447.48	325.63	30.91	2.29	0	0	0	7.34	34.87	0	0	0	0	0	0	0	0	0	1.57	0	0	0	0	0	0	0	0	0	0	0	0	0	0	0	0	0	0	0	0	0.22	0	0	0	0	0	0	21.81	15.99	0	40.14	13.19	0	0	0	0	0	0	0	0.16	0	13.11	0	2.47	0	0	0	0	0	0	0	0	0	0	0	0	0
S0151	0	0	0	0	144.02	0	0	0	0	0	0	0	0	0	0	0	0	0	0	0	0	0	0	0	0	0	0	0	0	0	0	0	0	0	0	0	0	0	0	0	0	0	0	0	0	0	0	0	0	0	0	0	0	0	0	0	0	0	0	0	0	15090.88	0	0	0	1377.03	145.18	1510.43	0	244.82	0	0	0	0	0	0	0	0	3875.06	3409.73	0	51366.88	4510.49	0	0	0	0	0	0	0	3289.43	0	0	0	3580.91	8424.58	1562.63	0	0	0	0	0	0	0	0	0	0	0	0	0	0	0	43467.35	144560.68	0	0	0	0	539.43	530.17	0	0	0	0	0	0	0	0	0	21705.57	0	0	846.31	0	0	0	0	0	0	12425.53	4459.42	0	0	0	0	0	0	425.43	0	0	0	0	0	0	0	0	1898.40	0	140.05	0	0	0	0	0	10625.44	0	0	0	0	0	0	0	0	0	0	1637.66	0	1156.26	0	0	0	0	0	0	3829.92	0	0	0	496.37	0	0	206.04	0	8325.66	0	0	1331.17	0	0	0	0	0	0	0	0	0	0	0	109.28	0	147.33	0	6073.48	15056.68	2371.47	0	4511.83	0	614.83	0	0	0	0	0	0	201.97	0	1159.69	0	0	0	0	1720.77	1765.20	0	5215.89	0	0	50753.93	0	0	0	14183.07	8547.38	0	0	0	0	0	551.78	708.11	0	92813.11	0	0	7393.08	0	9276.86	0	12520.27	0	0	0	0	0	0	0	0	0	0	0	4834.98	0	5677.18	0	0	0	0	0	0	0	0	3718.45	0	6523.73	0	0	0	0	0	0	0	0	0	0	0	0	83511.54	0	0	939.63	0	0	0	0	0	429.83	0	0	0	0	4709.73	0	0	60142.93	0	104.04	0	0	0	0	0	0	7303.03	4756.23	0	0	182.97	0	0	0	0	85.97	0	0	681.40	0	125.24	0	24996.47	139.34	39195.62	0	0	25281.28	0	47.72	0	0	0	0	0	3797.03	0	0	9216.46	526.28	0	0	0	155.48	0	0	0	0	0	0	0	0	0	0	0	0	6219.26	0	0	0	0	0	0	0	0	0	2933.53	15533.16	37722.01	0	0	137.19	0	0	0	0	0	1791.08	161.70	1228.23	546.52	0	0	0	0	0	0	0	0	7798.45	0	0	0	0	387.84	0	0	189.22	9382.66	0	0	3926.64	12962.06	0	0	0	51620.30	0	22609.71	29357.58	0	0	0	0	0	0	0	2002.72	19994.93	2498.71	7672.63	7710.24	0	10916.78	463.46	5236.98	0	0	52.47	0	0	0	698.88	5345.94	0	0	0	0	0	536.69	0	0	2078.92	3482.34	0	34.19	0	0	0	0	2749.43	0	0	0	0	0	0	48873.93	328.54	0	0	0	12703.08	0	0	0	0	0	0	0	0	1001.17	0	0	0	0	0	0	0	0	0	0	0	2140.83	0	0	0	0	0	0	0	0	0	532.62	0	0	0	657.40	0	1070.77	0	0	0	0	0	0	0	373.95	0	0	538.66	0	0	0	0	84.80	0	0	0	0	0	1935.62	0	69.70	0	638.07	0	1169.47	0	5592.84	5770.37	121.47	0	0	0	0	0	0	13972.74	0	0	10310.13	0	0	0	0	0	437.18	0	0	646.31	0	4237.61	0	0	0	1034.59	3640.45	0	0	413.50	0	161.12	0	0	0	0	0	0	13247.51	4374.99	4932.45	0	0	638.52	243.31	5330.67	0	0	98.39	0	250.73	0	0	0	0	0	0	0	0	17834.74	0	0	7746.34	0	0	2172.46	0	645.90	0	0	0	0	0	0	5578.23	0	0	0	132.76	1578.69	553.30	0	0	0	0	0	0	0	0	0	25982.04	3198.43	41.92	0	0	0	0	0	1654.02	0	0	2384.17	0	0	0	0	0	0	0	0	0	0	0	0	0	5458.25	0	0	0	0	0	157.87	16698.05	0	608.26	249.55	242.24	0	0	0	0	0	0	605.16	0	0	0	0	0	0	0	0	19.73	0	0	0	0	135669.90	0	0	0	0	2556.27	0	0	0	384.66	0	643.62	0	0	0	0	0	0	0	0	0	0	0	0	21339.96	13083.77	0	0	0	0	0	3490.83	7525.27	0	0	7255.17	42589.03	0	0	0	6950.98	0	0	1802.88	0	0	44267.60	0	0	0	0	0	2857.85	0	0	1368.84	0	0	0	1754.00	0	0	0	0	0	0	0	0	258.69	25166.09	0	0	0	44499.79	1714.64	0	0	0	0	0	0	1675.14	4020.09	0	0	0	16899.28	0	25440.16	20534.70	0	3183.22	0	525.64	0	29460.06	0	0	0	0	0	3015.76	0	0	51.80	5984.23	0	0	0	0	0	0	0	0	7395.69	461.48	35611.17	1435.99	0	4548.35	0	0	0	3764.73	3956.29	4322.54	0	1629.04	0	0	0	0	0	47.75	0	0	0	0	10585.84	1412.00	1383.79	0	0	0	0	0	0	0	0	0	299.13	0	0	2731.59	0	771.18	0	0	119.74	2747.18	1355.66	0	0	0	0	277.51	0	0	0	25.09	0	9177.37	0	0	3655.74	0	0	0	1856.75	0	0	0	0	0	0	0	0	0	0	0	217.57	0	0	1187.87	0	0	0	0	0	0	0	0	0	0	0	0	4279.44	0	0	0	0	0	0	0	0	0	0	0	0	3036.30	83212.39	0	55236.42	80.12	0	0	0	0	0	0	0	0	0	0	0	335.53	0	0	0	0	3675.54	905.95	0	0	0	0	0	259.09	0	0	0	0	15349.73	0	0	1266.24	1262.22	0	0	0	3135.55	0	988.49	0	546.32	0	0	0	0	0	0	0	0	13091.29	0	0	0	58.47	58.74	51.44	0	0	0	11698.93	21672.83	0	1267.42	4834.60	0	0	0	688.78	0	0	0	0	0	0	3205.73	7738.63	11023.70	0	0	0	0	0	67.97	0	0	0	15035.35	0	0	157.48	124.58	0	0	0	0	0	2036.50	0	2578.35	0	51.51	363.55	0	0	159.43	170.72	170.73	216.12	169.88	265.07	265.07	0	0	0	0	6784.33	0	0	0	0	1907.58	0	3355.59	1763.72	0	0	0	0	0	0	0	0	0	0	0	33.47	0	9116.70	15662.25	2230.08	0	0	626.90	0	0	0	823.18	1174.11	0	0	0	0	0	35914.98	323.52	0	0	0	16965.82	15866.09	15866.00	0	20850.09	21287.78	0	4662.71	0	1115.93	0	0	0	0	813.65	888.62	5658.02	0	0	0	0	0	0	230.62	3327.27	0	204.14	7599.41	8481.06	507.65	0	0	0	486.18	0	0	0	0	0	0	0	0	0	0	326.64	0	499.75	508.73	240.06	0	2198.74	2550.60	289.56	492.54	0	2.98	0	0	191.51	108.65	0	0	76.92	0	0	0	0	244.86	0	0	0	0	1134.75	0	0	4921.28	0	0	118.14	0	0	0	0	0	379.30	0	0	0	0	144.00	0	0	0	0	0	0	0	0	0	15690.58	9226.07	0	0	576.04	0	0	0	0	0	0	0	0	0	0	1967.88	0	0	0	0	0	2219.06	4646.54	0	0	0	0	282.54	0	271.55	0	0	0	0	0	894.24	0	0	0	0	0	4503.94	0	0	0	0	1045.19	1049.95	0	2809.81	1351.03	462.76	462.27	711.69	0	0	0	2482.87	0	0	1926.40	20.07	182.08	0	0	0	0	0	0	0	0	1154.28	0	0	76795.95	0	0	0	0	0	0	0	0	0	0	141.94	229.77	1236.43	0	0	0	1239.27	0	0	0	0	0	0	4063.53	0	0	0	0	0	0	0	546.51	26708.85	26469.42	0	88.27	0	0	2427.71	139.24	0	432.25	0	0	0	0	0	44.35	49184.39	54012.70	0	0	0	0	0	0	106.09	0	0	0	200.74	344.45	0	0	469.88	0	10821.84	0	19.81	0	44058.29	0	0	0	0	0	441.36	456.98	415.72	10724.11	694.92	0	0	1155.97	1706.86	0	0	2443.18	271.77	0	69.07	0	882.91	0	0	0	0	0	9368.52	0	0	269.24	0	0	0	0	0	0	0	0	0	4.96	0	0	0	0	0	0	0	554.66	0	0	0	0	46.77	83.62	0	0	428.55	0	0	0	1231.68	0	0	36.11	0	0	0	0	0	0	0	0	0	0	0	0	2201.46	0	0	0	110.10	0	2827.17	0	0	0	5810.39	0	0	0	0	0	45.49	0	0	0	0	0	0	0	0	0	0	0	0	0	0	0	8022.91	0	0	4330.11	0	1572.07	0	0	0	243.02	0	0	0	94.84	0	821.11	0	0	0	0	0	915.64	0	0	9379.66	80.87	0	0	0	7674.04	48099.07	0	0	0	65222.92	3289.01	0	0	26279.19	0	0	0	0	0	0	0	18393.85	0	310.56	67.77	3997.62	130.57	0	298.94	448.76	1001.05	0	0	0	1368.45	1096.05	0	333.92	581.46	0	0	0	8129.70	0	0	0	1205.99	0	211.12	1084.77	0	0	0	0	0	2700.25	0	0	0	3695.10	405.86	0	0	0	0	0	0	0	0	0	4667.75	0	0	0	0	0	0	0	0	0	0	0	0	0	0	4162.37	0	0	0	0	0	0	0	0	140.77	0	0	0	0	0	435.59	0	0	142.63	0	0	0	0	1811.33	81.75	0	0	0	767.83	0	0	0	2445.64	2518.35	0	39.62	0	0	77.40	0	0	0	0	0	0	0	104.46	0	534.30	0	0	0	785.24	0	0	0	0	0	0	8373.64	125.47	0	0	1018.59	299.84	131398.41	0	409.86	67.39	0	3067.16	26.70	0	0	0	0	2.95	33.46	0	582.26	337.08	0	64.21	0	0	0	0	0	0	18861.38	0	0	0	0	0	0	0	375.44	0	0	0	0	0	801.46	0	0	0	34552.71	6691.16	0	0	0	0	0	0	0	0	0	58.72	60.05	0	340.31	0	0	0	0	39.31	0	0	0	0	0	0	0	0	0	0	0	23.66	0	0	0	0	0	0	0	0	0	427.24	0	0	0	0	635.30	0	0	66331.71	862.07	390.87	0	0	0	37.23	1491.19	0	0	0	0	0	0	0	12144.21	209.71	0	0	0	0	1384.36	0	0	0	95.15	0	0	0	0	0	0	0	0	0	4227.24	1663.82	0	0	0	0	0	0	133.80	0	0	0	0	0	0	0	0	39.49	0	0	101.13	864.60	0	651.46	0	0	0	0	58829.00	0	7205.33	0	0	0	728.72	397.66	0	3875.53	45.89	0	0	0	78.64	0	0	0	0	0	0	0	4154.32	0	0	620.37	194.20	0	0	64311.93	0	0	0	0	0	0	0	578.30	0	0	1150.24	0	0	0	0	546.02	54.81	0	0	0	4221.85	522.68	0	0	0	0	1362.05	0	0	0	0	0	4515.22	0	745.52	1023.30	0	3961.25	0	182.04	436.94	0	0	0	0	0	0	0	0	420.00	0	0	3054.51	5584.41	0	10029.91	26331.32	0	0	2369.74	0	0	0	344.02	0	0	0	0	0	994.96	0	0	0	0	0	407.36	9896.63	0	0	9894.80	0	1649.25	2.49	0	0	75.18	37248.40	0	19.41	0	0	0	0	0	4847.74	69.11	177.75	544.33	0	32271.31	22716.11	162.30	626.60	0	0	0	184.21	2021.29	0	0	0	283.69	0	145.66	0	7723.03	3702.21	435.95	0	0	0	0	22028.15	0	0	178.84	3253.69	0	0	1758.13	8601.49	0	5369.52	0	3159.59	0	0	0	4739.69	4216.89	0	3984.10	0	7727.07	0	0	16129.00	0	14679.60	0	0	0	6622.84	0	0	6853.30	587.87	6913.24	237.30	1607.67	195.31	461.77	0	0	0	0	0	0	0	0	1382.86	21474836.47	5695.33	3685.96	0	0	0	617.72	883.71	0	1642.28	0	187.97	1986.24	0	3007.96	3116.49	2707.68	10291.90	4533.51	0	0	13.98	0	0	352.69	0	0	0	0	2558.73	254.27	0	0	0	0	0	0	1757.93	5435.45	53.12	109.45	0	0	5863.55	48.21	0	0	0	63.79	0	0	386.83	0	10174.12	64.55	10902.97	0	12008.89	0	0	0	0	297.09	0	0	0	4802.48	0	0	0	0	11520.81	0	248.51	268.65	0	927.96	1932.57	0	0	1195.34	0	2884.86	0	0	0	1566.56	3815.98	0	1427.47	0	236.24	152310.84	0	0	0	5077.74	0	0	0	0	0	0	0	0	0	0	0	0	0	409.71	0	5616.12	1871.37	248.18	1023.91	10466.19	709.18	2708.42	81.35	0	0	0	71.01	41123.39	0	900.57	871.58	627.39	0	0	0	226.71	0	30195.03	260190.10	197824.92	0	7579.23	1425.89	0	0	0	0	926.34	0	1274.47	0	41.86	27.59	32.12	0	0	4296.83	0	0	0	0	3363.63	115637.47	4252.04	420.34	3154.12	1615.58	1680.32	0	0	0	0	0	4973.75	10022.27	0	199.52	0	0	182.05	4460.95	0	0	2749.70	0	0	7777.48	174.00	1035.54	0	0	1642.92	1750.06	43662.72	0	5723.32	1030.18	0	1678.30	5242.59	0	4253.91	4709.24	2575.58	3004.13	0	0	360.41	2871.08	0	928.27	921.97	241.70	0	0	1379.89	2958.47	0	918.62	0	0	2690.67	4791.57	0	0	5959.16	11.23	0	4191.48	0	0	2738.27	2144.95	0	688.05	0	1666.02	0	1201.30	0	0	0	1558.00	0	0	0	483.28	1043.47	0	1139.08	486.81	0	0	0	0	0	973.94	5944.04	0	0	0	0	51.63	44.05	1057.88	0	0	793.48	681.03	847.35	0	0	2638.64	5375.41	10.87	0	0	9191.08	0	0	0	0	561.52	0	293.87	57.71	156082.24	785.42	150.99	0	0	10617.42	15145.47	0	459.87	83.96	10037.18	2268.80	0	454.92	396.99	1047.58	696.42	3626.16	0	0	768.48	0	0	0	55.89	0	0	6348.97	6382.12	794.23	0	1536.46	906.50	545.10	0	0	0	1413.70	0	1432.69	1309.23	0	10.54	0	1045.36	3365.75	257.04	9410.55	0	9436.35	427.50	0	0	0	0	5712.95	1743.67	1919.95	0	661.17	0	0	0	0	0	1550.19	177.11	0	51228.77	0	3746.83	3561.12	5002.92	35.27	4850.69	206.18	622.58	0	0	0	0	0	536.31	0	0	0	0	212.29	0	0	1518.26	71.08	0	1760.32	0	1999.41	89.81	0	677.86	942.70	0	6236.08	0	0	0	0	0	0	0	0	0	1404.71	0	89.73	52.21	0	279.89	5889.69	0	0	911.06	0	0	0	0	0	229.90	0	0	0	392.19	0	0	0	0	375.71	62.73	164.84	1190.33	127.00	0	360.37	0	0	0	0	184.56	0	0	0	0	40.68	0	0	0	305.17	0	0	576.35	70.17	0	0	0	0	0	0	0	0	0	244.64	435.38	0	0	8.14	161.70	0	168.65	0	0	0	37.22	233.18	0	0	0	0	318.75	0	641.25	0	846.97	2432.03	0	0	0	0	0	149.11	0	0	0	0	0	225.90	124.86	374.98	188.62	0	0	0	0	0	76.57	0	0	0	0	0	0	0	0	0	11.82	0	0	0	382.38	278.32	0	0	0	0	0	0	0	0	0	0	0	86.09	0	0	0	0	0	197.17	0	315.14	0	23.83	0	0	0	0	0	0	0	0	0	0	0	0	0	0	0	116.89	0	0	0	0	0	668.25	33.08	0	0	0	0	2475.33	0	615.13	0	0	0	0	0	117.03	0	141.94	0	0	0	0	0	0	884.83	52.28	204.15	437.73	0	677.46	0	0	0	0	970.20	52.17	49.52	0	579.86	0	0	0	0	0	0	0	11.12	0	16.91	0	112.60	578.15	0	0	0	1046.27	0	346.57	0	0	49.43	0	0	0	0	0	0	0	78.65	0	43.49	261.53	0	242.93	0	0	0	3.75	0	0	0	27.33	63.23	0	0	0	0	146.27	0	0	0	0	0	0	0	0	0	0	0	0	0	0	921.39	0	0	0	0	0	0	0	0	0	0	0	0	0	0	0	66.92	0	0	0	0	0	0	0	15.05	24.86	193.43	0	0	0	0	0	0	0	101194.64	92.44	0	0	0	3.29	2.43	0	0	0	0	0	0	0	130.47	0	2761.33	0	0	0	0	0	0	0	0	0	0	0	0	0	0	0	0	0	0	39.64	0	0	0	0	0	0	0	0	142.00	0	0	0	53.10	0	0	433.70	209.81	0	22.78	0	0	0	0	0	0	0	0	0	0	0	0	0	0	0	0	0	0	0	0	0	0	0	0	0	0	0	3846.78	3784.67	107.85	127.38	0	0	262.25	0	0	0	0	0	0	3398.46	0	0	427.63	333.07	0	0	145.42	0	823.81	431.43	4.49	0	0	0	0	0	0	4556.19	3643.23	2982.74	1957.93	0	0	46.26	0	0	0	0	4482.72	4499.55	0	0	0	0	0	0	0	0	1494.14	1083.41	831.26	169.33	0	0	0	73.58	142.74	0	0	0	0	0	992.02	0	0	72.44	0	0	64.26	0	0	0	0	0	0	0	0	0	0	0	0	0	0	0	0	0	0	0	0	0	0	0	0	0	0	0	0	0	0	0	0	0	0	0	0	0	0	0	0	0	0	0	0	0	0	0	0	0	0	0	0	0	0	0	0	0	0	0	0	31.13	0	0	0	0	0	0	0	0	0	0	0	0	0	150.33	0	0	0	0	0	0	0	0	0	0	0	0	0	0	0	0	0	0	0	0	57.24	0	0	0	0	0	0	0	1551.34	0	0	0	0	0	0	0	0	0	0	0	102.81	0	0	58475.92	0	0	0	0	0	0	0	0	0	0	0	0	0	0	0	0	0	0	0	0	0	0	0	0	0	0	321.37	19.57	0	0	0	0	0	0	0	0	0	0	0	0	0	0	0	0	0	0	0	0	0	0	0	0	0	0	0	0	0	160.69	7215.49	0	0	0	0	22.38	0	0	0	0	0	0	0	0	0	0	0	0.40	0	0	0	0	0	0	0	0	0	0	82.36	0	0	0	0	0	0	0	0	0	0	23.01	1.48	0	0	0	0	0	0	0	43.33	0	0	60.08	0	0	0	0	0	24.30	0	0	0	0	0	0	0	0	0	0	0	0	0	0	0	0	0	0	0	0	0	0	1.77	0	0	0	0	0	0	0	0	0	0	0	0	0	0	0	0	0	0	17.77	0	0	0	0	0	0	61.88	0	0	0	0	0	0	0	0	0	219.86	0	0	0	0	86.98	211.51	208.58	0	0	0	0	0	0	0	0	0	0	0	155.66	0	0	0	0	32.33	0	2061.41	0	0	0	0	107.55	0	0	0	0	0	0	0	0	0	0	0	0	0	0	0	0	0	12.16	0	23.81	0	0	0	0	0	0	0	0	0	0	0	0	0	0	50.35	18.73	0	0	0	0	0	0	0	0	0	0	0	0	0	0	0	0	55.84	0	0	0	0	0	0	0	0	0	0	0	0	0	0	0	0	0	0	0	0	0	0	0	0	0	45.77	0	0	0	0	0	0	0	0	0	0	0	0	0	105.28	0	0	0	0	0	0	0	0	0	0	0	0	0	0	0	0	0	0	0	0	0	0	0	0	0	0	0	0	0	0	83.33	0	67.69	0	0	0	0	0	0
S0152	40.35	58.11	7.87	19.46	100.22	0	0	649.68	40.32	1.03	18.46	70.74	73.08	50.51	0	0	0	71.30	473.82	0	30.90	104.70	375.94	5.74	1320.22	457.07	256.21	96.25	190.78	88.44	183.31	9.65	0	5.22	195.80	116.13	223.17	46.03	222.23	153.95	153.43	85.13	0	0	0	207.49	198.03	530.81	23.05	0	453.67	211.46	0	0	103.07	343.48	309.08	2722.99	45.99	0	96.20	232.68	0	120.17	0	0	83.70	323.53	241.71	169.37	184.24	247.81	720.47	54.25	854.37	466.30	174.49	900.11	2036.94	38.95	1210.19	533.04	106.78	600.80	1220.68	2281.37	0	4525.67	71.05	22.31	293.56	630.65	363.34	0	775.22	0	387.55	185.70	816.44	0	345.58	383.36	0	233.91	130.80	0	66.85	1029.30	1229.57	11.76	21591.97	53.51	0	0	53.75	11.64	3633.26	4.43	0	5642.31	0	27.64	42.47	228.69	418.92	106.04	1108.81	178.83	675.44	8284.42	1336.96	232.42	98.36	0	179.12	72.31	6.01	382.85	384.20	0	527.97	516.98	518.28	960.26	36.39	0	188.14	0	26.40	131.44	10.91	49.45	0	0	116.58	0	0	0	1699.70	411.54	363.79	255.47	9.89	14.68	3840.70	1899.41	410.96	310.78	771.12	606.09	0	268.24	18.64	0	221.36	316.08	70.22	393.60	184.40	123.26	285.19	95.37	136.98	148.83	625.98	160.56	143.18	377.30	63.42	481.09	729.96	22.83	201.25	857.36	1.29	111.42	19.91	0	435.93	7281.34	3672.73	3673.00	0	33.84	47.89	34.34	22.74	18.27	2.12	128.11	374.85	2429.65	510.31	345.34	14648.78	154.00	7108.71	713.15	189.31	290.02	109.01	878.98	292.11	0	0	765.79	58.67	3194.89	335.26	0	71.20	0	6522.04	6443.92	157.59	767.90	247.15	16.30	2060.55	3348.67	0	1908.84	620.90	312.26	85.89	945.81	700.05	828.28	76.91	143.19	246.21	1065.14	1068.55	47.67	0	182.94	1108.94	0	0	300.51	281.51	28.21	101.39	331.99	87.61	183.36	182.65	193.37	224.03	20.19	0	6937.78	172.79	68.67	8330.56	1669.56	1594.20	24.89	79.81	167.74	119.91	88.33	26.12	211.47	208.42	30.41	0	651.34	169.39	0	0	240.49	0	402.64	803.16	0	75.51	457.99	0	0	3671.86	415.53	27.90	266.89	1.73	598.40	1419.36	1476.13	56.13	280.65	1132.37	482.13	483.60	0	464.90	644.56	137.99	341.78	571.11	104.74	260.17	267.01	3.70	0	0	255.61	617.95	140.45	140.01	272.64	45.68	0	272.64	775.12	443.73	11.30	34.25	132.73	0	1425.72	45.99	497.04	601.95	20.12	605.63	72.00	0	0	456.33	0	622.82	6.41	63.10	165.50	290.53	64.68	22.24	17.41	194.82	0	151.62	1450.76	215.46	207.37	1400.47	0	714.87	50.92	764.58	31.92	565.22	0	236.47	0	45.97	45.97	24.47	169.91	164.51	0.67	853.72	0	243.14	5952.88	6336.71	173.40	0	522.11	780.04	341.20	0	1884.05	289.28	227.53	127.35	141.02	0	17.79	0	736.93	383.17	291.35	185.86	861.29	182.89	136.22	80.04	610.35	0	0	659.14	156.40	1898.17	107.00	168.06	783.15	0	58.62	6.29	579.17	38.99	3.81	294.06	242.18	285.91	218.40	196.68	93.19	534.98	116.28	324.24	0	42.29	0	562.34	1183.37	41.66	6.32	1874.23	29.55	3.21	0	677.03	89.24	131.31	110.39	1260.40	0	5.73	64.27	9.19	214.42	12.73	1475.61	659.70	132.58	68.43	154.54	15.83	7129.77	817.55	781.80	149.50	21.27	338.69	72.28	387.36	221.35	9.19	28.63	9.59	0	64.86	104.98	51.19	0	24.73	224.46	3.16	0	262.76	788.98	508.88	992.96	101.90	223.48	1273.57	489.89	596.46	733.20	157.02	725.96	284.26	137.28	125.75	6.88	405.12	252.36	28.94	319.03	41.01	108.12	84.59	0	0	237.63	397.08	0	207.50	1989.41	9.57	59.19	603.90	143.73	6.38	1189.23	343.72	123.21	386.66	320.81	248.39	0	109.60	1923.86	993.14	728.14	182.66	110.28	0	294.45	179.14	258.76	25.66	0	52.55	83.23	0	664.14	497.26	0	15.72	357.82	1421.74	358.11	340.13	1106.13	9692.68	1277.31	1286.27	861.05	2131.21	4.83	21.03	31.67	24.02	331.44	79.66	0	157.42	162.65	8.99	0	7.26	19.07	78.52	110.32	700.48	243.49	2.45	99.44	4767.44	192.45	192.60	3369.74	388.10	396.04	153.43	110.92	75.59	112.13	32.65	418.77	0	0	0	325.38	534.23	306.01	306.01	106.27	29.84	116.12	13.57	131.17	0	111.86	603.44	72.64	1802.91	688.07	331.34	114.30	563.44	94.61	190.04	76.98	1083.82	1.91	16.41	3189.16	242.26	108.71	74.04	2961.87	106.75	2105.00	204.24	447.27	123.29	470.58	44.46	44.34	999.14	116.49	54.14	0	235.96	46.06	305.64	305.64	65.23	290.74	298.37	64.48	62.79	176.61	21.34	709.94	41.55	140.20	45.78	533.52	29.02	70.06	93.31	94.25	295.13	276.75	155.68	154.48	129.28	747.80	749.05	986.98	506.79	16.92	0	0	666.96	271.53	27.62	142.75	85.85	70.26	271.66	558.42	0	167.08	45.10	96.90	96.79	0	41.62	49.20	0	237.43	264.98	0	51.83	29.58	699.39	221.84	184.16	38.47	324.60	0	2136.13	383.13	74.98	132.54	239.58	194.44	139.60	1016.77	1588.12	1009.11	1003.76	244.99	0	168.87	37.50	0	102.51	65.92	0	50.02	270.41	863.73	124.41	566.03	316.77	338.20	65.54	27.15	179.11	438.62	22.13	60.43	77.27	68.91	171.65	7.72	188.70	96.84	607.87	50.84	1045.85	1462.81	562.18	663.21	806.84	10.44	581.79	0	0	11.69	336.29	124.94	143.89	0	215.99	340.05	54.32	193.03	105.15	156.18	0	76.75	0	76.51	204.43	99.20	99.93	0	182.01	45.99	155.97	401.90	183.09	148.12	907.43	19.75	92.39	0	4.63	24.46	11.72	292.65	113.85	195.31	35.13	24.55	28.92	43.89	203.57	126.58	3.96	41.48	59.61	74.24	54.71	681.98	2.06	1559.88	1557.84	0	366.65	293.73	485.66	2735.75	1920.56	1923.01	906.45	7.41	4292.24	0.01	2085.73	114.58	872.58	305.03	0	451.99	59.84	90.80	1.92	4347.26	422.12	221.88	175.53	829.41	84.96	74.73	184.50	105.87	8266.69	8266.69	1350.51	474.38	0	0	955.17	867.61	745.56	121.31	168.79	286.32	28.17	231.21	169.17	110.26	92.18	112.29	74.59	98.15	0	210.03	11.44	377.34	99.50	405.95	243.89	51.50	0	23.32	49.56	11294.59	610.10	0	601.77	0	685.55	604.10	334.41	0	358.42	449.97	2.01	6.00	74.83	0	0	432.36	2110.98	424.16	46.16	111.99	156.48	26.06	224.31	55.64	80.37	86.67	0	1196.02	0	174.66	678.30	351.53	740.73	1332.86	366.95	0	215.27	359.09	230.15	109.57	52.92	282.02	34741.03	187.17	163.22	302.77	26.17	93.21	146.21	0	1779.67	849.65	207.41	44.23	10.20	0	72.13	279.88	157.32	357.27	149.80	9.72	111.72	0	20.61	1384.87	948.19	424.06	92.55	24026.55	62.40	11.41	1239.23	0	69.19	88.23	82.82	437.89	1024.10	903.42	138.01	104.29	4842.05	4842.09	0	82.00	47.85	127.23	123.61	350.24	86.49	0	13.67	0	0	41.85	280.82	113.16	148.80	31.55	430.84	724.23	96.14	0	595.63	348.44	460.71	602.30	111.71	52.93	93.48	103.70	118.14	54.77	98.85	213.45	156.50	191.37	65.12	101.35	183.37	0	15.00	552.78	50.07	166.62	0	137.93	413.55	54.37	71.73	90.49	47.24	2209.04	206.89	307.36	308.80	165.56	437.06	146.70	0	52.09	0	27.92	24.91	544.47	409.20	78.32	110.49	96.81	842.36	204.15	321.17	123.75	156.44	6.91	464.07	47.67	126.59	37.37	70.96	51.58	35.66	94.47	82.58	41.92	0	213.71	51.04	17.13	97.20	171.48	54.00	0.61	63.30	3.23	1.49	66.80	492.56	159.48	195.74	34.79	0	0	80.34	137.60	17.22	20.87	71.77	84.45	118.80	133.64	124.57	42.16	1134.95	1180.05	75.14	107.71	0	381.88	42.47	526.01	61.82	66.47	168.43	63.20	0	0	53.48	0	1.30	12.89	0	303.95	76.32	3959.16	837.56	840.69	290.76	184.77	1372.73	6079.50	531.18	442.14	196.09	307.07	58.93	274.01	0	294.48	54.58	29.34	39.06	24.08	91.79	231.32	227.24	46.94	83.30	109.97	18.67	1471.40	3490.33	104.33	27.24	21.40	0	36.11	284.87	224.64	35.86	190.63	92.41	33.05	10.13	5.24	410.02	127.97	134.39	274.71	1.15	64.43	86.73	91.22	58.61	19.95	658.74	124.22	233.91	240.90	62.11	0	154.35	5.45	0	153.07	95.43	23.51	306.96	0	1869.14	7634.90	651.90	572.30	52.34	131.94	152.31	0	272.46	333.00	0	31.11	0	114.63	135.62	126.67	615.71	262.60	348.77	255.49	248.32	149.85	0	47.19	276.41	182.39	217.08	5877.71	380.32	238.58	0	6.33	24.08	1070.77	56.32	87.52	142.21	21.36	176.95	88.39	945.83	31.50	73.51	89.73	636.39	172.07	9.70	0	0	1448.26	0	29.73	0	482.58	189.52	7.08	475.44	13.94	148.98	206.20	123.01	161.09	93.70	0	66.43	6522.14	6770.98	41.01	1274.94	81.80	90.98	103.71	995.25	145.28	1.03	258.20	1325.92	310.60	98.34	36.56	10.89	94.44	103.16	169.29	190.25	36.82	40.34	0	45.30	395.40	12.50	117.78	29.57	87.61	87.78	87.12	267.78	675.77	68.32	736.95	15.07	2270.47	2269.00	706.19	664.12	161.00	8.04	7.72	115.31	68.85	95.81	48.89	166.19	6.66	14.86	0.98	389.21	358.61	220.23	0	184.33	142.22	375.04	58.15	75.37	117.40	14.91	0	95.76	0	0	368.81	363.24	377.97	50.00	175.03	122.65	379.71	183.34	47.67	25.68	153.99	48.54	22.76	627.43	32.32	2274.70	77.84	110.12	73.54	49.50	0	204.91	152.66	316.47	0	807.08	91.62	0	0	0	75.68	141.82	131.68	0	12.44	0	2057.64	37.01	195.57	58.09	259.74	55.57	1988.41	835.93	2.57	46.38	307.69	312.59	103.48	36.90	868.56	78.08	75.27	82.10	74.84	485.89	1497.79	1497.79	77.58	127.42	39.94	58.30	34.58	96.23	222.77	447.28	10891.83	0	659.40	144.72	61.31	3365.66	208.46	44.43	0	33.55	553.02	0	50.85	30.98	0	58.64	60.07	4.19	44.59	179.88	55.25	1497.30	228.65	84.28	0	413.99	118.54	103.82	92.67	36.40	0	637.35	624.45	342.21	11.38	35.47	340.30	18.08	381.18	27.87	29.55	341.42	37.03	24.59	76.83	40.77	0	394.37	99.77	154.71	96.05	121.62	82.80	124.40	52.91	4724.03	7.85	329.28	2276.73	204.65	192.98	34.55	2982.69	215.23	2310.14	733.70	1.92	438.55	135.17	48.19	279.78	256.32	101.40	0	2.18	48.76	4925.32	4.48	28.04	9.98	149.51	24.11	68.66	236.50	6430.39	240.52	1620.07	0	185.14	0	0	274.57	13.25	329.25	38.93	189.27	325.73	8.50	296.85	140.50	15.00	106.46	601.15	100.23	6.33	535.99	14.72	0	1386.65	10.95	267.34	1218.75	87.96	263.99	9.14	8.83	0	703.59	140.78	597.73	1586.18	224.49	151.07	0	385.22	14.58	57.78	27.58	139.63	656.00	660.03	55.45	0	1677.59	0	695.14	424.63	2898.67	2875.24	310.42	296.44	205.81	998.73	4975.49	0	0	76.79	33.52	124.86	89.17	32.13	22.15	54.29	56.43	0	241.10	0	0	48.03	175.18	32.48	891.94	1255.06	1877.23	479.60	363.84	115.85	0	39.92	53.77	128.18	105.40	4077.31	1070.30	640.75	0	55.29	53.16	9.43	27.83	0	53.22	414.88	199.32	43.01	89.10	276.89	199.39	0	102.72	104.31	89.77	2774.12	50.16	1142.48	4.70	61.28	472.94	132.36	340.95	184.57	19.75	10.15	129.04	126.18	0	374.74	425.01	382.27	161.14	122.85	0	0	165.75	74.60	66.14	306.13	162.26	2.34	61.85	645.48	420.84	514.48	586.27	171.36	21.41	274.67	1356.96	914.25	67.94	51.64	413.27	149.17	57.34	0	221.08	182.98	0	0	178.67	138.21	0	97.83	77.01	11.98	28.31	333.57	486.33	34.10	306.87	10.27	8.95	284.17	288.13	86.06	249.69	113.97	2.40	0	3.36	500.87	406.23	103.85	75.02	69.24	6.02	62.21	13.74	88.98	145.17	154.21	203.82	148.63	63.24	0	991.55	49.57	21.78	236.85	16.20	41.74	29.17	40.12	39.90	0	0	0	224.15	399.57	0	16.29	0	160.66	0	13.71	82.02	34.33	1333.38	351.08	324.53	15.68	184.61	268.72	17.54	19.98	0	84.33	1.69	6.55	17.21	2.23	127.74	494.43	56.31	3.35	154.71	2.76	9.39	37.45	259.15	98.76	191.09	67.47	60.32	93.93	1076.39	3.31	17.16	22.15	15.33	109.60	0	3.27	19.71	117.45	0.04	50.33	47.64	27.93	21.00	82.19	625.63	189.87	0	111.02	6.15	2.85	19.79	76.22	66.04	50.01	116.42	39.38	34.72	30.11	10.32	27.45	0	0	7.29	0	8.06	40.77	0	11.79	144.33	2.27	251.79	19.04	205.25	116.33	37.97	17.06	69.11	19.01	16.10	7.84	196.71	203.25	304.71	74.88	71.21	73.33	129.80	93.04	24.71	76.18	0	3.88	0	43.09	267.67	4.48	27.31	2.92	22.71	55.76	91.74	97.91	44.24	12.60	22.44	12.80	24.16	0	12.35	44.09	161.56	132.24	11.85	0	4.15	13.99	207.80	196.43	5.21	835.75	12.17	519.08	8.86	0	403.78	284.20	203.76	180.18	9.49	306.95	232.52	24.58	61.57	2532.68	81.13	2647.79	81.29	370.10	1532.59	0	36.89	630.86	1753.08	0	0	12.83	45.79	150.26	377.02	106.85	374.83	131.98	47.60	6607.73	24.29	123.60	0.75	31.36	396.60	40.09	88.10	0	962.56	8.00	344.71	68.81	27.68	265.91	420.47	144.92	135.46	15.29	49.61	52.25	18.55	23.68	39.28	237.75	25.26	0.63	29.90	0	1.69	0	14.51	116.29	3.58	13.94	24.44	294.54	118.00	127.65	17.14	32.69	906.11	56.44	500.27	146.46	57.15	477.77	11.58	0	201.76	177.23	3.98	2.63	59.51	6.55	18.86	6.67	0	7.54	6.91	1064.76	42.17	19.23	1092.38	359.54	356.84	8.69	81.15	26.28	0	122.17	70.28	114.72	15.20	14.34	26.52	232.49	182.15	195.94	189.12	0	0	49.19	98.92	35.53	0	9.77	130.72	401.07	158.00	48.43	128.10	0	1609.43	0.78	0	7.03	94.04	19.94	463.13	43.58	38.44	406.94	145.72	127.07	97.20	0	700.27	0	0	15.65	9.64	2195.65	2.29	17.61	300.69	32.52	0	35.95	1284.89	24.22	47.12	14.34	128.99	0	6.75	4601.84	359.72	902.86	1640.07	75.95	0	390.98	28.30	12.77	7.05	185.35	113.16	725.20	20.54	14.23	13.58	0	0.42	10.10	0	1.66	0.97	43.52	53.38	251.63	2.93	141.15	77.43	71.56	23.83	35.81	35.66	20.32	0	57.00	5285.04	0	19.80	5.72	5.72	381.44	18.92	133.79	117.58	6.06	498.38	42.34	33.40	22.64	30.54	82.35	20.57	0	2474.93	773.19	175.30	0	0	0	64.18	280.12	151.91	0.40	0	220.72	71.79	70.11	39.21	0	19.75	0	23.04	17.43	52.56	3.46	354.50	3.15	23.27	0	118.68	39.29	27.18	24.69	24.78	14.23	16.76	46.12	47.33	93.86	21.48	71.22	0	0	0	55.92	36.33	41.67	0	38.26	85.41	83.86	28.73	16.17	5.43	0	7.00	30.35	29.46	8.93	4.12	13.71	0	6.95	0.57	106.97	95.64	0	4.54	2087.01	49.28	0.13	1.63	34.41	183.30	16.21	24.37	36.75	1.08	18.18	31.59	227.33	309.49	25.29	45.46	2.11	0	0	0	0	7.44	0	0	0	0	21.86	48.15	3.01	0	2.12	0	0	7768.17	8.08	96.99	43.19	4.04	40.54	5.24	64.77	0	262.80	29.15	360.43	19.95	480.95	784.45	0	675.18	48.62	12.08	330.96	30.03	193.33	16.16	17.44	15.38	1.18	3.26	91.46	428.13	11.04	28.18	1604.62	2.57	201.09	1.70	0	0	1270.09	1153.65	127.27	667.80	1.41	5.52	202.46	0	0	29.03	0	8.18	0	106.41	0.61	0	4.91	0	133.90	4.40	165.38	140.04	56.15	108.66	36.80	50.65	0	0	9.09	6.76	89.16	33.58	572.78	0	79.30	72.77	135.35	62.16	65.64	82.31	8.98	5.54	13.46	78.87	142.77	25.19	138.17	36.10	14.32	51.91	44.80	57.06	33.35	4.17	0.70	2.05	179.88	55.79	19.49	7.10	193.93	180.02	57.58	83.31	10.21	388.43	193.68	2.35	0	10.42	0	2.27	39.08	205.85	96.67	56.92	304.79	259.33	10.72	3.68	0.28	0	4106.80	35.19	142.29	0	38.28	8.25	43.91	10.56	0	150.70	0	23.37	5.26	0	52.41	0	0	94.18	37.90	21.82	0	268.18	284.15	24.16	0	41.95	44.83	0	195.65	0	91.64	0	92.29	5.85	0	222.15	11.23	418.08	27.06	19.25	2.93	0.44	70.20	11.70	2510.05	154.58	46.32	0	10629.99	20.85	99.08	1350.89	30.39	0	34.15	11.93	902.24	73.34	705.29	20.11	28.46	0	4613.37	19.21	1.98	1.25	94.04	1617.12	1.68	1630.71	396.35	263.72	155.30	1083.42	216.52	10.83	3.82	37.01	98.16	52.29	21.51	26.91	5.39	41.18	95.78	2.87	104.06	41.46	0.64	6.56	72.31	0	2.79	49.40	9.77	5.26	267.22	249.07	449.37	158.21	85.89	85.65	895.61	896.95	1053.63	0	0	51.87	12.64	30.66	35.48	2.76	34.80	18.02	171.22	175.45	0	0	37.06	32.23	9.64	14.50	6.51	72.96	46.13	99.03	0	76.08	53.20	198.35	189.28	86.39	41.86	22.67	215.66	166.11	28.49	19.81	172.07	173.54	210.59	173.20	12.74	15.27	122.17	574.39	128.69	109.36	8.88	64.61	7.90	0	129.37	5.60	0	0	10.67	186.88	5.88	0.42	32.09	0	0	247.59	185.51	27.25	180.89	159.67	83.37	61.13	0	25.54	42.81	13.05	2.40	33.85	9.04	0	386.73	56.26	0	33.71	45.16	2.50	25.28	47.70	0	87.74	152.32	262.61	142.46	137.86	131.80	16.64	86.39	30.47	57.78	372.23	188.22	54.73	43.76	4.86	0	0	0.71	0.54	122.37	64.59	19.53	178.40	35.96	6.02	24.46	49.22	0	0	44.93	70.84	11.52	28.94	0	0	0	0	0	0	129.71	105.48	138.88	377.68	27.01	21.96	1405.33	37.73	1338.63	0.81	39.49	0	5.46	3.37	61.97	33.31	1.71	97.38	126.72	119.91	45.57	0	44.55	628.75	62.55	0	35.14	35.19	45.82	316.02	3.03	0	0	7.99	144.13	161.77	61.20	853.15	75.19	616.50	29.83	3.02	382.33	19.82	18.57	6.29	85.88	0	0	23.05	83.59	0	31.04	19.22	10.50	28.25	8.29	55.92	28.45	63.76	27.07	47.47	55.85	57.03	59.34	0	66.56	1.67	40.94	0	42.65	3.51	146.82	3.64	14.96	0	101.24	69.80	27.91	15.99	21.14	125.05	79.30	60.91	61.42	92.54	85.76	2.28	0.36	0	15.40	30.22	0	1.36	135.35	0	3080.36	70.52	0	47.26	49.17	141.05	0	1.17	0	64.59	4.82	54.21	0	0	20.54	20.42	119.99	47.82	59.36	14.17	4.36	12.45	13.90	27.22	0	0	48.21	2.05	185.43	57.58	156.29	208.91	644.46	36.86	66.92	16.25	5.83	12.04	39.60	1.90	0	0	0	85.38	11.46	15.64	291.86	368.43	3.72	42.46	25.63	307.77	383.67	113.93	376.69	5.20	135.87	1776.76	0	194.63	422.44	4.45	57.10	110.28	32.42	88.07	24.87	173.01	1616.54	181.51	0.79	55.35	4.42	12.56	0	0	0.03	248.98	230.29	0	1530.45	15.30	70.25	125.53	8.04	78.89	0	1122.13	48.54	3.22	5.30	825.75	49.15	32.63	109.25	6.27	64.08	11.02	19.61	11.01	36.42	14.14	370.91	55.04	136.89	50.41	45.24	0	171.66	49.41	60.14	69.73	137.79	748.43	77.15	39.04	0	72.43	4.55	38.58	138.93	30.92	2.30	10.88	8.48	4.59	5.85	0	68.13	127.99	4.89	11.54	25.77	21.88	0	77.08	0.02	9.04	9.50	111.09	96.50	173.34	1157.19	76.89	46.85	202.81	14.98	0	0	0.20	0	45.25	110.65	46.11	35.37	62.12	0	0	4.16	3.28	272.50	0	0	89.80	186.04	184.21	2.77	15.36	2.67	98.71	22.17	25.33	19.29	248.24	16.91	12.04	4.13	0	0	7.06	271.28	153.22	155.94	0	9.83	0	0	2.76	0	748.95	1187.20	12.70	3.30	7.70	126.75	0	0	7.45	0	923.27	0	931.96	528.19	7.18	661.62	249.34	0	195.03	74.83	1824.28	23.43	0	0	0	0	0	0	50.37	491.83	356.14	74.18	40.80	1284.41	1063.58	117.76	610.31	8.03	384.83	13.80	302.83	229.01	0	0	0	59.63	782.28	471.13	207.45	74.07	48.30	58.85	2517.86	2517.96	49.61	1695.33	109.71	790.04	508.22	0.91	74.90	74.66	49.45	112.11	10.35	8425.13	6067.10	175.36	2890.91	2718.40	134.37	17.41	0	0	49.41	111.50	0	0	2381.01	1549.55	1500.57	0	548.13	660.62	664.03	684.83	690.39	25.74	51.77	0	444.04	154.62	1.55	4.82	0	1768.77	17.47	0.08	0	0	286.74	298.47	285.52	60.93	21.94	0	47.33	23.54	0	674.45	254.53	80.76	52.28	22.20	1409.66	129.02	128.11	6.60	88.56	24.38	56.76	41.32	31.83	4.67	0	48.39	0	25.75	12.54	0	0	21.93	0	382.32	331.45	280.11	55.00	10.66	7.43	539.45	58.68	179.37	0	0	95.18	83.70	4.03	47.78	0	25.11	74.76	137.20	121.47	84.18	298.38	12.60	356.48	164.05	0	113.64	164.34	30.75	81.41	61.91	28.67	0	1.37	22.99	0	1.35	77.49	38.72	0	0	8.69	1425.99	0.90	1.40	22.65	26.28	0	352.78	133.06	194.85	67.08	28.45	652.56	0	914.84	293.42	2.08	57.83	178.33	60.49	34.94	0	0	262.42	350.21	5.92	518.13	67.65	112.46	150.21	1004.31	45.94	102.59	93.06	923.64	834.23	943.93	3.50	3523.92	0	2442.05	2445.65	1305.37	1329.39	146.46	0	151.50	189.95	14.52	71.85	52.69	85.91	0	80.71	55.96	55.23	52.14	98.42	62.92	12.36	0	23.26	0.88	11.23	144.37	4.10	6.93	15.47	15.97	665.04	293.23	719.97	257.84	182.44	2.12	18.86	78.74	5.32	2.58	195.93	183.69	23.36	0	0	71.94	29.59	0	158.80	14.65	139.97	42.26	51.98	24.84	209.94	458.78	243.89	14.04	0	0	6049.81	4.49	4800.39	0	0	3.73	0	0	572.35	109.11	4.01	1.20	82.49	107.52	3.27	0	465.60	0	50.79	14.10	3.55	33.39	453.99	127.64	2.03	45.76	0	10.66	29.56	21.26	1.56	34.30	2.47	68.51	86.35	67.67	70.26	37.06	11.30	283.81	329.46	354.88	22.23	1.10	31.19	265.29	166.64	13.03	0	1635.76	2.06	28.58	1519.17	2171.31	271.98	1517.56	157.66	144.34	107.96	68.33	23.79	150.96	145.42	446.38	124.09	346.77	36.43	19.65	0	18.74	27.52	0	0	747.77	738.85	75.00	1322.89	796.41	286.27	0	320.99	100.40	37.41	3.56	0	7.62	28.60	0	14.13	17.36	0	51.36	286.25	0	22.56	0	20.88	63.97	23.98	100.25	0.78	23.71	10.36	26.75	20.84	12.68	0	1.12	0	1998.87	560.27	532.67	391.06	108.08	24.37	15.08	9.82	3.36	16.28	24.27	101.67	35.06	0	1.27	2.16	75.13	79.06	191.63	0	19.28	3565.53	2155.98	215.19	0	52.06	102.37	13.31	20.14	12.86	328.08	189.77	92.51	259.58	31.16	0	15.56	28.52	401.14	552.12	46.74	1256.37	818.70	825.93	165.36	70.04	1388.72	0	0	1196.38	0	178.12	18.99	0	15.39	13.87	75.76	218.66	177.24	30.86	34.96	47.18	253.09	58.59	4.11	742.94	215.40	53.10	4258.64	0	4329.71	1474.34	0.54	67.59	8.97	3.64	35.51	179.52	1.01	13.14	563.99	53.32	809.29	3.65	14.21	4.22	12.26	22.34	6.03	470.79	210.38	9.73	896.01	644.93	31.64	56.64	29.16	39.04	17.06	944.13	3.18	1.88	51.16	29.39	35.18	39.00	60.14	1.05	10.27	0	35.97	19.12	9.06	102.84	113.83	0	44.75	31.38	124.46	0.23	49.84	48.23	0.17	1850.94	0	570.01	0	154.56	0	148.60	151.67	13.35	3.30	20.33	0	0	2.94	1400.16	955.39	3.85	381.08	21.09	5.19	6.67	64.89	0	26.82	51.20	51.57	62.67	28.00	132.26	7.72	11.64	107.27	98.53	29.21	60.66	17.80	1.46	19.13	0.29	233.31	256.25	60.33	66.66	96.29	961.91	322.33	330.19	0	0.22	42.07	98.04	202.34	0	12.78	0	43.52	18.16	93.80	1.23	342.01	337.52	232.58	6.01	0	212.43	7.50	0	5.19	262.61	0	0	0	0	0	0.67	4.06	0
S0153	138.23	15.80	0	199.23	480.25	51.08	0	385.53	46.81	9.13	32.73	18.78	13.31	8.31	1017.41	316.93	0	8.30	272.13	0	93.05	0	110.86	123.12	0	201.23	0	0	92.05	27.98	0	35.14	548.02	17.54	397.87	152.01	0	63.43	0	67.17	65.41	0	336.89	0	335.28	360.24	0	79.88	343.70	175.76	0	60.90	0	0	0	118.46	118.46	806.47	109.74	122.79	0	0	188.11	98.28	113.69	306.42	148.15	217.49	109.19	100.11	107.30	0	67.39	0	556.10	384.05	152.73	142.79	0	2071.95	232.57	295.44	86.44	0	0	490.42	47.90	91.08	32.28	82.22	277.90	156.41	707.35	22.23	807.99	0	0	0	0	0	33.74	0	92.01	0	114.95	26.78	79.82	433.92	434.12	0	16498.40	68.92	7547.92	0	0	101.96	445.96	34.35	0	222.46	33.29	84.92	0	182.89	0	7.82	0	0	0	8191.51	2376.37	0	191.64	9.01	38.54	0	0	0	424.70	1681.91	1449.71	0	0	37.30	0	118.97	13.96	54.62	15.11	109.18	82.70	47.47	436.30	341.69	130.26	0	240.72	0	488.22	356.50	357.23	11.42	0	0	980.94	555.04	44.74	793.74	190.56	945.30	0	470.24	0	0	0	108.83	12.47	706.93	0	0	0	7.00	0	0	222.12	250.26	43.38	257.66	0	813.27	104.36	0	230.27	337.69	100.79	383.94	125.37	0	203.20	2326.19	1275.44	1275.72	0	0	84.66	0	23.75	0	18.80	19.36	452.71	1608.03	590.65	89.10	2955.83	10.45	1654.60	297.12	0	200.90	0	265.44	54.62	68.72	4.76	0	0	898.29	1293.51	0	29.88	926.73	0	2816.58	9.49	1529.87	38.77	39.83	421.61	611.29	0	48.82	459.67	217.78	56.23	371.50	387.79	385.25	40.55	42.24	182.02	2518.49	2518.49	171.07	686.47	2846.96	20.67	2381.13	0	84.70	328.75	0	44.62	89.94	281.66	324.57	310.59	218.40	248.09	0	159.25	0	0	0	14550.97	2435.59	1555.73	11.90	290.55	751.68	0	400.55	0	0	62.80	40.80	16.52	58.56	15.83	371.04	8.03	622.87	0	36.48	42.29	644.19	440.37	355.01	72.90	0	1941.17	0	0	0	0	61.90	2619.91	2622.18	42.69	92.08	1339.96	1061.05	1990.91	377.94	926.96	1982.31	47.22	445.30	1229.59	30.92	406.12	871.40	0	0	0	205.09	235.44	152.04	8.42	354.24	51.97	8.41	355.12	465.04	137.67	0	0	111.43	98.04	2564.48	74.87	0	1816.02	322.38	1816.01	0	354.42	140.53	292.84	121.57	129.05	118.91	149.10	137.00	0	173.34	123.67	297.98	301.32	1542.76	205.42	429.63	74.91	464.72	908.39	0	1092.70	108.75	863.54	0	201.08	305.47	127.78	343.91	24.23	0	171.03	222.48	0	0	78.29	1.07	437.01	3536.57	5467.33	920.71	0	139.20	247.02	0	128.56	0	73.25	217.47	362.83	100.43	302.77	337.70	0	923.50	72.68	98.77	52.30	62.79	49.13	7.02	274.31	0	86.57	41.24	34.62	198.69	976.14	49.50	274.77	2096.24	316.87	40.10	32.27	24.59	65.41	30.71	178.60	48.84	55.49	103.58	84.40	0	0	54.53	0	140.62	0	18.02	379.01	3766.92	53.42	0	851.75	109.40	21.14	316.78	776.18	0	1286.22	6.71	607.15	0	17.30	237.15	0	17.84	38.65	536.19	229.86	509.23	97.64	31.99	41.28	1518.50	1247.56	0	0	337.27	0	92.30	1186.39	22.60	732.86	262.65	763.24	0	464.58	316.86	338.38	726.33	10.54	35.85	127.40	63.67	263.00	0	75.98	0	57.89	889.71	1081.41	70.12	586.18	908.00	692.52	659.32	27.05	260.13	188.96	30.10	117.74	6.55	88.32	162.81	184.50	389.09	389.09	0	0	0	429.66	263.43	133.21	0	0	176.84	27.69	46.98	534.31	157.81	476.98	0	0	522.48	0	0	1734.29	6864.87	309.17	5205.51	0	0	0	20.38	495.98	0	3.01	0	253.54	83.28	134.37	1016.95	932.60	3.16	31.97	593.56	2237.04	1049.69	935.35	288.12	8584.14	1755.17	1442.30	342.81	839.37	52.49	18.98	137.60	71.01	719.45	18.56	933.79	424.37	118.67	152.76	352.62	72.58	0	7.16	249.24	368.57	0	63.51	0	8173.33	38.61	275.34	4735.91	1260.34	0	194.25	932.00	391.04	924.61	276.07	614.40	65.81	65.81	0	517.80	903.92	383.09	327.59	0	374.81	2057.55	1521.11	1482.15	212.38	0	573.12	0	1751.78	85.02	28.22	228.79	3708.54	329.76	47.66	273.68	200.15	9.20	0	0	5336.34	0	61.39	0	7.31	0	442.65	203.76	67.89	428.98	20.88	235.62	4164.41	203.81	41.13	1121.01	185.75	299.34	764.17	764.17	0	204.90	205.15	0	213.40	166.23	17.45	826.81	0	0	3.48	1102.63	10.68	1.44	1541.72	1540.74	0	3566.10	321.24	0	0	0	558.94	801.48	461.09	0	573.70	579.80	0	599.33	138.13	12.95	218.02	0	0	5.34	1.59	386.00	0	350.50	353.47	1060.32	83.47	934.81	482.61	0	0	481.94	16.02	0	226.88	186.21	186.82	11.36	134.44	9.93	2079.29	1.25	24.76	190.89	835.42	231.95	274.46	1123.08	4970.38	1072.65	1052.46	1640.48	0	4.56	833.05	43.51	270.76	0	815.57	0	336.12	346.41	148.26	300.32	604.61	60.18	0	53.95	94.29	92.74	166.01	676.03	584.04	248.08	150.56	235.04	284.55	743.41	0	218.71	1230.10	9466.82	176.66	859.14	1445.09	126.01	116.51	0	119.93	0	173.34	342.99	203.67	314.91	713.88	410.26	86.87	393.53	131.47	130.31	0	213.72	109.30	720.12	330.81	22.91	130.14	0	303.82	87.37	88.92	0	69.43	347.61	2358.65	86.63	428.91	100.10	5.08	0	0	834.95	113.00	312.65	27.20	0	18.71	345.63	192.88	0	0	137.37	338.18	9.18	0	210.71	8.69	0	1435.72	9.46	277.62	11.84	231.18	885.25	0	843.28	488.98	119.69	608.88	243.82	2618.96	135.85	0	496.71	0	345.29	65.68	148.31	5.63	613.35	254.09	109.69	122.31	279.35	246.18	83.86	63.92	405.15	3.96	3.96	25.08	87.70	1379.92	730.92	891.15	787.27	915.19	17.14	16.87	263.94	338.74	126.89	340.04	78.35	80.13	131.32	68.41	248.17	0	158.09	0	348.97	58.23	315.75	410.84	7.68	0	31.92	42.16	2271.40	2.25	0	1544.48	0	15.09	1227.68	0	192.06	884.20	588.35	164.69	0	0	61.50	0	0	138.91	53.20	0	0	0	0	847.84	22.33	0	56.11	0	1556.65	0	524.68	281.45	12.76	0	1659.01	0	0	0	71.29	0	22.92	129.70	82.85	7648.90	365.95	0	313.65	192.95	41.54	0	0	187.04	832.87	988.60	28.56	5.39	57.74	79.83	0	859.32	291.57	0	0	1.99	55.36	0	792.44	586.40	177.65	213.96	15204.27	7.51	9937.35	0	0	0	196.55	95.55	0	179.38	175.01	0	20.31	585.95	591.27	412.45	122.95	28.25	68.62	139.19	516.80	90.37	58.82	0	97.07	0	0	0	32.73	107.24	0	370.31	684.87	30.04	0	1437.41	221.61	460.71	53.55	0	158.77	32.31	173.28	1472.78	99.83	16.16	112.28	179.21	446.81	203.96	219.69	130.10	0	114.89	86.70	12.74	307.94	239.28	215.06	636.02	0	2.57	302.58	8.36	1005.41	0	532.06	553.06	250.00	85.25	0	0	76.53	0	0	67.35	351.09	0	0	13.38	8.56	580.44	27.32	143.27	0	216.50	70.54	469.98	7.74	210.51	1076.02	0	0	18.30	23.57	0	211.74	0	0	19.81	94.71	204.48	200.40	0.47	0.63	18.52	0	4.93	88.60	379.38	277.41	68.84	78.78	70.27	70.89	35.86	29.09	29.12	0	2.75	188.62	11.36	94.07	137.94	32.00	2597.26	2658.71	225.13	96.96	100.65	487.19	1.63	8.04	171.06	87.93	62.18	459.71	179.15	78.31	23.17	129.88	40.46	25.42	135.89	201.24	18.36	5360.12	861.73	764.43	157.54	285.91	3251.40	6131.80	2105.34	275.80	621.47	387.63	87.83	114.09	9.76	0	0	81.05	80.78	76.73	35.54	292.19	0	4.92	0	132.52	0	968.87	1435.84	320.11	17.98	0	24.30	73.30	879.61	1259.68	186.32	260.95	231.18	88.59	14.54	0	180.50	42.99	611.19	599.57	586.93	187.13	130.45	0	62.09	0	174.12	170.59	100.90	95.70	19.07	36.84	0	0	0	65.64	124.08	6.61	42.32	241.96	2944.45	17412.93	1774.97	2893.24	37.76	203.98	0	0	494.52	150.76	90.16	53.12	73.04	107.31	206.52	79.97	1401.67	145.45	562.86	141.16	160.61	98.03	438.30	135.34	1294.32	345.52	0	7674.91	0	891.80	132.57	0	189.01	240.94	42.96	0	557.90	419.26	1734.86	517.30	1346.20	186.55	194.84	0	884.60	247.39	0	185.59	71.88	706.81	17.84	509.50	9564.58	0	0.39	108.92	177.89	0	2.99	1160.15	482.57	274.15	26.88	117.85	345.06	3965.53	4099.67	223.36	1071.87	391.25	100.30	389.23	2445.56	212.11	1.89	1099.21	99.65	299.73	30.59	35.14	69.84	146.63	288.77	484.27	196.79	260.42	54.22	483.86	4.98	577.65	1.84	104.62	1.51	985.27	979.98	992.80	136.77	2972.62	944.99	2593.81	273.47	5268.54	5268.56	1146.82	92.24	0	147.01	250.89	27.26	278.01	99.31	81.72	356.22	365.62	5.35	0	1286.68	0	973.21	1458.50	1119.97	9.41	1238.77	10.82	6.87	376.98	196.11	185.03	489.93	7.79	0	809.75	821.18	833.77	7.72	293.95	177.21	1128.00	0	0	68.61	125.45	14.77	2.53	0	104.31	4621.19	516.23	125.67	2408.90	0	1572.91	23.54	20.42	1320.27	61.31	2074.83	230.31	105.01	232.79	290.67	325.69	398.43	0	90.47	23.36	307.48	2570.24	219.73	44.60	400.98	109.63	665.02	3153.32	0	41.80	0	728.99	762.10	526.35	134.73	87.89	78.70	231.36	26.65	44.10	174.12	3140.62	3121.58	28.74	205.71	213.19	150.03	715.51	123.24	1076.42	550.43	17994.38	82.92	2806.39	515.45	28.23	11725.21	142.79	349.27	1113.70	51.41	1135.55	1142.68	0.22	160.80	79.81	0.34	348.27	0	0	551.92	0	1206.67	561.53	231.34	0	1057.82	331.01	1304.77	361.07	130.91	682.24	2534.43	4131.99	60.21	12.88	297.06	1012.40	203.59	1031.97	69.74	36.22	633.32	81.29	14.34	0	70.73	61.38	2740.15	550.59	827.64	240.42	169.42	0	158.75	0	12717.80	331.84	38.16	2998.72	288.55	0	406.49	4899.14	287.24	3859.84	2285.42	122.79	1204.20	0	30.45	8.62	6.41	0	0	5.21	482.46	8253.76	265.32	327.55	0	2012.11	312.95	198.36	395.96	7212.27	1164.13	776.45	1643.11	240.39	377.84	45.00	614.40	18.39	1346.51	7.74	46.10	829.61	0	950.10	175.70	0	254.57	130.10	201.38	57.36	405.65	34.62	0	2644.73	53.65	0	2345.64	619.39	230.11	32.82	615.64	65.81	1212.73	30.82	737.69	0	319.43	611.08	141.91	648.66	306.16	0	0	247.17	2790.24	2790.20	74.43	137.14	4055.54	5.68	795.55	1293.28	3842.48	3852.45	408.24	418.32	1610.73	1561.76	3759.16	40.51	237.45	146.73	96.07	142.35	2.04	267.39	0	122.44	121.11	13.19	42.38	35.72	30.49	99.33	158.51	64.14	1029.45	1342.25	2695.63	402.41	692.18	228.98	245.16	655.90	191.05	5.17	448.74	7559.62	508.60	1083.32	512.91	145.53	145.58	367.23	83.93	0	214.13	0	229.61	111.10	83.27	179.91	0	2.29	68.43	0	40.61	1891.69	62.69	1071.87	0	76.46	406.39	164.20	829.18	722.63	53.12	65.73	1147.32	33.22	0	2152.63	308.01	2152.65	811.24	104.69	6.96	76.90	0	80.89	0	159.37	73.56	75.31	0	720.93	331.58	1404.98	1406.46	271.10	398.65	86.16	2817.02	2732.09	0	39.74	150.46	225.47	487.36	16.75	0	0	37.74	0	541.99	245.39	108.02	546.18	117.17	3.11	7.67	18.40	556.69	84.19	803.05	145.46	58.28	82.67	0	154.79	44.65	76.68	437.82	99.23	73.97	381.38	471.89	607.18	329.11	90.48	110.93	263.00	35.52	454.07	106.48	0	43.84	401.55	202.38	39.00	2643.47	17.42	136.14	604.90	215.56	289.48	76.30	54.85	0	10.97	97.61	0	384.78	1196.33	200.58	66.44	5.60	424.23	237.98	356.63	86.10	324.75	678.87	359.86	352.15	2.07	63.25	488.45	131.21	20.56	0	99.20	1.00	220.65	12.58	7.64	179.18	117.97	51.77	26.48	221.40	31.09	273.42	220.63	519.29	290.04	103.45	0	0	7.17	522.07	222.09	0	191.15	31.24	9.61	0	0	13.33	273.59	39.09	0	65.81	0	1.91	24.03	564.59	133.88	163.46	22.61	0	1.88	12.39	6.63	4.81	3.27	0	23.76	20.55	20.74	26.25	84.33	0	0	0.65	21.35	24.00	16.26	9.13	0	0	22.06	41.76	321.30	30.15	0	15.22	25.45	47.25	788.75	139.18	3.55	182.15	101.94	497.64	0	45.62	0	399.24	0	0	255.80	26.61	0	59.33	152.90	6.20	47.41	0	0	49.01	36.31	103.67	44.79	92.33	8.30	19.02	30.64	22.89	59.55	26.29	629.05	0	103.30	167.46	67.12	90.83	17.94	658.10	149.95	0	83.88	149.37	46.25	48.58	255.08	452.19	329.21	427.51	423.41	99.41	503.01	190.27	0	21.71	831.84	132.62	869.81	87.11	147.99	411.48	0	102.00	360.86	8307.84	0	23.39	213.67	38.54	69.20	240.33	711.34	496.33	662.15	1.12	2158.76	49.18	61.70	131.24	159.42	804.47	0	108.57	91.27	1700.23	157.69	164.94	182.65	0	428.31	1433.86	272.73	109.12	0	0	34.43	0	6.48	314.64	437.38	298.38	155.97	585.90	5.12	42.56	59.55	12.16	35.91	209.88	0	0	821.55	568.81	32.99	0	0	1010.55	9.75	655.11	151.40	46.81	331.96	0	0	108.22	0	280.00	249.09	27.63	6.41	127.64	131.95	0	0	27.44	544.54	236.17	0	532.29	148.16	156.93	26.30	70.17	163.34	397.40	429.95	41.93	364.47	28.33	0	130.37	422.00	453.28	341.72	0	0	14.07	255.89	104.36	0	18.15	153.79	246.45	479.49	0.84	140.30	107.84	3533.79	381.70	3.68	1.99	34.91	0	1.48	1209.05	0	0	395.65	187.23	90.35	315.97	0	0	0	0	176.55	31.72	4573.57	0	232.26	1369.13	723.19	529.43	0	436.78	30.38	12.34	42.96	3.37	151.49	26.39	5362.99	184.84	356.94	1092.85	42.07	169.02	660.06	428.02	19.86	21.80	196.29	656.79	0	99.30	36.94	7.85	224.85	322.36	21.00	6.35	97.06	0	165.27	48.21	1732.93	0	581.28	273.79	0	0	311.21	21.65	19.41	30.91	0	1280.85	41.63	0	0	0	2331.55	0	296.95	0	6.02	15.00	1.13	0	0	265.56	389.53	227.34	2.23	307.40	466.58	155.49	0	212.82	349.82	281.91	223.25	118.53	488.64	215.78	0	0	0	21.25	0	99.45	0	0	170.36	159.79	169.63	1140.02	170.18	68.55	23.72	0	118.80	83.50	0	0	0	110.99	81.54	41.67	366.91	1.65	102.23	0	0	31.96	43.45	0	449.98	26.61	53.97	20.64	4.69	124.60	0	103.49	146.26	93.06	48.18	2.50	88.95	0	209.48	0	0	0	3.18	602.51	0	41.77	2174.65	6.84	0	80.44	111.96	124.92	39.08	10.36	113.21	99.27	257.22	30.51	585.59	856.01	29.32	105.16	190.40	19.36	124.16	7.63	10.96	16.93	112.00	108.88	0	0	0	411.63	213.62	412.26	27.35	26.24	992.28	14116.08	300.82	308.54	0	75.49	59.47	482.21	638.78	47.17	644.72	296.26	346.37	227.86	131.78	1510.46	254.73	1152.67	25.38	13.91	1220.31	0	465.33	169.48	4.85	158.74	7.40	11.41	1042.94	624.25	224.69	7.94	1604.38	0	492.81	39.85	30.99	0	85.97	302.04	220.63	280.08	0	0	282.16	111.61	189.87	0	2.17	0	0	62.31	76.98	132.55	128.46	192.47	117.69	10.65	119.93	13.47	2716.85	2737.11	1642.08	302.71	815.95	0	29.08	13.12	277.17	167.09	60.07	27.30	175.24	197.61	48.50	175.80	189.45	22.06	238.36	35.78	16.69	0	0	29.11	608.84	0.70	295.19	155.16	0	0	39.56	288.33	62.81	210.02	89.28	0	5.04	37.01	46.71	46.73	251.71	228.46	30.21	142.53	67.43	0	190.90	74.11	155.03	50.22	79.93	463.64	233.78	105.03	132.06	373.81	24.47	0	0	202.23	3555.67	4.81	299.35	336.28	0	2.89	286.11	93.99	0	130.25	163.16	14.41	11.63	140.24	91.62	5.69	0	373.15	48.48	171.92	92.22	1690.00	0	104.49	9.26	58.28	59.26	180.87	978.77	0	207.60	0	363.78	0	0	1053.38	35.73	492.45	121.82	75.00	50.66	164.86	0	0	2379.73	645.41	131.44	0	6095.35	0	0	1083.99	229.96	162.47	21.50	202.16	595.33	76.38	499.93	0	0	597.36	1243.85	96.57	476.89	271.68	15.29	1.43	297.87	123.25	23.86	61.04	1030.05	370.26	1290.62	0	103.48	8.95	0	23.60	102.08	102.05	18.65	143.84	1.65	974.76	33.49	44.93	24.62	171.51	6.39	0	52.54	278.05	0	165.67	548.71	542.00	843.80	290.88	362.25	350.65	1584.08	1383.97	1684.95	130.78	6.97	30.97	6.18	0	362.99	42.95	441.83	0	228.51	225.97	154.63	0	0	0	58.45	252.68	134.38	139.67	182.84	4.53	129.56	84.10	52.65	169.66	161.41	889.49	485.88	205.87	349.50	354.59	55.34	69.38	0	0	306.17	582.60	367.93	0	0	1749.79	92.71	119.80	71.35	24.56	0	107.22	346.64	0	227.57	86.69	0	339.33	117.74	0	315.19	10.18	405.29	420.03	376.95	21.52	372.19	13.49	191.71	0	0	18.01	0	265.55	207.43	104.43	0	132.78	27.36	0	0	61.65	0	205.73	30.53	0	0	149.73	217.04	372.00	357.68	486.84	523.06	51.06	159.70	111.01	32.10	0	182.04	70.60	17.23	12.35	0	96.99	0	9.56	0	0	181.75	184.24	0	143.62	237.77	508.19	0	0	52.55	175.95	0	13.51	0	15.11	0	0	0	0	321.81	276.38	321.07	268.13	16.71	0	446.40	0	0	138.54	131.86	0	6.11	6.03	49.81	0	3.11	11.29	139.11	158.95	147.86	0	0	1638.52	54.85	6.58	110.07	0	0	1775.65	138.52	48.79	65.98	0	77.92	69.49	0	19.27	50.69	2944.22	10.45	209.47	1.98	2.47	27.38	0	214.08	0	90.11	47.35	22.61	0	182.26	147.82	71.30	0	0	979.15	620.21	0.71	0	170.13	64.87	760.28	0	0	638.94	0	934.01	0	51.92	36.06	577.67	0	0	146.63	334.19	286.52	469.02	131.15	60.92	173.94	0	0	20.49	0	0	207.68	0	262.59	5.03	1086.14	0	31.89	53.94	35.06	1235.12	23.30	121.28	0	369.42	127.36	0	8.34	543.93	0	0	127.99	3.35	0	100.03	0	429.78	19.39	46.28	4.22	0	0	9.95	551.41	354.96	0	2.67	0	0.29	9.93	135.87	401.32	836.17	3.08	0	100.36	31.68	200.89	647.67	64.07	26.55	226.34	0	356.34	105.69	45.83	8.30	0	49.87	70.50	406.50	210.24	799.85	586.83	359.05	19.00	0	5048.89	0	111.26	1253.71	8.45	123.18	360.12	45.04	80.31	96.07	95.45	1673.18	145.29	12.50	38.69	0	0	0	152.17	4.20	193.41	204.31	101.37	2622.24	118.08	432.38	755.80	208.38	17.30	0	49.61	48.50	21.10	116.25	203.11	120.59	122.58	374.73	0	324.81	297.30	55.52	63.50	240.57	0	454.70	0	613.61	127.40	44.78	11.94	719.11	233.94	493.63	146.42	490.67	59.55	481.91	195.39	0	257.45	0	63.88	171.58	0	0	1.08	19.68	762.70	29.63	139.00	375.57	799.43	16.44	0	9.71	357.30	74.99	56.71	348.04	0	0	0	0	103.03	130.67	143.47	84.64	15.73	360.23	88.44	0	51.70	42.88	0	317.47	1.82	331.33	18.31	44.57	28.89	111.87	177.62	751.66	0	72.41	0	0	47.44	33.79	34.56	0	0	0	0	0	497.70	4.54	0	35.07	5.21	0	193.39	0	8.36	12.09	0	0	0	0	160.75	0	4423.42	4401.80	0	0	0	76.06	0	0	110.52	130.43	1174.84	130.59	668.71	90.32	80.85	830.75	53.11	15.35	259.48	378.09	7386.35	13.75	449.01	62.86	105.35	107.54	72.66	79.54	0	0	214.08	0	40.33	2560.69	2451.49	0	1929.41	0	900.46	389.07	725.93	684.42	135.35	0	125.95	46.55	354.23	0	69.14	40.49	934.24	272.98	5285.98	5173.37	288.36	3838.29	700.93	1988.19	1729.89	55.17	77.78	78.12	57.94	250.37	0	9554.63	7598.48	841.86	4285.60	3949.56	2240.17	445.88	408.83	0	757.76	665.96	0	16.06	1707.47	1245.81	1046.97	0	202.91	3407.91	3355.91	3142.34	3097.24	0.18	26.43	442.43	176.24	74.77	17.61	1.98	0	4146.86	0	44.45	0	0	1439.32	1677.27	1733.37	1037.19	406.43	452.12	441.16	295.85	71.99	172.56	44.92	19.44	365.99	8.62	1343.93	50.74	99.56	105.84	775.54	141.57	0	382.37	32.67	0	0	412.75	522.24	355.66	217.64	193.53	110.69	173.00	20.73	112.82	221.07	331.85	22.18	8.60	0	63.09	34.49	27.25	159.80	175.42	127.44	119.43	100.22	0	694.94	310.01	653.07	0	0	71.51	317.65	0	0	246.16	0	92.98	86.58	0	12.62	3.86	0	0	0	12.75	0	1.50	0	0	0	85.70	0.67	0.82	0	0	12.46	39.02	9.33	128.52	76.04	467.08	317.71	31.47	308.00	0	360.79	315.64	0	18.80	6.21	113.33	18.48	22.37	0	1209.84	892.05	276.90	172.33	81.36	36.67	40.91	296.18	57.60	171.14	135.92	343.07	173.88	0	7.29	2014.76	0	1803.43	1855.24	1245.72	1315.40	448.56	120.23	17.16	2.02	0	8.03	0	13.99	9.11	146.03	165.94	81.87	151.98	185.20	240.54	189.46	0	13.35	19.82	0	164.60	0	0	4.46	10.20	366.81	736.41	258.20	588.01	122.82	15.48	0	0	0	0	62.83	168.22	4.25	0	0	0	0	56.78	586.80	0	239.13	146.40	91.28	3.85	0	29.17	67.36	28.44	2.53	10.67	2830.29	222.52	3184.50	319.28	0	138.67	25.92	0	37.49	0	2.43	5.03	114.33	71.53	2.39	2.94	90.69	0	43.62	14.97	5.11	88.00	604.91	300.07	0.28	16.26	0.54	8.70	50.46	1.37	9.71	4.03	4.07	34.47	103.60	39.32	107.31	19.37	0.74	10.37	120.54	131.22	0	126.77	53.35	149.21	103.21	3.38	29.51	271.97	32.08	10.29	865.75	814.39	372.83	594.35	145.21	201.49	236.78	90.24	11.05	54.40	75.87	10.86	56.91	70.73	115.83	1.37	0	64.10	120.01	0	4.35	227.78	215.23	186.22	228.69	67.03	24.28	91.67	96.72	60.84	2.59	0	15.56	260.53	250.42	0	106.44	180.63	0.83	6.62	204.11	62.86	51.47	99.64	0	58.14	7.26	0	28.10	0	73.62	0	4.03	0	0	6.22	0	960.05	698.10	709.17	336.34	125.64	0	85.27	203.41	0	0	11.84	29.32	1.80	43.40	43.01	70.82	0.70	11.19	24.18	2.00	51.63	56.67	11.56	32.07	127.07	21.42	270.06	109.33	47.26	31.11	173.22	61.22	0	4.90	45.09	58.80	0	71.36	223.92	456.40	86.27	2250.53	1698.69	1723.81	0	123.09	1063.72	827.81	836.21	929.10	677.72	816.27	0	0	98.69	4549.85	1946.66	616.66	354.22	215.70	132.40	0.96	552.06	208.41	220.11	1816.60	1077.09	549.37	1064.32	10.24	1174.66	768.79	238.41	418.71	23.35	3.96	74.55	206.64	0	107.46	878.25	571.61	1620.91	74.61	53.83	0.84	0	4.08	93.93	161.26	145.47	139.92	195.85	113.69	0.22	51.13	0	32.76	13.00	45.12	0	0.29	133.79	78.76	27.68	43.45	1243.08	195.15	1.53	249.34	0	3.09	0	60.12	81.01	163.70	0	0	74.50	24.31	347.13	335.05	106.68	2290.09	2669.76	1366.06	1.95	32.19	40.06	5.72	5.65	95.24	36.72	27.76	231.92	0	5.16	116.39	81.17	718.62	70.59	1017.83	1278.31	647.23	551.98	0	1244.29	1323.86	765.47	799.50	113.84	2.42	0	0	96.36	847.81	0	17.19	67.45	0	0	3.54	0	0	0	32.01	14.36	118.90	89.73	89.91	674.77	343.61	398.66	299.38	434.33	14.64	0	6.73	95.49	31.34	0	6.05	98.40	93.89	59.90	0	0	0	2.13	0	0	0	135.33	156.19	86.65	82.15	66.50	53.50	16.41	92.45
S0154	155.38	16.43	57.49	151.35	668.35	4.58	89.24	802.12	0	5.50	0	39.60	24.45	0	963.98	0	0	0	551.67	0	19.28	355.12	192.66	0	1484.46	280.11	0	0	0	0	286.51	26.25	0	0	1069.49	491.62	90.28	177.52	0	208.44	138.19	45.55	426.19	0	372.39	81.42	202.97	0	36.40	10.90	1087.73	400.71	0	0	56.45	35.50	35.50	630.37	36.84	0	203.09	0	0	0	87.14	293.51	203.71	615.67	163.59	273.67	233.15	113.29	170.96	33.41	1061.62	326.02	146.19	468.98	2429.63	0	216.95	517.95	91.77	0	0	4006.18	0	65.03	0	17.16	318.37	108.86	1265.74	161.45	3479.35	0	0	0	0	0	0	0	0	73.04	0	0	0	791.89	791.89	49.34	36810.58	8.26	15776.59	23.86	0	19.28	1135.23	248.19	0	561.70	0	0	24.65	49.49	0	52.69	5729.04	10.79	0	4728.56	4828.69	1238.25	450.71	0	88.50	596.89	596.89	0	383.24	3411.81	655.94	54.52	34.22	53.80	0	0	0	61.17	0	710.77	184.41	0	1970.22	1013.53	237.56	0	553.20	0	979.67	289.58	241.31	0	183.36	0	11938.73	6808.29	84.77	82.83	216.36	378.17	0	115.90	0	31.93	31.93	2139.49	18.17	1275.69	501.30	0	0	0	392.53	0	2480.85	48.57	715.05	334.00	0	1066.94	493.35	0	44.22	1157.80	6.78	65.06	195.12	0	233.13	0	2014.55	2017.36	71.76	0	0	0	53.40	0	976.37	49.73	199.03	1095.48	1080.32	614.22	6038.54	0	3611.56	286.78	135.29	0	43.02	656.73	110.95	66.07	3.97	0	0	1682.82	507.78	439.00	89.19	1602.83	2730.90	2738.19	0	1593.78	0	50.12	1974.32	1264.35	0	848.38	841.74	192.62	49.64	742.75	787.92	1071.57	131.54	316.86	80.10	2839.96	2839.96	0	744.28	3324.39	190.01	2935.51	0	242.01	347.62	0	126.93	160.50	183.79	161.53	86.96	416.87	1456.73	30.10	107.26	0	0	0	16023.07	1873.93	778.68	0	159.97	0	195.64	197.60	0	266.84	0	0	0	44.18	0	454.12	0	370.20	0	210.50	83.20	763.05	695.25	1788.02	18.70	0	1417.10	0	0	652.18	4.54	378.03	1890.41	1893.14	0	164.24	1096.44	2908.30	3001.42	48.45	277.34	2366.07	126.68	385.78	1286.20	108.96	180.68	712.42	62.47	0	0	294.43	0	43.23	0	615.63	31.38	0	615.01	823.92	176.20	498.72	0	204.12	752.29	3431.92	200.05	0	2602.88	0	2628.94	67.56	107.87	428.87	157.74	38.43	0	38.46	235.14	125.17	113.66	290.79	111.81	482.73	671.52	2096.74	398.51	414.53	142.38	359.88	3068.08	0	1681.26	55.68	1033.76	0	87.00	420.95	89.38	284.90	0	0	0	302.85	5.23	89.59	463.63	0	112.50	3086.69	16648.33	385.90	474.11	352.91	1196.81	155.56	277.28	67.92	0	150.60	756.70	0	1391.21	1080.58	47.66	544.47	0	52.79	36.10	0	62.00	0	419.19	0	0	0	138.66	336.46	3113.60	158.80	344.66	8172.56	705.86	51.61	7.77	25.89	83.74	0	0	0	82.02	26.34	19.98	0	0	84.52	194.11	126.52	19.37	0	559.78	8514.25	169.97	23.21	1767.76	53.18	0	250.34	2037.68	35.14	307.00	22.10	149.47	0	0	91.74	0	0	55.10	771.46	1.10	76.12	0	0	0	3492.62	2032.55	1679.07	0	0	0	106.60	59.00	438.98	0	270.74	0	181.47	0	307.52	0	0	5.70	0	9.18	51.98	169.47	0	22.70	95.66	0	0	1282.47	122.22	708.25	670.85	0	501.44	150.14	327.94	150.95	0	0	67.11	42.31	721.80	217.60	181.88	160.73	240.14	110.00	0	821.43	0	56.74	67.15	0	109.84	250.81	70.56	408.86	1209.17	507.78	45.53	0	218.80	0	130.15	310.33	4822.81	708.09	2353.71	0	0	169.83	0	540.65	0	0	0	0	0	27.13	47.41	282.61	37.80	24.13	341.41	1512.15	1200.15	640.69	1475.93	6830.70	2686.10	1213.09	669.52	764.84	615.65	185.76	92.93	72.76	407.74	19.41	485.37	215.43	45.11	61.63	113.41	11.59	78.51	0	412.60	460.20	0	12.28	96.61	4489.26	27.76	0	2876.61	13398.95	0	0	673.40	0	667.36	134.27	627.00	24.47	24.47	26.99	646.15	836.83	272.06	263.24	6.16	192.37	1388.69	492.61	793.19	0	0	47.76	125.64	1089.71	0	0	66.75	2508.21	102.06	392.91	134.68	0	0	31.66	8581.50	4277.19	0	6.70	4714.74	0	3193.01	936.23	217.17	59.88	194.55	37.34	0	2124.30	80.16	89.85	400.46	64.40	1778.47	3101.28	3101.28	456.18	82.06	0	440.99	112.87	325.16	0	1555.13	11.62	1668.29	7.05	369.98	0	0	697.84	698.91	87.32	1019.70	50.70	0	0	0	260.60	1361.51	1248.23	3.94	2917.19	1564.76	1353.06	72.20	287.02	298.69	176.76	0	85.29	49.86	0	1175.09	0	117.36	99.78	710.88	37.50	523.05	497.88	21.84	0	234.94	0	0	0	585.20	463.72	4.86	64.99	0	5880.07	72.88	123.43	407.81	806.19	151.62	632.20	1909.24	3335.39	1866.95	1900.01	0	0	118.12	566.63	0	338.89	15.94	0	78.43	819.42	2735.49	477.25	790.24	0	8.95	39.62	137.96	0	2435.82	0	344.18	348.80	0	449.70	198.93	220.04	126.28	117.86	24.21	2832.84	3747.00	31.96	1595.03	2196.49	2.17	33.79	0	621.08	0	292.25	0	177.42	362.77	326.20	0	0	0	276.62	276.54	43.52	40.80	0	1019.29	425.66	0	0	23.43	184.76	0	0	0	0	0	1763.63	0	152.75	0	7.64	0	0	699.62	0	333.68	0	0	0	0	22.79	0	22.28	35.83	178.61	167.87	58.34	224.56	196.58	1181.56	1268.83	197.52	185.15	98.26	280.48	2241.17	1534.35	1924.82	1178.77	18.71	2247.13	51.50	1263.40	462.65	0	128.17	274.80	903.82	0	64.72	0	191.60	999.73	493.99	110.20	25.54	179.07	63.87	70.03	4.90	4506.77	4738.21	297.88	2828.77	1032.45	419.72	1906.48	1613.44	67.85	382.94	389.50	336.48	84.00	150.61	0	0	0	288.98	0	60.21	0	398.50	0	112.49	0	0	13.27	0	189.09	0	0	2627.48	449.56	0	409.63	0	65.53	233.71	9.87	0	282.71	544.81	2.53	0	0	137.96	153.38	132.96	1759.88	29.50	9.43	20.74	71.94	0	0	29.07	6.14	18.58	0	0	106.36	0	420.45	0	148.47	258.07	0	9.28	5.89	33.22	153.00	29.32	23.99	49.86	2939.51	205.60	0	42.27	3.69	0	0	47.85	436.69	156.67	0	0	0	0	37.88	0	473.85	277.94	8.49	15.05	25.61	599.83	73.28	385.13	273.69	8.05	0	33900.59	0	22590.53	327.02	0	0	0	83.50	56.92	1281.50	1411.55	0	12.86	597.17	598.41	0	38.81	35.09	71.01	11.05	3220.76	1416.69	0	11.74	0	21.44	0	0	21.31	178.11	47.26	1155.80	1966.11	3.01	0	490.47	122.35	1598.78	228.04	10.50	455.26	26.98	321.23	61.24	35.81	17.88	57.79	41.26	170.62	0	22.59	5.90	5.90	26.56	155.33	15.41	0	58.86	47.78	563.23	0	12.99	16.83	0	2380.20	22.78	262.00	264.42	92.55	19.69	0	0	25.67	0	50.51	0	0	103.02	306.18	57.97	192.02	151.68	1.83	19.49	0	167.65	28.19	373.47	242.94	96.09	3037.32	271.51	46.47	0	0	19.35	270.26	0	0	0	150.32	286.29	0	0	0	61.80	0	17.09	18.77	902.43	787.01	355.08	23.45	108.14	105.12	0	62.34	18.43	0	146.45	131.42	14.50	31.05	1618.81	0	212.51	192.67	119.45	15.46	224.72	458.67	7.17	193.86	8.51	26.52	0	196.53	38.52	98.61	55.72	0	98.11	189.13	259.19	254.05	677.85	1045.20	781.93	723.60	0	38.74	1962.40	3425.61	835.25	63.22	1823.47	652.85	97.72	7.65	37.77	33.08	93.35	0	102.63	102.75	0	891.35	548.37	1176.67	196.52	121.46	11.17	1163.94	242.99	67.96	218.03	13.27	0	54.10	160.14	105.12	273.07	302.68	154.65	77.13	0.87	0	0	349.94	608.01	725.29	0	52.91	97.10	0.60	0	0	1208.16	0	496.69	502.70	41.09	22.42	0	2.85	0	48.55	0	8.59	16.06	26.72	936.10	5676.93	665.24	985.03	31.58	152.08	226.33	0	53.82	71.92	0	0	0	0	179.24	0	613.86	0	33.79	169.48	123.56	107.51	17.27	10.25	102.07	202.54	36.86	3405.23	84.75	384.41	0	0	89.51	1026.54	0	4.52	220.44	0	1023.47	392.01	2144.59	51.68	44.36	0	595.03	8.53	0	295.28	0	3607.80	660.13	263.81	4342.36	0	191.52	57.69	717.34	319.54	15.44	176.37	53.07	163.27	40.59	0	78.47	4983.95	6285.77	8.92	2749.35	651.36	145.70	507.12	925.73	4234.34	73.08	391.96	0	226.24	84.08	0.49	9.93	61.10	244.78	248.53	137.88	54.52	50.49	0	25.21	44.52	0	14.41	23.54	184.69	190.80	253.72	260.26	1049.32	98.12	694.99	82.10	1326.85	0	0	381.57	184.18	0	0	16.29	319.52	27.19	289.67	97.17	30.54	0	21.94	437.85	0	563.76	177.23	396.78	7.92	492.66	51.37	141.26	186.58	0	153.85	84.26	128.28	0	938.30	946.44	971.58	202.85	264.26	47.62	358.40	0	10.57	80.75	0	0	0	0	0	2132.10	50.19	108.51	998.31	0	979.50	44.22	29.47	446.07	0	759.76	70.52	77.36	1.48	22.89	49.31	0	0	0	126.45	242.89	911.83	329.07	0	124.09	70.45	90.70	1168.78	0	0.58	37.31	177.23	178.89	290.92	148.94	1432.62	0	52.63	2.64	11.34	391.38	965.05	965.05	29.16	159.16	53.28	82.54	1927.37	10.78	700.45	1140.89	16908.39	179.62	1357.95	159.78	2.67	2962.72	104.97	0	727.20	20.25	754.50	750.49	100.90	0	0	0	67.73	0	0	58.08	94.34	727.70	85.77	61.26	0	512.59	13.30	1550.45	546.23	93.45	574.18	1047.94	1083.55	116.37	0	3.52	369.08	174.76	495.70	0	0	719.51	0	0	46.51	182.79	0	952.33	316.67	288.69	0	88.58	0	0	0	10330.97	31.62	0	2110.84	2563.19	0	46.17	4053.66	1051.33	2583.51	557.94	4.45	616.00	0	0.10	177.80	114.86	253.43	63.24	0	0	6910.44	7.90	7.77	230.89	782.23	0	0	373.15	0	699.76	5133.86	353.68	773.92	272.42	0	217.54	29.45	1280.42	222.69	1.75	137.18	0	991.97	23.10	0	226.60	1166.55	76.95	4.86	225.36	32.62	0	3060.12	3.21	0	2042.16	0	541.27	3.37	405.84	263.45	1598.87	6.60	390.72	1978.76	349.51	233.88	392.08	14.23	0	0	0	1573.58	3096.81	3093.72	119.78	7.31	1929.63	0	510.24	247.22	4422.48	4310.60	94.76	103.31	255.63	1844.85	2835.77	25.87	24.33	0	4.82	0	0	304.22	17.01	162.91	154.14	110.45	282.24	0	111.60	51.77	417.25	123.40	5532.32	4345.96	989.44	148.02	495.08	0	0	0	177.50	694.29	0	4127.22	77.56	1071.68	233.15	340.55	91.73	0	28.37	0	118.00	0	29.57	345.56	5.96	215.09	161.67	0	61.35	65.97	73.14	7980.13	19.57	2215.28	20.80	625.48	112.25	49.50	596.48	88.96	0	0	853.41	28.30	0	1707.04	321.12	1675.16	764.60	4.94	0	0	0	0	0	239.87	109.65	108.53	10.46	443.77	2550.61	1341.23	1145.67	126.65	35.63	0	2093.51	2082.97	75.98	219.59	399.01	415.41	833.37	27.62	0	0	5.16	0	153.83	0	0	356.67	98.22	0	37.49	31.90	2625.33	0.65	1891.22	119.43	105.73	309.31	745.43	258.92	156.18	234.28	42.16	0	0	1307.67	1074.75	232.51	156.35	168.59	22.54	516.26	0	1292.12	415.68	0	78.85	199.16	232.57	0.40	3034.30	14.12	796.96	551.99	171.94	123.65	155.86	96.58	156.47	4.70	42.54	4.44	576.12	215.78	0	0	0	114.21	0	0	484.20	0	1524.19	957.58	957.35	0	0	215.29	0	10.06	0	0	38.54	81.17	200.83	0	0	239.81	0	0	205.92	0	0	0	125.20	14.27	15.58	6.69	0	34.96	0	46.97	32.86	120.92	0	0	0	0	0	312.42	1.23	0	355.15	107.36	0	93.82	480.46	99.53	18.38	18.63	104.77	36.46	0	18.45	16.04	0	0	0	2.05	2.05	96.71	13.83	0	0	0	0	0	0	78.91	0	0	0	0	202.22	44.33	0	13.20	0	0	1067.58	61.18	0	299.86	538.60	177.09	46.50	108.50	0	233.94	0	127.38	0	0	95.16	11.11	726.48	0	11.27	0	0	0	179.02	33.49	97.94	58.67	6.01	6.94	12.64	0	0	0	78.53	224.49	0	96.13	4.07	21.75	0	181.64	45.34	74.95	239.78	320.39	162.33	21.51	187.84	178.15	108.63	152.53	0	0	50.23	472.23	48.28	67.22	301.78	104.01	307.85	0	40.18	1958.05	21.70	211.10	1340.50	7182.08	16.78	23.29	79.38	21.30	93.33	32.63	298.52	290.10	370.53	0	2298.46	0	54.40	0	152.84	70.63	24.00	34.49	0	1978.57	0	0	3.65	23.52	677.82	814.26	23.44	42.74	0	0	330.10	202.99	251.86	0	941.96	152.80	76.29	672.80	20.72	0	10.66	0	112.38	0	0	0	87.94	239.61	204.22	0	0	957.14	0	514.16	371.92	0	50.78	0	9.70	142.09	2087.27	116.56	118.36	0	0	28.39	122.62	67.63	7.93	20.99	432.52	70.15	9.90	421.61	217.12	206.27	0	106.83	252.71	109.59	168.62	50.96	377.02	34.72	103.01	19.46	929.52	533.07	565.79	444.38	55.02	45.15	0	0	0	0	233.60	117.58	108.27	0	152.20	149.09	4454.57	247.33	0	0	0	0.27	2.50	5.55	799.43	672.05	346.05	8.72	0	325.83	50.54	38.86	0	11.50	373.58	6.51	1105.74	137.38	102.08	0	849.19	423.44	0	945.84	53.24	0	0	143.45	32.03	0	1549.78	522.84	1061.95	944.62	198.36	33.28	46.26	0	0	166.70	510.35	139.58	0	91.94	0	40.58	245.07	247.99	8.22	0	8.69	0	156.27	304.88	0	203.86	323.44	43.51	0	0	62.38	15.06	18.27	64.56	46.94	317.73	43.19	46.45	0.01	0	1021.13	0	99.29	0	14.14	37.24	2.44	22.17	0	0	2.65	6.99	390.75	138.11	355.89	50.84	30.96	43.05	9.30	288.35	378.95	325.16	31309.43	215.79	165.03	0	0	0	0	42.60	0	0	47.71	64.22	343.93	3136.71	0	24.89	18.93	32.62	0	137.49	146.40	134.30	0	169.96	137.79	31.54	158.50	0	16.73	60.27	0	7.30	83.00	83.82	84.33	67.84	22.00	121.65	0	166.72	0	294.09	52.79	72.78	323.34	0	20.07	9.42	161.56	0	31.35	9.10	23.81	78.28	17.63	33.30	3357.07	0	2.05	278.56	220.83	268.52	0	154.68	236.38	27.65	120.64	4.37	753.46	464.58	141.69	316.61	277.36	0	290.27	20.09	22.39	120.51	9.72	27.81	0	4.63	122.13	312.18	247.41	105.60	269.09	9.75	55.29	8380.00	395.75	0	33.79	593.23	48.62	925.86	105.86	223.25	922.26	0	447.37	38.51	314.14	841.94	97.42	667.90	45.48	50.03	36.56	53.51	297.50	108.56	33.34	172.61	161.79	183.11	1732.79	548.62	0	424.20	1219.90	364.89	662.27	0	2.42	142.91	1441.57	1067.52	88.83	1656.86	0	0	556.98	9.48	57.25	558.47	384.85	42.16	7.08	0	101.67	191.54	0	142.40	43.42	0.18	673.58	231.97	0	1251.19	465.36	287.27	151.99	1.59	0	1.57	89.65	65.90	205.35	209.26	0	37.64	58.34	321.37	344.79	150.05	148.65	660.65	17.35	0	54.87	0.20	336.88	1085.10	45.87	31.97	20.29	0	0	39.93	21.23	95.31	226.16	107.29	911.79	15.52	558.51	587.31	49.03	67.35	22.78	505.51	0	4.61	0	14.32	0	224.01	16.52	5.86	0	131.29	0	2414.99	0	0	0	0	1421.16	169.51	376.80	93.82	30.25	17.99	57.41	170.62	0	219.96	132.14	71.98	1653.61	64.69	47.46	343.12	343.26	115.53	116.60	0	72.95	1509.07	1492.61	1.32	75.45	276.89	2.52	76.89	526.30	5.10	0	0	0	5.96	0	791.68	7.09	88.75	17.14	40.52	0	0	91.07	4.42	310.83	4.00	0	0	11433.74	0	103.89	1606.87	0	23.81	7.76	60.60	64.62	0	1014.08	0	152.19	1635.55	4280.40	33.05	112.35	131.44	87.46	57.31	29.67	37.35	0	0	2144.42	84.59	446.93	0	0	48.60	0	26.13	59.90	57.92	0	126.40	0	0	41.13	75.04	54.35	296.15	273.67	272.85	52.43	153.88	0	61.03	19.04	0	0	0	113.81	119.70	2194.89	2133.18	1037.98	75.89	0	413.66	5.29	0	0	105.51	240.47	169.33	74.83	57.48	0	0	26.60	25.34	70.52	105.44	107.07	43.63	77.87	145.39	383.30	23.34	93.99	166.96	136.52	897.56	30.51	12.69	145.70	0	46.66	0	0	0	243.56	0	1075.86	56.93	11.77	1022.67	717.32	539.99	146.83	389.11	156.59	141.52	162.82	0	22.23	262.40	0	459.70	225.38	0	197.09	53.39	72.08	82.89	173.99	72.52	176.25	0	433.35	81.46	0	41.22	42.52	70.17	8.69	43.11	9.09	79.50	1391.07	0	0	65.68	359.67	0	2.62	0	0	68.27	0	368.11	190.99	291.37	159.26	25.05	420.19	0	54.13	111.99	246.51	2.52	0	40.40	10.18	77.86	3.58	15.20	13.67	165.83	197.39	205.48	99.78	113.49	0	502.85	14.20	0	274.07	254.69	23.22	0	0	0	0	1.76	0	0	220.57	100.49	423.51	0	458.31	584.34	2706.18	36.53	722.49	65.91	0	0	103.44	102.94	0	118.95	92.29	120.68	0	20.85	103.48	0	201.90	1541.31	35.41	0	0	0	22.26	157.12	57.31	23.05	0	0	57.83	0	0	8.04	186.95	773.73	0	0	113.75	0	0	8.85	41.75	55.78	37.67	64.19	0	0	120.39	45.00	0	56.64	0	0	195.54	19.81	6.78	44.87	0	292.82	0	0	0	0	0	0	17.86	0	674.86	0	73.85	66.05	81.04	0	0	53.51	13.99	0	28.94	66.39	151.02	316.58	12.66	13.93	129.00	211.18	57.59	2578.53	0	115.36	79.55	0	768.15	293.16	0	38.91	67.40	222.89	29.59	20.88	531.54	65.23	7.37	82.63	0	0	20.92	0	0	163.37	0	22.54	2.96	31.75	0	0	83.93	0	27.18	9.87	38.40	21.27	214.75	149.51	1541.32	0	312.97	113.59	0	52.43	234.08	64.76	7.79	0	3.26	0	27.12	73.43	0	86.94	247.37	98.21	40.93	461.47	1311.40	932.03	159.40	7.07	34.14	3453.90	0	462.14	1419.85	58.86	24.77	399.86	0	51.05	558.10	261.57	463.81	254.17	109.35	23.59	4.50	0	152.20	0	0	507.80	536.40	0	3146.29	16.16	336.67	205.46	51.76	0	0	51.72	0	23.21	61.31	182.63	38.73	526.94	382.69	436.91	317.34	0	0	1.92	41.95	0	329.59	0	1294.37	36.24	530.56	77.38	516.11	163.13	38.56	35.44	0	92.62	0	0	0	170.13	25.73	420.17	177.01	453.32	3.27	0	0.58	106.39	0	10.81	249.27	263.29	11.79	48.19	54.24	287.22	0	36.52	128.09	4.15	0	0	26.05	1158.35	141.64	836.28	11.61	0	71.36	0	9.70	0	0	102.99	293.44	39.71	99.80	39.44	0	0	16.03	0	492.45	20.82	170.64	45.68	0	313.96	41.86	41.35	170.52	15.96	0	21.57	118.41	491.22	0	0	0	52.31	11.90	5.98	0	0	63.47	57.67	26.68	7.24	0	0	0	2595.68	2528.86	4.89	47.93	54.30	177.14	217.62	239.12	0	0	712.09	0	607.63	711.67	0	798.00	498.59	0	0	1146.31	3113.45	152.92	148.44	115.64	211.65	207.06	0	130.45	0	0	470.08	0	10.96	183.33	0	0	1474.42	160.69	2506.55	59.74	1787.31	1772.53	85.42	0	55.88	0	0	0	94.26	16.39	323.48	294.46	11017.34	11179.79	45.26	8785.37	324.17	4390.87	0	0	269.87	346.24	124.12	1077.88	0	21281.30	15102.62	705.86	6784.34	6591.75	4303.12	0	427.45	0	1427.57	1793.27	0	111.16	2398.53	1459.51	1379.80	10.94	7.50	7610.93	7593.31	6772.14	6621.51	0	3899.76	471.21	136.11	0	0	0	0	7799.00	0	47.40	0	89.17	2353.60	2398.55	2092.46	383.05	910.96	608.14	623.17	264.06	0	1361.68	501.57	245.87	177.52	13.21	1349.49	34.82	12.88	118.56	1281.73	68.79	0	675.54	101.89	0	6.28	55.42	14.13	0	114.69	169.73	100.17	423.67	117.48	486.46	155.66	0	0	31.96	0	170.41	0	2.56	0	326.95	527.20	144.37	28.13	15.52	92.05	141.65	383.85	0	88.31	191.76	166.89	0	0	846.89	0	109.68	10.49	32.23	4.04	10.59	12.38	0	8.44	30.52	0	0.79	8.72	0	125.23	65.36	0	0	0	0	0	0	0	2646.69	1466.95	372.16	159.60	16.05	6005.70	4.58	5022.18	91.88	0	137.47	0	147.90	12.49	0	1941.10	1883.05	1592.94	703.10	750.53	320.59	0	139.45	31.29	34.76	112.40	129.33	0	0	99.25	28.65	5995.60	0	0	5233.81	3271.24	3409.04	2759.37	208.46	82.19	86.19	3.27	50.13	1.94	0	18.59	2.75	2.67	36.64	286.59	256.13	196.61	125.76	35.89	104.46	65.98	15.02	586.85	58.75	0	27.94	93.78	412.08	997.17	113.57	586.79	17.65	20.47	19.04	6.80	9.19	0	492.51	3270.86	0	0	0	0	4.99	20.24	1556.16	0	976.81	0	295.04	163.39	157.30	136.55	0	414.91	435.14	42.19	1023.23	954.47	4589.06	422.84	0	396.24	13.26	6.42	175.47	0	0	10.28	151.93	0	1.70	0	464.75	0	0	0	0	5721.13	5714.13	0	0	0	2.85	0	0	0	107.91	0	615.96	0	1028.64	0	217.49	664.64	0	450.80	299.61	301.70	0	1.40	32.69	806.93	518.65	0	10.43	1218.99	633.75	7.29	4728.76	4405.07	2374.77	1603.94	296.27	253.20	0	44.41	0	13.89	13.96	611.21	661.19	592.19	51.88	3.57	0	19.19	0.87	0	3.64	1885.65	1854.63	0	269.25	175.81	64.63	75.93	0	89.94	15.57	7.40	79.71	8.88	89.41	401.68	561.37	9.03	0	6.97	197.00	238.23	357.18	7.07	0	0	40.11	66.14	68.96	28.30	0	201.93	14.34	112.19	484.28	9.61	0	2627.32	1599.35	1738.14	390.16	91.67	0	420.79	609.16	0.80	6.59	28.17	0	27.30	183.09	190.51	112.02	1.90	35.53	109.69	398.66	142.67	0	0	5.48	34.62	74.36	790.22	515.38	84.14	86.44	418.14	575.50	247.51	0	0	1.36	159.09	188.19	778.64	1304.40	117.81	3462.44	2888.08	2876.76	18.01	0	1466.57	2909.19	3061.52	1196.26	2149.24	647.42	0	73.12	0	19129.30	4041.81	1094.07	827.81	521.71	108.93	7.36	580.75	181.12	145.53	6286.52	4577.82	1193.47	9106.22	0	9769.50	6296.76	929.34	240.87	67.15	74.20	147.21	367.41	0	157.54	1649.82	608.55	1103.36	26.49	362.16	23.38	12.49	0	385.88	1090.20	358.99	0	2902.94	3670.66	0	31.04	0	0	246.61	43.60	69.89	0	0	0	79.78	23.12	5734.75	178.26	0	163.94	0	0	0	19.47	206.81	94.99	123.80	0	116.36	0.28	369.61	468.37	20.83	4925.01	6264.98	3911.06	0	151.14	182.84	234.10	0	35.54	0	1339.86	292.82	0	0	324.15	123.22	1684.06	37.02	2407.82	3256.07	1617.69	1054.75	0	2410.40	2737.42	1726.00	1756.41	337.12	0.16	0	5.42	14.61	1297.51	0	28.12	147.74	9.49	6.64	0	10430.86	15053.69	9940.23	44.91	0	1442.49	599.11	614.14	624.68	269.98	922.06	170.15	72.97	43.25	12.92	0	145.31	232.88	0	79.27	147.14	101.02	32.11	0	0	0	2.37	0	0	9029.09	31.38	85.19	22.70	0	0	1.70	0	0
S0155	254.70	76.35	0	460.13	953.38	321.68	271.40	903.01	197.68	0	555.76	0	82.88	24.96	3778.95	1005.25	0	50.77	1534.13	69.59	134.48	138.84	172.03	0	4485.57	729.59	0	0	89.22	0	0	43.22	2536.37	0	615.20	210.63	372.42	107.92	0	804.10	812.50	55.89	63.30	0	0	634.52	148.52	198.47	0	0	1583.52	341.59	0	0	148.84	142.09	134.61	1650.58	0	314.17	0	11.17	64.80	0	0	249.76	93.59	468.19	0	297.14	0	68.81	0	0	741.23	619.89	348.60	0	2523.21	2518.93	684.67	250.51	382.67	202.66	549.82	365.53	237.15	1944.55	0	143.34	497.99	314.03	1227.98	79.09	1785.35	0	396.08	264.85	171.23	265.93	0	94.13	0	191.86	186.51	24.49	43.64	1995.28	1995.28	0	25837.07	0	13502.90	74.36	0	0	5806.18	0	645.74	2057.76	645.67	614.20	12.72	0	0	7.00	1339.37	59.71	385.29	13160.94	400.41	0	0	44.36	215.34	92.79	79.89	0	873.78	1800.37	640.93	83.45	81.13	245.10	529.74	0	39.23	0	0	155.31	239.16	0	0	0	100.76	330.67	0	76.46	1432.28	515.00	0	127.08	0	15.50	2982.08	1787.70	57.35	0	148.65	743.55	822.21	507.24	0	305.69	0	0	0.43	787.91	561.93	353.33	0	0	0	108.48	344.32	289.13	17.27	1531.39	91.75	1021.45	209.35	0	0	1238.25	202.07	135.66	0	67.21	511.90	0	2280.04	2491.62	441.67	11.02	0	0	160.10	0	24.99	20.63	0	1212.69	381.20	0	7702.70	20.88	3912.12	754.20	27.58	45.83	0	965.93	232.16	0	0	0	37.88	971.24	165.57	166.47	185.63	747.05	0	2835.21	82.04	570.81	296.60	0	27.79	1873.54	1896.40	291.79	267.39	298.11	21.24	543.25	0	410.16	0	180.14	140.69	2880.04	2880.04	36.70	0	1147.60	0	518.53	0	76.27	720.69	81.03	224.78	0	403.11	216.18	204.16	0	0	11.04	354.62	0	0	145.52	14089.12	75.64	0	0	357.97	135.67	252.70	231.88	0	365.04	0	179.06	0	231.56	91.94	94.39	0	249.93	179.91	270.54	305.05	0	112.42	0	123.11	0	1719.30	797.14	0	1896.68	0	89.21	1363.63	1393.81	0	0	1059.76	588.52	412.56	353.55	24.65	379.94	121.31	658.23	556.84	146.86	494.28	390.40	11.83	0	0	0	0	71.38	70.63	308.63	21.95	6.13	153.30	622.70	35.90	0	72.86	128.24	73.99	2306.69	20.21	2172.42	1266.91	40.57	1266.91	14.32	0	156.85	468.95	0	221.82	0	0	10.39	0	13.00	0	0	0	0	26.54	741.58	185.68	138.89	861.11	0	2190.53	138.93	1491.87	8.12	614.13	0	0	11.22	99.87	98.95	0	185.45	110.57	6.74	754.66	79.79	583.23	5299.44	4365.01	0	0	379.55	0	244.95	523.20	872.32	257.82	0	232.51	67.32	13.87	0	77.79	310.95	80.90	134.03	0	0	0	0	562.28	269.94	0	117.36	273.45	471.62	1387.77	6.13	0	256.91	208.72	0	10.83	127.72	154.85	0	0	211.41	50.19	234.18	216.57	38.11	89.18	204.17	159.48	59.80	0	10.53	7.49	646.63	87.20	0	1874.05	0	0	164.18	394.13	157.13	337.30	0	1685.85	0	0	35.24	1113.98	316.37	449.89	1135.18	366.64	5.80	71.24	133.00	213.61	6065.28	1168.63	0	470.20	407.62	0	92.74	412.00	556.33	0	0	0	987.71	4.04	955.90	0	9.67	0	0	0	94.35	485.63	23.93	221.17	110.16	238.86	0	506.32	301.98	493.57	338.16	0	293.59	44.37	237.36	0	0	519.26	36.84	182.30	0	147.05	193.38	193.38	0	73.38	368.55	1085.81	625.58	151.57	0	0	261.08	263.65	116.62	22.48	1021.87	97.52	78.55	280.17	237.67	232.00	26.32	487.66	4057.78	622.14	1892.59	0	0	244.13	72.01	497.32	0	0	51.06	0	0	252.39	868.01	844.14	46.75	45.91	412.90	1559.98	0	68.64	1323.49	6712.75	2261.67	1117.52	353.26	2755.23	0	0	0	0	0	160.22	0	0	119.60	149.45	0	20.82	198.81	18.96	71.02	871.61	180.61	153.71	0	3212.30	213.87	324.58	2672.57	624.76	171.64	150.36	57.84	0	57.50	192.15	78.91	0	0	76.99	44.57	534.95	301.33	382.52	0	607.74	632.12	0	475.66	335.51	13.37	0	354.13	1134.79	186.15	191.33	87.05	282.56	241.27	196.81	224.45	1044.28	0	0	0	1014.91	0	4.74	3189.94	0	2811.99	1254.27	350.51	0	607.98	20.20	514.37	573.24	16.04	0	0	215.82	19.50	735.58	769.41	33.36	110.58	109.81	0	0	0	0	627.56	4.66	1106.02	0	0	81.87	20.01	244.54	315.81	739.87	95.91	235.16	235.11	202.61	631.74	627.16	414.04	206.91	0	0	0	246.79	771.56	2.00	163.40	35.14	227.98	374.93	229.96	0	0	0	995.32	1041.71	12.81	550.09	43.36	47.34	4.47	586.18	369.46	17.70	202.09	460.04	174.16	174.16	0	326.99	0	0	180.84	250.33	128.15	2221.97	24.12	1197.00	1671.35	4243.43	1694.07	1707.19	0	1078.47	0	0	0	183.53	0	225.63	48.71	0	60.78	22.15	0	464.60	7.40	0	133.24	9.35	0	0	0	0	0	788.53	13.50	275.37	0	258.76	0	913.90	806.75	945.83	667.63	156.50	0	147.78	0	319.94	205.72	42.34	0	246.95	89.40	725.64	0	9.72	0	41.30	43.49	0	325.56	0	62.68	84.89	318.73	329.18	108.83	0	109.24	33.65	1054.36	9.87	61.38	2697.76	854.56	753.94	237.72	0	0	0	780.77	200.93	16.10	0	61.45	129.85	36.27	195.16	0	0	314.60	0	0	0	0	0	0	1628.09	9.29	19.03	125.95	46.52	2781.50	1762.02	1787.67	856.56	177.09	2088.92	5.93	2234.93	41.23	0	518.53	0	243.07	0	130.22	4.00	3349.37	171.66	133.52	0	11.95	2.45	9.92	0	367.56	8578.18	8703.85	412.84	188.19	0	0	0	0	930.76	0	0	270.11	14.19	0	160.15	61.98	25.91	0	0	383.85	610.19	243.05	230.55	1161.81	7.08	1054.96	0	0	397.52	5.61	53.63	6933.99	39.50	120.21	326.93	0	474.08	153.57	74.06	45.69	310.11	439.15	6.05	0	36.28	0	0	665.13	251.35	488.39	20.15	152.98	93.42	0	0	0	208.25	34.70	49.75	0	905.70	410.61	14.67	193.67	302.99	305.78	192.93	30.16	0	495.75	143.83	0	0	0	31828.73	602.90	193.69	86.89	0	483.33	8.95	115.49	101.03	40.49	218.52	4.11	0	2.82	23.36	186.56	172.85	3.82	7.15	24.56	0	196.59	121.23	119.32	121.12	3.48	315.36	13709.68	17.95	9269.23	110.76	0	27.93	3.70	0	332.93	0	881.38	53.26	0	5082.42	5215.41	228.44	30.29	0	56.97	131.20	2624.84	173.97	5.87	140.76	163.95	16.24	210.19	88.29	0	172.62	99.37	128.21	0	39.90	0	253.31	224.46	0	239.88	42.80	15.43	251.18	74.81	19.15	0	9.38	269.06	0	647.59	226.85	217.17	132.54	131.19	50.20	0	73.05	51.09	0	143.46	505.04	0	0	11.43	21.95	1597.23	0	159.67	159.71	214.52	47.30	6.63	52.40	60.85	0	7.11	6.38	57.82	0	0	0	0	497.05	907.39	483.82	200.50	177.81	0	436.47	0	226.33	91.69	0	57.22	40.23	42.73	0	299.78	10.36	184.31	55.25	1.94	0	4.47	1.12	0	0	7.99	0.59	191.89	1152.83	0	425.42	304.35	0	0	0	83.88	0	134.22	22.98	0	125.23	206.82	218.94	41.97	1015.07	965.87	33.02	145.21	0	457.48	0	232.36	58.64	0	110.42	241.58	57.07	0	64.19	20.94	6.86	47.60	207.12	75.04	10.93	1681.31	678.62	68.61	0	0	477.44	3418.38	748.55	712.61	0	667.88	65.04	499.56	16.24	238.19	46.85	0	0	7.38	68.94	854.19	157.13	3.43	311.25	102.18	319.43	1067.27	1510.87	0	98.52	4.76	37.51	62.27	24.03	0	133.54	4.68	0	10.47	9.98	67.15	2753.79	0	1213.60	1227.51	0	5.27	0	76.66	57.24	0	0	53.59	0	50.24	42.82	0.18	0	0	3.46	27.86	22.46	12.38	12.33	11.98	1545.61	4543.41	883.21	1190.96	300.21	51.61	0	26.39	392.29	0	10.68	5.89	6.35	0	96.69	0	590.90	0	192.10	385.36	107.98	0	14.94	36.62	157.88	222.74	0	0	389.33	390.50	4.19	90.48	5.83	957.77	67.30	0	16.61	14.65	0	10.99	329.88	0	57.21	38.59	115.81	163.31	11.84	461.37	103.21	301.86	173.75	45.15	0	258.18	0	0.92	162.88	0	115.97	207.11	100.62	149.51	78.34	0	126.24	0	0	42.47	0	0	2.48	73.94	0	14.88	130.14	409.86	13.43	2778.93	81.46	20.18	89.21	1.80	12.77	0	15.00	52.49	0	0	0.65	260.42	62.51	89.08	185.98	91.92	96.13	98.50	335.41	131.87	0	0	0	1051.19	1053.57	0	626.73	15.65	283.49	225.19	0	0	8.97	53.48	148.90	0	3.40	9.18	671.25	730.15	611.96	0	899.93	191.57	0	0	15.55	35.17	54.31	13.97	94.37	0	0	117.52	0	303.68	96.03	149.06	0	113.64	0	0	7.58	269.69	0	18.21	577.06	19.05	1463.90	95.64	0	729.36	22.44	975.87	0	39.18	664.92	146.12	215.16	166.01	2.49	0	25.75	28.88	2.03	51.32	0	0	2296.98	756.00	193.00	0	100.17	34.85	283.70	2290.06	0	4.79	136.69	21.18	0	0	388.42	154.12	31.75	0	43.15	42.27	160.89	1404.22	1404.22	23.66	93.12	34.77	0	211.47	2.49	509.37	0	11438.52	109.07	1145.72	0	0	2460.38	4.86	150.64	0	35.18	941.71	0	29.76	91.50	11.41	0	0	2.10	0	225.62	0	1468.27	219.79	129.86	0	0	94.38	944.68	0	19.43	0	499.08	569.16	0	0	0	457.08	7.70	492.99	228.61	37.76	103.26	36.82	0	99.73	13.33	0	344.95	158.39	22.08	63.54	0	136.15	179.05	14.73	6797.14	17.05	0	2531.65	149.03	85.28	0	1558.63	333.72	1289.97	485.77	54.22	168.02	15.12	3.86	110.73	324.09	65.74	54.07	64.09	272.94	4241.03	28.68	139.28	504.56	276.17	28.73	28.18	86.63	2754.40	148.59	1416.00	51.61	251.29	0	0	380.25	96.79	140.71	105.15	10.84	551.49	59.27	161.16	23.34	0	58.80	90.54	2.54	5.32	118.43	9.22	8.81	1321.61	11.18	0	1383.83	57.90	0	37.11	0	0	408.11	0	74.69	2746.50	180.87	85.00	100.65	0	0	212.27	866.74	24.68	839.84	0	0	105.02	1983.89	5.99	608.48	191.97	2414.75	2431.81	173.48	214.49	162.63	878.78	3835.57	0	83.60	275.09	0	41.48	2.55	0	8.87	124.12	137.07	23.86	0	14.99	0	40.96	46.17	22.54	503.78	611.05	1146.86	398.02	444.19	29.62	45.63	85.85	31.32	27.57	0	3804.97	555.42	475.32	367.05	14.13	14.33	0	62.31	557.58	0	337.46	0	3.70	1.39	59.90	17.42	32.77	12.46	11.33	0	928.69	0	551.18	194.06	1.59	223.09	74.93	159.25	348.33	16.57	16.57	109.50	53.01	1.82	109.48	709.31	109.50	0	47.26	13.23	155.74	0	3.80	0	14.20	73.98	0	11.78	524.83	105.74	6.33	37.26	243.57	43.56	140.60	739.84	700.20	0	0	304.92	149.76	152.58	0	981.60	10.42	0	61.16	190.70	116.48	59.67	275.71	11.98	2.01	5.24	0	209.39	31.30	253.58	17.40	13.59	112.31	0	43.17	130.29	64.66	5.87	38.45	0	176.20	117.04	277.63	6.37	0	0	0	0	153.22	0.50	6.09	0	89.97	0	0	1400.00	41.68	65.00	24.35	31.61	14.93	199.30	280.47	22.03	4.17	0	223.63	0	210.11	237.74	28.77	9.10	105.35	0	5.19	22.20	0.33	740.23	293.76	102.48	124.52	0	263.31	127.30	6.63	0	0	0	195.83	0	0	171.58	548.25	29.85	199.90	343.03	22.43	179.38	439.54	3398.87	6.31	128.29	0	25.60	92.56	1321.57	26.70	0	206.92	0	105.10	52.38	0	1.66	335.21	89.62	0	0	5.78	105.22	11.73	426.58	15.85	0	107.16	123.67	44.72	0	0	0	41.64	74.06	167.29	44.26	44.44	0	9.25	0	0	2.55	0	0	12.20	0	1.92	38.67	8.69	8.14	132.20	63.14	3.50	0	66.50	62.35	8.76	0	16.77	109.65	93.80	0	0	28.75	66.00	29.39	0	120.55	120.32	7.86	0	0	83.05	34.91	0	33.39	55.25	78.60	117.21	0	0	130.36	0	63.55	47.79	25.52	685.52	180.76	382.23	0	0	0	0	92.87	30.02	177.45	87.68	36.31	300.41	201.79	136.18	63.53	62.68	173.83	143.62	147.87	1761.21	22.91	407.89	0	86.42	53.62	8041.48	138.57	8045.48	34.62	145.66	1044.24	134.70	2.56	222.80	5650.19	133.34	1490.46	87.38	87.54	0	137.95	367.96	197.89	364.09	2.39	4801.65	109.38	229.43	41.36	5.72	5.91	97.36	0	32.98	1402.65	143.28	27.34	298.05	66.51	305.97	736.02	0	0	7.74	112.97	9.14	0	88.53	66.46	10.56	129.99	160.43	44.59	44.61	40.70	226.81	0	0	0	2.72	103.65	419.91	10.19	0	9.72	12.27	1461.62	0	793.24	134.32	2.20	193.16	0	8.88	117.96	224.21	77.03	0	102.66	2.09	9.41	54.92	68.19	74.93	86.32	385.16	109.75	8.72	388.40	112.68	111.61	0	233.37	0	212.76	217.41	61.64	294.68	246.96	297.39	0	710.83	384.09	3.52	109.92	52.33	52.16	9.38	18.97	30.58	0	48.22	40.82	192.96	0	270.96	251.74	34359.95	644.74	57.35	79.98	426.48	17.06	88.18	382.29	0	0	378.80	78.85	0	0	0	176.18	92.01	57.03	23.16	0	1989.97	32.41	0	0	781.13	574.11	60.57	481.43	71.41	0	0	18.89	253.54	0	3469.60	420.21	4292.33	985.32	1746.84	12.14	365.40	0	20.00	64.75	222.64	182.19	350.05	21.99	0	0	203.11	31.41	68.84	98.92	65.48	53.08	133.32	33057.66	0	886.58	107.49	87.54	0	357.91	411.62	0	93.51	0	46.59	4167.34	0	169.80	44.33	44.86	1350.21	238.77	37.45	84.41	0	550.64	0	26.71	294.44	111.04	39.89	45.70	107.88	1236.31	1005.89	95.68	144.77	28.72	21.02	0	312.14	129.00	722.96	287.10	296.83	129.75	128.53	3.93	0	6.43	0	90.43	0	0	128.31	4237.27	0	96.78	12.28	147.79	348.23	56.25	34.72	34.72	54.37	372.83	86.98	55.94	0	92.91	0	13.44	0	39.98	545.79	0	50.07	262.27	62.90	274.82	226.86	0	75.03	7.23	171.53	106.31	30.35	0	52.93	0	14.57	131.27	55.19	18.25	42.44	94.32	0	7.43	2307.10	183.96	0	418.18	313.10	41.75	332.22	54.80	0	22.55	111.56	0	0	0	0	71.54	0	94.96	67.47	0	45.48	0	0	0	0	0	0	0	241.31	981.89	69.93	0	268.92	6484.56	0	278.84	0	1.32	12.88	1265.85	202.62	0	1593.40	148.60	0	104.81	0	0	305.38	0	0	91.92	0	0	0	0	0	0	16.10	57.44	1395.66	0	16.91	52.09	617.18	16.59	160.85	226.92	116.82	0	1208.77	822.46	831.67	758.51	26.26	17.18	131.14	49.93	223.22	0	0	40.72	65.39	0	128.07	9.77	0	0	333.79	0	202.20	0	1.20	53.85	0	26.60	0	5.66	42.00	0	210.86	123.38	106.35	356.78	316.65	0	292.01	31.71	0	328.05	89.11	313.94	2.87	0	190.96	72.73	0	30.32	0	5.09	0	0	142.21	24.57	76.52	5.90	139.08	287.22	26.18	38.93	138.15	131.37	150.38	123.48	14.98	0	620.77	75.81	97.45	23.81	146.76	120.89	28.34	79.49	46.48	59.16	142.88	1109.99	0	13.57	7.58	0	1603.97	162.63	1047.00	0	26.89	16.60	847.81	1055.97	8.24	55.54	0	26.75	118.57	0	112.96	1.55	3.79	53.71	5.12	82.92	71.82	0	0	184.40	115.12	213.78	0	268.27	30.97	33.93	6.47	82.52	0	8.67	0	845.22	0	534.20	0	82.09	110.43	0	162.60	0	1085.10	0	0	0	7314.23	0	2.16	99.17	102.45	109.28	122.32	0	913.08	0	904.89	299.64	538.96	86.19	1020.67	38.41	153.35	154.74	251.31	999.52	0	998.86	63.80	446.97	38.90	853.74	1017.97	324.58	28.00	70.51	102.01	118.28	123.56	124.86	17.14	217.20	0	0	332.09	172.06	0	116.90	165.72	320.74	0	62.39	0	27.80	496.04	0	609.31	412.18	85.35	305.45	824.12	805.96	965.28	86.98	674.40	66.91	603.40	0	60.86	0	50.35	0	169.38	12.18	29.59	50.63	7.89	0	113.53	294.92	181.71	132.39	158.68	312.95	109.10	133.85	0	6.14	64.97	9.25	66.14	177.69	234.81	426.62	222.51	0	24.89	28.26	684.62	705.11	144.09	105.45	110.89	906.60	318.53	543.69	0	1.50	90.90	52.91	47.97	156.71	34.01	1344.85	0	0	2.43	19.65	12.16	0	13.34	249.50	273.53	39.90	270.15	293.57	529.67	188.39	187.84	116.35	16.39	150.61	16.31	102.17	0	0	1022.71	15.53	3.33	0	210.85	0	17.82	3.05	261.30	15.51	294.45	608.10	182.40	372.05	440.93	9.29	166.65	222.16	7.71	155.58	319.30	34.19	207.51	315.51	43.27	97.38	28.11	101.88	67.09	16.86	0	248.95	21.68	113.64	340.62	134.69	67.89	732.61	262.52	265.53	0	0	27.07	0	44.38	44.38	37.20	0	14.96	353.75	0	960.63	19.74	43.17	7471.99	200.33	2603.19	0	248.90	0	70.59	69.42	0	129.20	165.33	166.97	115.25	0	190.18	33.22	31.97	1574.09	139.71	2.95	0	66.15	0	260.34	3.76	0	18.83	209.89	46.46	207.87	30.84	4.26	51.11	1236.93	0	127.19	680.12	23.74	22.40	5.14	189.42	0	0	85.71	206.38	149.34	3.17	300.48	242.91	0.83	24.82	0	28.15	492.50	72.01	125.21	112.91	409.40	0	45.58	57.43	59.63	0	69.31	112.54	1.63	631.40	26.21	310.14	0	149.09	154.36	12.94	12.60	303.44	323.98	0	262.30	149.86	0	77.20	1517.11	42.85	0	19.07	688.93	795.70	0	724.15	0	2776.68	390.18	0	347.13	0	72.54	0	0	575.27	0	31.90	9.72	68.81	63.32	0	0	26.13	242.20	28.70	88.78	12.21	73.03	76.89	0	158.10	4.46	0	0.36	112.63	150.58	394.23	551.37	1589.25	0	377.26	430.04	580.12	0	0	29.46	27.80	236.28	10.50	197.04	32.22	36.67	381.27	0	69.15	11.25	32.40	442.80	832.22	234.32	164.59	42.66	29.66	3141.65	104.28	0	856.13	0	324.58	328.85	0	104.53	240.16	301.72	715.28	95.64	38.92	162.42	0	166.91	97.50	1554.98	32.05	869.20	940.19	204.43	3053.00	1.02	160.17	586.03	163.29	0	195.55	0	211.93	588.20	44.45	0	22.61	424.01	376.72	147.27	113.65	16.80	206.84	0	172.30	100.99	535.18	22.34	554.69	248.70	284.98	0	176.41	42.89	140.01	466.15	311.03	4262.42	20.83	129.94	25.70	0	30.87	68.97	179.25	0	0	0	0	23.09	595.35	709.42	0	664.62	136.74	160.26	180.97	0	113.96	92.72	126.74	0	16.94	27.94	192.34	184.04	459.77	199.65	200.04	0	162.33	58.97	57.22	0	10.93	189.86	521.33	251.69	369.37	204.42	759.79	293.33	208.95	487.04	972.40	0	234.82	72.78	284.00	280.39	11.33	10.79	79.08	56.46	80.94	81.21	80.34	512.69	104.53	57.79	29.74	89.08	21.49	412.99	273.12	173.80	170.67	0	0	13.00	22.47	235.24	97.01	0	4959.01	51.72	78.20	26.81	209.85	0	0	394.75	360.34	2481.03	321.19	2442.96	507.01	248.64	1985.00	115.92	93.46	1146.06	0	0	40.04	40.00	0	0	0	34.44	216.93	82.98	448.89	371.84	117.82	16.29	1807.04	0	144.29	2082.73	844.31	1512.36	117.57	1122.59	1098.34	149.14	504.48	30.24	248.91	571.99	282.89	130.52	47.69	156.61	756.20	7223.52	7224.70	128.10	4451.82	947.42	2250.65	2231.31	134.86	84.56	84.99	87.49	0	12.64	16610.98	11906.40	99.04	2483.14	2453.99	0	167.90	378.02	277.81	458.46	266.82	24.28	6.62	3419.24	2192.38	2185.51	191.71	949.44	2275.13	2294.06	1855.01	1805.94	0	0	211.53	764.10	158.67	0	3.05	5438.35	5540.55	101.82	0	13.35	82.01	1181.61	1174.31	914.48	446.72	50.33	88.23	22.46	22.69	187.54	2474.90	377.48	459.42	214.30	0	1974.86	402.96	410.30	121.49	661.31	85.73	261.53	241.88	43.38	257.18	0	16.24	174.52	14.08	48.11	0	235.55	351.69	0	231.44	0	179.43	0	145.82	0	415.26	105.12	91.20	445.03	528.84	457.25	0	6.78	33.82	2606.30	208.09	255.47	1160.87	387.46	541.91	582.54	103.78	561.01	183.24	0	184.33	144.12	42.86	102.59	128.42	48.99	14.42	27.43	16.44	0	35.64	106.38	50.75	28.26	0.53	36.24	424.09	37.52	35.80	941.68	525.26	10.02	0	0	37.26	0	215.73	0	61.98	0	36.22	34.01	353.22	93.03	275.36	67.33	438.04	0	0	0	115.86	1077.35	154.69	65.21	227.03	481.78	27.56	173.88	179.23	532.07	266.51	28.74	115.04	0	14.40	2703.89	0	0	319.58	430.17	0	166.08	180.44	121.65	195.94	133.32	17.83	30.81	176.45	201.19	85.00	0	355.89	122.46	92.97	0	18.26	51.65	4.42	417.61	146.02	40.02	20.39	118.97	962.72	1889.18	186.41	239.01	0	16.86	0.59	61.38	0	0	0	1198.93	0	0	4.53	199.24	79.24	239.29	127.44	40.75	0	0	251.10	223.05	174.08	575.22	251.12	87.63	47.51	45.43	9510.28	362.60	7515.12	0	0	328.93	0	279.72	216.46	86.46	8.66	33.41	379.81	176.10	94.97	42.09	459.80	2.87	103.31	50.61	44.90	489.50	121.74	68.97	0	20.57	7.96	16.99	69.02	23.90	0	2.87	14.73	82.53	29.85	35.99	151.58	127.44	15.30	0	0	388.49	0	14.35	639.62	1098.67	874.44	20.93	3.22	16.90	41.92	7.99	1853.60	1485.13	287.13	448.75	4.79	13.66	309.06	2.42	1.63	124.86	146.08	187.86	330.05	293.53	303.38	0	0	4.07	8.26	58.93	85.17	451.42	449.95	192.32	444.03	268.19	208.50	63.39	449.01	391.20	15.63	0	0	70.64	3.10	914.84	1088.19	17.98	48.09	47.53	0	0	0	0	142.08	0	0	230.25	0	310.52	80.63	202.70	33.37	1.15	183.19	23.72	22.56	551.43	200.01	179.54	1061.55	122.09	22.88	53.26	397.63	70.63	131.37	97.51	11.51	8.13	0	4.80	30.56	20.15	14.76	0	276.20	146.44	0	17.12	26.07	78.89	105.20	658.77	314.74	50.38	233.58	889.87	538.72	100.79	0	768.30	0.90	297.19	250.89	0	0	0	3956.76	2839.99	2849.29	207.53	14.00	3749.80	91.24	598.80	2484.09	951.73	71.90	131.90	36.87	0	8929.48	446.28	942.52	206.24	498.53	78.05	1.39	883.13	230.41	37.64	0	1123.11	0	2283.15	31.18	2103.24	548.14	136.11	0	57.84	99.83	70.91	3.37	62.41	0	3480.64	2.56	0	27.85	28.00	711.17	207.08	76.07	62.42	146.28	85.96	0	939.44	704.57	134.83	117.00	389.31	25.91	2.47	0	0.83	55.88	374.34	278.47	115.59	9.74	0	285.99	0	457.10	0	67.20	0	86.58	166.86	529.40	4.85	25.90	357.75	159.27	947.70	700.95	13.88	8162.89	0	856.28	37.10	884.36	527.32	552.70	6.27	184.04	38.18	28.15	624.03	2.02	31.18	1960.37	1376.48	0	134.32	2310.90	0	1227.52	566.89	0	2357.75	1628.09	218.98	385.24	15.12	52.30	0	114.46	183.57	0	0	292.46	212.77	39.80	50.89	0	60.84	64.35	7.24	255.16	0	1172.37	107.59	119.75	751.63	400.55	0	669.72	704.35	744.82	42.56	4.23	796.95	646.76	106.04	168.11	991.62	937.76	573.87	61.86	92.05	118.99	175.74	14.54	24.57	186.65	0	0	1963.48	0	0	52.35	0	0
S0156	346.67	0	0	167.54	1234.35	77.56	9.58	724.23	0	52.85	34.82	143.59	32.40	3.67	839.16	995.22	0	135.58	470.06	28.02	0	114.25	454.45	122.39	0	228.14	0	0	0	0	0	0	0	31.72	806.95	206.31	120.31	81.82	120.91	141.07	0	0	507.10	0	0	932.34	0	0	274.25	84.66	725.17	850.82	0	75.23	112.54	571.82	571.82	1356.24	0	124.64	30.29	0	226.87	0	0	272.03	196.19	924.80	32.16	435.06	164.37	244.35	0	23.16	1730.78	1204.56	405.85	609.81	3858.64	991.01	96.62	65.74	208.74	0	0	0	125.72	2030.61	0	19.47	86.91	346.49	2560.35	0	0	2262.98	0	0	0	0	0	0	0	0	0	0	0	379.91	379.92	0	42089.17	348.47	19062.31	0	0	0	713.86	0	0	984.39	0	141.16	208.80	41.91	256.93	0	3425.18	0	0	10718.36	11490.42	2615.46	889.68	45.13	48.53	0	0	0	148.59	5568.92	3057.19	0	0	8.46	0	0	88.83	0	0	796.62	27.16	0	2506.85	0	0	1680.82	1219.88	1032.39	1345.47	586.77	695.42	0	0	0	6597.18	2507.23	0	0	154.72	774.08	0	319.13	0	0	0	1844.76	0	359.93	699.74	92.07	0	0	156.89	84.76	1927.14	0	939.49	466.66	521.29	931.10	0	396.26	6.02	2543.99	188.54	328.62	245.93	916.32	200.18	0	1942.14	1942.34	472.20	0	0	0	333.89	0	151.20	0	190.73	1542.22	27.63	0	5552.79	83.83	3203.69	402.58	0	169.35	382.66	563.49	131.57	0	0	0	80.82	805.33	1253.04	1590.08	1883.84	1835.23	0	5381.86	823.09	957.07	1063.53	0	48.54	342.59	480.79	774.63	0	0	0	0	0	0	0	10.25	0	12700.37	12700.37	739.78	0	5694.99	0	5259.65	0	0	1262.08	0	734.87	0	0	1049.04	1015.75	0	240.62	53.21	2271.09	0	114.02	0	39001.87	4150.97	0	1265.12	0	2959.20	0	0	364.65	0	731.34	0	0	0	0	5981.60	0	0	1823.95	0	359.12	1797.19	0	443.07	677.07	0	3719.37	384.58	30.88	3237.03	0	0	4694.58	4690.53	72.85	89.02	1257.26	11473.57	11576.26	627.78	9383.37	7294.11	239.61	661.26	3109.72	48.55	395.69	1265.08	0	2771.33	1258.11	0	371.88	86.30	323.27	900.59	25.92	151.31	904.88	395.89	388.53	0	0	29.10	36.84	8749.77	163.49	3424.57	4530.33	0	4530.33	0	1041.91	184.31	1347.61	0	153.52	388.69	2302.51	60.87	34.32	815.10	107.37	0	0	133.75	71.52	186.89	0	1073.97	2215.70	0	2422.52	290.96	1103.69	8.57	205.54	1409.47	0	1110.05	119.13	120.19	840.29	845.36	0	153.15	452.65	0	638.96	7192.70	5885.83	0	89.57	851.70	247.79	534.62	0	133.46	0	454.70	866.15	67.09	1447.64	1006.16	482.83	411.64	0	650.62	299.72	0	48.88	48.31	795.55	0	93.73	0	0	116.11	578.63	182.76	264.07	6645.11	774.67	72.62	0	35.63	158.02	31.57	0	11304.65	0	6510.14	6107.61	0	0	0	0	256.26	0	387.45	505.88	4916.10	77.85	0	1001.23	0	1893.08	1076.37	1452.85	190.22	898.90	0	11.85	700.96	48.52	83.29	0	0	0	605.27	1463.35	0	0	14.64	49.25	5310.52	2997.73	0	0	0	9.13	202.42	430.05	0	38.12	494.53	38.12	494.39	36.41	683.51	494.11	0	0	0	37.23	1739.36	0	745.70	396.35	624.08	567.39	144.91	787.25	411.59	0	408.62	100.65	415.35	218.42	228.75	0	169.99	0	0	0	0	599.99	350.63	0	0	44.06	0	892.08	0	0	476.23	0	1549.50	94.55	186.88	797.38	554.26	1035.96	0	20.17	374.15	34.60	181.27	487.33	8824.60	40.64	3844.51	295.81	0	0	0	518.03	0	335.02	0	0	0	780.23	1765.37	1759.66	79.34	55.51	787.33	1966.53	1466.63	603.31	1373.72	13648.50	3719.78	973.70	211.69	1176.10	0	0	184.50	0	0	0	2746.07	1206.84	319.98	0	744.53	0	0	80.72	649.77	406.14	595.50	117.85	0	3205.95	215.59	0	2395.77	0	0	0	1607.64	0	1619.89	971.73	1320.61	375.34	494.45	286.84	924.34	0	294.57	297.05	0	288.51	2081.84	0	1611.47	1236.98	0	0	818.74	321.64	0	0	444.57	3961.60	336.56	149.19	387.27	941.78	256.71	0	24379.68	4801.79	0	0	4499.78	0	3151.80	273.71	114.25	0	494.17	0	229.26	2081.76	35.15	0	0	0	0	682.48	682.48	380.71	107.12	108.43	0	5.05	19.24	128.95	1114.07	564.35	0	0	618.32	45.37	0	1093.19	1087.79	154.91	29.95	564.56	566.83	544.28	0	1408.10	0	323.22	0	608.92	608.92	0	0	0	0	0	2031.24	1694.33	99.11	74.90	173.88	0	1898.00	1868.34	832.62	1204.89	806.21	903.46	9.84	0	265.42	0	50.35	0	0	0	0	0	20.31	1325.50	204.26	0	0	3275.06	168.23	3533.31	3578.41	4127.78	3316.90	3671.99	781.93	0	500.59	798.40	10.47	408.16	0	0	82.78	265.58	82.25	197.85	0	476.50	74.19	0	0	14.16	0	278.90	249.22	364.38	581.28	436.09	51.51	0	826.36	0	0	856.59	20578.06	0	478.55	2898.32	62.66	256.19	0	0	0	187.68	16.08	442.94	0	847.03	1355.98	0	138.13	90.59	91.43	0	298.52	0	409.70	0	277.81	277.81	0	347.30	55.02	143.28	0	43.40	0	1269.20	823.63	0	0	974.42	0	590.20	1332.50	311.64	9.02	0	0	64.97	2069.92	97.47	13.87	22.27	1025.82	629.65	0	0	126.48	3445.55	99.26	779.01	3502.20	217.11	0	201.47	2378.16	973.35	1049.12	708.17	173.84	1180.29	30.33	3076.69	251.43	0	0	0	0	0	0	0	308.94	80.16	305.67	0	822.28	58.71	10.54	3.64	0	10065.89	10172.59	309.65	903.80	0	0	0	0	1052.65	36.97	96.16	0	196.53	250.14	339.09	0	0	0	94.92	1338.77	646.32	0	551.60	2705.12	11.44	1717.25	126.53	2.62	0	0	305.31	6160.49	92.43	90.59	1412.16	1441.44	410.83	1229.57	21.63	77.51	0	487.87	13.41	0	0	172.79	321.60	0	908.94	0	0	257.75	0	9.96	0	0	13.27	0	0.45	1227.32	0	400.34	1949.17	0	0	5455.89	0	0	0	167.29	0	0	0	152.56	10723.64	0	0	4.87	2.07	13.70	16.76	31.09	1054.41	1253.28	93.95	0	0	0	0	36.78	316.27	415.44	0	18.15	113.05	47.71	166.51	606.15	348.88	60.98	434.37	360.81	0	648.17	71.29	0	7.17	94.92	63.50	67.45	758.67	792.44	0	0	897.28	901.96	634.33	0	63.68	78.71	152.08	0	0	0	0	212.44	0	70.48	0	0	0	0	76.21	0	0	0	4147.90	14.29	0	47.00	23.10	96.65	0	817.40	0	122.00	477.86	239.13	0	0	0	0	80.60	79.72	0	0	0	0	0	234.31	461.22	0	0	0	457.16	0	0	741.72	749.41	118.09	46.86	0	0	0.24	0	0	4456.87	0	0	0	0	530.66	0	167.32	415.81	143.78	0	94.27	451.35	0	29.75	12860.61	0	36.37	10.07	51.18	0	0	105.61	0	87.14	295.96	0	569.10	0	5.23	25.99	0	0	242.48	1568.99	2842.38	360.71	0	329.45	363.23	0	129.26	0	41.41	1142.53	0	53.47	136.65	43.95	1841.54	2056.32	879.18	881.48	23.94	4257.93	1191.01	0	198.07	178.03	0	182.56	993.33	0	732.55	87.87	0	1900.59	2793.84	15.45	503.48	0	1998.76	1175.91	1203.73	356.65	84.97	2474.88	8689.38	1013.89	208.10	1346.26	409.20	0	296.84	8.36	409.73	20.88	2010.40	2055.07	1847.39	0	3589.51	0	0	1108.42	87.37	1214.36	569.17	18.56	0	111.14	0	0	0	1394.42	1233.19	71.32	674.58	0	104.25	83.99	98.35	447.45	547.73	748.88	711.41	584.19	393.06	273.74	479.73	228.06	45.97	0	67.90	0	0	31.87	0	63.86	233.70	0	0	0	0	0	89.30	2658.07	43438.12	1665.56	3714.24	267.77	130.29	0	0	650.82	184.03	94.61	0	89.92	163.43	29.66	213.41	72.27	0	8.02	267.32	316.45	179.29	0	1.68	1534.50	44.92	301.88	12754.08	1287.11	730.59	0	0	38.68	0	0	15.25	9.81	10.51	2472.11	1437.08	193.39	0	449.89	139.57	249.51	0	0	46.55	0	693.03	0	221.56	8713.69	230.05	21.84	161.86	414.18	40.39	0	1152.93	404.09	89.00	0.84	394.00	13.70	5821.02	5848.53	739.53	2372.76	601.55	24.38	978.13	508.61	11.14	0	922.00	0	1357.83	7.12	199.03	5.15	8.54	11.45	133.31	116.74	461.45	15.47	828.12	0	898.22	0.07	104.81	449.62	3380.72	3350.35	3392.65	0	629.49	2102.67	665.90	76.91	1092.82	1093.02	1440.74	1436.60	0	3745.06	3842.53	480.73	115.39	158.04	143.77	379.22	93.11	11.73	0	3235.25	2078.19	1311.40	0	0	133.01	2664.33	75.92	146.18	490.71	0	843.64	555.61	93.83	463.61	449.19	590.22	444.18	0	222.79	144.18	212.47	0	0	26.22	219.54	0	93.79	29.63	18.91	5334.13	115.89	250.97	2536.51	38.42	2487.39	72.30	119.96	385.82	0	57.18	74.45	0	633.07	1223.09	19.39	159.92	105.85	0	0	1484.54	1374.27	284.23	0	131.47	563.64	41.44	1238.27	0	571.48	109.52	1560.63	1521.86	1216.51	152.88	187.97	6.12	80.60	5.42	58.25	385.08	1387.77	1277.84	236.26	114.81	0	0	43.30	0	1798.13	0	16230.42	135.02	3218.70	484.48	0	3177.59	176.60	717.38	1630.08	7.59	1601.15	1532.17	0	0	0	10.54	71.64	63.99	8.99	147.75	0	518.68	280.52	102.15	0	0	197.34	2012.10	1536.76	180.89	0	693.27	1730.68	171.01	9.31	20.84	826.78	23.76	869.77	113.04	18.61	116.87	79.17	21.93	475.29	0	110.96	852.27	188.20	181.56	151.12	102.54	14.14	0	0	9376.22	157.79	377.04	3040.74	526.73	35.22	200.61	4470.33	944.40	0	0	0	0	0	94.63	0	366.28	0	0	10.14	0	2981.11	0	0	110.27	111.31	1.41	0	0	9222.69	209.76	0	10.52	1295.38	625.42	215.51	490.51	0	998.35	0	50.71	1492.92	327.30	635.82	183.22	0	0	0	0	0	94.68	360.74	182.26	3307.56	0	0	2650.90	130.20	933.29	19.90	862.34	129.81	599.10	128.00	153.15	6944.36	899.40	0	838.36	384.66	0	0	0	64.39	870.62	878.51	12.33	59.62	2947.77	0	924.23	0	4296.34	4135.79	193.66	228.61	1098.24	1650.63	5992.29	382.34	420.77	171.10	0	0	3.59	47.71	41.93	201.77	160.20	1866.39	0	231.73	51.42	509.83	181.46	701.36	233.50	825.07	912.92	147.64	348.18	0	379.00	392.95	517.07	9359.02	519.22	8526.02	1318.99	1980.84	190.47	902.48	971.58	23.09	216.07	4092.94	0	0	0	37.34	104.09	139.41	62.90	77.22	74.91	101.96	0	1510.73	888.53	414.62	0	0	448.70	172.53	573.33	454.88	226.41	440.19	153.11	211.60	0	2226.05	305.27	2210.13	1294.47	217.22	0	40.23	0	19.76	46.80	145.42	0	86.25	217.33	460.31	502.11	163.93	520.57	156.32	19.36	25.48	2958.19	3036.15	0	95.79	0	236.01	0	18.58	0	155.91	0	0	62.63	175.10	51.95	263.55	0	25.50	35.38	0	366.74	0	472.04	0	0	271.44	0	68.20	14.11	99.50	158.03	451.19	16.91	455.54	418.53	45.28	135.88	231.57	27.49	99.45	29.00	0	0	0	28.47	33.79	20.15	31.99	430.04	123.63	605.71	102.92	75.36	50.63	119.62	504.10	303.30	10.69	48.94	2.87	0	209.22	78.34	36.74	17.14	0	190.19	0	4.46	20.74	572.91	518.30	564.01	0	0	352.76	102.13	35.59	75.22	0	0	203.22	57.89	5.34	75.99	342.31	80.60	11.43	315.20	0	4.11	140.70	146.49	0	10005.08	0	0	45.53	38024.18	337.74	154.32	199.96	4.95	0	0	26.53	6.67	392.43	0	33.08	0	87.18	0	20.18	230.88	25.06	145.29	0	0	0	0	65.39	72.79	1.62	0	1.93	1.01	1.01	23.50	0	0	0	0	0	1.14	64.42	297.02	52.43	0	0	29.84	0	63.75	119.59	3.54	0	24.88	0	73.55	0	149.05	153.64	387.49	25.00	64.35	0	58.88	3.85	45.83	0	0	0	93.12	258.29	4.04	47.03	0	2.71	0	1.61	3.75	62.65	108.10	0	279.35	356.99	0	25.46	0	119.63	0	11.48	84.81	565.07	408.92	0	50.69	66.70	31.12	0	26.21	311.61	0	3.27	530.44	344.65	121.20	0	0	0	128.24	4.74	6.46	1121.37	0	1134.90	5.44	1.39	860.08	124.79	363.53	1346.16	1879.59	136.72	0	45.61	7.84	91.57	71.91	48.97	51.58	191.46	0	1319.10	3408.50	1483.69	0	0	175.99	88.22	0	0	371.75	48.09	0	78.15	1.92	149.71	228.29	28.64	117.23	21.09	15.96	22.68	271.57	970.29	18.83	20.60	263.09	83.70	0	13990.70	22.19	0	0	21.82	0	10.60	0	0	33.91	44.38	126.78	0	294.35	0	130.06	133.76	16.77	553.86	0	0	94.98	1.69	212.00	1161.02	0	0	12.80	0	16.41	14.82	19.27	296.37	135.61	171.83	276.28	0	0	8.62	0	0	0	46.70	51.78	15.24	34.93	259.69	0	138.53	400.58	0.61	25.84	0	0	48.38	212.81	24.60	0	0	129.58	92.29	237.12	230.21	241.21	2985.56	580.74	30.04	0	2609.17	22.47	0	111.44	0	0	40.50	0	6.45	3.01	234.25	0	8.61	0	36.56	817.48	978.97	62.48	1.51	0	178.06	119.18	0	104.94	0	41.11	0	6.47	37.08	17.25	645.44	221.31	211.41	268.55	28.54	0	33.89	0	483.03	212.34	279.22	123.69	0.04	57.42	0	34.01	24.88	49.39	35.42	1.26	187.50	35.35	84.02	3847.76	258.31	964.65	236.07	52.70	0	18.95	2628.80	51.37	37.52	52.74	0	679.09	63.89	0	0	187.66	250.32	30.62	5067.10	0	471.66	30.48	52.31	4.62	0	59.12	113.43	31.08	0	0	424.72	79.00	31.31	194.64	194.17	0	0	0	26853.04	0	98.95	0	0	0	62.59	0	131.54	11.75	66.70	616.42	127.53	845.30	156.43	0	0	158.97	136.11	70.67	71.62	74.69	9.40	65.59	79.20	0	0	0	41.70	126.56	0	0	10314.82	10340.63	192.95	2665.57	69.94	47.25	0	92.79	0	132.45	0	240.39	14.43	0	0	0	82.47	82.66	0	156.11	0	328.16	0	253.23	138.13	3.18	2698.33	323.02	79.95	253.86	6.64	42.52	272.21	0	0	19.81	609.53	893.79	246.26	235.81	75.39	28.96	261.02	23.63	4.49	0	8.44	42.50	0	0	92.88	226.34	38.82	145.66	77.50	0	6.05	12895.73	19.61	0	84.65	1.81	40.26	1277.72	0	71.55	1584.93	0	94.55	0	137.12	296.48	0	267.83	1.48	0	2330.38	0	1117.99	141.41	13.96	44.44	30.86	110.06	1286.23	0	29.85	123.28	55.96	0	65.21	30.27	0	83.09	3130.77	2500.11	1766.54	58.11	0	0	135.57	0	18.40	6.68	0	1048.89	51.31	141.06	78.89	0	74.38	0	63.19	5.98	11.08	8.55	25.65	29.46	29.37	20.05	0	0	48.26	48.17	0	0	243.08	39.97	6313.68	148.67	13.24	257.20	57.09	13.50	0	190.99	0	0	111.51	0.39	462.67	88.76	68.91	0	105.17	93.58	0	0	0	0	0	64.62	2.19	72.71	6.31	5.94	448.99	104.31	258.17	76.40	169.40	104.85	35.97	0	2547.51	0	157.72	3.98	64.79	0	0	43.57	0	0	0	126.47	3048.34	45.99	21.88	0	55.88	0	0	0	0	0	0	5009.59	163.37	626.85	0	0	28.61	698.85	62.07	74.09	231.64	199.10	8.29	248.61	82.90	0	0	143.42	0	0	0	9.51	664.93	488.52	0	22.76	133.48	255.83	0	31.96	9.61	0	190.25	0	208.96	1323.96	974.31	199.73	91.61	10.58	0	43.73	0	23.59	254.02	0	0	156.93	138.17	0	185.30	142.23	1297.32	161.03	169.63	0	34.78	0	301.64	143.92	4.50	133.29	0	17.99	509.30	0	0	282.07	16.90	0	0	0	0	53.96	0	0	10814.60	40.03	151.35	0	76.56	1.11	0	443.35	0	70.66	286.38	1093.59	324.45	25.12	0	145.92	11.81	0	502.41	0	0	103.28	0	0	118.84	0	212.23	0	0	0	0	0	0	1.42	0	0	0	0	40529.47	232.94	79.83	25.87	5.64	70.71	166.70	34.83	17.33	74.74	0	10.34	0	0	0	0	479.58	494.25	20.18	6.50	44.54	447.86	463.71	87.00	61.80	212.05	22.38	36.89	55.43	0	43.94	147.51	0	0	0	11.40	0	27.30	0	11.36	43.44	0	43.53	0	180.42	0	15.97	8.05	0	63.07	0	110.10	0.02	0	0	0	0	0	89.58	0	11.29	41.52	75.41	138.81	0.83	234.99	0	81.99	42.55	29.01	44.95	111.49	0	0	180.48	0	0	0	65.46	0	0	24.23	0	25.38	173.46	171.25	26.03	0	37.06	0	80.93	0	413.81	412.83	142.09	0	0	19.23	29.93	25.08	25.64	0	68.34	79.12	101.39	0	0	47.28	610.69	30.34	899.45	51.27	161.50	0	0	0	0	0	0	59.51	0	0	48.70	17.35	0	104.13	41.18	62.08	117.26	16.30	0	509.59	86.98	0	0	0	0	0	0	0	0	443.13	5.36	28.17	185.26	3.87	7.34	0	0	103.23	4.27	0	0	5.83	0	0	180.90	234.96	0	561.91	389.00	0	4.01	20.88	0	0	54.37	0	1.39	0.09	0	0.09	121.78	0	0	0	0	0	111.76	504.75	141.00	0	0	174.68	0	24.05	29.89	164.32	0	2.62	0	10.54	0	9.94	0	0	99.71	626.62	714.37	81.70	0	0	248.40	12.66	0	0	0.57	0	0	63.53	0	26.38	25.02	32.48	6.11	0	326.35	88.97	0	1.71	1.71	99.79	81.65	5119.73	134.34	0	4.53	0	38.53	2201.91	248.73	94.45	121.45	0	0	0	34.44	73.26	79.04	14.63	245.54	294.62	0	5.61	0	379.54	0	2.04	138.49	0	184.09	0	0	0	3.12	269.04	0	168.02	341.32	0	0	120.99	0	0	37.70	936.52	0	0	0	73.50	5.32	4.48	0	0	11.28	114.56	0	0	321.39	8.94	100.46	132.51	0	7.85	0	42.91	0	48.53	10.10	0	220.49	1.90	25.52	0	5.68	1.45	15.90	0	0	5.20	156.18	12.31	0	0	0	0	320.92	30.81	11.54	11.25	0	61.70	0	0	0	0	6.54	4.62	20.87	0	0	0	0	0	706.01	8.46	0	0	0	12.42	630.77	4.94	2.51	0	0.77	0	0	0	20.25	0	495.73	0	0	0	0	0	0	0	0	20.91	0	7.84	0	46.65	16.52	30.20	0	59349.09	0	53.68	21.74	30.53	0	78.09	87.40	87.87	0	0	0	0	0	0	127.45	0	12.55	13.53	0	0	0	0	95.51	10.70	0	0	0	0	0	0	163.06	0	0	21.71	0	0	0	0	12.62	0	7.12	0	0	0	37.69	0	368.89	45.03	194.43	322.68	477.43	370.10	90.51	86.64	83.80	0	55.67	0	0	25.93	0	0	42.84	0	0	43.80	10.78	1247.79	0	990.82	843.85	13.02	0	12.77	0	0	0	34.24	0	2.93	30.78	3730.07	3869.11	0	3128.71	20.01	1511.80	0	9.52	71.24	70.25	2.65	77.66	0	4291.49	3504.73	0	1584.27	1553.06	0	0	46.10	47.36	382.86	280.03	0	0	474.27	451.68	478.20	15.51	69.11	1418.97	1429.94	1391.06	1348.85	0	380.95	0	38.97	0	160.88	109.60	0	935.38	0	25.37	0	0	0	0	56.80	9.68	74.52	0	112.00	11.50	0	0	0	0	0	0	0	0	0	0	11.44	0	8.49	4.17	0	15.44	0	0	0	0	0	0	0	31.21	0	0	28557.80	0	0	0	74.15	0	0	0	0	0	0	0	0	0	6101.71	2.42	10.13	0	0	313.79	67.76	5.62	0	0	0	10.00	0	0	0	0	0	0	0	0	0	0	0	0	0	0	0	0	0	0	0	0	0	0	0	16.52	0	0	0	0	13.50	182.58	0	0	0	0	5.87	0	341.06	2147.06	0	226.38	758.12	272.58	0	0	0	0	0	0	5.83	0	21.69	0	0.13	0	0	0	0	0	0	0	11.36	13.91	3.66	0	0	0	0	262.98	257.07	0	0	0	0	0	0	0	0	0	0	5.28	0	0	0	4779.07	36.07	0	37.09	0	0	0	0	0	0	8.76	5.37	14.31	0	0	0	0	9.22	134.01	0	24.34	0	5.26	0	4.47	0	0	7.48	0	0	0	0	728.46	1851.74	0	0	0	0	0	0	0	0	69.69	0	7.90	0	0.53	0	0	0	0	0	16.30	3.71	0	0	0	0	0	6537.91	23.29	0	0	0	0	0	0	0	0	0	9.40	0	0	0	0	1178.57	706.28	0	0	50.54	0	0	261.23	403.30	154.38	0	0	0	42.77	0	0	13.08	9.99	0	0	10.04	77.53	2.08	0	0	0	0	0	0	35.96	0	0	0	0	0	0	0	0	0	0	60.85	67.28	0	0	24.39	0	0	28.30	32.59	52.46	0	0	0.53	0	0	0	0	0	0	0	6.04	0	0	0	0	0	0	266.01	74.33	0	0	0	0	9.06	0	0	0	0	0	11.70	0	0	0	1.56	0.68	0	0	0	0	5.38	0	0	2.37	0	0	0	0	69.40	0	0	0	0	0	6.06	0	630.20	570.95	548.48	380.30	0	19.67	0	0	172.10	0	0	0	10.50	0	6.91	0	245.71	169.11	112.29	68.98	0	16.48	0	0	0	4.16	0	404.61	0	389.60	396.95	0.41	12.88	1.79	0	18.85	0	0	0	0	0	0	0	2.16	0	0	0	10.35	0	0	5.58	0	0	0	0.61	0	34.75	0	0	0	0	0	0	0.37	0	0	0	0	0	0	4.21	0	0	0	1.82	0	0	0	0	0	0	0	27.66	9.04	39.18	0	0	0	11.74	0	0	0	0	0	0	6.47	583.18	512.65	27.52	213.91	13.86	0	4.20	0	0	0	7.76	38.83	25.28	0	8.94	0	0	0	0	0	0	0	0	0	0	0	0	0	0	0	0	0	0	0	0	0	0	8.48	0	0	0	0	0	3.22	0	0	0	0	0.97	0	0	0	0	0	0	187.32	27.60	0	69.49	43.63	0	60.93	0
S0157	0	0	0	0	94.19	0	0	16.79	0	2.41	0	16.83	0	0	131.92	290.42	0	0	466.52	0	0	38.75	7.98	0	0	38.99	315.79	11.25	0	0	0	0	0	4.49	3.88	16.64	101.46	0	101.48	0	0	68.41	0	0	0	0	0	0	0	0	0	0	0	0	32.29	72.01	71.88	488.31	0	0	94.66	0	0	0	0	85.44	5.16	75.34	55.28	37.85	139.42	0	48.46	0	0	0	0	0	0	326.14	348.49	577.43	159.51	552.36	0	0	26.51	439.36	0	0	0	302.55	827.68	268.29	3441.69	0	0	0	0	0	32.76	0	14.97	0	0	72.31	67.18	639.54	639.54	96.82	26439.92	0	11607.18	0	0	59.74	0	362.65	0	858.03	0	0	4.76	37.02	0	16.99	3534.39	0	46.11	5361.51	2502.71	815.33	569.95	0	445.27	0	561.08	0	688.15	2237.19	886.10	0	0	89.21	0	0	14.29	32.58	0	929.58	171.39	0	2520.86	1521.64	222.51	90.06	0	0	867.10	288.95	288.92	0	0	0	8184.41	3306.39	510.74	2066.69	378.96	338.81	0	149.70	0	0	0	1287.28	97.10	0	65.33	119.35	42.14	7.46	276.60	400.53	1901.24	0	573.32	684.43	173.62	0	79.10	30.25	0	1146.28	0	169.11	222.09	51.37	0	0	2066.51	2063.22	419.36	36.71	0	0	0	0	0	0	315.96	1132.00	728.77	0	6540.83	58.06	3263.23	280.82	17.53	0	0	798.12	216.66	0	145.87	0	91.80	0	344.23	0	7.31	500.53	0	2313.59	0	672.25	6.78	36.99	1122.38	1349.91	1454.26	327.09	0	0	0	112.51	0	373.00	143.30	152.99	315.48	1926.84	1918.24	63.33	0	378.26	742.78	378.25	0	0	751.54	0	0	0	0	0	0	0	1024.80	0	47.30	0	344.89	322.96	9591.98	1411.51	0	570.66	0	0	27.89	0	0	705.45	0	0	0	26.58	0	765.01	10.04	549.53	226.79	0	102.59	0	50.94	792.49	24.08	0	2012.15	0	0	0	0	165.83	534.30	468.06	0	100.81	466.00	876.01	876.01	4.20	656.51	1052.59	143.59	0	298.77	95.58	0	0	0	0	6.12	9.18	124.35	0	0	0	0	0	0	80.23	396.00	215.91	0	0	0	1860.44	37.95	0	759.94	0	759.94	45.20	0	0	1202.85	0	94.22	0	79.11	0	0	0	0	0	0	0	0	0	0	0	1268.24	0	3895.39	12.74	2645.70	0	12.21	0	32.69	0	0	0	0	131.64	0	0	324.49	0	0	4765.15	8033.38	0	0	370.00	61.61	254.44	142.71	433.06	51.72	0	81.38	20.66	21.78	0	466.31	0	15.76	0	70.96	0	53.57	0	2014.13	0	0	0	29.16	0	0	0	100.97	2495.71	673.71	0	0	66.89	14.99	0	0	288.18	7.72	146.74	173.19	127.97	0	50.80	0	31.32	0	18.88	0	3468.85	116.23	6.91	1198.50	0	0	0	1191.01	69.73	231.58	37.92	43.12	0	3.43	0	81.28	0	4.20	256.63	171.12	0	0	234.49	7.15	4335.17	731.49	0	220.10	0	314.38	37.23	399.24	100.96	0	793.58	0	0	29.02	511.77	152.35	0	0	190.43	0	194.27	1344.83	264.68	92.24	314.19	1083.52	0	0	211.43	289.40	0	0	0	48.92	0	0	48.99	0	22.29	0	371.57	17.81	0	0	0	0	0	4248.67	0	0	0	0	233.45	58.48	83.61	0	778.72	27.36	0	49.48	11.42	0	100.75	178.57	1111.62	0	0	0	0	0	0	475.51	0	0	0	0	70.42	128.60	533.78	1379.29	44.06	40.33	0	1149.87	1558.48	1193.25	1327.57	6089.71	966.57	163.63	295.60	540.36	0	106.29	0	30.11	0	0	42.12	270.30	0	536.34	0	6.25	45.54	0	0	0	209.29	81.54	15.53	3048.07	39.28	61.81	1593.18	3718.55	0	0	336.94	20.14	313.31	100.70	196.27	194.95	194.95	47.55	330.82	773.77	143.65	142.18	0	9.65	263.31	34.40	0	424.40	0	0	476.18	0	291.45	34.11	192.26	1455.10	237.15	84.66	0	619.75	70.51	0	0	1116.19	89.48	12.82	0	0	0	0	173.68	0	288.95	16.55	35.95	1396.41	825.86	0	0	84.33	1413.12	1222.34	1093.32	0	267.43	267.49	82.23	0	79.23	0	1165.99	0	0	272.96	853.92	0	0	0	0	641.65	21.03	138.96	141.90	153.38	0	382.40	1963.21	1991.18	0	1425.49	1220.74	187.96	0	76.04	0	34.00	322.49	0	11.42	11.37	588.91	0	0	0	0	0	42.31	30.51	0	93.15	205.61	26.93	58.54	0	711.21	707.67	3.96	0	0	2627.37	0	0	340.44	6834.13	10.78	3691.16	2012.80	1397.23	2010.45	1919.68	0	0	41.05	577.67	0	0	0	0	143.15	1688.96	673.59	346.31	26.26	0	37.08	179.30	83.66	25.77	0	0	326.56	113.21	0	474.34	49.56	350.20	0	0	0	3620.51	0	331.18	0	0	0	58.92	355.57	267.28	94.35	373.06	435.05	440.54	166.48	336.27	486.69	0	323.17	66.56	66.56	90.53	0	0	0	628.44	0	0	0	17.86	0	101.06	33.76	168.03	0	1032.33	0	0	0	107.91	126.23	124.82	0	105.69	718.84	124.85	0	45.35	0	495.18	99.29	0	0	0	0	0	31.69	4.01	0	1826.06	0	221.10	0	413.44	635.52	468.65	469.47	483.99	83.57	782.29	0	3361.65	216.16	0	78.20	0	0	12.93	37.55	0	1220.75	478.14	96.14	153.91	8.61	116.04	72.73	173.36	0	0	12301.40	32.02	536.38	745.63	716.67	1492.03	983.95	455.41	19.85	28.89	267.43	218.21	100.97	274.18	9.07	0	0	43.26	0	0	274.68	0	250.64	32.25	0	0	0	0	12.06	0	1643.59	61.93	0	958.36	1042.44	322.74	1595.55	0	0	957.01	901.69	0	0	0	0	0	202.13	0	48.60	42.95	0	0	0	0	33.71	0	3.55	8.49	1203.41	1498.71	769.77	0	0	288.54	291.11	0	10.19	7.77	138.17	33.57	0	0	0	14445.36	33.51	0	166.60	0	136.85	0	0	0	177.36	265.72	0	0	0	0	9.60	0	57.87	0	71.97	40.55	130.11	0	1267.36	970.06	346.29	18.33	1296.38	0	689.34	0	0	0	33.28	44.99	2.88	1431.50	1429.74	0	8.34	2104.07	2100.87	595.57	418.25	0	162.24	14.54	817.96	0	0	0	52.63	0	0	0	0	0	0	0	0	14.47	0	232.33	0	0	247.57	0	0	199.32	206.51	0	12.65	0	20.58	0	161.00	0	178.18	0	0	0	769.61	371.30	54.66	0	0	163.43	25.58	16.57	91.72	105.49	103.36	0	80.15	80.15	22.05	0	11.20	0	0	0	19.48	0	0	0	0	54.24	52.32	453.60	0	0	0	276.07	0	296.05	131.55	0	0	102.88	39.77	23.04	69.86	0	36.11	0	0	9.12	0	52.13	0	0	12.57	0	0	0	0	121.28	0	0	0	0	0	126.29	0	94.23	0	0	18.09	30.70	0	118.49	5.05	1502.22	1469.34	65.90	5.95	6.63	74.79	0	40.31	10.98	31.44	0	0	0	0	0	0	0	0	0	458.39	132.92	2599.46	207.51	207.52	29.88	0	663.23	2042.89	202.38	33.07	206.94	213.63	238.68	4.06	0	7.97	0	25.94	0	28.33	0	72.38	0	98.77	148.22	0	0.15	180.18	0	0	79.57	0	0	141.74	104.60	77.20	8.33	117.57	0	0	0	46.87	33.91	17.73	156.32	152.92	161.35	0	73.68	8.06	0	24.07	0	0	0	0	0	0	24.89	0	0	0	0	0	115.31	0	120.32	5131.23	310.72	907.06	114.62	18.28	0	0	122.89	158.37	0	0	0	0	26.26	0	49.36	11.64	8.19	0	165.60	156.58	23.49	6.64	144.57	10.19	0	1139.46	132.66	256.39	0	0	0	637.68	6.27	0	0	0	310.36	153.11	73.36	3.88	187.70	22.00	24.88	0	0	0	0	1129.11	255.83	79.18	593.68	0	232.78	0	278.41	0	0	52.37	29.52	0	8.87	0	8.44	3584.77	3792.58	60.29	1563.08	93.71	96.21	130.29	594.01	13.95	0	196.74	0	31.18	125.87	0	56.68	43.85	35.82	107.31	0	0	0	62.84	0	90.15	0	0	0	90.97	89.12	90.04	77.92	261.92	89.31	265.60	3.82	593.81	593.81	0	161.41	0	86.18	66.39	28.47	25.34	115.71	0	68.08	0	0	0	295.98	252.15	234.85	0	318.40	0	0	49.62	22.46	0	0	0	24.49	0	0	271.44	281.17	295.78	118.18	115.29	106.22	135.23	4.55	0	0	0	0	0	15.53	0	635.10	16.88	0	291.88	0	70.07	0	12.08	0	0	253.69	0	0	0	224.30	6.30	28.05	0	11.56	63.37	0	326.29	77.40	0	209.16	0	187.45	960.21	428.52	0	0	134.33	135.12	38.23	0	999.43	0	46.27	0	0	483.26	1048.05	1002.85	71.23	51.24	0	30.10	48.95	0	629.68	515.68	4710.43	26.72	951.63	54.51	0	3193.72	29.26	43.33	731.57	0	0	726.58	0	62.76	0	8.13	44.26	0	0	88.90	0	110.57	112.71	26.99	0	0	41.96	384.26	212.37	19.54	235.13	720.97	819.63	99.22	22.12	18.40	348.43	0	367.70	62.46	0	210.81	86.82	82.92	0	31.23	32.14	614.84	181.77	103.83	131.75	134.83	0	13.31	18.81	3640.62	34.44	0	1370.03	255.05	336.03	0	932.94	20.92	1004.86	484.47	129.07	305.30	74.87	0	161.01	96.76	7.35	45.32	35.99	22.25	2215.48	5.43	6.87	0	84.46	0	103.75	26.70	3865.36	58.00	909.62	0	590.79	289.95	5.47	190.15	9.37	174.91	141.28	16.72	177.20	0	171.24	197.91	0	59.84	395.18	131.90	23.32	44.79	0	0	847.21	0	0	1119.63	0	174.35	0	244.05	100.12	186.77	11.64	195.68	0	444.32	112.48	0	0	0	0	0	0	621.24	621.37	32.97	150.59	881.79	0	83.74	114.44	1586.02	1609.59	164.21	150.20	267.39	997.21	1560.05	60.35	75.34	71.96	0	0	32.60	8.85	6.38	24.99	24.37	57.49	157.34	0	0	0	152.18	8.47	552.63	929.17	282.80	17.00	145.26	17.57	193.07	185.64	280.45	0	227.87	3656.49	176.89	150.98	0	10.49	10.50	99.34	0	349.60	11.55	0	153.64	88.56	159.96	96.81	58.64	83.17	5.73	5.73	165.77	1664.58	43.02	312.05	0	18.68	233.24	113.89	296.76	155.25	40.58	49.49	77.80	0	31.00	347.61	358.16	347.61	214.78	120.85	0	0	33.19	4.93	0	79.89	40.25	49.51	31.52	301.40	614.80	221.81	471.90	107.50	43.32	95.75	1126.93	931.54	0	482.34	0	55.88	68.40	60.22	0	30.99	0	0	292.42	106.64	0	30.61	39.68	32.83	70.58	132.46	372.75	0	275.44	18.47	18.63	0	158.29	0	0	67.14	0	0	10.48	523.71	186.08	206.94	138.91	95.50	29.59	0	143.08	109.85	18.56	33.88	4.94	48.48	31.05	15.15	470.27	0	271.63	93.32	38.24	86.54	152.82	66.79	0	2.61	0	0	120.37	194.96	48.20	0	0	0	0	53.17	110.04	0	703.24	397.28	236.63	0	0	97.90	60.63	6.85	0	0	0	0	53.37	0	0	172.18	0	0	50.59	0	0	17.86	320.50	65.33	27.02	0	0	18.06	0	0	0	0	0	0	0	0	0	13.98	27.47	0	86.92	0	0	35.74	157.08	0	0	0	0	0	0	0	0	0	0	0	7.83	7.83	0	0	0	0	0	0	0	98.10	0	0	0	0	7.87	0	0	2.64	47.54	0	0	0	19.16	0	103.21	71.48	61.90	0	0	0	22.96	0	0	52.42	35.75	0	0	91.36	0	2.72	0	0	0	0	0	5.73	48.11	0	0	0	0	105.69	0	215.71	0	177.75	14.85	0	0	5.47	130.13	182.37	0	536.55	0	644.43	0	9.19	9.00	46.17	57.51	0	38.42	222.15	0	0	6.87	2703.69	0	2735.69	0	90.88	1654.90	0	64.11	1379.55	2643.31	0	0	0	0	53.48	90.23	59.13	0	148.10	0	0	0	10.52	17.78	3.61	326.82	0	94.82	0	470.03	27.74	0	223.67	2.71	7.49	443.51	147.25	92.10	3.01	22.70	25.22	109.73	13.10	0	71.99	25.88	8.14	0	15.36	0	0	0	0	28.93	0	0	215.85	226.31	0	0	0	0	5.95	337.09	228.29	0	8.14	0	38.19	124.25	0	2.41	0	0	0	0	0	0	0	0	46.05	132.27	83.23	42.66	40.12	0	0	0	0	0	0	0	128.36	748.30	113.28	9.50	72.71	192.95	0	410.46	0	0	0	27.08	0	0	0	10.69	45.14	5.39	73.94	71.85	20307.01	3798.13	111.60	0	166.14	74.49	0	87.40	0	0	84.61	17.84	0	0	0	80.05	0	10.20	0	56.58	772.87	0	13.71	0	1521.22	1226.98	0	432.96	0	0	0	0	13.86	22.90	995.09	210.81	2665.05	468.78	89.97	0	197.17	0	0	49.06	0	0	0	8.30	0	0	40.39	97.05	66.79	0	3.63	0	62.84	78.00	0	9.10	17.80	35.22	71.52	0	0	0	0	144.33	0	632.01	144.33	22.43	0	0	133.05	0	4.64	0	32.99	110.04	40.48	0	0	8.04	38.91	0	0	391.92	247.85	34.91	0	0	0	5.45	54.68	10.15	14369.62	127.46	0	0	0	0	0	4.73	105.55	0	69.37	50.74	0	1933.93	36.69	0	0.82	8.00	0	1.77	0	0	0	0	0	0	14.50	0	0	0	5.13	35.73	93.51	0	0	24.08	0	0	0	6.27	4.62	21.29	0	0	67.78	0	0	63.23	0	0	0	0	0	0	0	16.75	1236.62	0	0.92	89.07	184.72	195.13	38.94	23.89	0	0	61.16	4.14	0	29.55	2.27	0	0	0	0	0	0	6.23	0	0	0	0	0	297.93	214.09	394.96	7.86	0	0	3885.56	0	0	5.60	168.02	6.90	240.56	165.67	77.73	117.78	0	0	0	94.95	66.01	58.39	11.14	0	9.65	82.73	0	143.20	60.43	13.13	0	26.06	24.36	1008.13	0	0	146.31	620.11	32.26	238.83	79.22	0	0	332.03	63.40	0	1098.07	0	0	238.06	0	0	17.77	34.97	111.85	15.40	63.92	70.84	54.46	0	0	0	3.23	0	0	20.33	20.95	0	18.96	0	0	0	0	0	0	152.61	143.62	55.03	0	27.67	65.24	0	0	0	0	0	2.63	68.58	0	22.09	0	53.62	36.26	0	21.92	0	0	0	0	100.10	140.75	138.09	19.39	106.95	81.22	141.32	0	7.00	626.70	320.83	0	36.12	0	13.63	0	0	145.15	22.87	28.33	0	905.34	0	0	2.34	58.96	1235.24	0	454.48	0	93.80	2.96	0	0	0	42.52	32.57	0	0	37.83	53.04	0	0	84.42	0	0	0	14.58	15.00	2.43	61.65	69.02	74.58	0	0	0	14.52	0	28.83	4.67	0	46.86	0	10.34	16.57	14.05	14.30	0	96.49	0	836.50	429.89	0	0	6840.17	5.30	43.59	1681.40	21.47	89.04	75.21	0	101.46	28.46	255.83	0	0	139.65	1697.66	141.96	38.33	17.37	74.43	0	120.06	0	0	46.73	854.74	52.40	128.03	228.23	24.87	23.21	36.87	0	0	0	0	29.23	0	0	108.49	19.22	34.54	0	0	0	0	327.94	125.99	0	274.60	171.91	319.85	100.58	111.87	100.99	1787.96	1749.29	234.74	27.87	0	0	14.23	0	0	0	61.36	0	7.17	49.79	0	0	0	0	0	0	51.03	0	72.53	124.09	10.06	0	0	225.12	217.65	95.97	64.03	130.57	160.28	0	0	8.42	6.71	6.40	197.63	204.24	79.73	0	153.45	1361.14	498.78	236.40	0	260.73	0	43.91	225.61	0	21.71	524.07	1.49	0	6.85	0	0	98.64	0	41.29	0	5.89	48.62	0	5.74	0	0	0	79.74	0	0	0	0	54.73	213.71	0	138.69	0	26.44	0	0	41.07	0	23.03	87.21	122.26	179.97	15.16	57.44	103.41	235.26	87.21	0	0	77.10	0	2.42	4.10	0	0	0	3.48	7.33	42.95	199.53	251.80	0	0	70.46	0	0	0	78.35	69.79	0	0	0	0	0	0	0	0	0	123.54	125.70	0	0	137.78	372.68	0	0	0	10.36	0	0	0	0	9.04	0	0	50.17	0	49.76	0	4.83	484.92	59.27	13.55	86.35	113.88	0	35.38	27.44	7.17	0	8.88	0	0	0	1143.53	0	256.84	87.81	74.51	0	5.58	0	0	200.17	0	0	0	0	0	0	0	0	0	0	0	11.52	0	0	74.19	95.02	0	85.01	0	11.42	0	0	2.08	86.06	0	123.70	0	4.67	148.14	22.59	0	0	0	0	195.85	0	0	6.16	78.16	0	427.99	0	0	0	1.86	0	0	55.98	0	118.39	71.78	0	30.38	70.05	189.23	0	5.47	58.79	0	0	0	0	0	0	43.92	11.01	0	7.90	48.45	0	0	0	0	0	0	0	0	4.17	0	0	79.11	704.72	20.04	26.15	141.11	137.45	0	0	54.29	49.52	22.47	0	63.78	0	0	0	55.88	0	9.59	61.21	221.27	254.24	173.09	4.85	0	10.41	1027.22	0	143.03	0	0	20.47	57.42	0	123.79	44.81	7.11	34.71	0	0	0	0	0	62.95	467.03	0	515.39	52.07	0	719.47	10.78	24.23	0	0	27.84	0	84.99	1.32	110.33	1.69	104.54	49.65	0	5.52	0	70.79	44.65	0	0	2.49	0	0	0	0	1.46	302.70	0	116.04	0	72.31	185.45	31.46	594.80	0	0	0	0	0	0	138.79	0	0	0	0	0	0	32.69	0	5.17	0	0	0	192.19	0	0	45.81	0.34	0	0	82.18	0	350.90	55.22	2.56	0	0	0	0	0	0	108.11	125.99	0	0	0	0	0	0	0	18.97	115.73	0	0	0	3.36	0	0	0	0	0	0	0	1234.07	4.05	7.96	0	0	0	0	0	0	0	0	0	0	0	0	0	0	98.00	0	0	0.92	0	3.36	0	0	0	43.43	0	51.88	40.02	0	120.69	0	0	0	339.25	738.31	55.58	0	8.86	26.50	21.96	0	15.60	0	0	15.54	0	0	0	88.73	0	111.08	4.17	372.72	10.34	323.89	309.82	31.31	0	0	1.97	0	0	10.12	0	0	64.95	480.45	483.01	24.72	1113.00	54.66	551.05	507.47	9.91	45.44	48.88	26.18	18.36	2.70	3133.63	2194.39	0	970.27	858.22	0	0	126.78	22.70	256.64	256.21	0	0	340.79	212.99	230.46	0	6.99	1361.45	1339.75	1090.76	1131.35	0	606.80	0	28.50	0	0	0	0	1397.18	126.87	10.32	0	30.54	182.63	195.12	110.54	44.05	204.67	0	242.74	220.49	137.99	0	403.89	163.46	21.93	0	95.47	0	52.42	0	34.73	41.40	229.09	85.91	0	0	7.96	0	0	0	6.36	0	0	5.66	0	284.49	48.56	0	0	49.61	0	0	0	0	0	120.46	2.91	7.83	0	0	11.83	17.61	2.53	0	9.46	82.96	19.08	0	80.71	32.38	0	32.21	6.72	0	0	0	0	0	0	0	0	0	0	0	0	0	0	0	0	0	0	0	0	1167.02	543.69	254.24	136.79	10.74	1838.73	0	1409.50	145.27	0	1.38	0	0	0	128.46	194.08	302.73	435.18	0	200.50	58.91	5.60	0	126.59	0	0	0	75.66	38.49	24.91	0	1252.57	0	0	1133.04	424.30	378.68	182.73	16.29	2.57	11.61	8.98	0	0	87.43	0	0	2.41	22.40	63.52	0	0	0	0	0	0	1.45	0	0	0	0	0	140.02	437.98	0	325.82	0	0	0	0	1.19	0	83.37	627.91	0	53.50	0	0	0	10.31	523.97	2.55	212.92	0	95.27	28.21	0	0	0	49.77	22.13	0	1667.83	67.14	1142.03	56.04	0	0	22.53	0	5.78	3.25	0	0	16.56	0	0	0	86.73	0	0	0	0	828.76	933.63	141.33	0	0	0	0	0	9.11	0	9.66	0	0	70.38	0	118.18	39.51	0	216.22	286.60	263.27	0	3.95	17.32	111.94	28.84	0	0	222.79	0	0	2167.81	1841.47	519.31	745.54	8.64	26.91	12.27	27.26	0	6.22	8.16	67.30	220.13	389.44	5.54	0	12.84	4.93	0	0	0	1055.33	1087.22	0	79.11	23.18	9.27	0	3.42	36.23	0	1.78	0	0	1.11	189.52	117.26	0	13.01	0	176.57	43.47	139.28	0	0	0	3.77	35.07	0	47.05	0	0.66	0	0	96.49	0	6.17	1238.77	1003.14	989.25	199.29	8.40	0	253.06	362.66	0	0	0	0.59	0	10.24	6.61	0	0	161.42	225.19	38.60	11.69	0	0	0	0	9.33	97.98	0	16.73	43.77	116.26	95.17	5.38	0	0	0	41.15	54.76	141.08	198.13	0	1237.13	969.51	962.92	94.39	56.64	617.16	408.57	347.49	580.52	239.99	189.74	0	0.47	12.66	2585.72	413.20	90.36	97.69	35.51	39.23	8.33	153.90	52.17	0	2147.92	766.10	72.24	2228.56	0	2080.76	566.97	114.74	215.48	0	0	31.17	20.85	0	18.24	1439.85	0	1280.88	0	15.68	0	70.77	0	0	324.98	114.59	5.63	1485.60	1225.17	0	44.13	67.44	7.04	0.90	0	0	0	57.44	7.21	13.93	26.11	1983.94	62.36	0	114.71	2.11	14.00	0.90	0	0	0	2.89	2.43	27.42	0	173.13	133.85	0	1458.31	1870.88	573.65	5.20	109.12	160.23	96.53	0	0.88	41.63	139.91	0	2.89	2.45	97.42	168.54	286.81	90.45	546.95	410.12	307.69	170.06	0	407.63	537.66	330.11	330.43	20.38	0	0.15	0	8.04	488.64	0	0	11.58	0.26	0	0	4673.39	4698.48	1169.88	45.19	59.08	369.27	271.79	271.90	0	0	0	0	0	22.32	7.22	0	0	0	0	0	3.83	0.07	20.48	0	4.53	0	0	0	0	733.65	661.79	1369.74	226.91	556.63	390.77	8.29	5.80	0
S0158	3.81	0	0	55.76	32.89	0	0	0	0	0	7.36	0	0	0	897.05	0	0	0	0	0	0	289.08	11.77	0	0	130.80	0	8.80	243.87	0	31.76	0	0	0	1783.57	233.18	620.53	134.14	0	576.38	0	340.63	2025.20	100.73	0	0	0	138.84	42.41	58.79	1741.64	104.83	74.47	35.19	0	285.75	287.60	1571.67	0	72.36	0	233.46	0	0	1021.94	0	138.49	0	232.99	266.94	0	0	391.60	615.06	146.37	270.84	50.82	317.93	3039.72	587.66	866.31	1191.81	842.04	870.79	0	0	297.75	13.50	0	0	504.39	604.85	1896.63	1254.64	2764.80	0	0	0	0	0	198.93	0	159.29	281.02	58.52	0	115.60	1485.84	1481.83	51.59	43503.29	0	0	337.52	144.03	207.77	6392.49	67.39	0	0	593.82	259.45	9.28	383.71	1176.14	74.71	8767.06	69.27	515.41	10430.98	1988.31	662.79	454.55	626.72	118.65	0	216.24	0	761.74	3050.05	0	92.48	92.48	9.22	0	1631.86	160.22	4375.77	535.45	1093.45	169.68	216.64	2082.42	698.13	168.97	0	0	0	1585.84	796.38	748.39	0	264.44	27.31	15223.28	2026.52	920.55	1817.29	536.60	1969.91	0	1127.36	353.77	0	203.08	1100.00	78.24	0	211.80	0	278.12	81.09	0	0	2579.58	135.34	813.93	1016.26	183.19	0	395.88	0	102.49	2813.98	7.91	469.03	0	0	961.83	0	4457.23	4469.78	909.86	0	0	0	157.40	0	131.94	132.62	1505.18	2373.77	0	0	0	303.37	7670.74	591.54	98.06	16.66	0	1617.39	434.31	0	167.54	0	0	2261.78	3447.54	3373.50	203.68	845.09	0	4561.62	117.16	2683.71	0	19.98	4101.90	5354.98	5619.67	532.97	0	537.79	84.77	1177.49	1382.25	1450.10	374.47	0	191.65	4464.25	4464.25	595.31	0	15261.51	0	13988.15	683.31	126.86	0	0	0	276.31	60.92	195.02	128.11	0	1806.71	26.66	658.43	0	669.58	447.52	17167.42	3565.42	3525.47	0	0	0	0	0	0	164.30	0	225.12	0	79.42	32.19	670.75	24.01	0	558.98	0	326.10	0	764.84	3347.02	312.63	0	4357.03	0	27.04	594.10	200.85	0	3673.01	3857.17	0	0	897.97	2138.15	4315.43	813.63	2317.33	3338.94	227.18	448.65	2200.03	113.62	0	2427.76	0	128.33	0	0	226.77	0	13.08	111.46	5.63	11.52	111.42	485.62	210.27	0	830.93	0	935.72	4716.12	0	4711.01	2124.83	0	2124.83	53.01	30.33	291.44	0	14.65	264.93	14.17	1000.68	0	0	446.73	0	20.47	167.56	222.21	150.57	166.60	0	203.05	2800.79	0	3520.81	156.07	2102.49	0	0	1038.29	0	876.21	19.76	0	665.31	659.75	0	299.42	450.27	54.68	0	8611.57	13274.46	0	1144.50	986.92	203.18	669.88	184.15	130.06	0	0	801.24	73.92	596.51	935.78	637.70	906.54	8.68	0	0	0	277.01	5.39	0	0	115.43	0	0	0	0	0	469.43	5605.05	1238.33	286.34	0	277.87	296.95	61.96	0	138.03	170.13	0	38.96	88.99	0	1054.90	0	206.14	430.78	199.94	1322.56	5249.78	207.57	13.20	4121.18	0	3387.08	307.06	1685.56	406.15	792.59	46.91	42.03	0	0	63.63	34.76	0	0	7630.66	986.49	0	0	130.16	0	14823.12	2973.79	0	382.33	507.39	219.80	25.16	702.57	291.35	0	55.61	0	0	364.97	340.74	85.90	499.35	5.30	105.70	0	37.53	118.61	505.22	439.69	663.40	219.07	8.36	1431.18	1514.07	851.44	1120.98	395.70	1100.67	941.34	281.02	368.19	0	1405.78	197.06	369.25	163.54	883.00	214.72	178.06	214.25	0	745.49	2181.51	614.46	0	0	0	863.30	553.80	80.79	280.26	1658.73	1026.47	0	162.77	0	378.18	370.37	0	9480.50	2082.53	4910.78	279.96	281.29	0	0	914.41	0	340.62	385.09	102.28	96.01	322.90	0	2890.63	0	145.06	1123.86	1176.65	2316.42	1757.17	2992.32	14573.56	4675.53	0	610.06	707.07	0	181.88	36.33	0	1912.87	0	471.42	503.05	0	239.45	228.43	0	0	0	0	1583.67	613.39	106.09	442.92	3660.40	530.13	124.04	1926.99	2184.71	0	300.45	409.98	126.85	402.54	639.66	1104.95	472.03	472.03	580.56	995.60	2573.99	988.09	932.22	57.52	162.25	1727.81	1161.31	1073.41	649.29	15.01	0	735.04	0	295.20	96.22	847.28	2057.80	624.04	0	1084.69	1891.99	201.05	0	0	5314.97	154.98	0	0	0	4470.80	0	498.80	185.58	599.15	0	140.04	1885.38	258.44	0	0	29.97	462.17	1119.56	1119.56	0	774.08	782.34	0	0	0	0	2168.60	43.68	0	196.88	1006.31	69.83	77.07	1189.31	1189.69	0	188.53	848.85	848.85	703.48	0	528.46	0	0	35.69	730.11	608.33	121.11	380.49	203.34	132.84	156.70	859.51	0	562.88	0	390.99	90.59	0	419.21	1361.62	68.83	1201.02	1085.82	187.62	890.45	862.00	107.68	0	719.71	1309.51	1383.44	16.46	0	6.18	2568.51	52.59	98.98	373.82	70.69	527.18	0	4701.20	6373.57	4605.56	4744.04	616.24	0	328.81	952.02	130.75	559.55	323.04	101.15	169.96	858.46	429.44	226.79	49.97	757.10	436.59	0	0	298.07	3299.43	151.38	255.55	328.73	531.49	655.43	188.85	274.90	74.79	394.11	0	2255.76	24608.19	425.03	1164.25	664.47	0	918.31	0	737.45	0	790.41	123.50	472.19	1098.81	140.91	663.10	18.30	0	143.31	143.31	351.70	0	0	0	357.99	182.59	202.91	112.11	145.84	253.87	0	889.68	82.07	51.55	569.75	1560.51	0	259.91	48.58	0	0	1464.33	0	479.19	405.89	0	400.44	902.52	0	30.38	0	672.88	0	0	0	0	0	0	2594.95	0	7.74	88.11	0	5662.35	3371.04	3560.95	2350.36	0	2104.44	25.21	421.01	325.02	0	0	903.89	0	0	72.02	0	2346.19	41.12	0	0	0	0	0	80.17	0	2674.61	2676.04	1163.01	993.58	0	413.92	0	0	439.58	81.35	87.32	0	20.32	522.62	0	0	0	174.98	0	462.72	91.26	137.16	82.94	0	154.71	0	412.50	190.80	501.66	0	0	0	72.23	244.60	72.08	75.14	974.96	107.03	11.35	160.17	713.95	494.46	397.77	0	0	779.93	745.02	437.00	412.03	357.43	83.25	235.60	0	0	3282.88	20.76	54.14	0	0	0	125.79	912.92	467.71	67.64	0	1443.68	64.51	0	73.58	1104.84	0	53.86	0	0	17060.50	0	0	0	55.87	28.95	109.58	277.88	50.38	476.77	0	42.13	196.37	0	10.34	195.49	27.59	0	10.56	84.56	0	176.77	192.85	1394.62	2107.91	1070.46	0	41817.34	39.07	33422.70	90.50	15.94	0	132.26	169.90	363.12	1866.48	1864.28	0	67.85	1038.91	1038.88	0	0	177.62	140.79	0	0	0	0	81.23	241.52	0	289.52	662.01	0	504.41	0	0	4902.54	54.75	0	779.00	575.10	3434.81	1011.23	0	0	0	0	938.63	175.35	130.73	220.55	91.25	192.34	88.62	189.01	73.91	73.91	0	520.31	501.41	676.46	0	400.78	1084.00	0	132.14	258.87	116.43	5801.04	0	211.68	211.68	493.13	442.74	247.80	38.78	0	0	42.16	0	1730.03	0	0	14.42	54.29	48.31	68.79	0	0	153.97	0	649.28	53.60	0	39.85	87.88	135.88	99.67	80.99	0	279.49	0	374.02	0	527.78	83.93	57.83	264.46	108.04	119.83	30.35	9.27	0	826.45	0	190.81	12.46	200.11	200.08	55.28	364.06	14.92	97.35	10.71	29.44	0	481.30	344.73	6.26	1930.90	1038.87	91.29	447.77	35.70	392.76	0	74.76	150.35	0	220.29	250.13	79.51	0	83.36	97.89	0	90.05	0	381.58	32.28	4183.55	517.04	517.04	266.20	60.45	2240.44	1959.21	112.78	425.40	274.59	486.92	127.03	18.66	0	184.39	0	0	0	26.09	13.37	644.91	0	32.68	304.89	35.30	208.37	633.33	4860.92	907.66	45.81	0	0	103.15	319.73	586.08	0	224.32	0	13.23	0	0	41.13	199.11	247.26	225.60	0	0	44.08	78.11	15.94	0	1265.12	23.97	29.37	115.29	0	136.32	0	0	0	0	46.90	63.74	119.61	95.07	1783.01	13098.94	1021.92	1394.29	0	186.63	0	101.04	306.47	11.08	32.08	0	16.26	79.36	312.49	32.28	1140.30	408.28	444.98	630.51	97.76	126.77	87.26	0	1187.94	134.92	331.36	6187.28	981.22	289.04	28.12	9.05	0	1685.15	21.97	38.00	215.12	123.01	803.49	451.89	212.12	58.04	237.84	471.39	456.59	180.12	66.29	0	0	381.58	0	0	0	0	0	0	119.19	91.00	0	596.72	67.98	148.45	8.76	11.66	140.85	3768.69	5202.66	82.12	1734.11	0	0	303.46	2579.18	80.95	0	1305.74	0	245.75	49.02	24.18	0	46.76	143.90	334.33	58.75	0	39.94	0	95.03	1563.69	0	0	0	502.58	505.91	503.94	182.42	785.46	458.99	836.16	0	3265.81	3254.37	1042.33	1114.31	62.84	149.31	152.62	364.98	0	538.82	0	0	0	181.64	0	1182.49	1112.53	327.21	13.96	265.11	214.12	2391.98	37.83	0	646.00	0	156.17	0	498.30	10.63	302.30	356.06	301.31	31.84	0	0	868.27	257.56	110.89	189.12	0	146.82	128.36	1288.33	69.34	4593.62	471.98	870.31	2975.49	31.85	0	55.68	316.92	989.57	0	857.65	271.96	271.81	0	218.27	52.54	498.97	0	308.53	163.51	0	1499.98	490.50	0	377.06	199.02	642.62	4623.74	0	126.38	113.19	991.60	1043.99	201.90	0	392.35	0	266.39	177.50	175.30	255.79	3092.74	3065.55	47.29	222.61	12.09	116.32	0	20.68	2002.40	0	20577.21	0	2540.24	271.99	0	7103.82	138.74	85.62	0	0	1121.51	0	0	132.61	0	121.78	105.61	4.90	26.21	535.25	26.21	1515.22	618.02	72.70	0	205.45	408.87	3922.68	1488.48	22.53	0	0	0	210.64	204.71	404.89	0	0	514.38	93.28	109.34	0	96.69	37.04	194.12	157.52	0	1254.57	146.33	159.17	301.68	291.28	0	65.97	0	22423.88	167.27	0	3629.21	930.81	0	0	4478.98	106.93	3869.58	1266.74	110.40	669.28	512.93	76.51	937.42	1061.04	191.89	158.15	0	4.30	11718.29	56.05	48.34	0	0	54.16	199.16	228.36	6598.54	510.75	2163.40	0	635.66	0	0	89.73	258.19	518.11	33.32	328.65	0	112.99	589.76	299.36	48.39	101.05	330.26	350.90	30.06	594.13	225.81	0	2192.86	3.61	418.88	4043.68	0	1488.76	0	1809.96	363.58	968.96	171.78	0	2395.58	207.98	203.45	531.08	1022.90	6.42	0	0	0	777.84	779.02	35.28	219.13	5443.98	185.16	1124.44	70.38	2407.08	3859.15	397.56	397.56	933.95	2305.63	5082.73	85.68	163.39	196.85	5.16	0	148.09	11.12	52.71	2.20	1.70	281.22	527.09	0	0	91.15	0	0	1844.40	1202.00	1823.87	269.29	1159.11	0	64.87	66.93	301.80	88.97	205.61	10584.44	1017.52	659.13	413.44	669.83	0	0	261.24	0	16.13	0	708.21	301.42	417.55	293.23	305.00	222.70	18.38	15.14	195.52	3592.50	9.59	1085.84	0	366.04	768.77	109.31	820.06	767.34	180.20	178.78	17.02	221.35	0	1442.49	1057.57	1434.81	768.64	518.98	0	129.38	184.89	91.23	0	306.19	0	0	224.03	1825.60	689.57	503.44	701.23	82.87	49.94	355.48	3607.00	0	629.33	47.37	620.74	0	106.73	19.10	0	0	0	0	439.37	410.38	0	0	230.90	104.27	198.85	113.41	694.13	36.08	848.17	11.03	10.55	1387.69	0	0	0	384.12	0	0	0	535.73	641.26	363.48	299.28	387.56	131.59	21.68	62.33	191.08	0	0	0	342.69	243.12	150.05	731.63	0	25.10	199.41	0	113.41	24.77	0	186.61	2.93	572.88	0	552.33	1082.50	115.67	3.84	56.96	139.79	0	83.33	150.47	101.79	143.85	35.77	79.31	11.36	0	651.44	546.89	22.61	0	78.34	32.00	0	0	0	65.62	613.14	39.53	0	975.53	6.55	20.55	68.89	20.64	63.41	9.15	194.46	16.43	482.17	8.28	0	0	34.07	15.65	0	0	0	0	844.04	47.10	154.09	148.93	162.43	90.44	63.38	1165.02	95.77	0	32.64	473.13	151.48	11.08	321.09	316.99	44.18	171.19	0	72.72	70.16	0	0	0	0	0	24.23	0	286.35	0	0	35.26	29.40	419.83	25.02	90.56	18.21	12.72	38.43	364.58	0	28.74	12.93	211.40	161.37	461.08	0	157.48	0	0	0	0	99.78	46.50	45.95	0	9.24	0	17.59	0	0	0	202.98	0	14.62	27.94	0	142.30	13.45	0	19.80	0	383.70	293.70	360.38	0	306.32	0	65.47	183.48	414.72	0	375.42	96.31	267.64	0	0	331.43	243.95	73.38	0	0	277.20	253.52	107.42	309.63	257.73	221.97	270.30	207.19	40.26	1788.06	0	0	1622.52	2968.75	0	299.73	92.29	91.42	6.28	134.53	0	139.05	257.18	0	0	0	0	0	16.85	454.14	169.22	127.58	0	1039.32	0	0	0	4.85	138.65	540.00	241.81	562.50	47.64	0	17.05	0	0	0	112.73	50.17	56.51	0	0	0	0	0	233.46	17.07	36.13	0	309.40	583.68	156.37	88.88	0	921.84	59.24	437.45	277.82	0	372.86	0	136.56	0	47.14	5.27	0	150.70	4.93	118.13	52.68	262.83	133.90	25.19	610.95	0	0	615.89	257.43	250.56	0	0	0	0	17.61	0	160.61	0	35.46	13.05	993.91	654.99	0	13.08	0	0	0	102.31	0	0	0	218.38	382.21	66.16	34.78	29.87	2185.14	1382.73	0	135.71	181.79	221.53	0	211.21	5.44	0	456.04	96.62	85.87	17.05	12.59	440.00	0	13.71	719.00	0	1638.23	0	163.23	0	40.23	28.51	0	1880.83	0	0	85.92	0	0	179.54	1565.51	488.83	73.15	879.36	34.19	0	352.07	29.64	229.48	4.27	0	61.16	0	27.64	0	0	59.57	34.48	0	6.40	0	0	277.17	0	163.97	0	375.23	99.07	23.72	246.33	0	0	0	10.74	0	6918.40	49.42	0	0	0	181.71	0	103.79	0	0	0	203.60	34.31	0	29.46	290.70	66.92	0	560.68	413.55	56.79	127.64	11.01	952.93	18.30	0	0	0	0	385.74	0	139.74	49.94	12.91	17.81	69.87	0	0	34.25	0	932.60	0	41.22	0	154.85	0	0	0	0	222.85	0	9.76	29.71	0	0	0	0	15.37	115.70	41.33	0	149.60	0	44.73	26.19	122.09	6.44	0	12.81	48.13	66.02	0	0	0	0	162.14	0	13.17	0	54.17	326.86	0	0	2762.08	35.65	0	77.10	57.53	428.34	165.49	137.68	0	0	182.76	0	157.57	1392.16	65.90	22.62	19.55	0	0	0	0	0	4.56	8.86	3.83	0	16.85	35.41	0	26.65	947.05	12.16	0	15446.04	26.65	165.83	0	0	117.37	354.08	0	15.03	226.26	0	332.22	0	136.29	1248.88	0	518.08	58.00	0	1030.93	0	805.78	290.27	116.41	187.36	0	0	485.21	312.64	5.47	11.56	2232.24	0	1271.29	8.83	0	0	1801.49	1618.12	1582.85	22.09	0	0	0	19.62	0	13.94	0	0	0	0	0	0	0	0	40.89	0	21.68	30.18	104.17	103.61	92.49	0	0	0	258.67	103.41	0	0	625.45	0	33.32	0	229.16	67.63	61.23	105.06	392.95	82.16	80.87	0	0	8.34	155.34	2.90	173.84	62.24	15.72	0	53.71	0	8.84	0	96.30	105.30	4.21	17.60	326.77	347.24	217.33	11.59	6.44	788.50	400.81	0	53.24	0	99.33	0	0	260.64	154.28	0	154.31	2438.46	0	0	0	35.02	3214.71	12.00	41.69	471.09	98.38	0	0	0	4.73	0	121.24	0	0	142.80	109.33	0	0	396.82	20.66	0	0	98.15	214.16	14.30	467.24	118.69	159.65	0	103.44	0	33.45	0	37.99	24.57	0	18.84	10.87	40.26	0	0.99	0	0	96.43	0	1024.10	306.57	143.64	0	5031.97	32.87	104.79	1364.61	0	46.50	55.66	0	112.94	4.04	1089.62	0	0	633.15	1066.18	3.23	419.51	427.81	0	606.16	0	2272.09	1065.11	112.38	190.92	92.49	845.18	0	129.11	9.58	284.35	146.82	11.77	11.85	0	42.91	4.41	60.13	0	55.42	3.21	0	478.72	139.96	18.03	454.10	25.85	0	557.79	695.88	717.15	366.41	20.42	181.77	26.56	852.04	1462.93	0	0	39.40	0	40.98	19.49	3.44	113.58	4.89	61.02	7.98	689.77	0	0	59.75	61.61	0	18.07	0	1.87	391.56	15.57	195.17	119.54	236.42	233.31	155.27	86.51	95.75	256.30	80.19	0	216.27	112.20	184.46	314.72	365.19	0	0	241.11	2028.27	77.18	621.27	3.76	10.77	6.45	0	393.80	2.68	125.57	2421.41	0	10.65	0	0	357.01	33.65	345.39	395.50	280.81	0	277.35	254.66	427.24	60.02	60.88	41.22	0	425.61	247.71	167.65	0	30.68	1886.87	109.62	126.01	39.77	389.14	0	0	0	0	147.91	323.17	438.08	551.04	303.44	346.12	105.46	265.64	1.78	0	0	605.79	6.39	19.06	98.45	0	0	0	19.09	120.01	0	206.57	271.85	0	34.41	41.89	478.71	12.55	0	228.68	227.33	40.41	55.51	0	0	76.04	60.43	9.81	0	240.72	0	199.55	14.49	1.72	0	370.03	0	0	40.40	316.89	0	17.88	13.40	31.88	11.47	0	49.86	344.25	227.84	184.08	0	0	625.59	0	2.08	0	118.44	99.29	888.46	43.90	42.37	0	253.03	0	256.76	0	294.60	8.03	752.37	65.02	54.67	59.70	31.36	91.46	0	250.09	195.90	0	4.17	0	0	0	32.32	0	0	0	219.18	293.59	43.59	0	0	188.85	66.73	38.71	5.52	0	0	242.62	0	306.27	0	0	0	0.91	191.13	287.25	145.87	49.81	74.28	0	0	7248.10	0	5.96	288.64	0	3174.96	8.56	0	0	0	0	0	501.23	45.11	1560.89	63.54	0	0	0	0	0	0	35.86	329.11	0	274.88	0	43.80	22.36	35.76	92.55	19.60	101.35	0	0	12.89	0	49.42	83.60	56.14	99.78	0.32	208.27	84.58	4.33	123.54	2078.07	19.98	0	0	114.72	63.13	619.08	132.78	165.55	0	0	300.80	106.24	38.56	0	0	0	18.10	76.49	806.51	836.97	236.66	44.35	45.99	212.07	3275.51	0	397.18	1176.92	0	72.18	101.63	0	153.38	0	20.43	141.03	81.06	84.05	295.55	26.55	117.48	0	0	0	708.54	0	1.32	2734.32	0	245.93	0	291.38	221.53	0	1874.23	104.78	197.19	0	185.46	59.41	0.78	52.15	0	110.74	19.82	0	0	83.27	14.84	467.35	0	240.84	152.52	12.01	0	603.33	167.47	0	138.38	123.77	99.93	24.27	0	0	65.31	0	0	28.85	0	0	0	0	4.02	0	10.21	0	200.91	0	0	0	155.96	0	0	10.45	0	0	93.02	29.66	145.98	447.48	0	0	0	0	0	11.86	0	0	0	28.31	10.11	0	39.74	0	0	0	0	114.01	0	8.87	27.31	0	158.27	0	9.79	0	89.32	0	0	0	1271.96	0	0	0	11.04	0	0	0	0	28.34	57.10	0	3.37	0	0	0	95.61	93.67	0	25.13	29.28	174.36	31.98	82.63	0	0	69.04	0	142.47	516.70	0	0	85.47	0	147.07	312.82	4503.62	267.13	0	0	0	0	0	0	0	0	371.19	0	0	792.35	914.25	0	108.52	0	2450.75	0	2072.72	2058.87	9.03	0	0	0	0	0	113.76	13.08	0	56.27	5271.01	5270.47	60.38	6113.59	196.36	2994.00	2662.36	32.33	0	0	150.37	144.14	0	17920.42	13067.00	16.23	6242.86	6115.75	319.87	0	292.94	193.15	787.89	800.76	0	0	3383.65	2167.51	2043.62	43.12	667.75	3397.85	3386.25	2735.41	2796.92	0	1482.89	788.16	264.09	114.40	0	3.74	0	4042.58	53.06	48.79	0	0	473.75	513.21	416.66	177.17	54.74	0	255.45	115.77	55.23	0	516.70	2.58	34.23	0	956.68	29.57	30.57	12.44	169.71	163.92	29.84	116.28	24.24	8.95	0	0	0	155.23	0	0	0	0	0	2.80	331.41	0	72.37	0	0	525.36	0	65.19	0	0	131.06	159.84	0	0	181.63	27.60	47.09	691.17	166.48	0	0	295.76	4.27	127.29	4.96	164.71	413.14	0	0	0	0	0	8.17	0	10.16	37.66	24.54	0	0	0	139.87	0	5.99	0	0	50.81	0	602.99	124.07	422.78	140.77	41.70	389.48	0	819.09	129.23	10.53	0	128.02	0	85.97	57.02	2.59	0	83.39	0	0	0	0	116.97	333.16	0	181.73	206.29	363.77	173.63	0	0	0	0	0	352.43	120.58	102.21	34.04	0	51.71	90.56	0	0	20.38	37.45	0	43.80	47.77	7.54	10.87	115.65	89.77	25.67	0	0	6.03	1.53	0	72.62	0	0	0	369.63	1011.70	1590.80	844.50	509.97	0	114.03	97.75	0	0	344.67	357.25	0	0	0	0	0	13.66	85.43	0	46.56	0	10.17	0	139.38	678.83	279.22	0	0	0	738.78	0	644.37	88.33	0	0	0	0	924.97	141.51	0	0	384.07	390.27	20.02	0	8.84	0	0	0	0	0	42.57	28.08	0	0	0	12.86	0	121.61	0	0	0	24.25	0	89.38	0	47.36	0	406.40	626.99	759.25	78.45	0	55.36	69.80	0	0	0	326.47	0	0	2224.82	1906.22	471.83	97.07	1.32	3.60	414.48	0	0	148.15	148.15	99.86	85.08	95.07	251.08	0	0	0	5.85	10.30	0	162.47	287.56	142.33	2032.21	1175.17	427.90	16.08	167.87	0	9.19	0	0	11.42	81.26	146.83	19.52	55.59	0	33.14	356.85	189.73	0	28.32	0	5.37	0	65.66	0	8.44	6.85	0	0	0	18.52	5.42	0.20	1268.46	517.55	563.40	934.36	73.86	0	0	0	17.78	41.28	0	42.78	21.82	77.57	81.18	140.16	0.75	0	11.75	148.21	199.34	1161.26	1050.94	542.79	0	0	0	0	0	37.59	0	7.06	0	23.33	0	6.21	44.82	21.62	124.63	363.00	0	2275.19	1524.57	1505.95	330.72	14.74	1200.86	0	0	792.89	0	718.92	58.77	0	6.31	50.78	108.71	307.65	281.06	93.66	13.11	0	152.71	26.42	0	795.09	277.78	107.82	1150.19	0	1722.50	394.67	0	0.68	0	0	37.33	0	14.36	0	744.43	0	1171.90	0	0	0	0	0	0	209.54	109.89	0	372.98	309.75	0	0	0	0	0	621.38	0	0	0	14.79	52.07	5.70	369.39	0	25.05	11.68	0	11.32	0.97	102.09	344.79	0	0	0	45.80	0	8.28	152.66	0	1951.64	2099.59	1198.19	38.01	288.64	306.45	284.26	109.79	0	0	11.26	0	0	0	932.71	953.29	23.81	110.74	22.20	38.82	0	4.31	0	0	211.27	51.35	0	0	0	0	2.33	143.19	34.17	17.23	0	21.12	0.77	13.63	0	0	0	0.20	0	7.16	1314.47	441.14	514.38	0	0	0	0	149.33	52.55	0	0	25.03	7.96	68.06	0	124.35	291.26	57.08	0	0	0	0	0	0	0	827.75	864.41	461.03	914.51	1626.62	334.12	45.54	170.22
S0159	3.62	0	0	0	154.74	30.02	0	0	0	0	0	0	0	0	949.80	0	0	0	0	0	5.05	24.13	157.05	0	0	0	0	0	44.97	0	0	0	0	0	0	0	13.72	0	0	40.31	40.46	0	0	0	0	0	0	0	0	0	502.37	0	0	0	0	127.97	128.03	929.91	29.31	0	0	0	0	0	0	117.72	42.83	0	0	0	0	0	0	122.73	0	0	0	110.55	0	1303.50	555.64	263.95	0	332.13	0	0	0	0	0	0	288.55	295.83	892.42	262.38	1636.88	0	0	0	0	0	85.96	0	0	0	0	56.14	22.02	509.14	508.11	0	30656.38	87.97	12536.75	0	0	118.04	0	90.51	0	4135.81	81.42	24.58	51.86	60.30	0	0	2270.98	0	0	8099.70	3658.24	1102.65	452.04	0	166.31	0	0	189.27	189.63	3083.33	2181.62	0	0	308.06	0	0	56.02	22.73	0	496.24	42.41	0	2010.50	0	39.59	206.63	0	41.35	1008.92	512.79	512.42	0	43.12	0	4948.07	0	689.23	661.17	450.89	274.73	0	173.96	25.44	0	0	818.27	0	469.71	0	245.61	77.65	0	0	104.09	1282.07	0	351.38	835.74	94.77	495.57	0	36.10	0	898.24	0	0	170.21	0	3862.62	0	1719.43	1719.43	485.80	0	81.87	101.44	13.69	31.61	52.05	0	40.68	1675.19	1216.03	0	6546.34	318.48	3518.28	744.77	130.32	20.41	0	1025.33	202.11	0	102.87	0	0	1579.06	1146.42	0	0	327.28	0	2621.18	0	848.91	56.88	0	562.45	1133.04	0	598.60	0	0	56.76	555.69	1465.06	1512.99	281.69	63.39	303.02	3011.34	3029.07	46.96	838.80	0	187.51	0	0	0	1093.62	0	81.45	327.24	0	0	0	0	267.82	0	274.05	0	0	0	16480.93	2100.20	1294.29	0	0	0	31.24	0	0	0	0	557.71	156.46	83.00	32.22	649.73	38.54	875.24	0	0	607.84	0	0	592.31	222.08	0	1763.27	0	0	456.99	0	0	1551.94	1468.91	0	0	1604.28	0	2874.64	161.30	2863.43	2623.82	348.23	1233.27	0	158.13	982.22	0	0	0	0	0	282.02	0	24.44	8.38	0	24.39	8.51	487.25	129.49	368.52	0	0	868.91	3871.02	0	3873.59	2179.39	0	2170.88	6.00	74.39	0	0	11.09	202.87	11.19	366.87	17.21	0	140.91	0	4.67	132.51	0	45.11	0	39.77	103.40	2035.76	0	3341.99	24.68	2329.12	0	0	0	167.36	176.43	0	0	256.83	413.64	18.05	0	272.61	0	0	5998.87	7005.36	416.19	253.37	681.13	336.55	363.27	0	0	0	0	117.09	33.02	92.21	481.48	0	563.59	0	1999.29	51.93	0	162.26	0	625.55	0	0	40.05	23.62	0	247.76	0	1210.86	2339.41	451.84	516.23	147.12	90.82	16.05	0	0	72.03	0	165.83	150.55	49.00	0	0	0	87.99	0	54.82	0	3478.62	33.81	0	421.50	49.44	0	12.11	0	0	241.25	159.82	30.71	0	0	196.54	0	0	0	1129.82	633.20	0	0	61.02	0	5388.48	1199.27	167.27	0	0	428.05	58.95	211.91	0	0	0	0	0	0	375.89	189.28	0	0	0	0	173.26	316.43	598.66	380.04	697.45	42.53	0	309.11	178.13	505.02	416.29	0	440.02	0	0	116.11	22.42	0	0	117.04	330.46	45.02	0	185.50	419.36	0	0	842.82	246.24	0	54.53	0	149.00	328.93	31.31	78.94	778.73	293.66	0	0	653.85	0	0	0	3476.42	15.63	0	0	0	0	0	273.99	0	0	0	12.72	0	290.68	38.41	1088.09	0	0	198.19	2848.87	1343.74	1332.43	2920.54	10056.88	1683.23	1940.40	925.63	236.86	0	0	0	36.89	524.17	0	228.12	650.91	0	31.15	10.83	10.59	0	0	263.61	274.94	377.10	180.58	104.75	3137.30	0	0	2819.90	518.79	222.03	0	891.67	25.20	891.73	192.95	2128.67	382.92	382.92	112.36	1298.52	936.49	304.44	311.06	33.64	0	36.91	0	0	0	0	0	51.30	1633.96	177.52	130.63	257.08	2310.49	220.05	337.54	0	1864.27	53.01	0	0	0	386.91	0	0	0	0	0	112.56	12.67	596.58	7.62	87.80	3164.22	819.14	0	0	114.85	171.50	777.91	777.87	0	259.55	257.95	0	0	13.36	333.32	777.26	0	430.68	0	1326.88	0	0	0	0	1204.17	315.33	86.26	79.96	0	0	474.87	2052.98	2057.27	0	0	361.40	0	159.36	185.97	0	9.15	0	0	16.17	28.68	0	38.12	51.61	51.51	142.97	0	118.48	0	0	36.35	526.97	0	34.74	0	580.41	582.78	0	0	0	806.11	20.86	54.72	83.60	2259.86	0	1375.15	1148.30	5674.95	1154.80	1014.43	60.86	0	105.69	422.66	0	93.13	15.23	0	99.12	319.01	732.38	0	0	373.84	0	0	0	11.49	624.33	0	129.75	360.91	252.28	358.58	72.00	285.99	51.15	82.53	0	1343.08	977.47	395.76	208.51	350.92	0	137.39	56.69	0	0	225.22	96.38	97.02	171.94	434.55	0	0	0	136.28	136.28	35.64	38.10	148.78	0	493.66	106.30	197.64	0	94.95	124.20	124.08	0	200.04	0	2698.24	12.43	87.29	276.46	0	115.62	74.78	0	0	350.14	0	0	0	0	0	115.60	0	0	0	0	0	95.18	0	40.58	276.62	0	137.98	0	511.54	1103.12	0	556.55	425.87	0	1421.84	64.39	4287.97	492.33	0	0	0	0	0	0	0	402.39	288.52	0	206.50	39.59	228.02	91.39	283.29	0	11982.50	11969.04	215.83	752.89	0	436.32	0	0	280.81	256.91	255.00	131.91	1113.28	572.94	907.72	0	0	0	221.97	0	0	191.86	0	225.83	90.10	0	0	24.27	3.80	0	0	0	50.98	0	4958.30	4958.30	646.30	3269.24	49.25	0	0	950.35	0	0	53.87	0	0	224.84	534.03	0	24.45	30.43	0	0	0	45.66	0	0	0	2570.05	2269.51	133.45	0	0	509.86	740.59	0	0	18.25	137.04	0	0	1244.48	28.13	11009.49	94.44	0	0	0	0	0	8.21	66.97	99.83	0	0	0	69.40	26.51	0	28.11	37.08	0	0	18.14	0	0	2205.40	1332.16	396.16	0	34463.66	41.50	21283.87	0	5.27	0	118.66	126.36	0	1366.85	1365.80	0	0	1282.32	1287.78	0	0	148.66	154.43	0	5515.80	1077.95	0	0	143.68	0	52.11	0	0	0	0	3271.26	4850.34	0	0	279.97	0	3384.08	514.89	0	75.21	0	163.02	169.02	72.48	83.03	62.71	0	169.35	0	320.85	0	0	0	580.68	196.63	712.67	0	287.12	327.04	211.34	236.14	25.48	31.74	3989.87	0	65.48	92.56	108.88	0	0	0	0	0	12.88	0	979.99	0	0	9.69	9.85	179.27	47.81	110.37	0	144.57	0	373.08	251.64	0	0	203.26	21.62	20.99	21.20	0	0	0	0	0	512.98	330.48	22.79	0	108.39	0	0	13.71	0	570.63	0	50.56	0	0	0	126.29	23.68	15.96	0	16.44	32.44	105.97	0	746.28	0	937.56	0	217.56	0	152.55	151.47	0	391.18	91.20	0	32.12	65.99	0	0	88.12	0	0	0	0	425.75	561.68	2267.82	314.88	314.73	95.23	0	1253.39	2045.63	267.18	411.83	367.12	324.03	677.38	74.63	0	125.85	0	56.75	0	51.74	29.22	0	0	196.99	87.65	0	0	536.32	3171.30	524.40	186.56	0	0	0	249.09	661.17	102.05	229.25	0	13.40	0	0	186.20	275.54	364.77	498.12	0	0	389.57	0	0	0	241.22	0	55.25	109.96	0	57.89	0	0	0	0	19.45	0	0	0	1194.68	4971.04	610.42	199.62	0	211.19	54.29	0	120.19	249.69	0	0	0	42.28	0	0	0	20.65	0	27.74	61.76	74.76	0	0	24.45	34.38	125.24	2476.84	254.27	30.71	0	0	0	813.81	29.77	24.22	107.48	95.10	835.40	511.16	246.21	0	230.35	81.10	146.17	20.28	0	83.59	0	113.51	807.81	317.86	0	0	0	98.99	137.51	124.06	149.92	749.94	311.95	148.22	7.45	0	268.29	4269.21	4209.68	0	1165.27	155.97	0	127.10	1292.15	35.54	0	655.16	176.95	296.33	0	30.72	12.63	45.18	302.82	93.02	112.81	42.95	0	272.33	19.51	406.64	0	0	0	112.53	112.59	112.67	0	462.98	150.48	465.90	0	1897.54	1890.19	533.37	559.14	110.94	249.68	0	782.73	0	499.37	41.44	0	0	0	0	0	286.88	321.69	51.45	412.53	0	712.25	50.05	10.50	121.56	41.45	0	102.85	100.86	12.26	555.55	553.85	553.85	134.77	222.77	269.37	603.30	0	0	0	0	0	0	168.91	0	2982.45	27.29	55.26	1473.18	20.51	0	53.13	29.52	109.50	0	382.98	52.52	0	0	122.41	68.35	122.42	0	0	201.09	0	1219.04	319.10	0	149.23	137.52	299.03	1573.28	1463.65	9.03	0	489.94	419.02	192.96	0	193.91	8.55	153.67	0	0	186.26	1773.69	1773.68	0	0	0	149.08	506.13	47.88	900.78	0	6622.19	0	1505.29	183.56	7.18	5356.14	168.35	67.14	0	212.64	1171.13	0	14.98	254.26	1.69	87.11	90.37	0	10.55	94.97	0	447.23	242.33	9.25	0	193.34	105.13	431.78	135.12	45.01	123.97	640.60	871.57	51.82	0	38.61	279.13	0	487.66	0	56.62	324.66	0	45.65	64.11	48.50	142.69	1558.28	87.03	164.02	261.43	58.49	0	15.05	0	6166.44	19.46	75.72	1044.25	1678.55	0	0	2573.22	181.24	3293.65	729.39	0	617.29	25.26	10.24	275.82	394.45	92.45	152.88	0	249.72	3610.78	0	18.17	78.51	82.13	20.20	0	386.22	5879.36	624.85	1221.49	0	808.77	203.26	0	199.32	175.74	558.16	34.39	35.61	68.30	27.80	699.11	80.32	46.84	171.53	778.14	415.86	6.25	157.14	49.32	0	1552.28	0	0	2332.63	0	509.21	0	524.02	16.74	971.35	24.19	101.76	0	65.79	287.91	0	13.74	0	0	0	0	930.90	930.06	0	385.51	1723.32	0	473.14	32.96	2056.92	2100.69	166.84	78.37	790.35	1476.28	2499.11	103.67	110.54	144.40	0	117.29	50.99	100.87	0	1.73	1.73	122.80	853.32	0	0	0	214.73	14.37	236.37	607.99	1014.08	228.69	635.82	11.82	237.46	236.47	359.13	103.06	494.21	6326.46	44.73	253.87	197.32	403.97	421.02	0	1128.30	0	0.29	0	521.33	172.81	277.48	196.28	0	170.87	37.74	30.27	44.46	1750.08	0	461.99	0	113.53	654.70	27.62	545.85	350.22	60.46	69.66	0	0	282.95	867.28	675.34	857.83	373.14	367.29	0	15.88	0	0	0	160.81	54.88	23.77	47.93	723.03	695.46	407.89	675.22	259.00	74.58	540.26	1772.56	1772.56	0	109.13	255.95	227.78	225.30	12.21	0	0	47.61	0	49.21	159.16	0	159.28	88.44	85.45	139.34	237.86	470.28	129.79	529.63	0	0	0	248.15	2.84	39.00	291.42	0	0	53.98	779.67	506.36	48.20	92.40	231.21	193.34	122.37	106.08	54.60	0	0	0	206.48	77.30	46.39	298.38	59.43	0	72.70	0	69.51	64.34	134.24	0	29.07	50.51	391.53	175.70	238.35	826.15	6.37	15.68	0	96.71	144.94	96.07	70.89	822.16	564.91	564.27	0	0	234.43	267.62	0	53.76	0	3.03	0	0	0	0	323.65	0	238.18	170.66	0	0	0	0	0	18.15	262.43	42.66	57.92	410.27	0	0	0	0	0	0	0	0	86.35	0	9.37	0	0	0	29.86	477.45	0	0	0	108.96	9.58	0	0	0	51.98	54.49	0	65.41	62.84	0	8.05	3.88	0	0	13.70	0	282.91	0	0	16.12	0	62.28	0	211.18	0	0	5.88	77.67	7.95	24.51	0	122.38	28.16	244.21	8.09	0	0	64.57	19.42	54.53	35.57	180.78	0	0	0	34.81	5.89	3.68	0	0.53	0	20.49	0	12.29	55.33	47.92	24.12	22.66	0	0	15.59	0	128.63	0	0	0	0	16.66	291.76	0	826.33	7.78	443.21	0	0	524.84	494.69	0	2368.72	0	1758.38	106.82	15.54	25.28	110.89	62.31	107.35	29.46	127.57	1459.37	0	236.55	983.09	2162.20	0	0	159.56	114.86	182.98	323.99	199.04	745.21	470.51	0	0	0	14.60	0	55.44	691.05	0	223.14	37.06	415.37	0	45.25	15.99	7.78	0	934.41	240.85	131.97	13.62	56.14	0.55	44.60	2.40	0	154.19	56.98	0	210.84	0	0	51.69	0	0	77.65	136.60	0	1031.81	246.93	59.60	33.61	0	723.67	121.40	304.95	0	80.85	336.84	0	0	0	13.45	9.33	0	32.55	0	16.20	8.68	0	0	0	673.53	246.03	0	677.87	266.48	253.29	0	0	10.71	0	0	0	156.09	394.54	0	35.48	208.05	452.74	0	33.38	0	0	0	49.90	26.72	0	0	163.85	247.68	4.94	229.14	282.73	32243.10	7663.52	0	0	393.53	0	0	38.23	0	0	0	0	77.57	27.14	0	0	49.47	0	51.10	0	718.87	0	23.31	385.10	3009.20	2474.51	0	840.42	0	45.21	0	0	0	36.50	933.91	527.43	2639.73	504.19	153.18	0	141.82	0	32.78	172.42	0	72.83	0	7.39	0	0	0	7.06	0	0	0	0	257.66	25431.03	136.43	1054.47	168.58	51.76	0	81.88	25.21	0	0	24.57	0	3744.80	24.47	0	0	0	83.32	0	30.23	0	0	0	128.58	29.62	0	121.08	88.35	46.91	4.43	1071.52	378.42	92.52	53.99	0	220.63	2.29	417.98	94.89	10840.16	0	0	5.75	0	0	0	0	0	0	136.45	0	19.06	776.92	83.35	0	14.98	7.14	0	0	0	0	0	0	0	0	88.90	0	0	0	36.01	0	29.37	0	38.49	0	6.02	17.68	58.03	0	0	72.77	0	0	0	73.49	10.80	0	0	0	0	0	530.33	0	0	0	2535.96	55.96	155.80	153.53	19.49	386.09	74.61	54.70	31.76	0	0	35.17	96.52	90.17	11.94	27.45	0	0	0	0	0	0	0	0	0	0	0	116.39	295.80	343.01	64.24	0	53.21	2866.35	170.68	113.18	77.11	96.97	9.41	1198.80	158.15	0	347.40	79.11	253.50	38.15	0	105.36	0	37.19	0	2.28	407.09	0	439.25	71.12	0	58.03	15.83	0	2652.09	7.37	0	11.92	8354.72	0	2004.09	38.55	0	0	581.73	630.64	406.29	158.36	5.77	6.64	82.31	0	233.74	10.37	0.86	0	0	0	0	41.29	0	231.56	94.10	0	0	0	0	0	0	49.78	0	0	0	51.53	0	0	77.61	0	81.82	0	31.63	75.40	70.10	0	1362.27	115.11	131.43	0	212.78	0	0	0	0	11.05	23.72	0	24.51	0	0	9.45	65.63	41.67	0	0	231.09	292.17	0	128.90	1541.17	444.94	535.80	0	0	0	0	6.34	0	195.87	39.00	0	196.54	1304.04	0	0	0	187.41	1317.30	36.24	0	27.99	71.77	1.40	0	0	0	5.85	249.62	0	51.54	0	0	0	0	196.29	71.30	0	76.99	0	0	8.14	122.38	84.00	0	0	2.02	0	7.51	0	0	77.75	0	44.27	0	81.55	18.53	0	0	0	86.41	17.80	727.72	465.90	0	0	27891.34	26.12	97.57	3858.73	11.94	67.27	34.63	0	490.73	30.34	533.25	0	0	137.63	465.18	0	0	18.98	0	0	305.86	0	132.09	50.68	2272.21	395.31	960.85	0	99.97	121.37	0	83.87	38.52	59.40	0	102.76	0	19.80	69.99	0	0	25.41	51.79	0	0	367.28	0	0	256.63	240.01	354.66	26.87	178.31	130.64	4003.87	0	917.96	35.10	0	61.95	0	0	25.97	0	250.27	0	145.84	157.98	0	230.75	12.19	0	0	0	178.79	123.17	450.95	241.26	227.89	26.78	26.26	283.34	287.99	26.49	17.96	194.15	229.18	89.40	0	111.54	0	0	293.18	377.73	0	11.34	86.84	820.69	256.16	252.06	40.45	208.02	8.14	0	198.37	0	5.66	273.81	0	20.39	0	0	0	28.82	3.52	60.41	63.40	0	68.00	51.44	0	0	0	0	161.44	0	79.99	145.90	2.95	0	517.89	0	0	0	20.80	0	0	88.13	0	155.14	11.27	133.01	202.92	55.62	96.07	0	85.98	0	0	0	336.19	0	0	15.79	0	0	0	0	0	51.37	0	0	12.39	0	0	0	57.07	3.87	262.38	259.34	34.65	0	4.99	8.61	0	0	0	78.15	29.81	0	49.81	0	0	9.35	1104.41	36.94	0	28.75	0	0	0	0	82.98	21.44	0	0	290.91	256.82	151.50	0	0	552.42	55.86	0.57	22.06	0	0	44.94	28.24	0	0	0	13.81	0	0	397.62	0	895.12	64.45	46.95	454.34	0	0	0	0	0	15.30	9.59	0	0	0.63	0	0	109.14	24.97	0	57.22	0	0	230.15	83.23	0	80.21	0	0	0	107.56	2.65	0	0	562.87	0	8.69	0	49.53	0	3.82	0	0	51.20	39.21	0	2.28	181.78	59.58	245.12	0	9.30	0	255.61	0	0	0	0	323.91	0	129.02	5.35	0	52.22	0	41.13	122.74	274.57	0	81.82	0	0	236.69	29.83	242.91	0	0	0	0	0	0	209.99	0	0	0	0	0	0	0	135.10	495.07	0	60.97	64.75	96.91	46.37	74.90	0	0	150.83	0	137.39	0	11.72	0	92.50	0.93	0	138.58	175.94	435.74	354.02	0	0	0	1091.84	20.84	0	384.82	0	28.13	106.73	0	0	51.60	0	58.64	7.74	0	1.23	0	0	9.31	560.77	30.96	414.77	0	0	888.55	0	230.70	60.84	18.36	0	0	94.34	0	211.34	0	517.47	90.36	0	0	0.97	87.67	166.28	0	0	0	0	158.93	0	0	0	89.31	0	392.68	175.54	0	122.08	98.88	625.01	55.12	65.44	0	93.00	0	0	0	0	0	0	0	18.56	0	10.15	11.61	47.72	0	7.49	0	826.31	0	0	0	0	0	0	16.64	17.96	246.16	95.12	0	0	1.08	0	0	0	0	285.12	313.87	0	0	14.91	0	0	0	147.62	317.70	0	0	0	0	0	0	0	0	0	7.97	0	26.70	690.87	21.42	0	0	0	20.92	0	0	0	0	0	0	0	0	0	0	238.54	238.54	0	0	0	0	0	0	0	0	211.94	0	211.67	325.57	0	67.67	48.51	0	16.80	385.88	2203.33	130.13	53.17	0	16.73	15.94	0	9.35	0	0	111.25	0	6.14	329.23	440.53	0	242.57	0	606.72	0	439.40	468.16	100.27	0	21.39	0	0	0	0.07	0	0	184.07	2453.78	2385.73	6.78	1648.18	136.46	864.21	0	25.48	130.91	147.05	27.49	237.78	0	5866.23	3942.79	120.51	1651.85	1491.41	0	0	212.60	29.70	941.27	582.45	77.05	0	1180.96	622.63	643.91	15.61	0	3029.59	2823.24	2211.30	2073.88	0	1028.45	300.11	56.52	0	0	0	0	2429.65	78.26	16.54	0	28.64	335.24	276.15	212.73	116.67	566.89	480.31	515.00	274.71	77.67	609.19	505.04	297.51	44.33	21.40	551.29	0	0	11.86	234.40	53.64	0	131.81	8.97	0	15.57	24.79	0	120.31	11.01	0	0	0	0	0	1291.63	0	0	156.79	0	486.45	0	79.21	0	27.56	147.74	59.85	5.06	0	162.07	0	95.33	323.19	32.46	125.87	91.17	0	13.43	0	0	10.87	32.56	34.59	4.76	0	0	0	0	0	0	0	0	0	9.63	0	5.33	0	0	0	0	6.23	0	1334.11	557.98	383.37	329.41	0	1866.09	0	1268.52	460.01	0	0	3.81	0	0	0	14.35	75.92	227.25	0	0	0	0	0	311.28	0	0	0	380.40	106.71	0	0	1220.26	22.23	0	838.46	446.48	607.56	0	15.14	2.11	25.14	0	0	0	27.76	0	34.17	34.34	14.21	52.54	12.32	0	0	0	67.88	0	0	0	0	0	0	0	405.14	719.32	232.98	449.59	148.66	0	0	7.13	0	0	186.59	191.10	0	0	0	0	0	0	247.60	6.03	84.64	69.67	42.17	48.97	46.99	408.01	178.57	0	0	0	2366.44	168.92	1789.36	278.77	0	145.55	0	0	59.91	0	0	0	0	0	0	15.20	64.14	0	0	0	0	182.30	171.75	45.70	0	0	0	0	0	93.37	0	0	35.70	0	30.45	16.63	79.41	0	0	55.80	428.88	430.32	0	0	7.62	688.22	282.49	0	0	700.70	16.28	0	1864.57	1744.98	603.00	591.84	69.88	158.19	69.89	0	0	6.93	7.19	69.81	256.59	402.58	0	23.30	0	6.41	6.09	0	0	1070.11	1091.48	0	173.04	193.51	76.62	0	12.93	52.21	16.02	0.98	0	0	0	327.71	107.57	0	0	0	144.37	0	360.76	0	0.43	0	0	0	0	1.58	0	0	0	0	32.89	26.91	0	433.68	373.05	288.10	816.47	184.77	0	0	0	0	19.10	0	0	5.87	0	0	0	0	0	17.12	84.67	113.38	178.89	470.51	11.71	0	2.67	0	16.22	1.77	540.24	459.04	66.56	1.79	0	11.35	0	10.72	5.39	241.24	731.11	0	2217.89	1695.16	1666.82	0	59.11	1369.67	633.31	653.19	1061.51	641.29	428.75	73.23	55.50	103.74	6247.23	847.39	663.15	351.18	132.80	42.34	0	50.65	79.37	58.80	3289.82	841.83	639.54	2037.67	0	1959.79	1201.71	0	140.08	8.78	1.89	12.53	38.86	0	2.32	761.30	514.25	883.49	2.72	0	152.50	16.07	0	12.12	276.75	0	5.96	1700.15	1147.07	32.43	0	0	0	9.48	301.05	0	0	165.77	48.53	81.63	109.52	1386.56	45.19	2.18	29.60	0	0	0	651.80	741.86	63.38	0	0	0	24.15	411.83	449.71	0	3846.58	4135.85	895.32	9.09	278.83	242.76	234.42	0	139.42	139.57	69.44	78.35	0	0.49	767.20	572.29	463.62	204.26	876.42	1240.77	732.95	240.73	0	1319.15	0	583.11	623.06	237.82	0	0	0	0	1203.74	46.23	0	41.30	0	0	0	1772.26	2070.48	802.19	4.92	35.74	142.05	0	57.46	0	0	0	0	45.41	0	0	0	0	0	4.58	0	46.52	33.19	0	0	0	0	0	0	6.69	292.23	494.58	502.76	0	129.80	93.58	0	0	0
S0160	0	0	0	0	173.31	0	0	0	0	0	0	0	0	0	498.39	0	0	0	45.32	0	0	0	44.96	0	0	0	0	0	0	0	104.33	0	0	0	111.00	101.00	0	0	0	76.46	76.46	21.36	0	0	0	0	0	0	20.88	10.62	534.15	0	0	0	0	112.87	112.87	628.99	79.47	18.43	66.91	71.70	0	0	0	259.71	94.68	287.77	53.82	133.71	95.97	49.83	110.87	462.53	204.87	0	0	134.65	0	1152.79	423.21	919.63	191.69	911.54	0	544.20	0	60.63	0	0	258.43	193.29	159.69	433.28	1021.09	0	0	0	0	0	0	0	0	0	0	0	38.20	469.43	469.43	21.73	23883.65	0	11560.29	0	0	168.56	1834.75	166.55	0	1756.47	0	0	0	0	0	14.44	0	13.75	0	7128.64	6345.89	171.67	504.50	0	255.37	0	787.97	0	262.89	3645.26	2328.39	0	0	292.78	0	0	61.63	70.10	0	1153.78	243.12	0	3425.47	0	276.96	340.33	1419.00	102.62	1044.43	367.65	370.10	0	0	0	9062.12	4647.71	264.55	0	161.83	465.43	109.29	258.80	45.01	0	0	2714.53	75.82	791.78	0	129.59	102.92	7.41	0	0	3184.40	0	754.38	570.77	0	742.07	72.40	0	0	791.88	0	0	188.83	0	0	0	0	1335.29	85.70	0	0	0	0	0	410.70	0	86.46	771.19	1308.74	1051.07	5135.88	0	2778.59	651.90	243.54	102.40	0	735.03	202.44	0	0	341.16	0	0	877.44	0	0	1105.73	0	2101.32	23.77	1251.29	0	0	3479.79	942.13	0	926.05	1234.10	3037.96	46.94	609.18	0	1294.67	252.91	119.43	130.24	1235.91	1235.91	0	0	0	402.44	0	0	849.93	416.01	0	42.55	274.31	0	0	0	0	1482.79	0	119.90	0	0	0	8299.94	1730.75	1374.42	0	154.40	0	35.62	31.14	0	0	0	0	0	0	0	370.86	0	168.68	0	169.02	29.00	0	32.03	2642.73	237.13	0	2011.75	0	0	0	0	0	1372.42	1372.42	0	0	1031.69	2349.71	2396.19	194.09	2388.40	2151.03	0	510.07	1180.68	0	433.78	0	18.55	0	0	133.98	479.27	38.52	0	76.66	67.30	0	69.25	891.86	529.51	0	0	0	0	3147.59	0	3130.08	1775.93	0	1775.93	0	0	20.44	0	0	209.70	0	626.93	43.15	0	314.06	0	0	253.65	0	380.27	0	0	0	1396.46	0	379.88	0	279.18	0	0	0	331.30	857.91	0	0	245.68	285.30	0	81.72	263.07	0	135.46	3590.37	8698.41	161.80	222.01	415.60	150.76	278.08	359.44	1397.03	0	0	625.70	35.64	248.39	604.63	0	496.21	0	19.15	167.33	0	0	0	262.93	0	0	0	16.87	30.42	1606.92	0	754.44	3953.25	324.45	0	0	53.45	48.70	11.09	894.57	613.43	14.04	359.26	359.25	181.61	25.37	0	0	245.07	0	0	0	5651.04	256.18	3.61	853.46	0	0	57.49	1699.56	0	0	0	62.86	0	0	155.82	37.84	0	19.94	1826.56	358.58	0	0	23.33	0	4759.21	1636.23	0	294.62	0	920.49	128.28	107.98	806.19	0	0	0	0	0	398.95	28.03	0	0	442.79	0	80.19	427.99	0	244.42	131.81	78.75	0	235.54	218.62	375.23	193.95	0	144.61	67.51	0	122.11	0	299.62	90.06	0	723.08	0	0	0	0	0	47.07	237.83	0	0	0	0	71.10	124.91	30.39	547.35	896.73	746.49	0	0	10.44	38.32	139.85	27.99	2994.06	686.64	811.24	0	0	0	278.14	174.67	0	30.89	0	16.85	0	147.08	0	1861.82	3.11	33.62	646.68	597.93	1754.07	1500.47	342.00	7220.28	2223.50	178.06	100.52	194.01	367.59	188.06	0	0	339.75	0	674.39	945.24	100.88	31.79	127.40	0	0	0	0	271.33	415.13	209.86	66.53	2061.96	24.59	0	1248.29	5871.97	0	76.59	574.42	0	579.75	427.46	2119.36	577.93	577.93	396.57	1413.74	1107.48	410.06	403.56	61.76	176.70	239.35	0	304.76	0	0	0	148.98	368.02	0	268.99	401.57	2249.96	359.25	70.42	105.26	2237.06	185.52	0	0	1427.92	0	0	0	0	3185.61	0	378.26	110.04	152.68	58.09	0	2079.54	408.89	122.39	0	31.35	1679.15	2529.07	2529.07	0	238.84	246.96	0	0	0	691.84	1257.61	43.61	615.17	36.61	833.73	114.52	22.60	283.64	283.64	2290.57	321.79	316.65	253.32	146.84	0	852.97	1297.23	1421.30	0	2232.19	2232.16	0	324.16	428.45	0	170.00	0	582.11	59.79	0	428.79	35.93	0	0	293.01	0	219.12	37.93	27.38	0	0	0	19.91	343.69	922.43	926.42	11.08	0	0	3023.86	39.66	0	317.94	494.58	5.15	353.97	1144.12	2096.63	1111.82	1112.30	0	0	40.94	395.74	0	127.39	0	0	0	1059.36	1699.35	0	1662.40	599.08	51.99	0	0	31.21	2394.70	0	375.27	190.44	209.01	399.15	101.11	355.68	0	0	0	3148.16	5260.41	20.56	1616.32	1378.39	23.18	167.29	0	477.50	87.48	0	777.47	767.09	248.81	531.66	0	10.38	1098.19	359.38	356.53	0	0	0	0	1146.41	0	0	0	205.96	58.80	39.90	0	74.68	170.26	2047.99	0	0	0	12.45	31.73	48.22	620.67	0	1000.82	145.77	147.52	147.52	89.48	491.73	0	6.75	179.30	319.56	0	0	1331.42	0	0	2073.01	0	377.50	0	522.24	2987.72	1899.04	2077.40	841.49	43.87	3028.49	0	2716.06	378.45	0	0	0	0	148.44	147.70	0	916.97	909.19	0	112.83	0	252.59	24.70	96.89	0	11862.73	12174.72	233.87	2234.21	0	0	0	0	1460.22	370.52	414.54	263.60	296.51	383.62	531.42	0	79.24	0	98.31	134.21	483.84	291.45	0	854.52	0	0	0	0	145.62	0	113.39	2239.13	353.71	0	3030.14	3300.54	7.50	2436.79	49.85	542.82	1258.37	1200.54	0	0	0	0	0	73.39	1099.18	0	74.38	0	0	0	0	30.68	0	86.73	0	3679.73	2624.21	717.19	347.85	0	184.22	259.29	0	0	38.12	131.96	0	0	737.56	13.20	10107.08	0	0	0	13.09	0	38.58	105.55	542.83	310.77	0	0	0	0	77.10	121.33	103.12	92.96	0	33.62	0	254.76	33.67	1492.44	677.89	39.45	0	16846.23	0	7727.08	46.18	0	5.14	115.00	96.48	121.21	2700.53	2749.18	0	0	1549.05	1541.47	880.20	0	39.21	18.59	41.81	465.42	57.96	0	114.97	88.66	0	63.59	0	31.21	112.50	90.34	1364.29	2041.05	32.31	87.11	101.06	23.44	1148.67	698.92	0	17.22	0	0	95.31	135.60	0	173.64	24.70	0	0	52.33	67.25	66.95	0	339.24	180.42	38.47	0	148.74	416.98	44.65	0	365.29	0	1832.91	0	7.11	7.14	195.30	205.67	77.30	197.57	0	0	0	279.60	0	0	0	0	0	566.43	11.70	150.77	33.65	163.75	0	427.45	217.97	0	0	175.44	13.64	53.73	44.64	46.09	75.52	0	54.61	12.61	253.77	111.91	155.54	0	170.17	0	0	0	0	598.79	0	280.10	88.52	0	235.63	0	50.14	131.00	60.06	27.10	14.48	0	219.04	35.67	0	835.12	833.57	216.00	57.37	105.88	227.47	0	272.92	100.31	0	0	48.72	0	25.56	98.69	0	0	0	0	101.55	0	2697.69	676.10	700.76	221.32	0	1091.44	1889.20	486.40	494.81	674.80	509.97	0	213.54	38.13	206.22	14.90	167.07	0	170.20	0	512.53	0	120.04	136.00	6.28	0	616.71	1038.72	330.56	280.10	0	0	0	149.01	295.20	92.29	109.39	12.08	54.51	6.59	0	775.68	345.55	369.06	350.51	367.12	150.19	210.30	134.10	0	0	255.90	0	39.75	0	0	58.46	0	0	0	110.46	98.58	0	70.36	0	773.25	2939.90	548.83	963.35	127.52	249.67	616.77	0	376.11	354.41	50.50	0	0	0	173.64	0	596.30	0	0	65.10	0	123.12	71.88	69.75	2.20	339.23	7.71	0	25.58	138.38	0	0	0	1867.00	43.39	0	291.34	0	459.51	153.31	1581.76	0	101.03	33.19	84.82	0	17.21	17.05	42.72	855.08	0	17.07	0	0	71.10	0	2735.06	0	0	0	7.82	130.29	0	0	195.72	6082.17	5952.01	150.32	0	97.70	76.22	91.06	737.90	82.15	15.75	258.14	497.30	0	216.95	7.93	1795.45	84.97	360.33	458.97	0	50.60	0	0	41.19	0	0	0	0	90.95	92.04	91.81	231.17	424.15	122.40	410.42	3.12	907.40	907.51	0	0	102.96	126.64	0	667.20	214.61	668.10	52.22	244.94	0	0	0	0	325.43	261.16	0	534.38	41.30	190.03	0	1225.84	53.21	16.87	33.37	33.95	0	8.13	894.50	1381.13	1381.20	167.69	402.00	432.80	735.15	0	11.85	31.93	0	0	0	699.26	0	970.37	0	237.86	596.24	0	0	72.30	119.82	1006.75	0	190.31	225.75	123.10	0	34.13	74.36	90.12	0	0	212.44	0	837.15	230.51	0	65.85	66.11	147.83	2385.93	1366.29	0	0	445.34	491.65	72.87	73.22	426.54	0	117.66	15.63	0	85.41	755.56	755.56	15.08	32.82	0	224.61	582.06	105.17	546.38	671.16	10476.48	0	1425.76	234.84	0.59	2584.97	106.38	0	377.47	24.36	389.60	365.55	74.00	0	0	91.57	190.67	0	27.26	207.12	25.67	870.06	170.19	34.52	0	152.39	12.29	527.62	335.23	165.20	0	793.30	1351.82	99.36	0	16.53	405.93	0	706.72	0	12.36	636.51	0	71.01	31.86	20.52	97.57	1784.63	658.75	45.12	193.44	54.86	0	29.43	0	6424.97	10.47	0	1737.95	604.70	0	51.68	1028.58	273.11	1408.34	1880.08	61.80	533.96	25.59	11.20	0	100.08	0	0	4.78	61.45	4629.94	27.63	34.39	0	89.96	43.36	53.77	312.30	14616.23	269.13	2586.72	145.45	561.76	301.69	77.11	344.89	0	505.47	116.42	0	76.81	0	682.34	36.25	0	780.02	163.79	354.83	53.77	239.26	0	0	2899.70	14.19	46.09	3138.43	157.85	473.83	0	166.26	0	1058.63	0	169.53	0	0	297.58	240.72	138.58	0	0	0	0	1626.41	758.49	0	56.33	1805.88	0	308.92	0	4991.17	5000.01	102.64	103.77	325.67	2104.10	1540.87	198.53	231.25	0	0	124.46	14.52	431.94	1.61	114.09	114.68	0	242.58	0	0	48.40	267.12	43.78	2656.20	2984.64	912.09	174.33	892.20	0	466.04	488.19	409.66	0	734.46	1786.59	43.72	243.60	373.07	363.54	366.82	0	0	0	0	0	295.09	65.20	117.36	247.66	243.82	118.31	186.68	136.33	22.71	5659.11	0	778.66	10.37	313.99	227.12	39.11	954.20	537.12	41.90	40.48	319.23	0	0	1351.21	468.94	1331.80	276.73	128.84	0	17.61	0	51.25	0	307.20	198.55	241.09	61.95	274.44	2853.67	324.77	1097.22	147.95	37.92	0	1205.77	1204.41	0	52.96	22.59	238.52	228.03	19.96	0	0	35.45	33.28	56.89	85.59	0	56.17	196.11	59.52	85.19	390.47	1871.43	2.68	1185.40	1.52	1.48	28.53	141.28	107.52	281.49	91.25	1244.97	75.51	72.90	279.22	280.01	40.83	192.26	382.47	81.02	102.48	188.38	298.85	212.21	0	24.44	97.01	200.88	8.48	261.48	0	166.28	717.84	185.45	0	13.05	27.49	0	0	99.09	99.95	314.20	383.95	59.08	0	11.10	0	0	110.08	127.49	111.23	834.95	533.19	466.80	0	0	121.45	20.35	0	183.78	38.14	6.40	0	34.91	0	154.95	258.08	91.52	13.58	31.02	0	0	0	393.76	39.05	0	0	0	48.09	41.43	0	0	10.52	0	0	0	0	0	25.10	0	0	0	0	0	174.40	57.53	0	9.44	0	0	0	0	0	12.15	0	0	0	0	0	0	0	0	0	0	0	0	0	0	0	0	0.91	0	16.90	41.25	0	41.14	0	37.28	13.38	30.93	0	172.76	18.83	0	0	0	0	0	0	0	167.10	0	0	0	0	0	0	0	0	0	0	6.58	58.87	0	0	0	26.78	0	18.25	0	196.25	107.75	97.53	135.12	0	0	0	146.50	208.62	128.66	475.47	0	774.03	0	0	71.44	109.27	772.66	762.27	21.49	244.74	0	0	0	533.08	0	534.05	0	67.87	1760.69	0	154.53	1121.33	2340.28	0	0	117.50	0	0	104.47	112.57	162.52	165.32	5.51	0	78.38	55.13	35.64	0	555.05	0	108.74	38.45	524.18	26.82	0	43.45	43.21	84.72	356.76	96.84	61.08	0	77.31	118.32	0	0	0	161.72	42.99	233.09	0	19.36	0	387.26	7.64	40.12	363.40	0	5.11	161.09	53.55	0	0	0	902.48	5.39	523.42	259.51	12.94	144.48	0	0	0	0	69.24	81.49	50.36	0	5.62	0	0	138.75	52.31	212.18	237.57	4.24	206.25	66.09	69.18	0	0	59.41	0	130.09	0	275.90	237.49	10.10	52.79	181.92	264.97	426.55	261.59	0	0	0	7.68	0	21.07	0	218.78	45.52	20.90	104.83	169.65	14468.06	2980.74	0	0	836.96	0	0	22.74	0	0	70.31	0	10.39	8.53	0	0	0	0	0	16.49	492.10	188.40	0	269.81	1677.68	1043.86	0	754.26	0	0	0	0	24.93	7.23	1536.35	0	1520.55	868.37	0	0	197.77	0	71.88	139.31	156.76	62.75	0	0	0	22.48	83.21	0	0	0	4.44	0	95.69	656.28	254.46	0	111.28	36.18	86.21	0	0	15.00	7.77	0	0	1996.32	0	2.16	7.73	9.68	155.75	0	25.88	0	0	54.24	0	0	0	157.41	8.78	0	18.34	621.16	121.90	22.01	0	0	359.25	0	168.73	0	141756.58	0	9.63	0	32.90	0	0	5.79	0	0	8.06	0	37.03	1044.71	0	31.83	0	7.03	7.33	0	0	0	0	0	0	0	8.94	0	0	98.54	0	0	0	17.33	0	45.70	0	0	33.25	84.33	10.74	60.31	0	0	0	0	0	0	37.88	0	23.18	0	244.94	0	0	0	2577.51	0	0	0	0	355.05	51.15	0	86.11	0	0	0	322.75	195.85	331.21	8.81	0	12.42	11.24	0	0	19.96	0	0	0	0	0	62.83	0	318.13	0	0	0	9181.82	397.84	0	242.66	564.91	153.12	274.24	154.12	0	313.51	25.41	189.50	0	0	1289.61	0	651.07	37.51	35.60	855.89	0	273.36	54.72	0	13.22	219.89	0	1034.92	0	4.33	0	1666.15	0	390.44	15.24	0	0	1441.06	907.04	178.50	734.50	0	0	356.59	0	410.83	14.92	11.20	15.46	0	0	0	4.91	19.14	191.30	101.53	0	13.77	12.86	96.37	89.50	89.36	84.58	0	0	178.90	77.71	13.01	10.31	0	28.67	120.26	0	14.67	110.84	109.99	5.85	735.74	0	34.45	0	273.94	39.19	119.05	216.94	150.42	46.48	46.15	0	69.01	0	0	37.78	32.30	95.65	65.22	78.26	491.99	472.35	450.07	218.76	481.36	896.25	500.99	0	0	4.60	22.49	0	465.28	9.52	3.10	172.31	0	649.91	1.71	0	0	0	1900.22	0	103.82	642.56	225.23	0	0	0	0	47.16	0	0	0	0	0	0	3.80	254.55	24.58	0	0	82.35	101.40	0	94.53	115.57	21.52	0	132.03	0	31.45	0	0	0	0	26.42	16.68	69.20	355.00	5.49	39.67	0	0	0	785.03	590.77	408.56	167.44	7087.76	26.22	100.64	1223.90	0	1.65	25.75	0	234.36	293.01	475.73	170.11	347.80	2681.07	2737.76	41.13	383.62	285.32	121.06	32.61	468.46	143.67	15.24	251.26	1604.10	245.95	291.95	0	0	0	0	244.81	8.70	0	0	75.43	0	0	0	24.36	0	26.44	224.48	104.59	394.28	653.80	15.67	0	106.23	252.37	328.88	177.43	65.87	65.82	2144.39	1858.09	655.09	80.44	155.16	30.10	96.97	6.08	0	0	150.98	3.17	88.95	61.94	0	0	0	0	0.48	0	0	0	76.05	311.05	99.60	95.46	69.84	550.77	548.52	67.15	12.26	389.84	264.15	108.74	33.77	154.42	0	0	809.07	725.95	0	78.71	13.16	1057.31	546.70	59.29	114.11	96.08	138.98	3.57	636.18	0	8.08	206.26	25.58	0	57.95	6.53	0	107.38	0	399.89	0	116.90	313.72	0	0	11.28	11.28	14.27	481.05	227.54	130.50	118.47	56.11	71.14	32.92	0	0	75.89	185.04	0	106.84	157.66	0	204.60	238.64	306.70	216.08	237.35	342.65	0	120.10	52.37	0	0	392.60	0	0	34.72	0	0	0	0	0	122.65	125.60	0	0	170.38	124.86	0	22.90	0	219.89	228.37	0	3.58	12.26	0	9.92	9.92	0.97	0	93.04	86.39	92.90	567.10	0	0	359.52	0	0	0	11.86	0	154.36	153.39	182.51	371.51	0	0	0	0	255.62	5.39	4.54	509.32	220.97	9.88	0	0	117.68	414.09	85.41	205.87	0	0	0	0	0	1488.28	49.05	1102.20	39.81	155.12	47.16	0	0	0	202.32	0	0	23.84	0	0	0	201.97	0	0	0	0	150.44	5.83	22.13	478.80	0	17.21	17.28	0	10.09	0	100.46	0	213.86	3.33	284.40	4.08	0	0	0	17.19	18.20	137.95	83.47	0	0	33.72	48.87	0	0	231.71	0	0	0	135.23	0	0	168.54	1083.32	0	0	0	30.09	242.25	24.65	0	177.92	137.08	470.91	0	0	0	0	0	0	237.16	87.99	51.84	173.22	0	0	0	171.07	0	0	0	0	5.10	0	15.40	232.31	21.87	0	0	0	0	17.48	0	7.01	0	0	247.50	0	213.84	11.47	7.12	18.80	10.08	60.15	0	407.29	1041.78	77.47	27.43	0	136.72	1786.96	57.75	173.70	371.91	14.40	56.42	185.00	0	0	475.37	40.82	277.80	30.80	242.90	100.66	0	0	143.19	2081.95	18.13	459.22	0	5.94	1562.35	0	245.37	0	450.47	233.20	0	1415.81	197.06	15.55	137.23	691.05	26.42	0	137.28	65.72	0	179.69	32.23	26.32	94.15	0	386.48	0	169.16	199.65	147.48	3.05	443.40	138.05	0	0	110.19	478.67	165.54	22.11	0	169.93	57.15	51.24	261.46	0	0	0	0	15.96	236.51	144.83	137.15	413.74	23.93	23.60	0	429.45	0	0	66.68	46.36	32.37	0	101.27	0	684.30	225.74	29.44	0	8.15	0	0	0	46.93	0	203.02	43.21	16.72	53.39	24.38	7.46	25.21	571.41	358.88	169.80	126.56	91.18	0	94.69	114.65	107.93	0	0	0	0	76.64	1355.64	77.06	39.30	0	15.60	42.63	0	37.40	0	51.41	15.34	16.45	0	0	70.14	117.17	317.03	465.83	0	10.27	14.67	137.96	0	0	0	0	396.13	0	392.30	619.58	0	278.74	256.76	0	106.35	479.92	1692.39	117.76	0	16.48	45.56	47.09	0	82.72	0	0	332.00	0	81.21	546.51	599.14	64.02	377.56	0	743.30	0	580.60	564.35	7.07	0	0	55.07	0	0	67.50	29.81	55.11	119.73	800.24	860.62	68.92	3060.27	139.07	1630.52	0	32.99	0	0	14.22	1781.58	0	10561.69	7259.91	157.61	3717.72	3631.64	579.95	0	326.89	0	658.63	746.32	0	77.01	1913.28	1436.40	1443.67	72.11	304.90	3426.68	3528.71	3085.45	3104.42	0	1505.78	442.75	243.92	0	0	0	0	4643.47	83.17	13.71	0	74.06	656.47	238.37	456.03	261.00	530.24	686.82	680.28	320.04	132.88	0	366.73	34.00	37.98	43.50	372.69	0	0	132.42	462.69	0	44.10	255.78	124.14	35.29	14.09	8.15	47.65	0	17.20	8.24	2.46	0	100.36	2702.40	0	0	0	778.44	0	17.59	0	53.68	0	62.06	62.05	95.34	7.90	45.92	94.04	40.68	98.73	523.38	160.86	266.42	21.86	19.38	58.08	226.36	0	11.46	0	97.92	7.74	0	0	1.90	0	0	0	0	0.37	7.30	0	274.06	0	0	0	0	0	5.16	0	2521.34	1878.36	695.51	661.13	0	2379.48	0	1721.57	301.82	3.01	0	0	0	0	128.85	127.58	290.10	447.82	185.91	2.71	0	7.39	130.98	195.81	0	126.33	0	201.67	176.37	11.87	0	2193.04	0	0	2422.73	873.48	1012.02	224.53	3.39	106.51	127.73	2.76	33.01	6.60	358.08	11.86	77.98	28.67	35.91	122.41	15.51	7.56	0	0	50.92	30.35	49.74	103.47	105.08	0	0	45.57	404.61	664.81	1132.90	460.72	201.88	43.54	55.58	77.43	5.93	97.98	240.77	1029.05	0	0	2.48	3.00	130.32	35.12	448.64	38.44	215.77	0	68.90	32.10	0	0	0	0	79.56	21.65	3775.36	491.98	2745.52	142.93	0	71.49	876.66	182.75	462.59	59.13	0	0	0	0	0	0	183.68	0	13.46	0	0	0	1807.88	187.19	39.12	0	0	15.84	0	0	27.21	23.23	81.95	0	227.50	0	34.45	200.58	0	882.78	418.52	783.59	0	179.52	536.83	776.34	473.37	10.47	0	1598.02	117.67	175.22	7024.94	5564.90	1513.57	1824.84	788.81	798.76	14.24	236.53	11.09	21.46	31.93	898.95	454.41	1279.70	37.32	4.46	16.20	96.99	96.17	0.53	0	3183.23	3167.58	57.30	248.30	416.35	198.18	63.76	205.76	137.28	125.68	77.13	467.13	8.60	56.29	1653.26	1609.30	3.93	6.52	18.29	544.43	297.82	301.27	9.50	0	0	76.85	163.01	137.43	134.97	2.24	62.35	20.24	50.05	223.28	22.91	0	4296.61	2722.61	2680.98	537.31	111.10	0	1874.91	1907.87	0	10.50	0	261.40	40.80	101.72	31.45	0	14.19	281.56	415.62	428.18	160.18	13.05	65.49	0	19.44	0	103.71	12.60	0	271.20	238.68	54.50	3.00	0	147.61	8.78	10.55	11.57	70.68	578.60	0	1171.19	893.17	893.97	91.80	69.42	808.02	935.25	747.84	622.52	707.12	302.25	80.53	4.04	0	9140.02	949.57	375.28	310.72	145.57	9.19	41.63	16.54	38.51	8.87	2737.88	655.62	115.97	6977.97	0	6927.81	2055.85	543.45	343.52	2.03	51.01	70.81	530.67	0	115.74	6453.02	352.12	5411.44	0	29.67	0	72.70	83.82	50.14	1287.03	0	0	2851.69	2308.57	0	0	152.46	226.44	98.62	14.79	0	2.98	28.44	6.19	8.41	135.38	2342.64	32.26	4.76	115.73	0	0	0	7.54	0	16.79	124.12	10.20	29.34	50.77	440.81	484.15	11.18	4229.70	4216.53	1586.07	0	316.30	391.09	376.67	0	110.75	87.85	232.20	0	0	0	1195.54	711.55	296.11	433.43	707.04	738.71	546.40	0	0	1003.40	1316.19	609.50	473.53	0	72.28	0	0	101.31	1148.28	0	15.50	309.02	1.73	0.59	11.19	1192.85	1042.69	173.82	41.38	127.85	2050.23	797.87	851.78	0	0	0	31.95	50.24	196.75	0	0	15.03	12.80	0	0	75.72	49.42	98.00	0	0.73	4.30	2.98	0	0	546.72	3937.39	2234.84	0	861.13	1936.72	574.71	0	437.84
S0161	146.29	5.10	0	297.30	1618.77	991.19	23.91	883.67	0	0	97.54	0	171.13	52.81	0	0	32.18	6.33	938.71	167.88	151.22	103.54	776.57	56.74	2456.78	246.41	0	31.33	13.25	29.54	89.65	13.54	0	18.32	850.27	139.71	0	60.00	0	282.27	283.98	0	8.40	5.56	0	193.50	156.16	161.12	37.22	29.48	2692.65	235.46	0	0	0	200.47	136.64	3171.67	0	167.45	66.18	0	0	0	0	0	0	17.85	155.60	3.99	84.56	0	227.41	2.18	824.68	532.73	207.24	419.47	2758.47	2028.06	910.98	252.43	0	171.75	1596.95	620.40	31.15	912.52	0	186.44	168.93	262.82	1035.94	0	1456.85	0	359.84	126.41	919.13	0	39.01	0	0	259.61	120.71	45.97	102.35	1590.16	1582.97	163.90	28569.45	22.84	14513.09	0	0	18.62	6644.04	6.16	0	5362.17	102.00	245.43	25.09	696.87	163.09	57.13	2184.79	139.76	0	12227.74	1348.52	23.13	0	0	78.68	53.98	27.74	0	410.92	2218.36	990.86	3.94	3.90	691.63	0	50.90	22.16	15.16	0	170.51	76.04	4.11	0	0	63.72	194.79	0	8.13	659.13	504.40	215.88	25.68	1.05	0	5363.89	2345.02	156.65	0	164.62	1094.61	0	530.88	0	275.53	0	186.81	5.51	801.30	593.74	216.84	125.37	4.60	76.06	153.52	626.04	208.94	40.99	297.51	95.12	854.55	149.40	8.58	1.69	1551.16	43.36	45.55	86.95	56.72	0	4427.24	2111.88	2335.09	364.45	16.52	0	97.13	197.05	0	0	8.72	179.59	1735.14	325.49	0	9827.52	4.72	3321.80	1866.29	0	81.50	0	998.44	152.18	10.27	52.65	130.13	41.48	923.53	325.95	0	4.07	0	0	2477.58	10.57	402.79	128.96	30.61	252.18	2369.25	27.19	782.21	196.56	96.80	15.73	0	0	0	35.19	208.11	202.38	2465.62	2465.51	44.47	0	140.55	256.59	152.61	0	85.55	339.07	23.92	45.12	112.68	29.33	98.28	95.11	24.85	40.84	44.21	548.76	0	0	61.99	13585.67	2128.61	11.39	0	525.47	20.14	342.48	234.96	0	339.20	0	168.69	29.45	182.90	18.17	117.24	28.98	453.47	0	35.90	81.60	28.77	42.65	167.52	240.07	173.33	2745.41	281.14	14.55	0	0	0	1865.31	26.80	0	34.09	3445.64	714.68	0	272.64	682.06	751.73	47.36	404.38	639.55	34.12	595.04	33.09	4.25	176.77	76.01	0	0	0	16.38	262.35	100.04	16.38	271.10	27.39	110.10	92.37	33.28	7.92	224.79	1797.62	63.19	1536.83	598.70	153.50	601.87	19.49	17.37	57.86	158.90	4.64	342.28	4.64	0	47.67	210.14	0	0	0	7.64	0	17.53	1575.74	0	104.00	966.97	0	1256.91	29.28	1178.07	0	560.71	0	412.86	52.11	23.89	7.64	0	382.05	0	0	281.65	44.77	557.20	4586.40	4127.27	0	0	467.26	240.95	286.99	132.90	932.73	325.34	0	33.50	0	0	0	29.85	478.41	8.67	102.65	78.90	0	8.40	0	0	0	0	114.35	207.23	120.52	1572.76	7.83	0	682.30	0	0	0	88.40	97.87	0	7.54	67.55	15.87	85.26	86.95	0	4.22	0	86.14	0	19.66	84.40	520.90	1012.09	70.03	0	1457.73	63.52	5.85	111.09	463.06	19.64	190.46	17.00	1433.28	0	0	111.93	25.40	0	97.64	2715.03	684.19	11.97	0	63.81	78.03	6226.44	1279.76	475.54	0	0	0	6.30	341.55	0	78.97	18.43	75.51	18.43	28.49	158.16	111.72	58.67	3.61	155.87	32.64	57.34	363.64	100.51	304.10	324.36	96.85	306.41	667.14	416.38	308.29	311.95	110.25	405.68	0	0	0	0	427.61	13.72	0	112.39	15.97	36.74	72.00	20.42	0	109.38	400.73	33.56	142.07	0	0	69.63	74.00	89.84	29.68	1424.99	139.54	0	142.80	173.37	104.71	172.78	259.73	0	1856.49	0	0	0	0	0	428.46	0	0	41.12	14.78	0	181.93	195.04	643.46	168.74	18.51	0	923.71	650.87	573.90	481.10	9781.87	1595.42	613.83	213.66	2231.53	8.85	0	20.25	0	0	88.06	0	57.04	174.06	148.63	139.58	32.31	14.93	10.39	93.06	32.85	129.86	93.89	56.06	2512.96	69.83	289.03	1909.61	3103.46	128.03	35.04	88.04	150.81	88.05	31.87	242.72	27.83	27.83	0	381.66	0	70.96	53.97	0	98.82	133.96	0	197.12	65.98	0	34.76	209.24	1226.35	501.32	1095.89	0	369.52	0	29.81	134.58	963.44	0	7.21	0	131.77	198.63	177.76	3714.07	0	2925.49	1640.68	0	53.51	328.02	0	74.17	801.33	92.57	5.44	0	143.44	151.83	0	1019.46	134.42	90.84	82.88	154.08	25.37	369.99	12.02	720.87	36.68	0	0	968.96	56.57	7.41	50.70	50.70	0	161.51	70.65	70.73	64.15	0	376.35	0	265.41	0	0	1032.80	701.43	170.65	14.47	35.77	81.01	6.22	42.85	305.00	172.21	117.62	8.97	0	0	6.75	0	44.92	0	1.67	413.36	28.48	99.26	0	18.07	0	0	0	131.54	4.19	2257.19	103.49	0	90.19	0	15.43	0	1254.65	4397.31	1251.68	1240.90	1733.12	0	1308.07	0	0	0	0	524.18	210.32	219.84	139.27	196.82	100.11	147.23	24.38	0	0	0	3715.06	0	34.87	30.45	106.30	212.55	13.73	299.71	41.32	270.37	0	842.93	610.93	788.75	544.90	205.33	13.89	434.94	283.19	0	44.22	0	126.55	184.77	22.42	566.44	123.29	0	0	8.71	8.70	0	105.91	77.05	380.37	94.44	4.47	6.61	0	93.87	52.22	14.85	2527.79	0	52.23	1722.62	0	0	79.05	3.41	0	0	686.01	34.43	77.79	6.72	10.30	10.26	0	23.03	0	15.98	3.74	0	0	0	118.62	3.33	0	2118.77	0.65	74.80	28.72	559.61	3377.61	2192.98	0	725.81	14.49	1812.21	0	3158.99	225.29	0	544.09	813.21	36.50	65.67	103.99	8.90	3305.27	469.57	0	0	333.50	0	2.76	24.44	0	9515.93	9473.96	677.86	65.53	6.94	0	0	0	0	0	0	221.05	4.00	94.63	0	0	0	51.17	18.82	144.71	0	220.95	0	456.62	0	520.53	0	0	0	0	149.02	5310.79	76.28	0	330.79	0	770.18	320.32	100.34	0	185.96	378.21	7.10	0	40.75	0	0	833.51	586.53	361.90	0	134.58	85.50	20.80	0	20.71	116.65	0	1.79	955.83	0	311.01	47.41	116.19	964.48	938.38	5.40	0	55.79	168.55	132.51	0	13.84	91.85	30654.06	232.38	0	66.63	0	0.42	0	61.16	754.42	375.28	55.98	10.75	2.43	16.34	11.07	55.11	96.68	164.82	7.88	5.26	0	91.59	34.56	667.74	509.07	134.28	88.82	10091.15	6.02	6357.70	1088.20	0	1.32	70.88	0	0	0	769.99	58.14	25.59	5395.13	4987.95	172.03	5.58	4.63	3.24	130.77	0	0	11.39	0	97.90	5.80	0	544.67	0	26.86	72.75	44.63	86.00	0	0	475.90	78.82	0	191.96	28.89	0	209.74	59.14	4.79	145.89	0	291.37	150.81	221.31	105.72	0	95.02	0	0	17.78	18.17	0	145.19	128.07	353.06	31.18	2.12	366.50	0	1138.21	1.33	200.63	197.70	111.52	166.74	26.82	0	0	110.48	18.52	0	0	108.52	0	2.48	0	463.30	23.37	35.82	0	216.60	15.62	409.25	0	137.75	4.43	13.44	59.16	91.79	63.03	3.47	298.33	78.75	11.07	9.65	8.30	0	0	4.32	0	43.11	0	26.66	0	280.69	256.99	74.22	21.62	58.84	60.35	0	23.02	1.21	0	0	0	80.73	166.93	0	0	1467.59	1478.74	79.41	2.26	54.49	246.67	41.36	278.12	26.54	0	31.41	155.66	10.66	7.09	0	0	15.39	0	9.79	5.40	15.75	3923.73	573.71	573.55	173.61	0	1916.01	6449.61	401.62	0	495.29	290.41	19.59	45.32	0	0	0	13.52	13.74	13.74	78.00	522.85	295.15	0	231.28	251.62	171.07	858.03	2.61	0	56.09	0	0	4.76	303.73	1047.49	0	16.23	5.84	0	0	127.66	0	0	0	208.21	201.45	0	138.59	22.44	1.28	4.05	64.04	40.87	0	22.41	35.14	1.58	0	15.87	0.15	86.25	85.59	2.99	9.23	0	2234.56	8255.43	1395.46	1994.41	63.86	0	355.16	24.12	297.41	515.81	3.02	1.72	0	0	92.72	7.61	683.06	192.82	196.12	333.25	0	44.59	2.90	0	136.82	0	77.82	5429.22	95.60	866.05	36.84	0	0	988.55	55.20	3.47	92.18	0	103.89	35.77	893.68	0	10.76	101.90	325.45	23.95	68.87	144.50	34.82	1111.26	36.94	4.94	698.93	0	6.65	10.99	569.46	341.18	16.38	358.22	66.18	36.13	72.93	0	47.19	6985.80	7338.46	10.92	431.94	108.13	169.98	93.47	1184.51	36.20	10.04	296.15	37.02	0	31.70	0.39	98.01	28.40	27.09	105.51	0	35.04	0	0	26.88	0	0	0	77.36	145.36	149.11	150.05	281.70	563.68	67.41	607.06	45.11	1805.04	1804.02	0	732.15	0	72.19	0	0	56.27	3.53	100.66	68.96	0	7.69	4.26	740.30	92.05	570.79	2.45	384.44	74.51	666.91	0	62.18	55.10	15.14	0	68.38	41.77	0	665.07	968.36	972.93	15.23	208.52	139.24	69.23	0	0	14.40	5.46	0	19.03	1082.16	0	2332.70	59.95	87.57	770.00	13.16	796.50	165.55	31.82	1269.24	13.55	585.05	187.83	71.99	0	36.18	46.25	55.37	0	0	2.58	9.46	902.77	37.30	47.43	26.71	31.04	0	2656.51	0	2.30	210.03	155.21	217.82	199.32	224.09	569.72	26.05	12.71	10.45	10.10	264.03	1603.92	1603.92	34.63	172.94	95.00	0	0	0	213.92	730.35	14266.19	0	887.66	52.32	12.01	5256.17	11.44	4.15	0	44.97	905.47	918.36	14.41	24.98	0	0	10.93	0	0	95.92	0	1163.10	187.40	65.24	0	294.22	104.43	113.55	429.45	0	274.23	470.98	710.35	7.36	0	0	787.78	15.28	801.39	136.48	6.77	241.89	176.75	0	80.07	142.32	0	457.17	111.61	0	0	0	0	82.08	0	5641.30	3.40	1213.48	2467.47	98.52	66.53	4.22	3972.20	461.67	3102.50	610.45	22.52	658.35	151.79	0	204.66	192.02	123.73	97.28	0	0	4611.99	10.07	20.54	0	67.29	20.37	7.96	89.65	6219.37	185.84	2155.64	34.41	76.77	71.04	12.71	49.80	69.29	116.59	247.15	0	981.64	59.39	128.46	89.60	66.75	55.11	308.98	15.76	0	82.08	24.96	0	1344.32	0	153.43	1177.02	0	313.80	83.73	120.53	4.89	117.86	1.70	84.12	862.89	412.96	6.12	196.50	0	0	103.77	0	71.37	781.96	825.46	0	18.85	1919.54	0	510.74	38.63	2286.62	3077.23	230.44	50.77	176.94	1063.50	5314.04	13.62	28.09	0	0	6.60	18.64	0	0.88	40.81	25.83	14.34	0	0	78.60	139.48	85.59	0	659.85	542.74	1353.72	270.70	509.84	1.31	86.20	116.91	32.19	210.65	70.39	6757.00	441.09	1897.90	342.05	77.21	77.91	80.71	5.98	0	0	205.63	10.46	4.85	1.88	112.31	73.22	0	0	11.61	0	1620.47	81.31	767.19	0	0	306.05	118.91	174.34	325.56	36.18	30.78	121.44	42.45	0	175.87	177.97	212.57	0	75.38	4.57	46.25	100.60	10.77	0	152.71	8.38	0	13.94	199.34	190.60	439.53	467.24	90.41	0	219.95	1020.91	0	2.36	12.33	0	13.94	148.29	0	811.82	250.76	0	1.52	211.79	5.22	0	290.99	1.90	0	0	152.00	225.81	0	331.71	9.56	10.67	0	114.16	11.60	36.66	1.43	19.04	0	1.96	487.16	477.51	66.98	49.93	0	0	0	3.40	0	22.88	36.50	36.50	6.64	24.10	3.91	916.72	0	93.26	47.58	0	0	82.51	0	0	9.45	0	0	0	59.50	0	0	0	3.01	15.40	0.84	35.30	1.61	1417.06	746.76	530.04	120.44	0	239.17	150.13	33.48	0.78	4.14	3.38	14.12	0	0	19.30	253.13	20.07	0.95	280.01	0	29.69	204.30	143.41	34.83	91.37	0	0	61.13	0	0	19.52	39.63	0	71.46	39.99	26.94	2.36	0	8.24	0	0	6.43	4.63	31.96	138.93	0	36.58	43.29	147.25	0	0	4.63	4.68	5.28	25.62	30.38	4.21	4.79	1.39	92.89	2.03	0	4.29	0	0	1.12	8.71	0	3.46	0	35.67	24.86	144.05	0	0.23	0	10.82	34.08	0	0	86.69	77.24	2.74	0	12.66	0	213.88	2.22	109.36	39.80	0	68.63	9.32	24.60	0	1.28	108.83	0	7.25	9.30	0	30.35	12.94	48.35	18.68	82.99	0	174.82	37.05	81.12	101.95	0	0	6.63	0	0	119.85	16.53	0	269.14	28.76	164.62	0	70.93	157.85	78.16	45.80	27.62	8.06	60.47	0	28.63	23.17	4736.12	71.48	4812.39	30.86	447.13	844.55	18.74	34.57	621.51	3117.93	0	2323.54	23.18	20.89	40.80	98.30	96.53	92.05	153.30	11.16	4124.72	13.48	8.66	0	0	348.59	0	3.63	1.87	794.25	12.09	547.72	9.62	0	303.01	319.58	0	232.47	0	27.45	218.33	186.61	142.72	40.82	39.19	35.46	0	253.84	44.81	9.12	0	5.87	3.75	0	0	33.09	15.47	5.92	10.23	0	2.80	888.65	0	450.34	193.67	0	235.81	0	1.68	0	0	13.77	10.78	35.47	0	58.99	5.09	0	0	28.66	544.06	155.25	14.56	515.36	130.60	103.53	15.29	18.12	77.28	100.07	0	55.70	77.55	95.12	23.50	0	307.93	0	246.26	70.18	0	0	0	0	0	0	83.21	44.97	26.48	51.64	308.65	333.16	7307.75	306.15	6.93	0	3.13	4.79	80.69	151.17	0	0	434.00	52.99	0	101.45	25.07	190.19	0	46.17	101.37	0	2864.21	0	5.23	0	31.50	11.98	0	214.34	0	63.38	2.00	4.60	33.66	0	0	0	590.43	0	28.01	0	19.70	0	5.95	21.01	121.67	0	97.31	63.47	0	2.29	6.66	155.47	23.60	85.08	24.19	6.16	0	21.35	0	0	307.63	27.30	0	94.99	99.24	26.36	49.18	10.42	31.57	2869.88	0	0	2.65	2.64	11.06	145.35	86.06	129.83	0	2.57	7.16	26.49	116.63	119.80	45.03	10.24	9.51	1416.37	662.51	302.06	132.16	75.39	25.51	18.90	195.77	32.33	0	125.68	124.54	20.70	20.70	8.29	10.12	29.99	0	0	47.54	21.18	0	728.80	54.73	2.97	0	61.84	25.51	79.30	78.84	73.13	18.63	40.40	50.20	35.35	251.25	0	233.03	0	40.68	0	55.51	0	0	23.90	16.17	91.76	0	29.79	0	0	129.70	0	48.76	1.67	35.03	11.85	0	59.04	0.27	27.85	0	78.61	2.90	7.48	2073.27	60.84	0	32.13	24.00	174.47	64.99	30.95	159.27	0.15	0	48.90	751.52	911.47	0	36.91	0.35	0.81	16.29	0	12.07	0	1.78	0	13.65	1.55	0	0	0	313.49	14.30	19.53	104.95	13497.90	0	70.42	0	0	0	1892.54	121.02	34.11	1318.67	0	461.14	5.77	0	1367.15	56.16	1071.91	19.66	33.02	305.22	0	228.94	0	34.62	0	0	14.88	0	0	0	52.39	1701.01	57.15	773.05	0	0	0	2593.50	636.83	695.75	699.46	54.97	108.28	501.28	41.74	0	68.33	5.54	3.54	56.05	28.12	66.28	0	11.28	7.25	134.11	3.81	167.79	154.90	108.12	123.54	89.53	59.00	4.68	12.04	0	26.27	32.70	17.58	33.66	11.90	0	3.30	194.91	0.92	0.92	4.75	265.93	279.42	12.81	135.72	0.28	2.40	0	57.74	10.54	57.16	57.34	128.32	17.45	4.40	2.64	38.24	0	31.50	4.32	49.31	167.58	187.09	151.08	13.95	0	137.25	34.65	2483.47	35.42	0	0	23.34	0	498.25	46.37	0	52.93	307.20	4.67	7.15	23.80	129.54	5498.65	50.17	25.40	166.95	81.69	0	0	38.33	0	64.69	54.31	4.92	16.87	76.21	18.88	3.18	1.34	219.70	9.51	5.22	25.80	191.61	176.65	0	80.33	90.76	103.09	93.46	864.96	0	310.62	11.12	28.46	0	0	62.34	2.68	69.27	95.93	25.57	22.13	0	0	663.53	3181.11	180.04	175.01	73.25	5893.33	29.57	151.56	148.91	87.20	8.04	50.22	24.15	231.13	56.27	619.56	0	81.95	0	5695.71	11.70	212.65	61.74	126.99	1092.33	9.19	1130.28	315.24	501.90	127.96	170.04	257.05	58.68	141.05	60.57	15.74	30.35	0	20.12	5.04	0	54.04	0	4.30	55.39	45.72	38.25	0	3.66	0	422.54	16.28	33.34	607.90	220.20	292.68	20.00	8.31	15.93	841.28	840.51	1064.22	0	0	33.39	0	0	77.69	0	61.07	9.88	72.80	15.52	0	3.33	0	0	5.62	0	0	0	94.15	48.60	45.41	20.03	0	260.61	434.26	80.89	78.87	64.91	143.55	252.41	2.85	2.87	81.99	70.71	559.75	432.54	29.32	3.54	95.91	748.78	601.13	216.86	0.95	289.48	3.74	8.50	0	1.18	0	527.84	6.02	180.72	4.10	0.24	16.70	6.33	0	137.39	143.99	45.04	145.53	140.20	197.05	44.99	45.99	51.84	60.70	27.21	0	0	0.68	37.33	317.70	5.71	0	0	197.33	22.22	2.39	0	79.95	249.05	120.15	313.49	35.73	198.03	95.86	14.33	23.20	0	40.60	166.02	324.97	2.06	92.61	0	0	0	12.80	27.89	11.71	71.29	9.83	44.01	6.78	0	215.84	176.35	7.62	380.47	84.81	83.92	0	8.31	0	0	24.83	23.83	11.16	0	100.38	127.50	161.20	0	29.87	26.30	149.73	0	3645.40	6.54	12.70	0	0	0	0	52.39	100.36	160.06	82.24	0	140.04	0	0	555.26	132.60	0	2.45	2.40	93.61	321.91	8.57	0	4.49	0	0	0	62.22	619.48	0	1149.06	0	72.48	0	0	0	0	88.97	101.15	47.86	9.22	31.89	2.21	14.76	0	79.81	28.24	1.08	0	41.97	276.00	109.78	129.30	29.16	474.16	363.83	10.30	126.52	13.43	121.84	6.56	22.27	0	565.44	6.68	104.29	7.94	430.51	671.35	41.55	0	20.80	27.35	25.71	36.95	26.55	51.15	38.05	0	0	91.99	0	62.10	34.05	0	0	0	8016.29	448.79	0	201.48	11.35	19.26	0	0	47.83	119.19	0	0	34.75	63.36	10.60	0	222.45	171.63	42.40	45.68	17.40	11.51	11.85	191.17	156.33	8.11	1.08	0	1.04	0	1054.86	263.91	943.24	61.58	51.57	89.82	48.13	15.59	0	6.77	50.22	40.17	11.26	83.98	7.72	0	432.97	0	73.83	61.20	0	226.44	610.32	338.89	100.28	17.88	154.12	3311.84	19.19	31.73	681.12	17.60	91.24	203.23	0	3.39	100.95	187.13	409.34	200.40	6.43	41.62	0	40.89	38.41	302.36	0	203.18	181.66	0	1923.67	11.74	147.22	169.51	122.55	133.72	10.68	28.03	265.88	179.53	9.94	84.91	5.02	16.03	0	0	197.11	16.07	139.38	123.20	90.17	85.95	343.34	0	556.52	182.70	0	0	101.51	3.62	0	312.35	201.91	954.44	82.59	0	0	157.19	12.27	13.67	54.53	9.33	0	12.86	12.16	0	0	47.76	14.08	130.45	2.91	7.11	2.18	5.05	5.74	68.21	0.64	19.29	19.77	0	243.03	412.86	0	31.18	52.54	348.00	4.09	66.40	69.84	0	0	188.81	286.02	0	13.66	30.59	7.64	0	0	0	318.73	0	0	75.53	692.28	657.78	23.51	25.08	11.58	39.22	60.38	0	0	162.93	0	0	0.79	0	0	0	736.86	489.81	458.05	235.93	0	0	0	37.21	2.32	0	1436.25	12.00	17.79	0	0	124.83	131.14	0	86.49	173.61	89.08	244.83	274.63	38.24	81.24	81.73	0	225.39	160.75	1136.03	0	9.12	60.05	85.29	41.08	16.11	0	90.29	473.93	301.28	86.35	7.78	328.56	22.07	86.62	643.56	9.28	1316.50	0.91	921.79	902.53	2.26	261.40	0	0	619.60	274.35	102.26	0	10.19	154.56	5680.96	5697.98	52.41	4073.06	108.72	40.89	1311.80	0	39.54	40.68	2.51	6.64	0	12667.28	9219.16	153.42	3312.95	3074.10	331.05	4.33	182.94	0	93.77	78.24	0	0	2674.20	1824.67	1839.61	0	0	958.61	852.50	1130.39	1109.45	32.48	0	0	566.34	154.03	0	13.67	2712.69	2718.50	0	11.16	0	0	0	168.11	114.30	34.58	36.59	2.02	0	0	55.65	486.06	301.77	107.16	16.32	0	203.88	8.47	8.48	3.82	67.72	19.81	85.49	2.48	0	8.62	0	9.05	0	66.21	0	0	6.72	22.64	0	977.78	1.63	604.62	12.51	194.50	0	569.46	209.76	116.15	0	1.09	5.02	14.43	0	26.22	31.25	12.32	3.43	0	0	24.82	139.43	3.57	276.46	55.59	2.82	153.62	97.55	0	14.12	32.25	23.77	23.43	9.54	40.16	28.62	0	13.34	5.29	5.25	31.08	13.99	2215.65	2.51	0	0	0	6.22	1388.89	504.67	19.44	0	1.79	684.69	9.30	705.74	0	5.58	5.68	2.10	32.89	11.90	218.33	58.62	89.80	79.51	40.30	0.75	0	0	106.97	124.83	101.95	134.64	134.07	0	157.71	196.42	33.76	948.01	0	840.03	809.86	1.87	465.58	227.45	18.15	141.12	146.21	30.10	49.46	12.85	494.82	2.26	1.98	2.10	27.28	29.96	21.75	2.08	3.66	0	13.77	27.12	0.24	91.04	15.68	25.15	12.30	14.62	0	0	464.80	12.80	0	1.50	0	0	0	0	273.52	0	272.76	45.58	1.00	3.01	0	8.25	172.10	20.17	71.19	48.94	7.58	27.60	0	0	0	42.57	4.87	23.20	354.92	6.83	282.91	69.51	0	0.94	33.80	0	1073.15	194.22	7.45	16.68	52.76	76.78	41.55	5.07	0.55	28.44	11.50	54.92	51.69	22.79	931.53	427.81	0	2.46	12.36	1.70	59.66	0	0.17	20.80	0	44.21	43.93	34.94	2.88	0	0	2.74	185.83	401.92	14.57	18.29	64.10	2.96	0	4.46	1.65	631.17	2.16	208.66	1863.15	1556.72	214.77	798.71	114.18	44.46	389.61	94.37	0	1.80	114.42	152.09	318.42	313.81	216.82	2.88	23.08	8.91	8.86	16.22	4.84	657.40	603.54	58.92	2020.28	1430.99	870.25	12.96	720.89	186.85	41.64	41.17	59.60	108.29	71.45	128.69	63.46	16.79	0	151.30	525.30	278.74	314.18	1.46	0	0.81	0	165.46	107.01	74.58	82.84	17.65	0	31.77	0	5.00	17.73	9323.92	5625.92	5431.95	1173.74	227.57	2.00	184.68	340.11	0	0	79.06	36.63	2.51	3.10	0	5.21	141.95	1216.78	1631.84	14.05	88.98	3922.63	2148.30	605.28	0	0	115.40	68.91	64.32	71.34	220.90	134.37	41.57	252.52	37.93	24.56	32.42	29.94	0	526.78	12.99	1773.37	1563.25	1585.73	423.73	43.09	1182.11	0	0	1081.88	14.50	402.11	76.75	0.43	0	20.73	213.52	151.85	192.58	87.00	20.21	13.58	84.62	59.06	0	0	1091.38	2.27	2436.40	0	2398.90	905.71	0.62	57.43	0	5.69	44.71	62.95	0	59.43	2072.38	62.45	2360.32	0	6.19	199.46	56.57	17.93	35.83	118.13	70.72	82.06	477.39	263.15	19.13	16.31	7.64	3.42	0	491.36	3.01	0	24.98	32.05	86.47	0.90	7.91	0	11.09	58.47	1.90	111.71	5.48	17.11	10.09	0	6.03	1.50	49.91	0	1.98	5.93	0	177.15	0	318.82	1.70	0	14.10	0	5.27	0	1.33	2.52	0.28	1.77	13.02	1166.15	26.07	0	559.58	119.73	163.26	132.29	122.88	9.73	91.01	163.24	309.47	213.19	17.97	84.62	5.18	58.15	74.09	211.67	0	213.96	46.56	8.59	0	0.24	463.51	590.26	177.39	636.77	481.41	316.59	691.15	726.57	124.39	31.38	0	19.32	65.46	41.49	11.24	0.03	82.88	79.76	12.73	1.52	220.05	201.42	346.86	9.85	0	18.25	0	3.56	11.26	1.27	849.03	738.00	0	356.97	383.08	0.62	17.28	0
S0162	0	0	0	53.87	255.60	318.29	36.53	0	27.14	0	0	0	35.64	35.12	0	0	0	0	81.78	0	17.76	59.26	150.39	0	0	102.62	236.46	22.23	0	0	61.51	0	0	5.08	182.59	111.84	0	48.60	0	165.79	165.37	120.48	0	0	0	60.76	0	21.05	0	3.23	245.73	148.00	0	0	29.26	0	0	312.57	0	22.77	35.43	0	0	0	0	291.69	0	120.20	29.74	47.86	10.91	0	68.59	10.93	530.73	278.35	102.07	172.08	1257.23	0	138.41	234.77	11.18	204.23	562.80	0	0	370.15	0	0	68.65	110.12	291.19	227.74	691.27	0	286.95	0	0	0	66.76	188.95	0	0	39.17	36.80	19.09	355.51	354.58	22.74	16293.40	12.94	8234.12	0	0	8.80	709.40	39.58	0	524.91	0	0	0	0	0	0	1426.39	19.92	0	6428.41	2462.98	827.26	365.00	0	23.90	100.74	107.14	0	64.38	1961.26	1434.34	25.75	31.63	123.86	0	0	61.71	21.99	0	323.26	58.40	0	1128.44	0	76.42	79.88	162.11	0	954.10	176.19	176.19	0	0	0	5482.21	1697.03	211.48	429.00	125.62	471.69	0	196.75	12.32	52.26	52.26	776.84	0	402.07	221.68	29.34	12.83	0	90.49	0	1175.97	17.17	308.66	100.07	62.48	468.59	0	15.38	0	1157.83	0	130.86	117.82	0	18.19	1579.30	729.80	729.80	201.30	13.33	0	0	123.91	0	60.38	14.80	0	485.23	301.83	0	3042.08	7.31	1154.50	431.51	77.63	21.30	129.33	196.27	49.11	0	35.03	25.17	30.77	480.57	104.15	0	0	0	0	893.03	4.29	242.22	88.71	9.80	183.62	757.77	0	359.58	0	0	35.71	443.46	522.28	577.37	127.25	8.81	193.00	1662.49	1662.49	53.60	0	18.96	152.18	0	29.71	0	335.08	1.71	0	138.36	64.67	39.93	39.90	94.57	208.02	0	76.43	0	0	0	10512.72	867.57	826.16	0	0	271.02	143.05	141.81	0	0	210.55	150.34	0	0	0	253.16	0	0	156.01	175.87	54.16	53.74	17.55	373.42	16.21	36.41	621.66	168.21	0	0	0	110.23	803.30	807.87	0	16.23	998.11	696.60	1239.79	273.61	609.37	1023.21	0	327.99	698.73	19.14	180.90	0	11.37	0	0	0	150.72	0	19.94	38.29	0	19.91	38.29	235.08	82.07	344.30	322.96	12.20	322.99	2110.37	112.06	2105.30	950.81	24.85	953.45	2.78	0	0	93.59	0	130.28	9.71	0	0	143.54	60.71	0	0	0	0	72.74	384.67	0	193.63	200.34	0	1477.73	89.56	1082.06	0	149.14	0	284.64	191.11	2.54	0	0	319.74	32.46	3.79	110.47	71.67	0	1716.73	1718.86	37.31	0	147.59	131.69	109.71	184.60	732.80	168.63	0	78.11	76.64	102.97	83.33	11.86	28.52	41.01	6.02	23.80	0	0	0	0	0	106.03	11.32	96.87	182.80	130.33	29.59	254.74	1373.58	0	104.22	0	0	58.11	0	0	0	32.28	0	0	82.42	0	127.97	0	220.20	49.96	0	532.01	2374.17	193.59	0	900.08	58.12	1.85	120.56	495.79	23.03	141.35	39.04	397.12	0	32.49	108.72	0	60.32	0	1197.64	93.54	0	0	14.01	23.40	1732.51	1270.92	1881.57	82.12	0	224.82	12.57	241.41	93.03	0	27.28	0	0	0	145.52	112.20	22.97	0	988.98	0	435.00	572.82	230.69	10.10	355.80	182.89	0	178.32	143.20	383.63	51.07	0	55.03	50.64	0	87.43	0	153.38	227.83	0	308.39	43.01	143.10	36.99	104.62	0	330.02	1155.49	436.87	0	0	3.35	116.92	167.02	23.86	208.40	793.68	235.06	53.14	102.07	0	0	63.73	183.65	3124.78	279.21	2234.62	243.41	238.03	0	0	510.77	0	0	0	54.64	0	0	566.33	694.58	10.13	0	600.16	141.59	917.61	915.88	161.08	3871.91	1694.00	0	0	640.58	107.41	137.81	14.33	0	423.14	0	678.13	151.03	21.14	10.44	62.80	0	0	0	118.44	521.67	211.86	0	124.75	0	11.71	97.37	468.80	801.93	263.78	128.87	145.71	32.22	145.22	94.15	351.47	26.66	26.66	26.66	295.86	566.79	215.49	216.23	28.61	36.88	0	0	0	51.41	16.49	29.01	167.19	0	82.89	149.49	248.21	1241.56	178.18	122.93	128.95	706.27	0	0	366.06	0	52.18	4.92	4145.96	0	3027.82	746.66	75.74	87.87	720.84	0	0	0	90.80	23.13	0	223.08	106.03	1511.05	1511.05	0	130.12	130.12	0	0	49.54	35.35	1061.90	7.34	0	4.41	450.03	0	0	0	0	0	83.15	123.09	152.23	151.72	323.00	345.19	626.11	19.66	0	1769.05	1767.84	1004.80	159.95	27.09	154.96	77.23	0	166.38	68.11	0	259.25	30.49	0	0	0	0	0	8.40	17.19	0	224.85	0	0	18.87	166.94	166.67	48.17	183.49	31.04	1528.80	0	0	59.64	0	113.61	0	1604.72	3114.10	1600.13	1601.49	803.75	0	0	0	0	181.11	22.47	0	10.88	0	307.42	331.83	0	0	8.94	0	5.63	0	4510.50	0	19.56	227.31	0	557.67	116.11	463.98	0	92.16	0	1374.38	1818.10	67.74	0	127.04	0	351.01	357.47	0	156.08	163.61	253.44	224.79	139.95	494.12	245.22	0	153.10	134.03	134.03	0	180.24	0	361.44	179.02	0	0	0	160.63	63.40	30.28	0	34.10	198.67	1266.55	888.40	0	0	0	3.98	4.02	829.98	0	123.51	22.89	0	22.89	26.88	76.85	4.83	0	50.76	114.99	0	0	290.84	0	565.95	565.95	0	123.90	0	155.54	2816.39	1872.79	0	895.39	5.45	1013.66	59.37	3335.01	163.21	0	563.13	0	288.37	0	64.17	10.85	589.48	507.66	165.86	126.00	101.65	160.01	81.26	74.42	156.24	9853.00	10383.23	150.96	262.51	1909.47	0	1360.24	1366.88	0	128.46	128.45	301.70	69.22	230.43	255.20	0	0	42.93	162.56	0	0	168.42	0	780.74	48.25	583.16	0	0	283.63	57.48	34.14	1993.63	264.25	0	1070.01	0	458.62	1138.39	236.13	0	712.18	752.29	5.77	0	146.28	0	0	231.30	1337.76	112.81	9.95	54.99	57.51	0	0	30.67	0	18.33	0	1390.60	0	0	446.14	0	474.42	473.87	0	11.19	0	145.97	113.83	0	0	38.98	6051.72	0	0	7.99	0	0	30.53	99.30	1683.35	195.57	0	57.72	0	21.82	45.48	11.08	70.09	91.12	0	105.39	4.44	142.46	193.56	877.23	399.72	172.37	0	42591.74	0	28233.17	121.08	0	0	48.71	47.01	125.63	0	448.76	0	31.02	1874.03	1874.69	0	0	0	0	120.65	0	0	24.74	21.66	0	0	70.62	0	0	324.48	91.48	0	2979.94	6.39	0	182.97	153.36	2155.27	158.87	36.09	706.13	0	39.70	0	135.11	0	223.53	52.02	0	0	29.69	71.78	62.60	0	560.86	205.68	0	0	102.51	537.13	35.12	32.80	203.05	0	4071.61	8.48	98.79	101.60	203.09	101.58	58.25	0	0	0	1.31	0	0	257.02	8.65	12.09	0	607.99	0	25.32	24.25	396.51	0	526.59	191.29	167.65	0	148.03	0	0	0	15.80	98.94	31.75	17.83	17.61	247.86	45.11	0	0	297.05	0	4.34	77.42	0	429.80	0	149.85	0	54.90	54.85	266.32	123.15	170.05	6.19	0	5.06	44.91	121.15	107.14	0	332.82	331.45	58.04	24.56	81.17	241.25	0	137.64	54.51	128.17	56.63	50.98	0	0	60.38	0	0	0	0	20.47	34.91	768.52	381.27	381.27	156.05	191.41	752.03	1211.44	432.46	172.80	220.10	138.12	0	12.45	0	78.35	0	74.95	0	76.84	8.91	262.61	128.83	0	206.77	41.97	0	578.21	0	0	208.60	0	1.77	131.27	173.20	457.38	25.36	9.75	0	18.27	0	0	66.55	122.47	122.47	121.85	0	58.73	62.51	1.63	41.17	2.41	347.12	0	67.50	115.12	0	0	0	0	0	8.39	7.28	0	0	0	1120.92	2927.14	602.80	660.15	0	82.55	265.40	35.65	163.81	158.32	12.42	0	6.31	9.64	126.88	48.04	441.11	181.55	188.52	51.11	66.57	42.50	6.67	1.62	75.66	58.72	7.80	1554.21	82.38	170.09	0	0	0	415.39	57.08	9.14	159.06	140.99	359.29	105.68	365.02	58.00	61.32	92.67	240.24	16.11	0	62.36	2.87	334.17	0	0	1393.94	0	0	0	60.96	7.91	0	95.95	37.70	75.10	4.96	0	83.36	2284.73	2797.54	25.42	1177.86	135.56	82.47	48.68	551.69	64.34	0	218.45	0	0	3.64	20.15	0	196.02	192.14	201.90	11.79	41.30	7.03	0	0	110.01	9.34	0	0	119.88	152.47	153.19	65.48	195.32	147.76	190.70	0	656.75	652.67	357.97	0	51.89	0	0	51.29	22.10	296.27	21.97	81.16	0	0	15.91	223.22	87.32	243.44	7.10	106.48	13.02	304.73	0	0	97.64	0	0	82.60	0	0	403.52	396.82	397.33	14.03	243.11	219.14	122.22	179.30	0	0	0	8.26	0	666.33	12.59	1575.12	16.30	0	128.47	0	138.79	0	6.12	66.01	21.73	241.61	5.28	9.22	34.52	78.02	33.60	4.39	9.49	139.36	146.33	101.81	534.51	168.73	0	13.52	0	22.31	1552.28	587.66	0	0	311.89	304.62	205.01	0	223.78	0	72.77	0	0	87.63	590.90	587.56	18.88	39.38	10.40	61.18	0	0	196.31	0	9834.40	25.84	1218.19	168.35	0	1912.94	101.94	11.98	432.75	0	386.45	377.72	11.25	25.82	0	0	64.05	0	35.80	62.34	18.04	967.83	107.55	44.82	248.83	201.43	3.96	629.07	407.39	13.87	280.01	1435.82	1491.03	87.73	0	0	868.20	19.31	876.87	0	11.56	424.06	5.06	19.46	15.32	15.28	10.47	605.38	185.32	38.58	44.35	0	0	52.67	0	5154.93	0	324.96	2593.59	350.65	0	25.95	1106.29	271.72	1192.74	865.99	133.52	318.82	0	1.81	0	95.76	0.44	0	7.35	34.03	3645.47	17.82	19.70	0	119.52	0	13.14	31.27	5759.46	20.28	0	8.55	482.47	279.90	145.05	456.26	0	433.58	0	110.74	33.85	2.66	292.43	11.66	0	305.16	129.22	127.84	24.41	100.15	0	1.14	2052.06	0	81.91	1765.68	109.36	565.28	0.51	302.41	0	353.17	67.02	49.70	1188.01	45.62	202.79	276.70	302.19	0	35.06	232.55	10.68	688.31	691.63	9.97	0	1539.61	0	537.13	3.78	2591.14	2583.36	87.47	84.03	73.33	1328.20	1880.43	0	150.16	0	7.65	0	5.76	82.80	7.72	0	0	148.68	0	76.68	0	26.59	73.55	8.37	1016.02	1194.17	685.03	105.57	260.15	0	140.19	174.36	47.00	14.54	267.30	1545.13	230.32	691.99	110.70	287.12	285.70	0	6.44	867.35	0	945.96	204.62	113.75	71.79	0	0	0	0	0.07	14.14	1627.00	0	568.28	0	97.12	43.84	8.43	508.87	347.57	6.60	0	152.11	78.26	0	818.57	354.28	797.23	406.16	161.72	15.36	5.80	0	43.12	4.97	124.65	0	18.01	114.27	65.36	692.35	480.97	494.55	24.73	60.08	15.95	997.29	1024.77	0	0	21.09	0	193.36	0	0	0	0	0	57.74	31.30	0	0	116.55	92.03	96.06	147.53	414.37	0	444.04	20.13	0	172.37	95.82	64.30	123.49	46.10	230.29	0	11.41	81.81	113.76	0	147.59	212.97	38.57	217.91	0	34.51	77.87	39.04	46.81	109.99	124.58	0	218.57	0	0	198.92	3.74	23.14	0	0	0	16.20	56.96	6.27	145.37	157.44	6.97	0	0	26.24	29.09	6.81	65.32	0	273.69	88.54	87.36	0.70	0	125.45	7.12	0	74.98	81.34	10.13	0	20.18	0	18.90	92.21	17.02	17.76	173.53	52.18	3.91	0	50.57	0	0	0	0	108.41	0	0	6.24	24.65	0	0	0	0	0	290.68	0	1.34	0	4.55	0	26.05	102.04	0	0	0	215.45	40.36	0	0	0	0	0	0	0	0	0	0	3.61	9.89	0	0	0	7.74	11.39	9.91	9.58	0	13.10	14.74	57.94	0	6.95	0	3.42	0	9.05	0	30.63	93.72	66.07	0	54.40	0	116.45	0	46.44	64.58	0	9.09	0	0	0	0	14.79	70.06	11.36	49.62	0	0	0	0	0	7.17	43.01	39.36	0	78.93	0	0	15.21	0	34.93	0	107.30	64.75	21.38	346.08	0	193.16	0	0	10.36	39.15	33.64	392.12	0	0	149.97	39.06	102.67	178.41	134.85	207.19	0	85.71	264.50	0	0	227.62	1179.95	0	0	13.05	0	0	5.24	86.91	5.07	178.24	0	0	0	8.65	24.95	30.84	299.04	13.12	46.96	0	364.51	15.22	25.07	6.33	0	82.98	338.58	32.25	66.17	6.26	60.25	29.88	53.70	48.54	0	115.03	122.43	0	0	0	0	45.74	0	76.56	59.38	0.81	16.56	26.80	287.35	0	0	0	370.49	0	237.38	51.98	0	87.52	28.92	18.50	9.16	23.74	2.18	0	0	0	0	4.72	0	13.38	4.52	162.01	0	0	160.61	29.00	9.11	0	3.81	101.72	0	148.33	0	40.36	0	0	9.28	248.28	200.56	0	12.25	0	0	0	6.07	14.75	0	0	102.62	146.77	14.39	83.63	83.22	952.69	172.35	0	0	13.48	0	0	54.40	0	0	0	2.49	28.13	49.59	0	0	0	0	0	0	876.43	37.79	4.84	37.14	55.81	25.97	0	536.70	6.13	0	0.73	32.27	91.10	0	1114.20	505.81	125.69	500.54	0	5.41	91.91	161.13	0	0	0	10.60	0	0	3.45	12.75	0	108.99	0	77.29	0.42	8.45	0	0	72.25	0	79.06	10.16	4.37	0	5.36	36.85	0	0	74.45	244.89	0	88.32	0	0	37.41	0	4.54	1.38	0	5.97	15.75	3.98	0	12.20	43.65	1.04	0	0	909.94	341.79	74.24	0	96.45	0	595.62	186.72	0	0	370.60	39.33	134.96	16.63	0	0	0	47.53	43.98	0	0	65.24	40.94	82.57	50.98	155.94	4.27	0	0	0	0	0	70.19	28.41	0	22.80	0	0	0	0	0	0	0	0	85.04	122.28	175.37	0	10.67	0	37.13	0	0	0	9.25	0	23.93	0	5.06	0	0	74.26	0	0	0	15.80	0	0	0	59.11	0	0	0	0	42.28	0	162.78	489.26	0	9.37	4.10	0	0	1.33	2.01	0	0	0	21.93	0	0	48.90	0	204.85	2.05	0	45.64	8488.09	0	75.91	0	0	0	0	52.31	0	73.25	0	119.73	0	196.73	848.21	47.84	600.59	95.40	0	943.52	33.04	708.19	141.66	0	0	2.72	0	65.91	269.64	0	0	1033.98	0	254.81	0	0	108.76	1612.85	1564.70	355.97	51.04	0	0	30.44	0	0	0	0	0	106.05	0	0	18.58	53.70	191.14	109.78	0	70.38	69.83	75.50	74.23	58.20	0	0	0	258.14	83.61	2.32	3.55	268.22	5.28	58.41	96.19	50.75	28.40	30.07	48.42	365.11	122.76	78.59	119.58	220.45	0	230.81	48.35	27.58	0	0	0	0	0	0	0	0	61.63	0	0	379.75	450.77	41.31	147.19	6.41	104.05	62.18	0	73.87	1.88	53.52	39.24	11.60	164.46	61.53	34.87	0	216.70	0	7.46	8.49	0	1212.72	0	215.34	43.81	48.56	0	11.10	0	4.23	41.29	26.69	0	1.79	46.23	0	0	0	146.39	0	8.78	4.00	92.15	56.54	0	9.11	199.81	15.54	3.05	83.94	0	63.58	0	28.22	26.31	0	39.73	0	0	0	56.28	40.72	0	0	0	244.00	275.85	0	0	6407.34	32.22	0.56	2137.26	0	37.07	0	0	55.90	69.60	769.60	0	95.51	0	1699.69	45.38	0	0	0	822.89	1.14	853.13	99.24	284.86	1309.62	62.26	309.90	0	70.76	19.92	56.86	42.82	0	0	0	92.55	0	0	0	27.60	0	0	156.75	89.42	2.56	234.15	20.56	24.66	159.54	78.95	177.09	0	0	0	2071.44	2071.49	1001.79	44.04	0	45.89	0	53.52	84.23	0	1.63	0	34.11	27.04	0	246.49	0	1.28	32.81	0	0	0	0	161.90	0	154.98	107.29	212.66	212.16	77.48	18.85	46.51	167.36	95.51	0	0	133.91	111.90	144.83	135.94	42.55	0	0	916.65	103.13	0	0	70.94	15.42	0	67.03	0	128.74	187.20	28.96	13.73	167.58	0	99.81	9.72	0	189.62	172.63	0	168.25	0	317.43	142.16	0	32.22	80.85	120.05	6.21	85.70	3.52	3.01	770.09	24.53	0	12.76	325.03	0	46.71	52.94	0	79.64	284.54	347.19	404.73	237.14	196.60	0	37.98	0.43	0	29.68	543.56	0	199.76	57.64	31.26	0	0	43.43	14.88	85.19	238.01	234.19	5.84	0	47.48	0	0	0	71.53	73.76	0	0	95.67	82.92	0	5.25	26.93	0	164.36	54.85	57.36	0	0.81	48.35	298.15	23.19	230.64	5.95	34.00	16.53	0	0	128.05	262.55	0	218.41	0	0	41.80	28.09	0	142.57	0	0	67.23	71.40	0	142.51	16.17	34.87	32.26	278.74	0	0	40.55	507.86	0	0	0	93.29	0	0	0	28.73	210.28	170.14	20.76	27.35	99.00	0	14.61	0	0	12.80	0	47.63	45.37	3.43	13.36	89.44	0	19.06	34.31	0	7.75	3.55	19.36	3.49	184.62	0	110.08	2.75	0	0	0	249.11	2.51	0	0	103.04	0	133.68	204.64	65.96	0	324.02	1.75	21.48	40.52	0	20.03	1.63	9.84	8.94	2621.91	0	0	0	36.56	110.09	13.60	68.83	0	0	3.15	0	0	0	9.92	0	227.00	123.73	30.41	21.86	3.65	6.62	0	57.48	146.15	8.98	0	0	0	3.01	258.17	0	1251.23	19.92	112.53	0	30.11	8.03	42.46	12.73	0	28.19	0	113.00	24.22	45.39	28.75	0	0	14.40	0	386.90	645.95	120.16	0	14.64	132.28	1187.03	0	152.58	531.52	0	83.16	207.85	34.61	58.89	44.99	160.43	265.71	109.64	0	138.03	0	0	11.50	0	0	224.76	256.79	9.68	1559.44	8.31	662.93	0	0	59.52	0	342.18	0	46.78	9.05	3.58	0	16.07	25.83	0	2.37	23.40	85.16	85.50	91.35	43.94	181.05	41.83	95.54	95.15	51.17	31.26	266.88	60.03	51.54	186.38	77.79	101.78	23.10	7.82	0	44.85	37.00	39.00	97.93	4.84	0	2.44	0	0	0	98.74	21.35	180.65	2.70	53.52	0	72.09	0	31.78	0	29.54	30.46	28.83	0	237.54	91.22	98.60	14.52	0	0	0	171.30	0	0	0	9.65	52.43	17.44	43.02	0	0	0	0	168.99	27.51	3.13	33.74	0	862.76	28.33	35.69	0	26.90	88.45	88.90	0	212.05	0	0	0	0	0	0	839.39	0	563.84	260.21	61.33	0.35	0	0	0	182.39	182.39	3.65	300.70	262.86	355.96	124.46	124.87	0	0	0	0	0	623.46	81.18	34.04	429.70	0	61.52	21.53	1736.18	85.28	95.80	0	0	0	0	200.71	0	0	601.99	0	0	218.57	542.21	79.38	187.95	54.22	1335.68	126.76	1051.74	1053.01	41.72	0	0.82	0	0	0	337.27	103.46	0	263.81	5590.07	6028.51	78.54	4673.27	204.91	2473.65	0	95.55	29.95	39.26	0	470.02	0	15886.37	12025.31	94.38	6342.17	6246.70	761.34	21.60	1056.26	32.31	581.52	461.12	0	0	3185.80	2248.60	2197.99	0	752.86	3406.36	3424.30	3497.05	3559.23	0	2113.33	565.67	54.56	0	0	0	0	5048.45	142.28	0	0	25.52	562.96	571.62	476.88	240.12	212.79	259.79	253.54	272.33	76.16	1874.36	932.35	364.92	55.50	0	665.66	119.51	118.33	38.35	390.26	80.18	0	196.02	70.85	3.31	0	0	0	1.47	15.91	0	1.01	24.79	2.70	261.28	0	0	4.44	55.17	0	438.64	0	155.79	0	0	44.87	82.74	0	11.56	95.64	26.75	76.76	133.37	0	31.00	27.53	86.19	67.03	1.48	0	72.00	187.75	7.79	0	19.28	0	0	0	98.59	45.13	3.53	21.69	26.12	17.06	28.94	21.15	170.40	0	4.33	0	0	30.24	302.70	112.34	7.79	46.18	36.97	529.07	0	495.71	54.45	0	0	120.24	0	16.64	26.89	5.22	5.20	57.36	10.77	29.99	0	0	173.04	206.22	30.22	114.90	112.02	205.46	148.36	0	16.71	163.43	4.90	0	208.84	172.38	163.32	76.28	0	93.89	124.60	0	58.76	30.18	5.79	0	8.14	8.79	8.34	37.92	40.94	73.10	22.72	4.39	36.46	25.02	0	14.05	0	0	10.35	9.13	0	0	409.61	0	170.36	0	64.10	0.75	0	0	55.07	0	0	0	0	8.24	22.47	40.73	10.60	3.12	20.04	0	0	0	6.20	0	0	0	0	0	934.12	0	695.76	98.11	0	0	0	0	494.94	115.43	0	0	162.59	100.62	26.41	0	87.61	5.67	0	8.14	0	4.41	351.99	153.93	0	1.44	0	0.50	5.38	11.06	0	65.58	3.98	0	79.20	0	0	74.80	0	104.58	267.49	227.51	6.87	0	8.62	55.15	25.54	4.43	0	275.95	0	30.49	2350.33	2158.89	533.92	299.62	30.15	43.65	54.02	0	5.85	58.88	34.35	239.95	429.74	423.53	11.33	0	1.59	0	0	0	2.91	610.76	629.76	18.13	1453.25	914.27	345.20	27.77	0.61	0	0	0	0	21.49	30.66	11.45	0	2.36	0	137.36	202.31	178.67	79.42	0	25.18	31.08	27.99	63.35	3.83	41.83	11.50	9.68	7.32	0	9.14	0	0	315.73	244.72	216.84	124.42	66.70	0	0	0	4.93	4.57	18.45	7.91	0	63.57	64.61	43.53	36.75	2.87	5.36	101.69	66.95	2880.95	2021.26	1001.57	0	44.61	79.46	23.26	2.21	0	182.83	0	19.28	201.02	0	32.91	42.77	48.62	64.73	193.71	0	1592.17	1396.71	1382.65	0	19.78	1024.68	0	0	955.06	0	538.41	62.39	0	37.09	0	10.94	598.85	439.93	98.21	87.25	35.02	231.78	76.09	0	284.68	66.87	60.83	2618.68	0	3007.53	1922.63	0	0	10.42	23.44	43.75	66.68	13.18	8.51	0	0	39.80	0	73.05	0	0	91.11	0	444.87	0	0	904.08	744.25	61.82	39.02	0	0	57.39	1189.57	19.61	20.50	50.59	133.13	20.46	0	0	0	1.70	0	0	13.84	0.40	182.41	270.88	0	10.93	8.35	82.08	0	92.39	53.94	0	658.28	2352.87	989.73	0	107.90	126.10	0.26	155.12	61.49	8.57	161.16	0	0	2.79	1144.62	844.57	34.82	532.22	5.98	27.78	29.02	61.25	0	27.98	25.09	10.32	45.07	1.29	89.27	28.81	39.74	0	8.12	0.51	118.45	0	5.17	2.22	0	0	8.71	5.13	35.91	37.43	2103.03	894.98	962.67	53.44	7.94	215.59	46.71	93.40	16.96	6.51	0	65.44	5.26	1.77	0	96.93	113.27	25.30	0	0	0	0	0	0	156.22	1209.16	858.16	583.92	0	0	0	0	96.49
S0163	3.75	13.01	0	80.45	334.06	10.70	122.19	1689.82	31.46	33.59	3.88	5.76	5.42	1.19	0	0	5.12	14.56	1097.67	104.89	28.40	0	15.03	0	0	121.01	0	4.60	21.30	26.90	0	19.98	0	37.16	79.57	76.33	43.61	13.06	42.30	146.23	6.91	0	14.72	31.76	0	9.51	0	198.19	0	8.49	0	0	0	0	4.04	39.13	39.13	1269.72	95.91	37.70	0	4.58	0	0	4.70	58.03	14.55	81.50	26.59	17.96	0	0	0	0	65.33	42.08	11.12	21.10	0	679.25	413.03	153.56	4.84	13.55	44.40	0	0	985.42	4.52	53.92	98.80	215.77	349.95	0	0	282.74	150.30	48.45	42.96	38.72	0	11.64	19.06	97.06	42.04	42.04	19.98	632.97	621.66	0	0	0	3477.23	0	0	14.89	2368.28	3.52	0	2470.49	59.17	55.78	3.05	85.16	0	0	206.92	44.82	223.57	4042.63	272.18	5.35	2.72	0	29.70	9.98	10.16	0	41.01	189.82	11.10	58.23	0	144.64	0	0	31.42	3.58	0	0	1.40	0	114.85	0	11.09	11.17	0	3.88	453.95	36.21	36.21	0	0	15.22	585.17	51.20	64.06	0	80.77	114.12	91.34	61.71	0	236.34	0	24.04	8.85	55.16	0	113.46	212.12	10.71	2.43	14.53	6.71	0	0	267.82	0	147.71	93.80	0	0	388.36	7.58	26.28	0	0	0	0	1819.64	1648.40	140.49	23.38	162.20	24.10	48.06	4.15	0	4.30	0	979.46	99.91	0	6278.14	38.10	3934.49	581.51	9.42	31.14	0	588.75	119.78	0	1.15	0	8.94	0	33.00	0	1.89	311.85	1755.88	1459.67	0.49	72.80	140.38	33.82	0	1726.97	0	0	6.90	3.81	9.52	218.50	0	229.43	16.05	48.72	83.15	823.15	823.15	0	163.26	205.95	79.24	0	4.66	0	91.38	2.35	5.07	20.55	13.38	20.48	20.09	39.70	0	6.08	159.29	0	0	3.74	3862.13	981.00	0	0	101.28	88.25	49.23	42.18	0	50.16	0	0	14.28	81.69	44.31	0	0	60.96	0	0	242.80	0	5.76	0	59.58	0	2077.49	28.76	13.86	1160.32	0	0	521.03	514.74	0	29.57	307.11	33.08	0	0	12.50	0	36.44	0	46.99	69.08	275.06	104.03	0	26.26	0	0	0	3.89	8.09	60.69	10.55	4.78	64.57	70.12	14.29	56.17	2.92	23.37	0	209.31	6.74	209.29	23.78	0	23.78	3.61	0	0	50.25	0.96	209.18	0.62	0	0	12.42	0	0	3.28	0	0	4.90	46.78	0	0	115.26	0	5.81	3.31	0	11.55	448.23	0	0	0	52.95	0	0	0	13.11	0	176.13	10.31	0	3250.53	456.74	0	17.05	281.39	0	145.69	0	283.71	0	52.12	0	0	0	32.94	0	20.33	58.62	0	3.96	0	0	0	0.68	0	9.06	13.22	147.53	2.79	158.03	2.51	0	14.08	0	0	0	50.79	55.89	0	0	6.91	42.25	8.34	8.34	0	0	31.06	0	0	0	63.48	251.78	15.81	0	0	905.40	0	0	63.13	99.64	41.50	41.77	3.22	977.14	0	76.51	0	4.99	270.60	23.21	1133.81	256.49	15.78	48.44	20.39	15.83	3987.84	512.12	82.53	0	1400.47	21.02	0	0	0	35.48	2.78	40.65	0	29.34	3.25	13.33	8.74	9.31	17.47	3.58	0	8.78	333.69	81.13	432.75	1.86	0	90.71	270.70	97.89	86.49	0	81.96	65.63	0	1.42	0	0	4.89	0	39.46	0	0	0	0	0	0	0	0	0	0	0.88	2.35	34.16	2.39	0	512.89	16.73	0	54.77	71.08	26.72	28.49	123.45	0	491.12	10.28	0	0	1.89	0	65.51	3.24	0	0	0	0	114.95	0	313.08	0	19.85	205.38	238.43	229.34	225.82	600.44	4777.36	645.29	110.83	37.99	1531.32	0	0	0	0	119.22	63.72	43.74	50.99	102.91	0	0.86	11.73	4.48	3.14	14.17	10.00	31.66	73.85	6.44	591.11	83.02	100.97	445.04	2309.79	106.28	51.41	0	0	0	2.54	226.82	24.29	24.61	26.90	159.88	148.59	34.40	34.68	0.89	6.64	242.03	128.10	210.60	0	8.95	11.18	36.52	257.03	263.63	344.09	7.34	29.53	0	15.82	0	0	1.52	0	650.53	528.35	0	1.41	1756.60	0	1257.86	327.18	0	0	40.95	0	0	74.47	3.19	0	0	50.71	80.76	0	72.34	0	112.84	120.40	0	0	71.13	4.97	187.16	0	0	0	193.73	49.77	0	11.65	0	0	1.72	36.28	36.65	0	0	8.48	9.32	0	0	0	0	17.04	0	0	8.99	19.42	45.46	0	16.40	63.09	0	0	0	0	1.56	0	0	2.44	0	53.87	0	4.77	2.08	0	0	0	21.55	0	0	161.75	1.77	0	4.72	0	5.48	0	325.87	1560.85	331.12	0	392.08	357.60	291.95	27.91	0	49.13	6.32	14.20	30.90	0	76.96	0	39.70	47.35	20.89	0	0	34.06	568.22	0	8.16	12.68	22.90	0	2.31	25.45	0	45.21	98.19	177.67	10717.39	548.19	0	3134.62	2.54	98.53	99.68	0	0	6.77	40.16	36.22	1.65	19.20	42.35	1.13	0	0	0	0	17.40	4.74	51.05	2.97	0	15.09	0	29.05	20.35	49.30	36.79	25.05	5.58	313.06	13.14	0	0	0	5.67	0	124.62	26.02	19.74	4.00	0	8.20	159.34	35.03	1.03	11.76	208.28	23.35	0	0	51.51	1.91	0	931.85	1.96	8.04	98.08	162.93	1474.55	964.64	0	338.52	0.48	173.36	0	602.74	34.25	0	0	0	0	1.77	0	0.71	2525.34	16.11	2.59	1.50	79.02	0	5.27	17.03	0	1995.64	1994.68	85.14	318.41	0	0	254.14	320.04	286.94	0	0	8.70	0	27.09	4.37	5.98	4.03	10.11	0	41.03	0	40.41	0	22.67	32.05	65.66	0	0.77	0	3.21	0	1366.71	0	0	20.85	0	110.30	39.68	32.84	4.39	21.03	50.65	11.58	0	0	0	0	240.82	31.94	272.39	8.00	9.18	3.81	1.35	0	0.67	0	46.15	0	63.87	0	88.40	22.61	14.67	0	40.69	14.64	0	0	0	6.56	2.31	2.01	0	21698.08	131.66	222.11	161.65	0	0	0	0	150.08	35.75	34.54	0	4.62	7.22	13.06	78.84	26.11	0	0	6.84	0.92	13.89	6.94	718.83	281.63	40.50	100.46	3509.68	0	2074.23	5.83	0	0	1.94	0	2.05	0	98.00	6.05	14.63	1934.13	1549.21	88.44	13.96	0	19.06	10.91	0	1.04	5.86	0	31.39	18.15	0	0	1.80	4.24	7.60	14.83	2.83	4.32	0	150.34	0	0	38.13	15.64	0	67.44	50.75	105.94	0	14.72	45.77	0	61.35	0	17.34	0	9.96	4.19	4.81	65.37	0	0	31.87	76.74	68.29	18.29	58.57	4.86	74.41	0	40.77	40.99	0	3.55	9.28	2.40	7.05	6.12	26.86	1.29	0	0	0	0.35	0	55.66	1.07	0	0	32.16	0	75.53	0	0	1.13	3.88	4.26	13.51	14.82	0	65.66	3.44	12.22	0	0	0	11.18	4.36	0	17.91	5.10	0	0	100.44	31.50	50.27	37.81	9.08	9.06	0.84	21.81	0.23	6.64	0	6.51	39.50	43.60	15.74	0	516.54	506.13	89.46	10.81	0	59.30	2.25	26.78	11.25	0	17.36	51.15	0	4.18	2.74	13.16	1.16	2.57	0	69.32	0	1516.31	131.40	103.54	42.04	12.64	360.23	1450.08	58.95	19.19	0	121.10	0	2.68	0	0	0	16.63	0	14.87	66.54	0	0	5.84	141.67	9.22	0	141.57	0	0	25.78	0.55	1.03	0	0	89.51	0	23.85	14.70	5.78	0	0	13.13	0	49.51	120.99	122.41	0	0	2.19	0.10	2.25	0.66	20.37	0	0	0	14.85	28.41	0	0	0.22	1.17	8.47	15.60	0	244.04	2991.63	181.56	795.37	19.83	46.42	178.42	0	0	26.79	0	0	0	0	28.81	2.30	160.24	40.66	61.63	99.47	2.09	0	0	0	104.61	13.30	71.65	240.24	79.92	195.18	25.13	4.15	0	219.66	11.51	0	3.15	2.97	107.94	18.00	54.11	0	23.39	98.44	0	0	2.74	0.43	0	73.05	40.94	0.42	0	16.01	12.20	0	56.22	5.55	84.29	78.98	19.34	0	17.46	0	0	1058.04	1266.39	1.39	136.78	45.93	35.64	25.92	224.63	20.92	0.06	72.35	49.35	0	95.31	1.38	2.56	0	0.91	0	17.34	3.50	0.27	80.30	15.46	225.54	9.42	13.12	25.92	25.75	28.14	11.67	47.99	67.85	5.37	48.85	0	356.81	354.80	95.31	0	0	72.18	81.75	7.58	3.04	0	98.01	0	0	12.78	0	22.75	30.52	27.90	1.15	286.82	0	127.72	0	0	19.40	1.40	0.97	9.86	0	1.32	11.22	18.27	25.61	0.33	7.32	15.23	12.70	3.60	0	0	3.10	0	9.04	569.02	0	705.41	12.33	0	131.21	0	136.43	10.50	4.70	0	0	130.22	16.93	6.84	0.57	61.42	4.02	5.40	4.73	17.47	0	0	151.25	85.22	22.02	9.30	55.07	24.29	860.57	0	1.58	35.81	0	42.21	0.23	14.52	11.40	74.82	0	0.51	0.39	38.15	278.59	278.83	1.81	11.72	19.13	0	172.65	0.37	139.03	179.24	4056.58	0	0	0	1.54	883.43	4.71	0	221.48	26.90	0	160.20	0	41.59	0.23	0	0.61	0	0	39.50	0	274.97	48.84	26.32	0	0	27.14	116.29	167.15	0	0	35.34	34.46	3.42	0	0	0	0	151.61	9.90	0	57.45	33.83	0	18.87	4.16	0	18.02	0.49	1.03	0	13.74	28.19	33.82	0	1980.66	0	92.69	406.22	245.57	0	0	892.21	50.90	552.91	16.86	0	65.48	16.09	0	49.58	55.94	9.96	7.19	9.49	0.33	1208.84	0	0	7.50	25.86	0.82	16.12	22.72	0	54.02	0	2.07	189.13	0	0.49	1.77	10.62	8.28	38.96	0	125.16	7.83	0	53.01	0	0	3.25	0	0.27	15.78	0	0	93.07	1.60	50.23	143.83	0	47.60	41.69	0	1.66	12.91	4.84	5.65	0	64.39	2.86	60.69	0	0	0	0	2.12	0	0	20.05	10.42	585.06	0	151.39	20.84	175.06	622.12	45.79	45.90	92.11	153.40	1538.30	3.15	11.98	4.57	0	67.25	0.45	0	4.10	0	0	0	1.11	0	0	0	0	0	37.89	36.79	262.38	19.21	72.85	4.09	0	5.67	0	66.68	12.14	1635.12	175.53	443.92	26.72	0	0	0	0	0	0	0	17.74	3.42	8.42	0	0	29.51	0	0	0.95	243.02	13.21	107.85	0	0	67.63	29.46	0	11.98	0	0	0	32.69	0	0	104.28	0	0	11.30	0	1209.84	7.84	0	0	1.58	2.32	0	0.46	126.97	4.52	24.71	30.19	80.32	0	37.51	12.14	0	0	0	0	0	12.91	0	30.96	132.76	0.10	0.10	18.04	18.51	0	0	0	0	0.53	32.83	0	0	1.55	0.84	0.84	6.47	4.48	0	0	0.93	0	1.07	0	38.49	18.44	30.52	2.46	5.22	0.63	0.65	19.30	2.06	0	0	0	0	0	0	0	0	52.16	0	2.05	1.71	1.36	5.15	0	0	8.61	0.71	0	20.09	5.13	1.56	2.72	4.52	0.31	0.35	0	0.35	106.03	81.02	64.67	22.37	0	62.74	0	2.18	0	3.72	0	119.36	0.17	0	0	200.02	0	1.03	27.87	0	0.53	3.29	777.40	0.98	14.77	0	1.95	21.05	0	0	10.84	0	0	3.56	0	0	0	59.01	0	1.54	2.16	1.95	0	18.89	74.58	0	0	1.78	3.92	4.76	0	1.85	0.82	0	0.78	20.06	2.80	1.94	0	0	0	0	1.74	0.88	0	0	1.22	0	0	0	18.02	2.27	6.66	0	0	0	1.83	0	0	1.42	7.86	3.45	2.29	0	0	1.52	0	0.86	2.04	73.48	0	0	0.36	0.67	4.21	2.61	0	0	0	1.57	0	15.56	4.11	1.70	4.79	11.00	0	31.16	1.06	0.37	0	0	9.22	0	41.61	0	22.24	4.04	9.84	42.37	0	49.65	0	0	16.96	6.20	6.32	0	0	10.80	0	2.15	0	4759.46	7.10	4866.42	0.65	65.91	513.31	0	0.15	414.88	837.79	0	132.22	14.27	14.27	12.98	15.61	14.26	0	45.10	0	2593.45	0	74.15	0	25.00	169.76	0	42.77	0	221.03	66.76	15.74	42.65	0	91.49	77.73	0.74	30.58	0	17.67	0	0	2.59	27.55	27.00	0	47.24	0	0.14	4.50	0	0	6.19	1.80	0	34.57	15.01	28.61	0	0	0	59.38	0	5.83	0	0	67.65	0	0	0	1.02	0	0	0	0	0	0	0.78	21.67	0	56.98	15.70	0	55.19	2.50	6.41	4.61	24.87	4.09	0	0	29.74	9.22	84.37	8.00	0.41	71.85	0	0	0	0	0	18.73	12.24	1.36	0	10.31	1.87	11.60	0.49	39.59	45.77	16182.10	457.05	4.35	34.07	98.66	31.72	0	147.97	11.07	19.58	71.01	0	0	0	1.05	262.01	6.21	2.73	41.16	0	693.26	22.13	0	0	182.37	102.89	7.98	260.30	0	0	0	12.18	28.17	0	789.86	0	848.16	298.75	25.15	0	16.04	0	0	15.09	30.25	0	3.86	0	0	0	0	18.64	0	0.40	0	0	0	0	0	0	0	0	0	23.14	3.86	0	10.49	0	9.58	3079.70	0	11.41	0	0	0.77	0	0	0	0	187.64	1.60	0.58	56.16	33.06	16.26	9.02	4.27	541.77	272.01	34.58	33.12	13.82	54.28	19.77	27.89	4.61	0.23	69.38	69.87	12.76	15.54	8.20	2.79	5.70	0	10.96	15.26	0	1.42	541.02	0	1.50	0.29	20.51	41.85	36.50	36.88	0	0	19.02	23.76	2.13	26.01	0	102.76	0	0	18.93	28.39	0	0	4.66	0	6.40	35.77	17.25	0	0	29.77	17.58	14.33	0	12.45	0	0	21.04	0	14.65	0	176.41	1.09	26.05	168.64	0	1.05	8.11	3.69	105.62	0.06	23.23	18.77	0.41	10.70	5.38	149.92	270.03	2.48	7.80	0	0	0	0	0.20	0	0	0	0.73	0	0	33.64	3.89	109.00	3.90	0	7.66	3513.78	28.18	40.02	0	2.51	0	0.55	0	0	39.62	0	4.62	12.11	37.19	375.29	0	13.20	0	8.84	28.38	0	28.36	11.64	5.88	0	1.64	15.55	75.08	19.58	0	1.06	2319.44	0	282.26	0	0	0	115.69	78.83	64.33	108.28	8.24	8.49	25.30	0	12.00	6.42	0	13.61	15.52	31.45	0	0	0.23	3.41	34.88	0	12.96	0	0	0.72	0	0	1.23	0	4.20	0	0	0	55.50	0.53	35.07	0	18.84	2.27	2.23	8.59	104.06	45.76	19.23	0	0	0	4.54	26.65	2.23	2.06	15.02	38.64	5.56	0	0.56	0	68.41	20.00	3.68	0	34.32	67.48	72.96	0	1.92	217.14	131.41	0	0	15.87	0	3.54	0.39	54.25	35.71	0	58.39	318.31	0	0	0	29.52	880.88	49.44	243.57	0	0	0	0	0	0	3.72	0	0	23.17	47.22	11.17	6.34	8.28	2.15	39.77	21.75	34.74	88.98	74.81	0	14.41	17.81	50.01	0	9.95	12.17	0.47	15.71	8.81	2.54	0	31.80	8.97	13.67	32.25	4.32	0.85	0	0	0	336.26	85.68	38.93	12.65	4317.47	0	1.18	325.81	54.73	38.96	23.52	12.73	50.44	48.63	167.60	0	16.24	29.17	87.29	16.64	30.72	35.35	3.09	330.02	17.53	256.27	85.75	90.71	63.90	50.49	45.65	54.75	0	3.96	0	8.13	9.70	8.72	0	51.43	37.90	0	0	0.17	3.42	14.45	0	9.01	0	102.49	0	2.85	25.34	0	55.91	0	0	0	216.38	200.89	193.03	4.54	0	0	0	0	12.94	0.14	11.90	0.98	5.52	0.44	10.32	0	1.64	0	10.62	0	0	13.87	0.92	22.61	4.00	2.55	4.00	0	5.25	0	0	15.06	0	0.54	8.49	1.91	5.07	5.35	60.33	41.14	3.10	0	25.73	267.28	31.30	40.16	15.08	4.29	11.87	0	11.16	0	6.67	83.98	0	23.21	0	0	18.57	5.72	0	48.80	47.85	0	48.74	48.30	77.50	13.60	13.73	9.25	18.60	5.32	0.15	13.88	0	2.41	0	2.43	1.73	0	26.41	39.45	0	23.75	16.60	43.58	50.98	103.46	50.94	19.60	23.14	1.64	0	4.16	11.08	36.25	69.49	3.77	12.47	0.62	18.58	0	0	4.69	0	0.46	0	39.30	0	0	63.56	0	7.62	154.81	36.68	36.44	0	12.68	0	0	0	0	2.13	0	9.42	57.75	82.20	112.64	41.77	18.32	222.22	18.73	323.22	0	15.44	0	0	0	18.50	0	1.24	8.16	16.07	17.69	74.78	0	0	187.74	5.24	0	0	0	0	727.01	0	0	0	0	23.19	24.66	0	151.74	3.49	249.39	0	0	13.03	0	0.23	0	21.72	0	0	4.12	0	0	12.43	0	0.38	0	0	0	63.85	0	6.16	47.55	0	64.74	51.57	0	52.47	0	45.77	0	13.25	0	5.98	0	0	0	71.52	5.13	123.58	14.79	0	0	23.77	0.38	3.90	18.40	19.29	475.94	1.56	0	2.17	3.18	2.03	0	18.30	0	478.39	400.91	0	105.22	0	0	0	17.71	0	135.02	0	10.18	0.32	0.71	0.57	18.40	18.39	0	0	0	0	6.54	10.84	32.21	36.28	0	0	6.49	3.68	8.29	0	25.58	282.55	2.94	0	46.48	22.21	0	0	0	22.66	35.86	17.99	61.59	13.08	18.94	84.79	0	11.27	11.81	104.62	123.48	206.79	209.45	3.43	0	29.83	547.32	0	0	120.73	3.10	0	23.21	0	12.89	29.07	9.61	52.59	20.35	0	17.71	0	0	0	1541.38	3.05	76.85	82.50	0	404.93	1.56	30.59	4.04	18.92	20.93	0	426.82	4.27	48.88	0.08	7.34	0	0	0	4.79	53.62	6.24	0	0	7.05	17.90	109.48	4.24	2.14	12.32	9.95	0	22.57	3.95	13.40	290.98	32.20	979.83	57.68	0	0	14.82	0	6.96	36.12	0	0	0.92	5.91	2.69	0	3.08	0	0	0	1.81	0	40.74	3.86	0	0	0	0	0	89.01	106.11	280.39	26.73	0.46	40.69	1.48	0	0.45	0	0	31.41	0	1.72	3.72	6.27	0.88	0	7.81	0	37.75	7.58	7.65	6.85	17.13	16.39	0	0	1.96	15.54	0	0	7.63	449.10	0.93	30.19	0	0	0	10.22	56.66	0	0	0	0	0.77	0.70	7.09	2.84	0	81.38	7.49	0	0	9.31	0	15.50	17.24	37.33	0	42.71	0	155.55	34.87	39.60	52.26	0	0	0.23	0	6.88	8.26	17.15	74.58	74.45	0	0	20.66	98.95	87.04	8.81	0	11.85	2.76	10.48	35.05	1.85	1.48	5.58	290.19	294.86	0.18	63.75	0	0	160.78	33.93	32.61	1.52	0	68.42	1756.17	1732.85	0	1135.35	0	1.80	388.75	29.32	6.33	6.20	18.09	0	2.32	3822.70	2249.23	0.22	969.68	925.29	229.04	0.26	61.57	52.65	8.13	27.72	0	0	778.92	618.67	612.85	0	0	58.44	59.96	142.10	137.53	0	0.90	37.35	171.25	72.01	8.40	15.00	266.51	303.96	0	2.13	0	0	2.02	20.45	43.26	15.49	0	4.08	2.37	25.83	0.54	53.60	16.40	0	1.88	0	98.47	30.84	26.98	0.05	5.00	22.11	124.70	0	0	220.23	0	0	0	1.50	0	0	3.71	19.26	0	287.38	0	176.00	4.83	45.96	1.09	253.15	186.59	23.67	2.01	7.83	0	5.03	0.23	5.11	1409.37	0	4.61	98.76	2.51	2.22	102.16	19.41	83.43	9.21	0	0	34.44	3.58	11.23	7.91	0.41	0	0.36	8.41	5.23	10.11	10.88	0	0	0	0	0	0	0.76	0.26	0	9.11	713.97	296.85	86.88	15.32	4.82	339.35	3.18	357.45	206.75	1.50	7.60	5.20	13.01	7.31	75.35	31.75	34.12	68.55	7.05	212.61	29.98	0	2.79	0.50	0	0	17.11	12.77	79.06	93.66	3.72	124.57	0.16	236.73	289.61	96.10	132.75	60.45	0	5.55	9.68	1.64	1.13	1.63	140.57	0	0.11	0	0	2.15	0	0	0.47	3.62	0	0	0	0	119.91	4.66	0	0.58	0	67.72	210.86	123.09	0	0	0	0.52	0	0.01	22.19	60.38	0.32	0	0.41	0	0	8.02	79.85	0	68.86	10.39	6.72	9.60	0	9.18	0	8.89	0	0	3953.66	0	3051.55	5.94	0	1.83	0	14.42	373.00	32.84	0	0	103.26	66.77	15.15	3.67	41.58	0	16.06	0	0	0	95.46	24.09	0	0	0	0.90	0	2.79	0	0	0	11.70	15.95	14.06	0	33.73	3.94	70.16	153.97	153.96	1.62	14.07	143.20	4.75	1.39	0.83	0	36.65	0	12.17	816.35	750.19	145.42	114.78	4.25	16.03	20.21	0	0.54	7.43	12.89	18.13	38.25	39.55	79.13	0	2.36	0	0	0	0.54	328.96	267.82	0	996.80	603.72	320.34	4.51	26.75	42.45	6.80	1.39	0	177.93	77.94	104.61	55.53	168.84	3.63	39.50	70.32	30.58	95.77	0.79	0	0.41	5.76	32.41	22.60	33.18	101.42	0	143.27	4.62	0	2.59	7.06	1935.11	1789.97	1769.02	246.49	63.97	1.54	44.50	81.64	9.91	4.36	16.33	35.67	14.87	0	0	0	19.43	105.07	223.87	0	0	520.84	301.22	173.26	0	0.47	26.88	5.39	9.28	26.57	60.51	0.30	5.75	9.97	5.44	0	0	0.71	0	525.04	13.11	187.66	182.73	178.91	91.92	20.31	192.24	5.69	6.06	189.72	0	70.53	0	0	0	144.25	173.16	4.69	0	1.51	8.51	6.95	5.08	0	0	720.81	428.62	136.91	1175.03	1.18	1374.16	414.93	0	13.12	0	0	0	11.27	20.37	0.95	3083.90	11.63	852.54	0.44	0	7.23	1.57	0.25	4.29	55.41	14.56	3.73	311.42	258.45	0	5.99	77.25	7.07	0	203.23	0	0	0	0	28.67	2.02	1356.71	14.35	0.50	52.76	0	5.61	0.27	100.51	97.06	0.23	31.93	7.07	2.97	9.29	90.26	92.65	11.56	318.43	0	418.22	0	92.65	2.80	65.83	19.74	9.85	3.98	14.37	1.31	0	0	1269.67	691.24	0	452.28	11.97	16.50	7.58	35.55	2.77	7.16	4.06	0.37	17.89	4.02	33.53	0	5.09	37.64	24.05	1.53	44.20	17.51	6.92	0.99	3.14	0	1.46	1.00	47.22	18.99	1134.83	220.43	242.45	2.61	0	22.97	6.60	3.95	9.50	3.02	0.24	23.79	1.80	69.53	1.14	29.66	0.15	28.46	0	0.96	8.52	0	0	0.56	52.03	967.83	1259.16	0.03	991.24	937.73	0.04	28.33	0.35
S0164	8.72	0	0	29.47	114.27	37.76	12.45	20.08	0	0	0	0	0	0	236.72	0	0	0	0	0	2.74	4.76	7.53	0	0	0	0	0	0	0	96.27	0	0	0	9.84	0	0	0	0	5.26	5.24	0	0	0	0	0	8.95	0	0	0	153.75	0	0	0	0	0	0	96.69	0	0	3.20	0	0	0	0	0	0	0	0	0	4.72	19.97	0	0	194.27	92.91	28.37	11.22	341.50	0	37.11	0	0	0	0	108.68	0	37.58	0	0	5.01	0	77.16	20.86	169.32	0	25.76	12.66	0	0	0	0	0	0	0	7.99	0	77.87	77.87	0	4560.26	0	1046.31	0	0	0	94.85	0	0	311.24	0	5.57	0	0	0	0	282.44	0	0	810.07	477.12	106.33	35.35	0	0	0	9.58	0	0	336.24	27.59	0	0	58.49	0	0	0	0	0	32.57	48.13	0	164.57	187.35	0	6.39	0	0	707.42	48.39	43.66	0	0	0	752.88	458.85	0	0	0	54.27	0	15.83	0	13.14	13.14	116.49	0	0	0	12.41	2.01	0	0	0	166.45	0	39.26	8.40	0	0	0	0	0	139.96	0	0	0	0	32.86	0	0	229.78	0	0	0	0	1.00	0	0	0	0	147.44	0	0	0	0	497.03	114.63	0	21.93	0	77.05	20.02	0.28	0	18.86	0	223.83	17.09	81.62	27.50	213.11	0	519.68	14.27	199.36	0	0	0	121.72	0	73.55	0	0	7.66	0	59.02	223.77	29.52	0	23.30	233.59	233.59	0	0	0	51.73	0	0	0	30.65	0	0	68.34	1.90	13.48	13.22	40.29	0	0	0	0	29.75	0	2187.37	0	39.16	0	0	25.61	2.66	0	97.49	0	84.73	0	0	0	0	3.91	0	3.99	0	90.15	0	0	9.60	0	0	0	266.77	0	0	170.52	0	0	721.72	725.94	0	0	0	63.55	138.58	24.04	63.28	172.26	0	78.34	150.83	0	40.50	0	0	16.67	0.96	19.35	0	0	0	369.96	0	0	369.97	277.83	0	69.78	0	12.49	0	386.71	0	0	238.35	0	238.35	0	0	0	35.14	0	28.98	0	0	0	0	40.69	17.00	4.90	73.95	351.41	56.07	166.79	39.19	0	5.48	0	0	0	0	0	4.06	0	61.73	23.85	0	0	0	27.72	0	0	24.07	0	0	211.30	545.23	18.41	0	59.49	178.78	0	0	221.39	20.11	118.02	30.81	12.50	0	0	0	0	0	9.84	1.77	0	0	35.22	48.37	0	0	20.65	4.19	0	18.39	0	34.43	260.58	0	0	1.15	14.17	3.83	0	0	0	0	0	0	0	0	3.77	0	11.19	0	0	0	418.19	0	8.37	359.40	0	294.51	0	168.30	0	36.81	0	23.94	0	0	0	0	0	0	272.38	0.87	2.62	65.69	0	0	612.54	859.97	0	0	351.38	2.30	10.27	0	96.40	0	157.71	0	210.87	0	302.14	69.59	0	0	0	0	0	17.15	0	0	6.49	0	0	0	50.57	12.20	0	7.25	0	0	0	0	0	62.80	0	0	119.01	1.02	16.49	16.49	0	0	0	16.35	0	0	0	0	24.00	1.10	0	0	319.07	5.19	0	0	0	0	0	50.25	1211.73	69.35	495.26	32.69	32.69	0	0	51.94	0	0	0	12.19	0	0	0	115.64	0	18.90	77.38	0	62.38	63.11	0	1156.77	702.65	0	0	54.27	145.46	25.46	0	0	0	0	116.75	0	6.32	0	5.53	0	0	0	0	0	22.04	0	6.00	268.51	0	0	136.54	252.73	0	8.60	0	0	0	0	117.49	60.64	60.64	60.64	83.41	48.80	13.23	13.65	0	12.71	35.21	0	0	0	0	3.67	2.84	0	0	161.79	106.83	90.53	0	7.74	0	268.15	0	0	2294.89	71.77	6.47	0	2065.36	0	1385.07	82.12	59.23	0	16.14	0	14.63	170.76	0	4.48	11.69	0	39.26	0	330.57	0	6.61	6.55	0	0	0	25.87	38.04	64.50	245.52	0	130.98	0	0	0	0	0	0	25.52	24.33	0	6.03	139.38	203.75	155.72	0	0	86.71	20.27	12.88	0	0	1.65	0	19.07	0	0	23.34	0	0	0	21.74	0	4.98	2.96	0	0	0	0	0	0	0	0	0	0	0	354.45	7.17	9.46	0	259.21	0	236.79	430.99	796.87	430.90	427.39	0	0	2.53	0	0	40.13	0	0	38.95	0	194.61	0	0	72.32	0	6.15	1.20	0	0	20.73	2.68	1.34	0	0	0	0	0	0	0	357.31	2102.87	0	92.99	1244.85	0	20.27	0	29.30	0	48.30	0	30.14	29.64	7.33	125.28	0	0	21.14	75.17	0	0	56.73	100.89	7.16	83.95	0	0	0	0	4.76	0	0	60.13	11.57	0	230.24	102.37	7.19	0	3.02	17.63	0	32.77	0	1.83	4.96	105.85	0	0	61.13	89.45	93.10	90.99	91.10	20.16	0	0	106.01	0	0	29.78	20.90	1232.03	735.83	736.14	384.00	4.74	618.66	0	1607.90	71.71	0	26.17	0	308.87	0	13.03	0	8.97	0	0	28.72	10.96	20.14	0	0	0	7167.15	7357.61	99.30	286.38	213.66	31.07	0	0	206.47	39.17	39.81	33.10	9.16	21.90	37.11	0	6.22	0	0	0	5.63	39.71	31.64	237.91	0	0	0	0	6.46	0	0	2426.45	134.71	0	338.77	0	119.75	390.47	0	0	84.51	131.56	2.00	0	0	0	0	0	138.36	0	0	0	0	0	0	0	0	117.87	5.73	711.71	0	117.94	117.20	0	110.17	36.77	39.21	0	1.97	61.29	0	0	20.65	0	628.36	0	12.46	0	0.51	0	0	0	196.71	61.56	0	0	0	0	17.39	14.26	82.70	113.62	0	0	0	0	0	14.39	4.31	0	0	1743.59	0	1124.26	15.04	0	0	22.64	13.17	8.81	276.37	276.37	0	0	135.90	139.57	19.09	0	12.01	12.89	2.26	0	0	0	0	0	44.04	0	0	0	8.28	0	24.39	49.20	27.98	0	0	54.72	20.08	59.91	0	3.53	16.75	18.30	5.80	0	0	3.46	0	0	0	0	0	0	3.41	0	0	5.46	0	0	4.60	0	0	0	3.51	95.75	0	7.39	7.16	0	129.82	0	0.69	0	0	0	81.02	0	0	36.99	2.86	2.93	0	231.43	139.62	6.76	3.59	0	2.95	0	0	519.98	16.17	142.49	142.51	263.24	0	35.94	0	0	0	3.76	68.01	53.11	0	0	0	0	0	0	37.33	36.75	27.29	16.27	0	0	0	3.04	0	0	0	0	7.91	19.76	3.28	32.43	0	0	61.29	0	0	27.06	0	13.61	665.61	5.49	0	564.38	255.80	0	0	36.57	0.14	18.92	0	4.83	4.54	50.08	112.76	112.34	32.23	2.02	416.94	474.12	179.99	61.08	95.27	120.26	0	32.33	3.07	28.27	1.59	70.56	70.67	70.56	30.56	208.39	207.87	130.73	78.60	0.30	0	272.27	12.16	0	44.63	0	1.50	0	0	29.19	37.13	0	0	0	0	0	554.13	147.43	432.09	471.35	0	40.45	18.04	0	32.24	0	5.63	24.22	0	0	0	0	0	0	0	0	0	142.76	191.94	0	63.65	1090.89	0	68.78	0	0	29.33	0	132.96	52.27	1.21	23.24	0	0	31.68	0	88.94	0	3.71	0	0	5.59	0	0	33.76	57.83	63.67	591.38	0	36.17	0	2.31	20.31	38.26	0	0	0	0	166.54	29.69	129.69	2.62	16.42	0	78.47	20.36	0	33.61	0	153.24	0	0	563.30	0	128.13	0	46.98	6.16	0	23.70	0	0	0	0	52.21	913.51	1103.11	4.27	230.81	82.06	29.41	99.23	135.78	10.97	0	0	0	140.55	0	0	8.06	1.42	0	6.71	0	0	0	24.24	0	6.70	0	0	0	8.80	7.54	8.31	17.37	165.04	8.89	162.30	0	19.18	19.18	0	78.71	8.35	82.43	82.85	84.92	9.24	23.73	0	7.79	20.82	0	0	61.40	46.22	81.99	0	83.62	0	0	0	0	1.62	0	3.71	0	0	0	246.92	305.20	305.19	0	107.71	55.48	5.11	0	0	0	0	0	0	0	0	309.86	0	0	171.43	0	119.20	0	19.84	0	0	52.38	0	0	0	61.63	0	0	12.62	3.63	11.59	0	183.83	63.43	0	0	0	0	298.87	0	0.39	0	0	0	18.22	0	54.11	0	0	0	0	14.70	61.93	0	2.83	6.17	0.46	39.56	0	0	66.88	0	2643.04	0	120.00	22.05	0.71	262.95	0	0	159.84	4.65	156.33	76.14	0	0	0	0	1.60	0	0	0	0	115.99	0	0	15.82	65.05	0	23.61	37.24	0	62.91	114.77	117.19	0	0	0	88.09	0	91.46	0	0	68.35	0	0	0	0	0	0	22.52	0	1.34	13.44	0	0	0	1335.09	0	42.16	442.54	24.08	0	0	428.68	66.13	271.18	59.08	0	37.97	0	0	0	22.52	7.48	0.90	0	7.52	973.58	0	0	91.10	284.05	1.89	4.55	31.43	2284.12	33.27	310.79	88.91	118.03	0.56	0	77.57	0	83.07	0	4.90	0	0	58.47	0	0	68.22	0	0	0	4.07	0	9.12	318.21	0	0	233.26	12.16	44.73	0	13.43	0	135.93	0	72.97	0	39.77	26.70	131.67	36.07	17.74	0.66	59.10	5.35	451.79	455.12	0	0	269.06	0	43.61	0	718.15	709.10	0.94	1.05	7.60	254.87	427.04	0	0	0	4.91	7.00	1.81	6.69	0	5.65	5.73	22.49	23.46	0	3.87	0	35.59	5.21	504.73	473.69	268.88	38.37	88.39	0	0	0	15.57	93.80	0	480.96	12.84	125.84	97.31	3.05	2.97	0	0	0	4.79	0	7.30	6.32	6.88	33.74	34.04	0	21.20	19.77	0	686.48	5.85	195.58	4.35	12.99	0	0	8.81	20.42	0	0	231.78	4.15	0	116.94	74.67	120.09	29.04	27.38	0	0	0	0	0	12.86	33.37	31.05	0	18.54	182.38	0	159.08	3.10	32.13	17.18	179.35	178.45	0	0	0	53.36	70.07	0	0	0	0	2.67	27.73	31.03	0	22.90	0	3.95	0	0	244.56	0	236.00	31.70	3.07	92.25	0	20.26	20.84	19.80	0	0	0	50.67	64.03	0	0	0	26.00	1.20	0	202.72	38.67	2.82	2.84	30.79	18.44	0	50.34	0	9.32	167.79	0	0	0	206.43	1.04	0	5.31	96.80	76.86	49.70	70.60	14.93	0	0	0	0	0	0	149.69	83.49	84.68	0	0	35.17	0	1.81	14.41	0	0	0	6.56	0	49.60	13.96	14.38	3.04	3.24	0	0	0	2.52	0	47.31	0	0	5.05	516.61	9.54	0	5.46	0	0	0	0	0	17.16	0	0	104.60	55.05	0	0	0	0.96	27.46	0	4.44	0	0	1.89	0	0	0	1.91	0	0	0	0	1.50	0	0	0	0	0	0	1.23	0	0	0	0	56.91	0	0	0	0	22.53	2.05	3.04	8.25	5.86	62.42	0	4.21	0	11.53	0	4.31	0	0	0	6.67	2.52	1.41	0	0.57	0.36	0	0	0	0	0	16.32	30.65	5.63	0	0	0	0	0	0	6.29	13.45	38.46	0	2.73	0	2.76	22.57	1.93	15.41	0	0	4.07	1.53	363.57	279.01	0	3.26	0	0	0	0	0	0	0	0	115.48	21.60	0	119.59	610.09	0	144.86	0.36	0.45	54.89	1.52	1.53	7.54	0	0	705.56	0	0	0	0	0	0	3.87	0	98.27	6.90	0	0	0	94.07	22.77	0	0	0	0	0	0	0	0	36.23	39.05	0	0	934.12	0	7.92	4.76	11.58	17.23	0	0	0	0	0	46.46	21.78	176.67	0	67.37	58.34	0	35.96	4.79	0	7.42	25.75	1.73	0.20	0	0	0	0.97	3.46	0	0	156.54	4.33	65.67	151.43	54.43	43.13	0	0	0	0	0	9.28	53.77	487.45	66.26	0	33.33	27.68	20.87	0.22	0	4.78	0	0	0	0	0	61.85	0.52	0	6.13	0	63.61	54.78	0	6.64	1059.63	0	0	0	0	0	0	0	18.66	47.47	0	0	0	0	35.24	79.81	183.54	0	0	5.26	32.14	0	43.49	115.35	9.47	0.57	0	6.57	13.95	0	330.13	94.32	0	194.54	10.29	0	58.80	50.96	0	0	1.61	0	0	20.38	1.65	0	0	19.92	0	7.13	0	21.47	0	4025.77	0	172.33	0	0	0	23.62	120.90	4.11	0	0	2.46	385.08	0	3.46	0	0	12.30	0	53.89	0	336.75	422.62	0	0	0	26.50	0.52	0	7.95	14.06	90.26	17.57	9.71	0	12.06	0	14.94	0	21276.03	0	85.32	0	0	2.94	2.86	0	0.71	3.67	0	44.75	5.60	54.37	0	2.94	6.14	1.58	0	0	0	0	0	0	1.40	0	16.61	7.64	73.48	0	0	44.35	9.29	4.97	0	13.92	7.36	9.81	0	0	0.13	1.08	18.72	31.54	10.56	0	10.64	9.18	83.89	0	0	0	0	0	0	0	657.74	0	16.14	0	0	43.42	3.74	0	14.21	0	0	13.63	42.40	49.47	32.58	0	0.93	0	0.82	0	1.06	6.34	0	1.33	0	0	13.96	93.23	10.09	16.16	71.54	0	0	1153.83	126.31	0	0	140.87	0	122.68	13.14	0	126.23	0	30.05	0	53.99	115.26	116.23	50.35	9.07	0	0	8.98	0	0	0	18.93	99.48	0	200.25	23.30	0.76	0	561.99	0	198.36	1.90	0	0	113.18	86.50	32.11	35.76	0	0	16.46	0	0	251.22	248.38	1.83	0	0	0.87	0	0.72	45.77	0	0	3.87	5.25	222.54	229.60	60.32	114.54	16.15	0.53	3.71	0	0	0	3.72	0	0	4.64	0	0	0	0	57.63	125.84	0	0	76.54	2.70	0	22.73	4.45	0	1.04	0	0	0	0	0	0	0	0	0	0	0	42.66	31.39	15.43	41.66	32.83	7.01	4.77	0	12.05	39.87	0	2.48	6.80	0	0	40.57	0	0	0	10.44	253.53	48.23	110.63	31.15	0	2.06	19.59	0	0	4.49	0	0	10.45	18.01	0	0	0	29.69	0	7.61	0	3.91	3.73	0	8.35	0	0	0	33.46	0	26.49	0	0	0	0	0	0	3.40	24.35	0	0	0	3.56	9.24	104.27	9.87	26.24	0	558.23	5.83	5.62	394.44	0	9.43	0	0	36.03	5.78	144.22	0	42.23	131.88	677.86	31.03	8.76	0	0	292.30	0	327.67	0	11.71	31.27	0	0	0	0	0	20.67	9.65	0	0	0	10.74	0	0.15	493.73	0	0	35.50	6.14	30.20	12.65	119.73	12.70	0	13.74	19.58	40.34	0	0	0	127.40	124.50	201.36	13.51	62.83	0	62.20	0	0	0	15.03	0	0	0	0	0	0	4.19	0	0	0	0	459.31	83.23	0	0.46	0	101.57	101.84	58.57	37.83	42.04	17.36	3.80	0	11.97	0	0	10.41	0	0	0	0	154.71	16.92	24.13	18.97	17.58	30.74	5.11	4.62	11.58	27.24	47.72	0.18	14.55	0	0	0	0	0	0	1.90	0	4.27	0	0	3.87	0	0	44.49	0	0	13.71	18.58	20.44	0	3.63	2.35	16.21	131.57	4.52	0	82.56	26.08	12.70	38.84	63.43	49.12	1.13	11.94	0	0	15.59	0	0	191.62	2.98	14.28	0	0	0	0	0.34	3.72	7.02	48.55	0	0	5.65	15.58	77.06	29.58	21.73	15.72	15.45	0	0	0	4.42	3.68	2.12	5.23	0	6.86	10.96	7.73	121.03	0	21.35	309.05	0	0	0.30	2.32	0	19.10	19.69	46.28	13.77	8.75	133.18	52.24	34.90	8.58	31.52	28.10	118.91	0	0	4.05	4.96	0	186.20	3.30	0	0.97	169.69	3.57	0	66.34	0	49.18	0	0	0	26.00	0	0	4.64	0	2.25	0	0	137.70	7.03	0.72	0	11.58	0	0	47.42	44.29	0	0	11.43	9.11	55.63	1.05	0	0.18	0	0	0	42.66	0	2.95	0	15.49	14.89	0	4.32	8.52	0	0	41.91	0	0	0	170.76	0	152.79	0	12.16	0	29.22	0	1.00	111.86	113.26	475.63	256.13	0	0	0	13.78	0.32	0	8.37	19.11	0.40	0	0	0	1.96	18.91	26.50	24.39	5.54	0	0.42	0	0	33.60	3.93	4.56	0	2.31	7.05	4.04	239.78	115.10	149.24	0	2.05	67.81	0	4.30	0	0	2.64	0	0	0	6.10	2.70	0	0	30.68	17.46	0	133.93	112.71	70.74	0	0	19.05	92.91	14.15	4.94	204.72	0	26.62	73.84	0	1.03	7.52	97.53	6.38	2.36	7.27	9.12	0	0	0	0	0	53.16	0	0.10	669.68	0	34.00	0	4.59	10.15	0	277.63	0	7.74	10.24	89.14	3.65	0	46.31	0	5.03	7.51	3.86	11.12	11.69	0	140.18	16.31	6.05	7.11	4.54	0	32.21	0.38	0	23.35	0	13.33	0	0	0	13.92	30.75	10.09	26.37	61.45	0	0	11.08	0	3.79	9.46	4.81	7.18	0.28	0.05	13.22	56.46	0	0	0	0	0.62	0	111.66	80.20	431.67	13.06	2.17	47.47	0	1.64	0	0	0	85.61	0	0	0	15.97	95.39	58.58	0	279.55	32.10	91.15	22.50	12.49	0	69.24	9.21	7.43	4.77	3.17	0	0	21.83	153.09	11.02	0	0	14.20	0	75.25	0	0	55.90	13.40	0	0	0	74.25	0	0	0	0	5.32	2.33	143.58	7.82	113.73	106.49	115.45	0	107.58	0	181.56	81.83	0	65.79	2.93	60.91	61.83	157.31	9.30	0	0	0	0	0	0	0	0	17.20	0	1.05	4.11	21.06	0	40.55	0	175.42	0	136.20	136.89	2.27	0.40	12.15	0	0	3.59	6.26	0	0	103.11	1236.72	1358.99	0	937.74	0	423.72	0	5.58	0	0	0	25.79	0	3686.76	2723.49	2.09	1380.86	1343.01	363.92	0	64.19	27.38	39.47	32.21	0	1.18	442.89	306.63	271.62	4.89	39.59	263.85	254.52	364.46	376.05	0	181.12	51.93	15.81	0	7.02	0	3.08	803.09	0	0	0	15.54	260.84	239.37	207.91	73.65	1.84	42.98	42.36	7.05	1.30	0	0	0	37.60	19.29	0	0	0	13.48	64.22	0	0	18.44	3.82	18.75	0	0	0	0.89	18.15	23.96	0.20	0	0	0	3631.27	0	10.15	0	0	0	0	0	0	2.10	0	0	0	0	1042.78	5.10	6.70	188.34	61.27	149.71	0	0	0	7.85	0	0	0	0	0	0	0	0	0	0	0	0	0	0	0	0	0	0	0.22	0	0	0	4.71	465.02	225.74	1.93	1.81	0	60.03	0	134.83	49.75	0	1.24	25.62	0	0	0	0	256.93	16.65	0	121.55	33.94	0	7.65	0	0	10.98	5.33	15.71	3.76	0	0	13.93	0	0	2.77	31.19	0	0	0	5.56	0	0	0	0	171.23	0	52.78	52.54	25.51	16.09	0	0	0	1.46	17.30	2.78	0	11.49	0	0	6.69	8.07	1279.62	31.67	371.82	13.13	206.01	9.75	62.33	0	0	1.58	6.40	25.56	5.00	0	1.45	0	0.06	4.13	2.10	0	4.08	0	1.25	0	0.10	0	0	5.19	12.94	0	873.24	1.14	1167.43	208.94	0	0	0	226.33	0	0	0	0	2.12	0	0	0	68.10	0	0	0	0	21.84	63.34	0	0	0	0	0	0	3.65	0	0	9.23	0	35.49	0	0	8.00	0	0	149.19	82.73	19.65	87.77	156.56	235.88	237.46	2.18	0	468.21	0	17.91	1847.98	2024.31	511.24	488.11	39.39	62.92	0	0	0.76	0	0.25	357.69	434.12	443.98	9.08	0	0.57	4.07	3.79	0	0	736.16	741.60	8.28	3.26	0	0	2.55	21.66	27.85	0	0	10.64	18.01	19.41	105.89	0	16.47	1.29	0	13.76	5.28	11.85	2.90	0	0	0	10.67	12.24	0.99	32.65	0	0.11	0	0	3.29	0	283.96	194.14	189.77	71.71	35.65	0	0.94	2.25	9.89	11.97	1.21	123.33	73.10	6.95	7.72	0	48.87	1.91	5.76	74.46	18.57	0	0	0	11.08	0	15.88	8.81	1.47	33.12	10.97	1.11	0	4.33	12.65	0	0	0	455.49	660.71	60.26	37.13	43.39	42.95	0	3.67	70.27	1.85	3.93	73.22	1.97	61.69	0.27	0	0	435.67	317.29	0	13.69	0	0	11.32	25.89	0	0	1912.24	1175.01	723.18	1980.97	0	2311.94	1447.34	2.32	24.97	0	0	0	57.51	0	22.39	137.05	50.81	302.48	0	0	5.21	14.71	30.42	0	64.97	23.93	0	420.54	477.86	0	0	0	0	70.05	0	3.43	0	0	0	2.33	0	13.46	0	0	35.03	0	2.90	0.45	0	0	8.88	140.52	0	0.21	3.00	0	0	1.17	100.49	234.04	141.39	0	0	0.82	0	0	0	0	51.79	1.08	0	0	1563.37	1227.96	1.30	519.71	0	7.81	1.90	24.05	0	27.36	65.62	146.47	96.67	2.26	16.29	0.15	0	0	92.95	2.53	0	1.25	0	6.15	0	78.70	73.27	57.28	0	9.65	316.61	119.37	134.09	0.24	0	79.19	0.91	1.96	0	0	0	0	0	3.07	0	0	0	0	0	0	0.28	0	0	0	116.35	0	581.35	215.88	244.60	262.34	0	0	0
S0165	72.12	48.10	28.77	184.32	251.78	12.24	117.29	542.72	8.78	0	5.32	18.81	92.01	23.03	0	459.80	97.96	4.49	633.89	188.37	115.90	163.98	257.78	51.90	1181.05	207.09	207.54	13.76	78.35	0	0	25.55	0	4.16	860.48	178.61	311.62	87.75	301.56	138.73	145.04	52.26	1154.83	0	0	9.38	116.60	13.25	24.73	37.09	1158.95	31.63	298.57	154.20	144.64	73.45	73.45	1834.98	55.83	116.03	0.73	0	0	0	176.36	145.09	169.85	184.54	71.66	111.76	37.63	0	217.25	9.55	115.38	51.34	17.00	93.15	852.60	441.27	510.93	96.12	248.99	266.57	280.07	0	48.88	7.79	95.41	102.58	195.20	227.65	297.04	0	957.12	0	596.27	0	133.12	0	86.21	38.40	13.95	68.60	79.48	15.90	9.60	777.45	773.38	1.49	0	24.29	4748.95	52.83	0	54.22	1793.95	31.28	50.93	0	0	5.87	0.75	3.96	558.34	0	0	1.45	115.50	2293.46	0	0	0	59.50	25.31	0	18.44	0	254.05	1077.96	416.68	71.75	55.52	2.80	0	112.35	4.66	632.49	69.46	110.23	0	0	522.45	289.89	4.06	96.99	0	47.73	467.87	218.49	272.01	71.28	4.86	19.99	2455.20	1134.15	111.64	0	81.48	811.97	0	405.41	69.69	0	77.51	62.85	2.38	0	94.96	120.91	70.32	8.49	18.90	14.88	353.27	96.20	126.73	226.61	26.71	116.12	14.04	0	105.04	1122.95	61.03	152.82	22.15	18.30	121.62	2694.30	1501.10	1456.66	160.02	46.21	0	23.64	0	8.69	0	50.91	63.26	412.47	0	115.27	5364.59	29.30	0	0	0	12.41	50.31	474.88	100.83	56.84	18.38	380.60	0	540.50	484.90	553.35	6.44	161.33	1564.93	1497.69	9.95	528.32	21.25	79.37	506.27	1735.10	2.70	472.53	237.34	109.08	1.50	507.74	324.58	355.98	7.73	64.98	0	1651.31	1651.31	107.61	0	2342.86	0	2321.61	358.46	68.78	0	7.60	14.39	45.38	34.11	66.33	83.24	20.69	70.65	20.76	366.78	2352.67	0	35.70	6957.49	867.02	425.24	56.70	215.21	37.81	187.45	203.92	43.03	0	0	100.35	0	170.06	31.81	153.58	10.74	110.26	0	120.12	153.86	70.74	89.65	294.87	96.09	0	702.44	144.46	0	1727.44	9.47	105.30	880.25	885.56	17.69	45.64	1104.96	514.48	513.82	190.81	509.85	407.44	93.57	170.54	0	82.34	123.18	714.53	0	67.68	53.29	4.04	104.50	42.32	51.28	168.49	19.40	4.21	163.31	276.25	61.93	129.98	121.05	120.18	37.13	1285.80	23.81	1300.09	403.43	30.78	404.77	1.60	15.83	283.59	276.18	0	187.06	0	27.72	7.22	119.79	0	0	0.60	20.44	9.56	7.37	375.17	11.47	115.09	1042.01	0	793.10	19.51	241.21	0	499.54	0	71.76	43.03	38.64	38.64	14.51	61.37	52.86	8.19	52.79	37.65	0	1990.30	2540.33	22.49	114.13	159.60	4.03	96.00	0	208.74	42.45	59.65	87.54	109.77	23.01	117.22	61.19	330.72	11.24	24.12	4.06	0	18.24	0	76.54	170.17	0	237.93	189.76	18.66	981.85	0	11.92	549.05	71.84	0	0	30.21	57.30	22.80	17.90	107.96	0	122.01	169.79	6.97	347.88	27.12	282.09	24.39	21.88	117.15	266.24	878.56	19.87	7.75	772.84	81.83	6.14	201.71	402.32	32.27	112.53	4.76	1240.38	16.29	11.63	62.93	42.51	0	4.91	498.05	556.64	0	25.49	32.64	15.83	3082.41	880.37	0	56.05	43.66	66.78	16.27	288.59	238.84	53.34	0	56.93	54.33	29.49	87.48	54.36	410.45	1.18	114.93	96.72	0	0	152.60	243.54	248.99	96.63	74.60	671.86	172.41	289.11	454.22	28.17	455.14	54.72	20.30	58.62	0.83	295.28	27.82	80.53	21.06	109.79	20.97	80.40	0	23.19	0	184.01	82.60	141.55	0	46.37	61.96	42.37	74.06	53.91	652.31	142.70	4.37	64.58	60.84	105.52	98.45	100.95	0	1346.06	904.43	0	0	62.67	9.49	348.74	0	73.61	112.04	0	12.53	182.13	91.53	470.06	4.59	44.03	0	490.49	0	415.77	503.70	2950.83	1060.53	343.81	107.52	1798.28	0	0	6.08	13.17	405.59	5.65	0	81.23	49.12	63.71	2.73	0	55.79	22.10	5.20	445.66	48.67	87.52	43.26	1186.41	95.65	173.05	912.55	577.42	6.35	49.09	180.68	42.88	195.86	52.75	40.92	28.55	86.72	80.84	95.63	399.67	115.34	112.78	0	134.05	347.34	344.70	361.64	369.59	6.16	38.26	302.37	613.71	335.35	183.89	0	226.80	110.88	77.08	46.50	359.20	92.18	0	7207.59	1272.20	0	9.73	1686.41	0	1304.34	0	0	33.72	350.79	0	239.74	538.66	21.72	6.54	3.50	111.19	161.14	334.44	334.44	0	94.00	94.89	26.53	0	116.21	0	639.08	58.90	0	0	510.05	34.27	0	136.47	149.27	67.92	77.14	72.98	73.51	147.43	20.03	174.74	67.92	49.44	0	0	281.92	175.07	101.30	0	0	26.14	217.79	179.66	121.17	6.68	96.78	0	635.79	630.96	94.69	335.40	77.98	91.42	2.60	377.45	165.98	16.46	50.41	48.50	304.21	382.02	2.11	52.63	122.30	773.28	47.28	43.85	61.41	262.48	51.74	348.00	1066.38	3076.91	1032.72	1027.45	666.35	1248.25	119.79	33.44	59.60	0	0	347.44	44.50	233.71	136.72	174.18	104.93	244.06	24.35	19.76	23.01	5.95	384.76	238.82	2.35	69.19	0	92.63	13.52	0	17.84	85.63	25.53	411.39	14675.00	450.48	439.26	4202.41	68.42	183.90	97.18	79.68	25.21	93.35	40.45	144.68	3.19	676.35	272.34	61.57	178.45	2.48	2.48	0	163.77	0	128.80	57.44	0	0	30.33	40.13	61.54	15.46	378.23	16.69	38.83	1380.39	0	0	103.57	19.98	22.45	24.45	454.60	24.06	90.48	41.72	0	57.85	1620.23	126.99	9.29	0	1072.63	13.93	14.87	14.35	34.63	0	0	642.59	22.29	339.21	7.43	159.59	1334.70	941.42	957.06	414.94	21.21	506.18	0	76.81	104.62	0	37.20	241.68	0	9.57	19.94	0	2819.19	135.57	65.98	0	0	0	0	9.93	129.37	440.39	471.88	150.83	332.29	552.86	488.04	323.94	391.54	144.37	0	0	0	23.30	44.21	51.44	53.58	59.26	56.88	7.48	100.00	71.14	82.64	74.30	102.83	38.59	148.35	0	0	0	0	0	4976.88	0	36.22	4.53	10.79	330.00	16.12	37.44	30.71	138.54	130.07	121.32	301.06	54.93	370.57	125.58	417.76	326.34	424.40	1.34	73.59	15.51	1.24	287.58	29.60	69.19	46.47	0	20.36	94.64	0	145.88	25.15	443.94	459.85	0	0	4.48	243.67	81.10	0	0	79.67	25168.72	58.58	66.66	2.61	9.51	124.16	0	0	1095.23	86.47	134.43	0	0	0	28.84	28.34	60.92	137.20	0	36.26	2.74	138.25	26.77	472.51	244.53	60.77	78.40	14893.87	25.02	7303.88	186.22	0	0	39.26	1.15	160.65	247.94	226.93	90.30	39.45	3916.68	3861.84	39.08	27.54	14.00	16.55	189.31	444.94	6.67	0	0	111.49	5.91	45.32	45.28	1.89	0	28.91	207.85	330.31	0	0	574.43	211.97	179.63	88.56	32.37	51.92	26.52	57.80	65.08	148.68	23.43	173.29	61.96	273.37	0	70.39	69.08	70.34	36.97	0	128.67	86.08	0	123.07	271.92	64.60	0	14.60	12.79	2228.66	0	141.81	130.96	0	132.31	0	0	0	0	13.52	0	82.37	230.20	16.91	1.50	3.64	443.07	232.53	225.24	51.17	133.86	62.91	263.32	0.61	83.23	23.42	3.11	14.22	14.47	16.21	0	88.48	46.13	121.46	0	66.26	17.59	26.80	0	51.34	0	0	60.44	185.79	224.50	214.69	118.64	69.65	89.27	89.41	0.08	18.80	5.61	58.15	129.68	4.21	75.30	127.53	112.88	22.04	1139.05	1153.02	162.69	25.92	34.07	250.14	0	86.78	6.37	1.61	63.50	140.06	17.30	88.36	28.35	10.30	18.87	36.23	47.69	42.17	30.97	2375.76	167.52	156.49	0	75.77	770.91	1481.07	216.52	21.65	321.16	245.43	52.43	47.58	15.02	0	2.89	10.22	0	8.86	43.27	426.57	427.60	0.25	115.44	137.01	14.41	296.37	667.70	114.05	0	8.24	0.60	7.42	52.83	252.89	4.16	31.82	18.21	0	12.93	29.38	245.18	17.82	109.75	214.81	177.91	13.84	0.73	22.55	1.85	0	650.29	22.30	268.98	259.37	149.85	0	9.89	10.75	0	58.36	66.27	2.43	2.31	25.78	943.79	5000.32	485.42	686.54	51.99	0	244.48	0	101.01	73.86	0	4.21	0	0	60.91	0	270.74	74.76	180.68	247.02	0	5.61	0	47.12	267.56	30.14	2.84	1701.64	327.98	187.46	32.14	0.88	5.94	323.28	33.95	0	38.31	36.70	176.88	71.49	113.04	0	8.89	52.53	86.25	161.47	2.34	0	0	259.14	177.47	43.05	0	153.74	32.09	30.60	89.47	30.34	36.10	99.22	24.30	38.06	15.19	0	26.23	2876.07	2941.54	26.23	714.68	178.29	124.77	157.38	720.50	18.51	61.54	233.17	83.61	399.29	52.88	5.45	19.33	12.40	8.82	64.77	109.93	35.92	20.29	51.64	1.53	0	0	0	76.24	134.09	133.79	153.81	43.57	256.38	51.05	110.34	2.73	990.59	990.21	346.83	15.14	0	130.95	110.01	21.71	15.14	0	20.74	36.88	9.56	0	11.40	603.98	672.69	219.09	0.54	370.17	53.85	427.05	2.85	3.85	0	14.08	75.14	12.81	7.76	0	425.95	430.88	416.73	18.52	57.77	51.29	304.77	8.17	10.52	15.57	142.80	60.34	56.58	227.29	0	993.58	59.62	215.32	118.88	54.89	114.86	21.63	44.97	321.67	37.28	350.54	25.82	20.56	0	37.12	119.40	99.47	14.19	17.95	31.42	0	387.81	164.45	0	64.76	70.39	86.11	1132.44	0	32.09	185.29	0	98.87	54.53	8.74	330.66	120.73	1.68	2.21	18.27	118.77	1182.60	1182.61	54.24	137.89	88.11	1.85	64.85	0	198.79	297.94	6268.13	0	531.76	0	0	2544.63	15.59	0	0	31.83	360.57	0	10.03	121.98	20.25	1.08	0	19.41	0	183.98	0	645.96	170.01	113.91	215.17	231.73	118.08	481.11	285.16	19.91	151.60	0	281.46	15.65	3.02	10.22	208.72	0	241.26	86.39	4.43	34.94	73.76	1.74	0	27.47	0	1803.77	178.79	6.74	81.91	7.08	56.09	100.88	0	3767.70	7.97	331.07	1228.81	140.80	86.80	11.41	1594.51	132.43	1261.84	677.45	3.40	418.91	108.36	0	167.32	216.33	94.36	82.21	5.22	35.36	2554.83	4.77	23.12	40.61	0	20.52	38.77	126.17	426.53	103.49	324.84	53.57	249.67	0	0.72	141.12	73.35	39.72	30.84	84.16	267.74	53.03	26.45	70.99	109.51	189.47	129.76	0	0.46	172.35	54.18	19.40	963.95	0	13.49	688.08	22.12	36.93	126.82	147.23	30.27	130.22	6.34	32.82	542.46	54.53	65.61	76.87	98.14	0	92.04	268.60	29.95	423.06	0	17.89	113.67	1126.93	0	385.15	7.03	0	1300.10	45.41	40.96	90.60	52.78	3011.76	0	5.16	0	0	43.04	4.82	0	27.73	4.73	3.23	1.01	38.16	7.98	33.35	9.91	176.20	59.88	265.80	283.89	655.20	145.72	279.40	3.08	0	96.23	0	56.29	11.49	3794.22	243.67	657.38	93.10	70.85	67.85	44.27	3.31	0	2.71	201.56	22.92	5.10	18.72	102.69	101.63	13.28	21.50	12.21	1.79	572.62	27.54	351.18	5.87	6.70	418.21	135.64	179.16	210.78	39.30	13.78	52.64	55.63	15.97	39.92	234.99	154.86	170.45	84.98	35.89	500.96	24.21	18.35	189.74	42.13	50.57	11.38	35.16	405.00	122.21	178.97	193.66	107.95	38.79	202.21	1194.13	0	0	15.79	0	85.77	71.85	0	191.37	165.58	1.34	1.39	174.26	8.46	0	152.55	0	0	0.73	52.26	59.96	29.28	111.72	1.49	49.68	122.61	0	24.04	4.79	4.65	44.78	14.69	0	324.01	185.44	39.64	17.97	0	3.17	0	4.73	3.69	2.04	2.13	3.32	44.86	1.53	6.44	501.30	44.16	96.17	27.13	1.30	9.61	141.52	93.26	38.28	0	16.64	8.24	0	140.71	21.72	30.30	30.79	7.39	3.69	1.55	101.04	0	518.90	283.51	262.19	34.34	0	263.67	87.78	13.81	5.17	4.93	0	53.13	8.23	10.37	78.27	263.05	5.28	6.34	223.75	19.40	71.42	148.73	376.78	33.23	13.76	35.83	0	119.57	283.75	116.98	0	58.68	0	86.39	54.36	49.30	41.86	17.96	3.79	0	0	0	32.14	22.74	404.79	0	0.98	81.69	99.35	23.15	0.94	4.62	6.03	32.74	43.43	40.31	21.50	26.43	0	1.24	1.15	15.23	5.26	9.29	3.84	3.22	0	0.90	5.57	0	60.01	107.27	101.45	0	0.31	9.05	4.67	45.29	0.99	0	154.20	104.06	24.59	2.73	9.75	1.22	99.12	7.33	88.03	58.78	4.97	44.91	38.12	38.02	25.00	13.49	37.53	20.38	0	1.90	19.92	0.05	10.82	14.83	13.32	34.27	36.36	287.67	63.84	100.53	114.65	0	44.81	67.22	192.92	9.40	174.37	20.68	12.94	15.08	40.32	42.59	17.41	32.46	23.17	19.70	65.71	68.47	18.08	89.50	7.93	58.58	41.40	2660.79	69.99	2715.33	10.14	192.85	317.46	63.68	14.35	397.82	1934.63	7.14	84.84	87.04	83.99	14.52	14.34	98.70	37.64	161.21	10.85	3929.46	25.79	53.96	4.35	0.44	195.98	58.39	10.11	0.82	543.97	11.04	20.04	0	5.20	176.10	243.79	51.94	304.85	0	7.77	10.42	43.89	55.53	73.78	0	20.56	0	72.06	101.68	47.88	1.14	28.11	0	1.29	0	51.17	19.72	18.93	12.84	0.04	2.52	127.19	3.29	256.64	113.31	11.61	220.98	4.68	13.81	15.28	0	0.91	3.01	3.57	0	43.01	6.23	45.47	0	25.88	282.55	62.69	15.72	310.54	91.37	88.28	27.39	0.39	21.90	35.38	72.05	87.82	77.65	91.41	60.12	18.60	245.52	45.79	185.40	62.04	9.51	10.28	58.64	63.70	9.98	15.56	27.35	61.30	153.50	14.48	10.32	164.40	9209.39	597.95	11.88	38.46	58.60	0.03	11.10	273.35	0	0	283.45	27.03	16.04	96.22	23.38	294.89	24.89	16.96	176.05	70.76	1392.66	72.96	0	50.66	85.80	33.53	33.91	261.31	51.25	26.79	10.37	39.76	0	29.95	1589.17	781.86	1098.83	687.75	65.97	61.83	91.10	65.80	12.01	21.88	39.67	30.34	517.87	58.54	1.24	0.12	0	24.70	3.00	24.74	28.60	40.38	29.72	851.82	6.16	157.90	77.56	19.09	8.76	29.40	38.14	0	51.30	0.54	30.74	5222.52	0.54	141.40	0	71.82	515.45	37.42	49.98	10.12	75.89	251.87	7.94	0	138.36	22.58	39.51	18.65	0.53	319.23	574.63	278.02	101.22	12.66	226.94	36.12	0	3.25	233.41	0	150.10	70.31	68.31	34.52	183.68	18.02	101.68	33.12	0	46.71	45.86	481.83	56.04	14.30	0	72.43	37.83	105.41	103.04	98.02	22.21	47.55	0	37.01	103.66	93.14	161.06	65.98	34.81	6.10	61.38	0	1.56	13.97	0	113.33	122.07	47.97	22.06	0	84.53	0	21.75	10.72	9.64	21.06	55.48	0	18.48	44.88	16.84	126.50	7.35	40.49	1019.34	20.78	51.16	60.74	25.29	4.81	4.18	25.60	161.42	69.50	56.18	22.06	225.49	445.81	3.80	71.67	9.63	35.03	2.56	0	38.84	6.08	0	0	0	0.32	0	99.19	21.42	409.39	40.16	26.02	65.12	6646.25	59.18	55.85	16.33	0.03	0	105.50	73.52	15.82	291.01	19.08	152.47	16.48	354.18	801.75	0	37.25	31.53	31.85	188.15	30.90	110.61	39.38	23.21	5.28	4.25	14.82	63.77	0	0	5.18	809.60	0	277.97	0	36.15	0	1129.41	654.89	406.79	201.22	40.95	39.57	123.88	34.03	99.31	41.13	2.17	20.23	36.21	23.30	2.75	14.22	44.04	4.03	65.76	0	82.07	94.75	6.84	87.85	60.18	18.55	10.42	4.19	28.89	14.56	62.86	48.19	215.14	10.46	127.74	6.37	173.16	15.51	12.51	45.53	139.53	123.01	15.93	17.15	55.39	0	3.57	43.40	0	87.26	22.45	84.49	10.48	0	5.19	23.64	125.52	36.16	11.99	9.36	15.87	25.10	100.11	17.82	4.63	100.63	80.75	321.56	21.41	10.35	0	38.74	0	459.24	101.09	23.37	524.22	232.55	0.66	4.47	9.81	70.67	1717.74	4.72	325.68	0	29.11	0	76.97	32.37	13.65	53.72	0	18.86	31.89	52.85	6.01	3.96	0	160.25	25.71	20.93	40.74	234.29	717.64	43.80	0	113.35	24.37	93.74	380.41	23.81	86.65	33.30	69.63	0	14.54	211.52	62.43	198.98	31.69	49.47	28.96	0	56.19	341.17	868.03	76.58	0	9.08	1163.01	4.66	18.64	368.02	70.16	32.83	158.44	0	309.13	152.07	482.51	0	96.29	18.95	1058.40	6.48	62.93	65.54	27.35	571.06	0	621.43	35.18	220.95	32.03	226.66	334.13	86.33	10.56	28.67	17.74	58.11	8.56	8.67	57.14	0	0	0.22	0.31	44.36	33.22	62.41	46.12	0	0	89.43	12.77	27.96	216.72	0	280.85	0	45.45	60.71	200.87	200.64	681.34	7.20	138.91	15.37	73.05	16.74	59.00	0	41.77	27.75	38.15	26.81	23.75	54.73	0	0.01	54.42	76.71	18.92	61.40	59.75	118.46	120.82	55.04	40.21	95.66	103.96	25.44	33.69	97.50	154.56	178.21	49.65	0	91.35	104.72	290.39	170.67	0	27.75	0	550.21	170.23	177.55	0	74.94	0	0	25.80	0	0	0	0.42	74.57	11.51	0.88	31.52	0	65.03	173.57	170.95	19.72	174.36	172.53	166.83	50.79	51.18	51.07	12.44	41.04	12.64	21.42	0.21	7.89	47.66	0	50.35	23.65	139.81	17.40	41.98	35.26	36.13	105.66	156.60	256.48	130.44	174.77	100.32	0	25.81	18.27	24.61	63.42	161.50	17.30	22.72	0	0	0	3.24	14.05	0.28	1.11	39.90	100.29	27.11	12.60	189.72	4.41	31.54	367.21	28.27	37.56	16.30	0	16.47	4.19	2.29	2.29	8.11	58.63	87.94	129.49	144.73	158.01	31.44	19.46	216.11	19.10	1197.80	27.49	34.33	21.47	4.94	4.56	0	30.10	0	80.54	3.07	0	70.86	0	1.83	388.81	36.72	9.68	0	0	65.46	696.35	8.55	2.89	2.83	72.79	0	71.63	0	248.77	1.48	385.46	7.59	0	150.40	40.57	39.06	6.78	66.77	0	37.43	31.96	17.96	9.38	37.73	0	55.31	16.26	24.49	3.17	83.48	165.71	37.26	51.10	28.68	71.51	62.02	24.94	0	14.13	87.45	0	25.61	0	273.96	1.12	5.68	74.08	190.01	272.28	105.37	1.15	18.78	68.38	4.78	31.08	38.88	44.93	2.52	12.32	0	41.81	55.41	55.57	38.11	0	53.21	56.82	2089.63	0	0	139.57	0	0	0	27.62	17.67	0	0	27.95	13.48	10.25	12.63	27.71	72.14	43.70	9.82	2.03	0	81.88	76.80	83.23	70.03	4.15	9.18	7.75	11.71	1.13	234.01	180.92	786.24	2.19	148.37	0	5.89	6.86	128.89	6.87	0	47.53	24.33	127.71	16.97	0	221.31	0	22.40	65.37	21.64	219.90	365.48	69.26	67.16	15.79	104.92	1786.29	51.43	60.10	532.69	1.23	126.25	143.90	15.71	0	56.12	158.24	297.87	66.21	10.87	0	0	0	5.81	187.91	0	279.10	236.10	29.75	1230.53	0	94.23	121.73	83.62	53.46	3.01	645.99	12.38	91.81	20.48	29.70	0	43.02	162.35	0.67	73.23	8.88	13.99	13.56	103.32	87.03	209.08	49.40	247.44	85.37	15.17	45.52	98.56	14.74	18.58	103.26	129.70	1368.86	103.43	28.33	9.64	26.28	0	0	63.44	6.36	0	21.43	7.21	0.16	164.40	42.07	9.52	183.36	16.64	14.06	11.69	424.25	1.52	14.22	0	16.73	15.89	0	56.58	55.55	267.89	3.53	0	4.56	14.71	16.51	16.36	0	0	97.51	108.44	16.82	13.19	17.39	145.71	90.94	23.62	233.91	125.79	41.53	8.34	9.92	203.92	200.71	0	0	26.92	17.09	7.11	6.70	23.12	199.22	0	0	0	13.24	2.66	31.97	186.19	76.30	76.22	58.67	0	2.76	6.38	71.81	21.42	982.39	985.40	22.93	20.29	15.17	134.06	125.11	154.39	167.64	134.23	288.63	134.74	311.86	351.76	0	169.88	158.16	29.53	29.18	183.45	3.82	5.30	5.84	260.78	215.75	208.60	11.36	68.20	55.51	409.69	289.01	97.27	17.81	334.52	341.82	0.72	338.06	77.27	943.25	2.70	693.01	696.90	0	242.99	3.05	20.60	455.04	227.79	114.36	15.39	13.85	419.05	3741.65	3761.94	30.69	2280.79	105.95	1125.41	871.68	43.94	46.81	46.29	48.69	45.23	2.14	7511.04	5265.40	59.32	2212.99	2079.32	228.16	2.39	113.99	0	154.87	109.91	42.80	4.97	1591.05	1065.49	1051.10	54.39	0.73	871.51	852.16	768.39	872.04	0	83.46	125.61	338.35	75.76	0	29.07	1188.31	2362.46	56.10	33.01	0	0	257.41	413.37	272.97	78.23	73.14	43.42	56.53	123.47	0	149.02	60.62	4.52	37.42	0	597.66	57.52	55.96	22.76	143.17	78.44	0	55.28	14.56	17.99	0.19	9.46	5.29	36.61	6.62	0	20.87	46.60	1.51	175.98	292.83	165.22	182.29	29.01	56.56	80.34	15.94	8.42	0	48.99	22.77	34.33	1.31	25.68	2600.14	10.75	53.63	539.54	125.71	23.14	108.07	63.25	220.48	33.67	13.80	97.62	75.35	0	31.21	43.20	15.89	48.88	13.46	0	0	20.01	58.56	24.99	11.32	10.66	41.96	0	9.94	10.59	121.39	92.19	6.01	518.62	182.62	444.96	201.38	32.57	86.96	25.22	113.43	218.02	23.42	47.39	87.11	52.74	22.19	197.61	180.32	183.89	183.41	10.38	265.94	93.75	10.50	88.44	156.34	23.66	0	55.99	41.42	153.12	162.81	11.12	618.69	3.67	407.33	442.10	232.84	252.20	114.84	10.06	72.10	43.22	39.50	26.27	17.40	88.52	0	22.74	16.13	31.94	52.25	32.62	12.47	21.76	16.74	0	2.82	1.70	65.66	0.55	2.04	0	1.89	71.63	360.63	662.96	281.55	519.47	2.32	10.55	0	7.80	1.46	99.01	0	107.98	98.37	0	0.89	51.60	30.56	121.93	18.71	105.00	39.89	17.49	35.08	0	192.59	91.59	3.43	0	5.03	1180.55	0.40	999.25	2.24	7.57	3.64	0	9.53	66.05	28.84	0.92	0	200.01	121.83	44.46	7.31	57.00	7.53	25.37	12.84	12.81	3.36	215.06	74.76	0	14.35	1.24	14.34	57.29	33.76	16.29	0	3.76	73.35	60.75	32.58	11.53	47.40	15.22	103.13	302.01	327.83	16.29	61.24	142.29	97.80	64.10	11.81	8.95	263.56	0.72	10.09	785.70	585.00	98.03	48.34	9.80	2.82	200.81	3.68	14.51	0	79.68	48.08	83.59	56.55	199.20	15.28	3.55	0	0	5.77	32.72	138.68	167.93	80.71	261.65	220.23	81.54	34.29	251.21	118.40	37.60	0.86	4.48	188.91	95.63	60.03	58.32	98.56	12.18	7.34	364.21	190.50	259.75	7.02	9.96	1.97	4.58	97.18	31.65	57.83	23.58	43.50	27.16	11.58	5.56	9.41	19.21	587.88	426.17	372.94	717.46	135.76	0.87	0.28	0.86	0	10.70	47.83	16.47	7.67	6.56	7.21	1.79	28.23	62.40	132.92	67.34	71.61	561.74	388.13	253.77	42.38	39.13	157.37	77.93	31.39	9.41	207.05	120.71	46.01	75.60	125.52	26.37	101.19	71.01	394.25	536.64	6.57	1367.16	1120.15	1129.74	128.17	1.63	1126.97	13.58	9.13	792.51	0	108.69	42.78	0	0	24.70	73.83	231.37	0	83.03	27.85	0	126.21	35.96	0	64.67	339.60	19.05	1010.57	0	933.11	418.69	0	12.21	2.18	1.67	10.06	13.29	41.09	2.33	426.33	20.55	531.88	0.82	0	58.65	32.35	2.51	0	50.95	26.30	2.21	215.44	192.05	33.30	32.48	7.78	3.25	0	281.53	8.48	3.61	128.80	105.78	37.53	40.10	36.98	9.07	1.37	13.59	6.89	11.95	0.13	65.12	52.73	9.72	9.04	7.99	98.27	0	72.37	102.03	5.21	1048.30	395.17	266.80	4.34	68.88	58.02	56.22	49.03	2.70	4.34	0	27.86	4.96	18.97	2423.83	1350.78	6.95	736.00	28.85	33.26	28.78	14.83	9.93	10.31	27.04	34.16	35.26	3.38	169.90	15.48	74.03	96.10	52.52	2.28	164.40	38.50	8.37	10.85	2.66	322.19	358.07	239.99	49.97	33.68	358.26	105.13	95.46	87.89	7.82	72.63	73.25	84.77	14.47	21.76	0	152.64	67.39	89.27	14.21	322.20	315.92	0	32.88	13.76	10.15	5.08	2.07	8.36	192.46	621.36	903.95	0	607.31	632.05	0.20	55.60	0
S0166	138.35	0	0	337.79	160.09	0	130.43	67.56	0	41.63	0	38.05	0	0	2033.75	0	297.98	7.50	0	0	0	147.84	225.06	0	0	257.67	0	29.12	0	83.52	41.37	0	0	20.31	1449.01	563.39	198.75	191.61	0	44.11	0	0	1260.61	133.62	1261.42	113.12	0	0	135.93	49.62	0	135.25	310.95	171.50	0	65.79	66.31	653.64	0	0	0	7.80	63.68	0	0	411.87	273.52	0	0	212.41	0	271.35	0	19.90	532.03	29.61	10.03	74.97	0	1617.61	256.18	167.44	78.89	0	0	0	0	0	0	0	54.92	305.60	503.74	44.16	920.01	0	400.80	0	0	0	41.35	0	107.16	0	81.48	51.34	30.73	338.39	342.34	0	19443.85	40.23	0	0	0	84.32	3400.49	28.35	59.03	58.92	67.25	50.09	0	274.32	251.82	0	0	11.09	47.61	4020.30	1746.34	744.70	311.87	46.76	178.59	0	0	0	0	2092.23	412.68	0	0	47.10	0	417.45	134.13	1266.30	404.12	0	0	0	407.21	0	69.47	174.33	113.13	19.96	698.74	266.88	263.12	0	65.86	4.44	3776.06	2479.94	271.04	874.02	119.20	803.10	0	418.62	53.21	0	0	312.29	65.44	394.25	0	67.48	0	0	0	156.71	1071.27	103.58	350.67	0	0	670.45	51.48	0	0	1512.62	25.87	252.43	16.89	0	0	0	1528.41	1527.06	0	138.70	220.92	0	75.07	0	237.50	117.19	126.64	1485.13	78.46	42.75	4191.59	76.52	1956.66	232.31	0	0	200.62	412.36	121.13	0	44.07	164.04	0	0	2260.25	2104.89	41.41	0	0	1609.45	0	2275.69	244.02	0	350.73	1677.90	1695.24	1056.92	503.95	264.20	19.25	514.27	0	427.03	0	134.55	185.21	2778.31	2110.69	86.66	0	6908.86	0	6183.58	160.81	0	179.80	0	84.08	234.31	162.01	157.32	140.22	39.52	0	59.81	361.08	0	116.70	74.29	18128.77	1464.66	1480.64	0	265.73	94.47	0	0	0	31.36	0	189.82	20.94	50.90	241.56	250.08	0	415.06	0	35.91	33.78	575.22	127.32	756.80	234.27	0	993.68	466.93	0	0	0	0	1857.60	1857.66	0	0	1520.99	2095.30	2179.27	57.71	2121.90	2017.52	180.36	0	897.65	127.34	203.65	1603.48	124.88	0	0	0	145.80	31.55	35.81	426.27	0	42.76	391.32	496.86	78.49	295.68	72.89	211.26	0	3802.08	60.94	3797.46	2395.13	0	2395.13	65.38	0	201.20	928.86	10.87	46.29	9.01	66.14	0	0	117.60	10.29	9.45	86.40	0	69.82	0	0	0	1131.28	0	3143.37	33.97	2195.29	0	461.37	196.33	0	523.92	182.18	182.18	358.58	358.58	0	0	337.56	123.38	0	0	4391.44	0	0	0	0	0	448.22	208.57	0	0	120.25	56.46	451.79	0	149.81	358.46	65.65	167.19	0	0	0	2.85	0	0	249.21	88.22	29.90	312.09	498.09	13.97	72.37	2471.56	994.60	0	0	36.94	133.44	27.77	98.32	70.82	58.21	62.28	61.06	20.08	0	259.59	0	224.76	139.36	16.81	380.50	4452.78	260.18	7.14	1419.63	0	0	271.47	0	0	877.59	0	1017.25	0	180.75	399.61	45.29	59.62	5.50	2795.77	408.09	0	0	123.52	0	6039.64	1623.61	3134.03	595.62	0	260.22	0	587.40	252.41	178.51	169.34	73.28	0	291.48	284.21	590.50	716.38	0	433.43	233.63	30.75	29.86	147.72	230.72	279.21	165.90	49.58	1278.26	393.27	565.02	761.14	0	755.50	257.74	83.79	154.03	19.00	359.68	75.42	301.97	239.11	434.18	735.65	741.29	0	183.74	626.67	1643.50	163.17	15.87	0	29.76	140.11	60.17	30.00	878.34	859.39	703.51	208.55	66.27	200.35	0	203.84	0	4916.25	1183.28	103.72	0	0	0	0	654.13	0	68.94	474.71	61.27	98.89	187.54	0	786.19	31.49	395.47	0	897.70	0	1411.72	1202.68	6375.93	3348.49	403.90	180.81	1791.70	0	69.17	196.70	95.13	1207.09	0	479.55	417.73	165.17	385.58	129.16	71.18	0	0	318.65	544.94	305.44	137.03	261.52	2472.09	0	0	1441.42	870.03	0	71.31	319.79	105.32	318.49	349.85	304.92	849.49	849.49	336.20	357.04	1503.74	545.27	546.42	112.24	357.42	1109.07	980.71	953.24	474.44	40.69	261.90	474.72	342.88	0	340.87	733.85	1639.73	630.43	96.53	831.45	761.46	55.40	0	0	5097.10	68.17	34.76	0	111.57	0	611.74	276.00	65.13	0	376.96	0	3127.31	77.86	42.68	0	216.40	105.06	970.69	970.69	0	444.20	443.90	0	0	66.78	0	1795.24	76.17	325.00	0	936.91	0	19.92	1146.41	0	0	496.81	419.56	492.50	0	0	106.77	0	0	0	0	915.78	0	687.34	0	447.72	319.97	0	0	765.67	99.53	483.41	0	0	330.49	1238.47	142.52	1021.14	574.07	190.77	0	570.51	15.33	0	245.42	563.70	561.02	80.16	0	36.91	1974.05	276.49	0	0	0	0	0	3401.08	2621.37	3695.80	3743.35	697.46	0	644.71	0.44	0	0	4.26	0	0	0	47.21	0	0	631.02	31.91	0	14.57	48.22	2890.04	1.14	418.65	157.78	0	971.83	38.94	1017.45	194.06	662.09	123.52	1585.02	2520.52	355.54	986.35	175.69	22.41	1245.86	0	710.28	0	656.53	0	386.17	786.63	789.02	0	17.11	836.62	253.96	253.96	400.42	399.58	337.98	736.51	257.67	198.62	205.34	0	215.46	78.31	104.57	1185.20	81.20	0	1920.95	0	595.87	451.02	0	30.06	29.27	1300.67	59.75	367.33	458.94	391.20	458.96	115.04	0	25.47	97.14	111.19	0	0	0	115.55	0	0	1252.76	0	117.70	0	80.48	6395.01	0	4200.08	0	0	5124.00	0	588.24	1233.86	0	202.17	267.04	0	0	19.27	10.92	2867.34	0	0	178.00	39.48	0	77.91	201.52	9.33	2722.98	2702.41	1344.24	5127.33	0	0	0	0	483.17	206.44	210.65	505.28	0	113.93	74.07	1.25	0	0	0	345.66	0	224.44	18.20	0	32.91	0	174.65	45.69	271.26	117.51	399.35	0	327.69	293.59	131.18	0	528.02	180.20	0	335.30	501.74	844.30	569.30	461.85	51.43	468.14	368.93	504.99	365.04	373.03	0	133.84	0	0	0	16.17	101.73	79.90	41.11	581.52	498.32	1207.91	186.51	0	0	1634.04	0	0	0	174.09	143.51	5.74	71.08	454.80	30024.08	58.62	800.90	0	0	156.55	0	0	1322.99	1015.70	0	0	126.90	0	0	0	119.64	0	0	172.28	0	209.62	124.48	857.45	472.41	52.04	0	66919.31	0	43439.93	326.76	0	0	165.64	162.14	463.75	2980.69	2978.49	33.38	262.29	1998.24	2146.76	992.59	0	230.63	171.90	129.23	82.75	30.68	101.25	185.58	90.43	0	348.23	0	25.06	477.77	0	0	2028.79	0	0	901.74	8.47	1524.34	1122.97	17.01	278.25	0	203.39	472.53	332.70	703.19	548.94	292.94	224.40	0	261.03	158.31	172.68	46.67	339.89	124.24	651.23	0	496.90	1339.08	67.63	100.81	373.98	18.77	5883.69	194.11	330.87	339.90	642.29	922.60	131.76	0	163.74	42.12	36.08	61.99	802.53	0	0	23.52	0	122.46	117.52	374.46	135.64	140.23	0	628.91	0	0	0	49.27	141.86	108.51	107.12	103.37	623.01	63.68	441.47	87.32	38.31	167.05	12.29	91.35	234.84	0	36.61	24.35	6.77	709.83	0	216.50	48.18	0	0	22.06	276.55	0	63.90	154.23	50.59	0	365.52	250.96	0	973.34	0	393.17	240.08	110.93	554.19	0	398.77	41.76	0	137.25	114.98	102.12	0	46.90	70.61	0	4.56	35.44	242.20	0	2616.48	1074.30	1083.67	345.94	569.01	2211.71	1704.56	936.43	462.41	895.92	0	22.27	151.07	7.10	218.95	56.65	0	0	214.76	0	0	0	33.72	0	0	0	1672.77	6043.65	496.03	315.51	0	0	5.76	649.47	1099.29	54.65	40.14	118.51	62.71	34.76	0	639.73	0	205.59	755.94	0	0	0	27.96	0	0	1189.78	0	20.37	141.48	17.81	50.12	0	0	7.65	0	0	0	0	171.58	3184.89	9376.23	2351.01	2079.50	0	687.26	53.98	0	21.62	205.01	53.31	3.27	0	20.87	527.27	187.13	1333.41	525.68	749.14	1021.63	0	61.06	0	0	1157.36	481.64	40.26	5308.19	1547.31	899.79	0	0	0	1891.04	55.59	5.30	366.26	0	885.60	260.33	241.24	126.65	0	256.73	589.27	296.27	135.57	0	45.83	405.90	0	299.43	7702.47	16.46	71.32	156.25	278.36	364.47	0	937.34	361.52	295.83	0	26.20	203.88	2998.49	4963.28	254.81	1972.71	333.02	54.74	259.64	2603.88	201.20	0	1183.43	187.39	453.86	53.40	61.16	0	38.61	825.28	787.73	181.39	0	14.72	0	159.33	0	7.53	0	16.68	179.28	233.61	229.84	228.01	934.97	574.30	921.18	0	3290.56	3276.47	0	0	342.50	0	0	136.98	55.40	73.18	0	452.24	0	0	45.15	803.13	0	0	0	228.26	0	1255.22	0	0	0	0	0	622.59	0	0	532.83	575.23	568.98	125.63	390.04	102.13	675.84	0	101.25	45.43	93.75	21.68	10.82	1296.88	21.27	7035.85	740.79	0	2940.66	217.61	0	15.82	700.78	1448.43	105.89	750.93	440.96	456.45	0	0	333.97	372.76	0	395.64	0	0	3697.18	436.89	133.40	4.87	166.24	835.46	4900.37	0	0	0	0	1059.48	373.04	172.99	152.87	0	203.37	63.96	38.26	331.64	4938.82	4938.82	171.47	251.00	167.40	175.82	1111.92	0	124.53	0	29032.03	0	2925.65	676.84	14.46	14784.15	172.48	0	0	0	1406.65	0	54.94	369.16	22.51	0	37.81	0	10.82	859.98	8.97	4253.16	1078.63	454.50	178.44	0	564.21	1523.34	187.45	9.90	16.13	0	268.52	0	21.08	0	917.88	10.23	928.90	96.49	45.78	433.50	51.03	0	275.07	36.50	0	1991.35	365.31	454.74	381.28	258.38	269.83	387.14	0	17089.63	312.41	0	3968.67	14.00	0	0	7531.21	263.79	6229.05	2790.28	0	1460.73	462.62	37.99	1395.78	1387.29	544.25	430.67	8.26	793.71	13511.03	61.51	111.67	0	433.48	183.30	75.89	627.41	4913.43	1271.92	0	0	750.13	1004.64	0	1146.94	431.57	538.75	0	130.40	752.90	0	668.19	252.50	232.24	407.40	425.76	323.86	46.34	1393.18	220.54	51.97	2994.86	89.71	166.89	3218.22	0	840.07	0	760.07	84.07	1676.52	145.58	393.26	0	444.05	564.54	0	945.79	0	0	0	0	1980.75	1913.31	0	260.10	4923.76	118.49	1047.82	291.98	4092.81	4086.07	457.43	494.19	1303.06	2398.37	5854.58	98.34	127.48	154.05	33.41	5.45	242.92	0	40.11	168.81	169.92	32.54	112.11	0	48.13	98.75	358.52	225.18	1058.89	1349.43	3298.85	309.20	838.93	72.21	0	0	181.68	276.77	310.00	13773.16	1463.94	1011.00	302.66	483.86	488.14	357.59	142.55	0	89.44	0	286.40	203.94	150.89	566.51	260.68	0	191.65	0	132.21	2102.53	16.81	1508.32	118.17	121.44	1623.79	654.76	1104.60	650.38	116.55	0	198.87	204.19	77.66	535.91	1162.66	524.57	724.07	624.83	3.58	83.93	691.69	0	194.77	264.92	81.41	114.37	127.22	1546.12	346.80	929.19	1159.52	427.96	276.43	1244.83	3978.47	3051.37	12.64	0	0	120.85	324.69	0	231.64	158.54	0	0	289.80	292.32	0	379.71	101.51	109.13	0	227.88	699.24	176.41	448.06	66.07	66.17	288.15	261.13	53.15	135.79	306.85	0.46	1.78	73.45	544.77	503.11	267.89	79.66	0	202.89	60.50	38.74	185.22	32.49	0	68.90	349.62	200.48	53.52	1262.38	58.33	15.97	88.35	128.72	150.34	48.81	94.74	86.20	19.26	0	484.04	255.99	908.79	404.14	159.13	203.58	164.84	0	230.44	171.87	161.99	927.86	367.31	369.13	187.51	0	1343.87	949.92	181.25	0	563.81	64.84	42.71	0	25.71	117.60	209.66	152.95	185.92	940.33	51.79	0	250.46	451.85	95.65	0	129.80	49.70	526.73	35.10	0	69.96	0	22.31	0	0	0	113.29	989.56	88.63	60.87	35.65	0	58.28	0	1082.45	0	11.23	74.86	124.62	0	12.83	0	0	74.45	174.52	22.86	114.09	118.57	0	34.06	0	50.31	10.52	0	0	72.73	184.86	0	25.94	0	352.37	0	259.04	77.50	0	77.77	100.85	0	121.89	28.47	294.63	75.99	526.42	0	0	27.34	370.68	46.69	207.04	326.83	13.80	0	0	0	246.77	0	6.19	182.91	124.95	80.38	0	0	13.92	15.15	11.43	43.02	0	789.86	113.41	424.22	16.70	0	43.91	0	185.81	137.66	43.69	183.12	0	588.55	61.31	234.53	17.04	114.11	124.36	106.02	4283.92	3981.01	0	1312.95	0	38.85	0	691.78	7.41	670.56	14.08	153.62	1492.83	103.83	0	1393.68	4110.57	78.97	886.28	159.60	88.45	136.17	243.33	505.97	236.42	423.10	5.27	0	0	186.32	39.99	89.47	712.11	64.74	119.95	16.87	1504.77	0	239.96	9.06	29.81	230.68	1192.04	0	532.42	0	321.55	29.43	5.29	5.82	210.38	310.43	69.55	319.95	12.87	0	83.43	290.11	0	0	296.02	0	0	876.45	384.88	164.61	126.54	61.47	1452.16	115.75	698.87	143.10	19.60	628.73	0	0	0	7.99	164.54	96.54	12.90	11.16	74.01	0	0	0	7.39	899.35	225.31	0	877.36	150.55	142.37	0	156.25	0	296.44	303.61	0	312.80	8.80	0	29.16	1129.67	924.66	1.60	0	0	0	1.60	57.28	0	0	149.85	343.90	640.19	47.74	475.25	424.76	4566.98	2216.65	42.21	16.51	511.76	45.68	0	199.34	8.80	0	396.90	6.84	89.78	217.43	0	0	52.47	15.33	399.22	19.34	2226.44	0	131.11	0	150.14	69.01	0	532.95	0	3.80	8.19	3.73	203.63	32.17	2780.04	134.67	298.66	1133.74	73.82	0	311.81	119.15	0	180.26	332.30	73.55	0	11.37	7.30	0	0	101.19	4.09	36.15	69.83	136.75	70.92	56.79	0	0	232.26	34.44	1.33	461.91	45.88	0	60.76	0	56.31	2392.03	0	194.13	8.75	6.25	768.72	11.44	87.57	0	0	79.09	0	0	0	256.65	183.85	55.04	0	1259.17	1163.87	405.36	198.58	56.51	249.86	0	674.88	186.95	104.32	0	518.96	34.28	191.10	34.48	0	61.64	6.04	11.68	13.56	127.52	10.05	1271.03	0	152.35	28.67	279.90	104.16	9.22	0	0	0	0	0	38.58	0	0	154.71	0	0	162.38	99.77	0	185.19	89.74	128.39	176.97	0	0	0	0	26.57	0	22.27	0	0	0	313.53	0	14.93	0	70.05	127.64	0	0.30	3432.44	0	17.64	84.20	20.90	439.92	30.74	0	36.79	25.39	265.53	0	695.36	906.53	80.35	39.85	0	45.97	0	18.32	18.00	0	0	0	3.75	0	0	198.92	173.29	1153.51	237.98	0	1320.57	16222.47	389.20	593.31	101.31	0	33.99	501.96	413.65	24.45	115.10	164.48	0	86.97	75.01	3416.56	0	2649.43	160.97	0	1100.21	280.69	682.36	403.68	215.10	112.33	0	0	1698.16	145.27	23.31	0	2187.30	0	1154.59	0	38.80	389.97	2540.96	2067.74	887.44	223.40	0	0	89.15	0	91.43	41.16	0	0	0	77.73	33.11	0	0	47.10	11.42	1.85	0	0	294.52	298.61	237.39	0	0	4.49	217.75	79.24	415.40	256.85	342.08	0	301.05	97.72	100.88	31.49	31.49	26.57	433.10	347.47	77.83	0	245.42	0	385.42	1303.09	356.79	124.32	0	318.59	266.63	154.43	23.22	98.67	4.77	0	0	0	578.43	687.13	21.41	83.42	28.87	560.63	412.64	0	293.49	0.66	0	7.48	54.09	637.68	245.28	146.27	483.52	1561.30	28.63	0	0	274.83	4483.22	0	0	721.09	218.40	0	0	13.10	0.48	41.10	271.72	12.03	0	303.13	130.95	0	18.42	84.03	81.47	0	89.32	567.38	0	11.91	97.27	295.07	68.65	0	1539.71	0	167.34	0	332.57	0	0	434.66	0	0	0	115.64	9.39	0	328.50	0	1847.40	1395.59	428.38	0	15167.16	0	0	7606.14	307.77	0	144.76	19.50	308.07	133.53	1196.40	0	264.31	25.36	1373.73	345.11	285.70	185.18	0	0	0	1267.15	760.11	162.20	1283.61	196.37	656.85	0	2.45	26.35	16.15	0	71.28	0	0	109.09	106.15	0	0	80.77	97.89	98.48	539.89	152.91	0	171.89	0	92.73	601.85	1042.50	1080.79	0	353.02	335.52	3962.64	0	1769.05	0	15.64	70.69	0	0	264.66	0	282.14	65.50	147.58	147.33	0	482.04	0	51.47	50.46	564.24	47.87	141.56	62.20	469.84	0	362.66	273.11	99.50	98.82	222.28	95.94	116.94	519.26	389.49	41.47	0	133.00	23.57	746.84	755.91	339.63	67.67	458.70	1878.57	80.59	72.37	12.30	54.65	11.02	0	444.25	7.25	234.78	84.30	17.68	17.21	3.36	17.61	0	0	27.91	684.23	570.35	0	565.32	0	454.21	171.86	0	0	0	436.53	148.12	214.47	0	87.96	1326.71	43.52	102.41	54.59	654.25	0	87.99	249.25	0	254.41	503.15	873.16	749.13	715.80	888.60	0	24.80	26.17	2.39	20.97	890.59	0	12.98	0	65.23	0	0	0	7.26	0	428.22	464.87	0	0	0	702.55	0	0	434.32	417.97	0	108.75	136.46	132.03	147.70	159.01	32.11	0	390.46	328.13	329.61	637.99	7.67	256.38	0	0	0	56.17	349.42	10.06	54.05	51.83	252.05	53.53	0	605.54	244.85	262.29	171.00	130.30	0	863.06	9.73	0	0	205.30	0	212.46	17.18	125.63	65.61	16.25	0	0	20.99	917.49	0	1920.32	0	160.19	813.76	606.51	0	34.60	484.74	464.98	65.99	0	0	0	8.07	0	0	3.18	62.04	0	81.82	124.35	88.40	307.64	0	494.43	0	8.57	291.05	0	0	0	367.55	52.60	814.00	0	0	166.03	339.22	358.30	0	26.43	104.62	366.08	74.92	141.08	163.21	609.84	0	435.45	0	0	0	30.85	136.26	15.65	93.51	0	4504.63	0	135.35	18.42	0	467.90	20.68	0	5.18	173.25	0	132.58	36.61	0	0	0	294.68	424.50	68.35	50.99	0	0	8.03	127.10	113.60	13.13	52.23	7.76	10.49	0	327.10	0	2128.10	0	0	22.64	72.57	18.82	229.85	87.47	66.49	0	0	361.57	170.72	110.76	0	604.68	3.29	126.88	63.45	841.32	2026.00	223.37	0	6.32	669.74	3801.38	0	600.15	1977.66	0	111.14	563.22	43.65	0	8.53	371.10	509.76	205.72	192.50	0	0	0.69	0	0	0	798.97	388.12	0	5215.25	26.26	366.42	55.94	39.18	190.50	0	692.35	0	186.31	80.35	184.03	73.52	91.95	363.83	2.44	78.53	18.23	141.21	79.61	341.24	39.96	1023.48	0	366.83	95.58	235.10	0	967.70	225.91	467.58	72.19	19.28	1943.51	0	0	0	186.89	34.42	0	337.62	0	0	0	24.23	35.81	0	458.92	21.05	788.58	20.94	150.09	0	63.24	0	0	0	106.93	98.31	244.55	81.32	2.90	540.63	31.07	0	0	168.46	0	64.15	0	0	245.49	195.25	105.53	309.29	204.38	0	0	117.44	32.91	668.85	0	0	82.31	0	614.43	0	0	0	139.55	0	0	0	789.39	15.40	0	2.71	0	15.58	0	0	0	512.81	160.21	121.95	12.94	0	112.59	0	2322.78	2329.60	0	67.53	131.74	388.94	97.44	85.82	0	0	1207.03	0	1194.24	615.08	0	982.93	513.46	0	86.46	824.89	7408.49	36.15	44.05	389.87	433.96	399.66	0	288.27	0	0	763.47	0	0	3765.95	3514.21	0	1491.38	146.90	2562.31	0	2164.87	1811.95	19.94	0	75.34	9.93	0	0	180.26	0	146.94	288.23	11183.42	11847.60	178.17	8911.17	558.97	4812.11	0	34.05	139.77	860.91	0	393.47	6.55	23792.51	17800.02	645.09	8904.28	8898.70	8173.08	0	806.80	2.47	1287.89	980.42	0	15.18	5077.18	3625.60	3538.28	0	1133.73	4878.43	4782.33	5305.42	5226.57	0	2453.71	1110.00	127.93	0	3.85	10.67	0	8431.57	0	70.74	0	0	884.89	1191.06	1219.08	524.47	81.23	7.33	7.76	437.35	484.70	0	1181.27	615.79	150.14	0	2308.00	0	0	71.72	447.91	155.18	0	233.89	100.15	62.81	0	231.09	77.99	0	59.74	0	19.48	642.53	0	1384.63	0	0	36.64	237.56	33.15	1195.06	0	223.47	194.00	184.35	467.44	391.41	0.04	90.09	101.49	146.00	306.60	984.66	275.16	290.14	280.90	0	254.09	1027.02	120.68	281.05	0	451.94	278.22	247.81	15.78	11.11	52.94	0	0	0	0	42.79	0	355.62	67.23	0	8.12	3.74	23.48	0	0	3603.24	1835.48	1429.06	905.04	0	2436.38	14.54	2741.40	1153.25	11.94	140.96	19.26	247.65	9.05	228.41	1935.83	1152.55	1324.37	356.80	0	3.04	0	59.52	360.92	327.10	369.67	408.71	252.77	527.91	0	24.56	5385.18	0	0	4675.85	3243.18	3171.85	405.83	191.09	100.27	147.72	155.10	86.85	0	17.05	51.88	136.59	182.25	134.78	304.44	261.22	445.98	367.23	0	71.76	31.59	7.16	386.77	41.79	0	6.66	18.39	0	574.63	1137.01	732.27	444.94	67.06	0	0	0	0	1126.67	1688.23	39.89	0	0	0	0	448.09	552.48	166.42	486.84	209.08	126.61	77.95	0	0	675.25	66.13	29.99	25.12	2180.79	431.77	2147.07	225.43	0	40.86	0	0	2842.76	413.77	67.49	58.56	218.30	0	0	9.19	46.83	11.00	0	101.29	88.38	56.67	495.53	200.69	13.35	0	5.87	86.23	0	580.75	42.44	30.26	4.98	110.56	138.33	141.49	0	102.49	0	1089.84	2207.27	2136.11	446.37	47.23	180.54	307.25	290.01	0	3.37	2297.74	44.83	248.70	5638.20	5597.47	1938.89	947.40	227.79	301.04	298.26	120.82	0	228.70	275.63	708.21	984.31	961.13	630.52	32.25	22.02	38.97	40.11	0	0	2659.27	2715.62	159.79	3082.02	1830.88	745.50	162.46	332.10	177.10	85.55	29.50	28.95	3.43	73.45	297.88	454.81	2.32	50.79	149.03	753.67	357.44	381.66	19.75	4.98	0	1.96	273.09	256.05	184.07	58.34	44.63	8.97	37.65	64.80	13.92	0	3200.10	2237.14	2015.36	2278.14	638.01	0	64.56	330.14	109.92	51.12	24.63	182.80	45.74	50.13	58.69	201.55	92.67	214.15	306.31	566.32	392.68	5147.52	3514.68	1612.87	24.96	71.96	546.40	460.62	199.54	147.40	741.12	81.71	212.52	0	224.57	15.68	259.20	222.64	1135.57	1438.12	56.80	4099.98	3423.27	3349.84	0	470.99	3066.24	26.60	0	2358.44	0	1948.06	0	0	52.57	1198.90	979.36	0	1311.03	837.84	191.97	132.79	633.09	223.50	30.67	3904.20	1853.92	688.02	8370.08	29.46	10413.96	6417.67	0	247.06	11.53	104.26	182.56	594.27	0	299.70	3498.37	340.95	3528.18	0	106.10	297.34	292.37	89.95	5.68	979.68	0	0	2474.49	2103.14	27.48	0	169.82	93.29	4.02	3403.97	0	0	243.75	115.74	70.84	87.88	2306.49	18.49	0	0	0	0	0	2887.83	4232.57	0	0	37.31	229.86	0	291.59	356.19	0	1888.11	5685.54	3010.87	20.63	301.95	329.08	340.70	72.18	19.39	18.37	565.13	280.37	0	0	844.18	1044.81	896.46	0	1392.86	1713.00	860.92	333.27	14.08	1555.94	1721.92	1200.24	1240.09	180.56	0	0	0	63.37	1652.52	25.66	201.59	419.15	2.49	0	0	0	0	0	117.55	165.41	1793.69	887.44	892.08	399.82	71.38	0	217.56	563.68	0	5.26	0	6.02	78.72	168.71	0.44	529.33	546.39	331.98	30.09	18.45	0	0	36.00	0	0	305.02	0	0	84.81	117.80	0	0	0
S0167	125.40	0	35.23	680.64	308.67	0	532.13	1855.52	88.02	0	189.38	2.04	0	252.11	0	773.20	0	0	1016.58	421.84	104.61	144.28	1354.51	40.85	5715.97	376.13	0	0	33.58	64.81	251.23	134.26	0	56.69	1123.54	363.08	380.32	167.86	367.35	470.73	481.74	229.51	1442.51	153.42	0	412.96	893.26	218.00	248.22	99.44	2604.19	23.31	384.62	257.40	118.90	32.79	32.79	1157.35	176.74	0	0	13.23	369.38	176.77	349.68	355.88	220.58	108.50	102.23	57.71	0	0	60.50	0	862.70	526.92	250.46	224.51	1777.16	1668.06	698.31	288.54	138.33	628.89	1118.81	110.68	106.74	0	0	80.08	478.57	357.30	547.13	0	1271.64	1274.91	759.38	277.35	109.24	404.41	150.80	337.63	82.32	241.90	305.91	0	0	1824.07	1821.30	224.35	15601.73	0	0	68.69	17.60	126.22	6765.00	89.47	161.55	107.22	244.96	433.96	23.44	291.44	0	0	1365.99	49.51	302.04	5143.47	828.68	80.58	73.33	46.51	27.71	74.56	56.88	508.57	508.64	0	612.42	111.04	107.33	16.57	0	156.00	2.02	738.59	271.79	54.95	9.60	0	0	326.87	50.41	0	0	5.17	1455.28	789.72	762.10	146.43	0	0	2920.12	1781.39	8.17	722.26	57.31	671.06	616.23	470.91	71.73	110.62	102.31	230.89	11.52	341.60	199.45	155.20	138.38	0	17.04	0	265.95	415.34	94.19	303.94	0	657.72	652.79	120.95	158.02	1111.99	230.83	304.34	0	15.92	0	2837.75	1478.14	1480.21	400.37	9.12	149.92	51.44	157.96	18.92	0	5.71	92.11	0	280.18	0	12050.19	4.99	0	1372.77	0	28.78	0	1812.21	357.38	85.59	37.96	0	0	974.25	559.33	624.79	8.21	0	4163.67	3973.46	1.52	671.73	170.42	70.77	206.41	4174.81	4373.22	315.91	689.77	241.82	3.50	154.85	322.24	441.40	44.32	250.70	11.60	1653.07	1653.07	54.84	317.03	3019.38	417.98	3006.78	167.25	180.66	214.12	27.05	0	22.31	137.60	206.67	74.46	0	71.13	4.44	133.37	3265.52	0	0	8525.47	1186.72	0	0	868.68	0	633.38	573.66	0	0	268.16	147.05	0	336.60	61.68	196.06	0	156.14	187.42	0	174.52	230.04	0	301.09	91.28	162.33	1425.47	0	9.87	0	0	369.73	2420.88	2417.73	13.79	3.55	1470.05	416.33	419.06	414.06	0	664.74	254.38	801.22	701.24	165.97	658.54	812.57	41.95	107.33	120.64	205.22	245.33	530.02	6.84	707.76	158.06	6.84	727.83	655.87	93.72	77.11	339.19	354.72	0	1115.50	1.96	1015.68	598.66	100.28	611.07	20.76	48.41	338.66	420.89	0	292.10	0	0	10.36	0	135.45	76.91	0	15.45	77.06	2.34	1364.70	0	171.59	1615.68	0	385.98	654.74	485.79	0.77	522.28	82.45	640.64	111.11	99.99	98.86	81.25	213.07	56.75	29.23	0	99.86	0	2768.25	4915.56	18.58	0	498.07	179.85	297.86	301.96	255.49	250.25	75.59	6.49	165.87	4.24	73.12	58.24	999.09	214.77	9.33	17.91	629.76	0	1.64	0	805.91	71.31	66.58	716.33	264.95	1520.13	69.25	53.00	586.60	0	0	9.09	142.39	197.90	33.05	0	15.89	100.86	79.28	51.85	44.17	0	209.20	406.83	75.70	32.83	40.47	150.90	855.46	18.62	1.38	1693.88	0	132.40	302.74	656.13	212.78	250.58	136.12	1264.20	103.58	360.53	106.42	0	270.13	7.54	2719.20	238.06	49.59	36.57	0	9.67	4962.99	896.01	2032.45	543.48	0	0	0	795.39	258.09	197.88	353.29	214.83	44.95	193.39	253.41	69.36	305.15	0	565.40	164.75	171.29	74.09	139.95	152.95	681.90	99.79	162.45	1002.03	364.86	382.38	591.79	0	585.02	98.61	161.31	149.97	7.71	0	144.08	106.89	65.96	183.98	226.82	65.34	64.77	36.78	112.36	500.41	215.17	143.66	27.17	0	113.87	432.23	46.51	71.41	432.81	217.28	142.26	2.69	127.89	550.41	61.77	257.07	5033.77	2001.25	2312.56	78.41	78.41	126.35	223.21	384.76	0	2.45	55.88	17.19	47.33	52.65	301.57	263.72	30.26	26.33	326.11	767.87	243.77	186.06	750.86	7450.99	1072.56	461.25	0	2051.82	5.34	0	126.94	0	0	110.03	28.01	73.25	358.10	15.09	21.80	110.68	43.45	16.06	82.36	941.58	168.33	57.45	68.67	2155.03	132.20	326.79	1499.92	2579.93	42.31	0	37.17	317.39	24.43	0	293.67	40.74	36.00	0	286.36	343.87	153.30	154.03	2.87	297.75	539.88	225.02	441.93	182.11	0	45.28	281.76	863.69	193.07	1016.30	113.04	0	122.97	16.71	121.07	585.43	52.66	125.39	4.30	2189.46	7.33	109.02	4482.99	109.79	3174.34	0	585.06	80.77	1170.62	128.00	643.32	456.69	28.29	41.86	12.32	174.57	138.55	512.39	513.10	0	113.05	116.10	0.95	114.65	552.26	46.06	1116.69	103.14	0	1.05	0	42.15	33.48	196.74	180.86	0	113.03	192.61	192.39	173.27	328.28	814.36	346.23	0.89	69.45	690.82	693.72	0	662.27	0	141.54	99.01	0	102.00	331.19	135.51	358.06	0	0	0	136.43	0	162.43	18.44	15.92	338.24	266.78	50.21	2.86	418.05	173.05	173.81	18.60	288.77	12.67	1028.89	89.97	8.56	183.20	0	66.98	0	1225.04	6090.00	0	1239.82	0	1598.40	0	0	73.16	150.63	0	626.65	127.33	0	293.14	241.56	49.51	238.65	277.82	0	20.42	107.47	3010.30	0	24.82	141.26	0	0	17.23	124.47	251.20	317.71	0	791.54	4494.61	634.65	493.27	1662.97	97.96	950.30	0	7.07	34.41	326.72	109.69	173.92	0	944.80	0	2.95	0	0	63.41	83.51	82.11	75.11	313.14	220.45	14.96	0	22.95	85.99	70.04	30.79	328.08	26.25	111.59	2854.39	576.26	52.42	270.37	0	0	0	699.84	35.17	86.14	30.16	33.27	33.90	147.05	136.51	73.42	0	177.12	0	0	0	6.83	3.00	0	2667.52	1.50	146.51	756.58	199.11	4374.54	3006.30	0	1321.53	46.10	2464.98	0	182.23	236.76	0	49.66	0	0	0	504.96	0	3511.59	287.10	0	48.74	92.94	4.96	1.50	0	182.71	1176.03	1175.31	692.96	278.18	0	697.77	0	0	0	0	0	0	16.00	282.86	0	26.74	0	235.81	0	382.46	0	111.50	0	40.92	100.85	0	166.10	0	235.49	26.05	254.24	11159.17	63.36	143.96	0	14.45	942.13	42.72	405.95	184.94	196.09	275.71	774.81	0	128.78	639.99	699.66	497.26	474.28	439.98	57.47	0	0	160.47	0	8.28	91.83	0	108.19	92.23	270.34	350.39	265.21	380.69	1121.21	1244.17	64.01	349.97	0	832.85	269.39	3.45	0	267.41	29738.31	0	109.16	0	0	0	214.55	147.05	1516.72	91.44	146.73	0	7.74	10.17	120.64	195.76	401.70	57.92	42.31	95.63	0	98.40	0	647.09	400.80	137.13	4.53	30320.83	0	19746.07	179.03	545.04	0	125.94	49.05	93.76	0	1034.45	140.21	92.47	2199.78	2199.74	0	0	0	0	99.15	0	0	22.74	32.17	57.86	57.62	0	0	6.25	197.26	0	11.15	325.86	42.44	132.66	766.23	0	0	303.00	0	30.95	692.61	0	423.90	426.73	0	357.80	0	172.12	0	10.19	125.50	125.49	27.33	5.00	153.42	192.70	133.37	133.14	526.97	59.38	6.35	685.23	0	2749.51	46.59	277.55	278.69	210.72	796.81	126.09	13.60	163.60	116.28	77.93	0	0	332.84	4.30	0	0	143.25	0	0	116.25	161.61	0	489.76	2.42	355.40	51.45	0	127.70	128.38	78.38	99.08	139.76	81.56	0	0	100.27	14.58	71.69	59.58	15.19	0	25.75	0	0	556.50	0	259.77	93.63	72.72	74.86	0	119.19	3.39	0	1.83	0	531.20	227.09	212.95	0	748.30	718.06	34.56	101.31	60.35	459.78	0	307.65	0	0	97.27	257.45	109.85	14.46	36.33	34.27	0	18.67	0	37.82	44.31	1924.99	659.61	659.61	363.59	321.75	2318.35	3574.65	1268.88	103.41	110.88	397.17	5.15	60.66	0	51.77	0	3.30	0	5.98	54.65	0	0	11.14	337.74	244.74	0.58	1353.79	0	0	49.22	0	0	0	357.59	818.85	19.75	48.59	0	0	1.49	0	0	25.67	36.77	26.06	79.83	46.90	0	22.34	4.55	0	387.50	98.62	131.85	119.98	104.60	0	68.36	22.13	3.42	1.08	0	0	0	25.30	1978.50	7305.03	1145.70	1696.84	0	72.15	376.84	0	313.30	13.84	96.81	0	0	24.44	22.31	0	821.55	458.67	590.94	540.73	2.46	0	0	36.55	417.41	229.53	283.34	3144.52	248.11	678.73	120.46	0	22.46	659.09	51.10	0	161.69	75.21	169.66	13.33	817.43	31.26	0	166.82	422.48	66.37	170.88	253.55	0	426.89	55.43	38.27	4313.86	123.74	0	18.83	426.61	3.01	10.86	414.19	196.30	193.48	6.18	26.17	0	600.84	3546.48	0	1025.32	4.81	3.52	47.70	1171.03	363.78	11.87	527.40	461.75	0	348.25	38.38	135.39	97.34	95.29	176.67	214.45	65.83	0	368.85	8.40	341.28	0	0	0	284.49	285.29	290.83	65.70	316.31	141.35	321.13	0	1747.20	1747.01	381.53	384.27	0	55.08	30.21	0	51.23	13.74	71.69	196.38	125.64	89.17	24.03	876.66	185.87	535.81	0	0	175.00	1506.12	49.36	87.28	114.31	87.72	0	119.57	42.91	0	221.64	210.74	217.66	4.51	81.07	6.82	131.12	113.52	0	48.39	54.47	0	0	1911.94	0	3341.43	101.08	0	163.00	39.24	1187.81	121.05	47.19	1014.04	21.89	1033.09	133.18	33.03	42.41	16.54	98.99	97.94	58.97	87.30	0	30.83	2054.10	93.15	184.32	83.72	176.41	0	2552.16	0	22.63	0	329.32	290.80	183.55	471.00	458.53	0	0	34.14	36.26	288.94	1442.97	1385.02	78.65	1.98	0	0	0	20.38	462.14	685.12	13855.98	22.66	1156.24	0	8.64	4647.78	12.24	0	7.51	17.69	297.65	7.51	75.64	71.66	93.04	19.70	24.37	6.17	0	276.62	0	1935.60	279.82	154.54	334.96	611.48	165.62	930.98	459.31	0	154.38	962.34	996.15	0	0	0	678.84	40.92	692.97	237.28	27.08	141.94	184.78	0	319.04	70.76	0	347.83	124.21	4.71	18.14	0	201.41	196.84	0	6757.19	5.75	139.52	2938.78	3.66	170.27	68.33	4331.18	297.60	1631.75	658.80	88.59	241.54	183.06	0	350.39	258.81	150.65	89.13	7.36	49.32	5992.26	56.92	69.42	101.22	487.55	51.88	23.10	262.75	4149.49	267.32	681.88	37.19	579.63	0	44.70	0	84.77	362.20	79.04	184.03	716.41	20.47	216.41	231.58	63.34	128.07	45.75	79.25	26.21	764.58	8.75	12.58	1840.68	0	246.87	1493.06	392.49	129.74	0	108.41	150.91	882.49	83.63	682.45	2359.39	317.53	121.89	0	78.98	18.31	166.45	205.18	57.77	1071.91	25.46	0	0	2641.61	46.82	910.49	579.44	4145.69	4142.15	600.95	597.00	498.04	409.30	5213.55	43.07	261.12	84.30	27.75	179.06	71.78	40.75	0	33.52	33.92	16.37	0	0	6.80	0	129.90	0	702.05	669.78	2393.23	119.10	142.94	45.85	78.81	168.87	0	96.86	139.63	6348.65	650.15	24.16	345.39	143.61	142.31	0	22.83	335.73	7.91	660.00	0	1.04	8.23	160.07	113.55	14.85	0	58.22	0	1872.93	45.80	1284.79	36.60	0	510.20	241.24	456.31	419.32	36.07	36.07	671.88	5.38	25.91	429.31	255.61	415.88	0	7.92	24.44	8.38	126.89	3.93	20.09	232.97	140.59	5.07	105.93	555.20	228.63	680.72	659.78	202.80	80.97	388.36	1199.65	1176.97	0	43.13	767.67	54.38	159.16	1.89	7.11	29.88	0	48.45	630.02	5.64	156.38	221.61	0	0.94	0	184.88	318.45	50.79	374.47	19.08	11.18	356.86	0	198.08	0	113.27	117.96	0	0	377.16	413.88	0	141.60	47.20	1.08	0	0	100.23	45.80	65.83	66.49	55.93	5.17	5.49	1008.88	10.64	106.76	0	0	22.06	189.54	47.42	0	19.16	19.31	0	24.33	337.54	3.24	15.11	14.62	156.59	31.63	0	65.40	102.01	994.90	411.94	401.85	69.49	221.29	546.60	120.02	134.89	53.41	0	9.13	0	0	22.04	328.86	1879.44	41.64	18.43	300.38	0	259.23	0	42.10	112.14	68.68	61.24	37.46	86.93	0	133.18	106.33	230.83	26.15	219.51	63.06	0	14.81	286.85	62.13	0	0	0	86.31	109.99	604.21	15.96	19.60	6.63	268.92	57.39	15.61	17.22	18.15	13.82	61.49	89.72	17.08	9.14	0	26.37	20.50	0	21.14	0	5.75	26.57	0	10.27	20.36	0	149.08	153.42	178.65	0	18.79	72.55	41.53	20.95	35.92	0	6.81	209.77	289.64	0	0	40.98	335.94	23.90	19.26	0	23.40	0	60.99	37.32	170.80	11.64	152.54	115.39	72.98	309.53	0	368.72	0.30	0	142.49	0	13.31	484.47	138.58	172.11	205.36	0	0	12.65	218.28	10.09	290.22	43.94	0	221.45	138.74	111.40	22.50	23.81	317.73	147.17	152.56	146.64	5.96	147.92	4.99	211.24	176.63	404.15	162.17	397.48	73.65	333.63	472.70	47.87	20.31	278.23	2420.77	0	861.94	156.10	159.45	0	398.01	168.64	450.64	196.81	35.94	7695.50	108.59	515.37	0	0	0	116.52	44.13	7.65	1673.46	140.50	757.65	11.34	66.54	490.85	357.89	251.65	178.72	0	173.67	18.48	57.96	72.42	120.86	147.87	8.12	111.47	41.89	0	31.56	0	146.83	104.11	0	6.49	210.27	243.88	310.13	5.08	0	255.75	413.07	57.79	186.32	173.52	20.95	821.77	17.77	0	121.73	140.06	33.65	32.07	61.82	21.26	57.02	10.53	76.27	0	72.23	1961.99	88.64	0	1957.23	735.11	728.18	33.12	582.81	132.16	0	264.29	76.36	48.54	7.25	65.61	0.57	362.49	275.30	0	89.96	22.37	19.71	208.55	0	39.36	0	0	138.08	1117.01	122.17	0	140.98	2723.34	448.21	39.22	0	25.86	31.47	6.22	1012.65	47.35	47.04	37.56	50.84	26.28	175.69	0	589.38	26.83	39.63	0	0	3550.54	0	27.91	0	83.62	62.67	28.59	2112.23	52.73	42.99	20.04	147.61	151.48	90.06	5888.20	664.26	31.44	1988.77	9.43	72.92	339.91	101.12	2.48	11.49	30.60	0	54.11	120.38	0	8.83	0	0	10.16	107.71	0	0	0	0	0	0	232.88	30.64	59.53	173.16	0	54.59	38.94	1.99	131.78	3932.51	7.19	145.05	31.08	31.43	742.72	106.71	229.88	0	0	167.83	0	38.91	0	0	48.26	42.80	25.02	2092.96	1149.80	264.22	0	0	31.68	51.93	334.48	127.75	0	295.72	288.10	195.35	193.44	121.88	59.74	29.15	0	172.23	45.07	65.34	0	101.64	108.01	193.33	128.61	133.97	44.07	51.82	51.81	53.70	12.01	48.67	0	83.61	0	229.99	208.32	0	3.14	6.81	45.77	34.61	58.55	0	174.98	313.32	278.56	0	0	0	253.64	70.63	0	32.76	4.81	0	64.54	60.72	31.77	80.28	24.92	217.77	78.06	55.70	108.11	90.44	0	0	4.03	559.81	92.59	7.82	0	34.14	83.62	30.48	1272.27	1127.18	50.29	12.43	0.79	27.52	48.13	28.85	29.54	2.81	0	0	55.18	23.57	0	84.29	0	538.27	37.05	26.25	43.98	22221.92	287.33	74.84	0	0.22	0	6.15	241.50	0	131.10	0	0	106.83	0	3353.81	87.15	0	0	45.66	424.96	28.51	351.83	0	0	0	7.17	1.82	8.06	31.98	14.21	11.54	3111.19	2.76	437.30	0	37.63	20.94	3534.80	1243.12	1239.46	343.88	0	0	157.51	90.44	0.71	12.72	15.03	0	76.67	61.52	0.89	0	12.25	16.65	0	15.25	321.01	0	0	543.00	0	88.53	27.02	8.83	0	8.54	71.06	0	1225.22	21.76	105.78	47.88	502.75	34.28	34.23	311.38	399.96	0	24.93	0	142.26	59.22	0	16.24	105.98	156.98	100.92	121.50	41.48	57.14	6.95	77.59	0	75.75	19.83	33.25	0	220.39	7.12	98.27	58.16	0	119.88	0	83.78	52.04	61.50	0	0	607.08	304.74	52.62	60.80	198.22	9.65	8.85	3.16	79.40	4379.35	1.97	0	0	81.63	14.38	0	46.68	0	143.11	0	39.67	12.63	115.95	75.54	16.84	17.77	137.70	84.06	8.43	3.26	0	65.05	25.40	178.29	98.46	5.74	71.74	0	44.39	56.52	91.18	0	69.06	108.90	19.04	0	79.05	0	113.14	88.20	0	122.22	0	2671.59	80.30	170.17	127.26	15416.31	4.38	203.40	1437.50	269.71	43.76	24.13	2.08	268.92	35.91	964.18	0	20.92	46.27	3285.77	0	6.75	351.67	36.68	2522.30	0	2454.03	584.62	789.10	0	312.50	493.21	269.41	0	32.35	99.30	141.92	147.06	147.75	179.78	126.88	52.29	2.11	0	41.93	0	78.01	49.53	0	0	29.79	26.64	0	389.69	0	212.47	93.17	30.91	67.93	1613.89	1663.86	2197.56	19.84	157.22	0	153.42	0	0	37.66	125.06	85.82	21.51	6.81	0	343.13	0	65.44	31.03	320.46	22.49	125.67	51.46	110.64	0	99.08	30.72	80.40	81.53	17.46	20.46	205.38	494.79	1240.62	135.16	0	221.48	179.59	320.44	367.57	180.49	41.68	219.00	769.09	259.17	301.71	11.97	141.62	0	10.51	120.73	183.38	0	822.40	0	380.20	18.49	13.50	185.67	0	135.06	414.02	293.19	51.42	293.30	292.11	217.02	79.30	79.21	61.35	102.71	83.34	3.41	58.17	0	0	451.15	0	0	0	306.48	0.50	27.64	0.71	0	421.64	266.68	451.03	232.06	288.13	254.28	93.54	28.36	68.96	0	0	394.41	305.31	146.78	54.10	0	9.29	11.72	85.20	18.19	60.51	0.86	224.36	20.65	28.76	121.32	47.31	0	1045.76	364.94	369.69	0	0	33.43	24.71	97.82	94.04	45.72	79.62	225.06	26.01	156.55	157.82	129.68	3.81	552.10	6.13	1299.41	0	81.07	11.78	0	0	7.15	12.19	213.25	412.45	57.86	46.46	0	70.59	72.67	1268.00	64.60	23.72	36.48	0	131.88	737.18	10.48	68.74	19.17	442.47	0.82	452.59	210.09	283.24	0	1060.83	8.31	91.73	101.12	200.33	0	20.03	175.04	0	114.80	76.03	31.12	0	98.55	66.30	18.10	0	7.76	348.85	202.11	43.64	78.22	135.81	94.26	478.75	482.53	48.98	113.10	53.08	0	0	73.75	55.16	458.45	62.50	154.54	53.21	8.00	1044.61	278.46	0	0	0	43.80	268.40	190.02	111.07	218.72	1043.43	0	244.73	67.15	376.25	54.60	22.59	0	0	7864.85	269.35	0	177.94	0	151.42	55.91	36.82	116.47	0	25.80	19.15	25.86	26.97	2.68	22.22	139.46	161.62	48.42	0.26	89.10	55.22	56.55	251.31	260.71	33.66	0	0	42.53	16.48	497.26	146.06	1055.68	0	0	410.27	0	111.05	0	2.30	6.20	65.88	0	337.73	0	0	1323.55	292.17	85.94	210.39	102.90	443.12	918.97	101.25	752.42	37.45	34.54	2051.25	0	48.23	1190.09	5.02	103.92	360.62	35.13	0	20.61	470.51	2373.15	243.10	106.87	0	0	1.84	149.89	0	0	233.18	200.21	0	3317.76	82.79	33.26	305.22	199.17	38.39	0	0	12.55	246.85	29.42	379.21	0	48.70	210.46	2.42	180.09	17.00	43.14	0	87.84	0	885.03	95.46	107.87	53.41	81.28	153.19	188.81	35.68	17.49	361.28	252.75	2011.69	34.48	81.74	63.01	17.64	0	21.28	239.36	2.86	230.68	227.98	27.90	1.80	0	41.02	121.51	553.90	0	87.59	3.46	0	0	191.81	0	22.73	37.71	27.92	22.82	8.70	2702.07	103.21	173.58	85.40	113.37	138.29	110.33	18.73	26.74	0	499.10	194.66	111.76	131.69	0	3.46	48.88	21.90	668.07	15.99	74.09	101.95	732.91	729.42	0	0	12.47	141.38	0	6.72	0	136.85	22.97	107.85	0	89.76	7.93	228.89	874.18	595.35	597.20	0	0	35.58	21.22	80.16	0	0	2008.29	0	54.19	24.71	159.82	337.86	344.22	329.16	256.95	391.36	226.80	640.00	978.13	162.76	242.31	611.16	0	0	0	778.56	0	10.63	0	0	0	10.72	332.10	282.22	864.56	607.42	293.00	0	2044.82	0	365.12	1201.78	265.45	1750.88	0	1093.96	1105.13	35.14	0	0	163.20	1152.08	747.83	373.18	114.71	16.73	371.28	5790.22	5760.95	173.02	4120.94	443.10	1954.18	1853.80	0	157.01	179.51	14.49	230.70	18.81	14684.23	10511.90	498.08	3715.56	3688.38	740.18	155.90	461.12	9.00	454.92	433.18	56.24	6.58	4773.07	3247.89	3218.03	0	1443.01	1499.76	1494.74	989.25	992.60	18.69	0	273.50	1518.81	662.53	1.56	5.81	0	3034.35	0	23.33	29.36	93.11	548.58	546.28	417.63	376.18	0	46.01	46.92	336.10	57.82	397.38	266.71	172.89	175.40	53.59	1882.14	165.95	166.50	64.52	110.06	204.70	134.40	137.46	85.10	83.57	9.78	61.78	26.89	64.60	11.30	0	2.56	27.56	28.60	1120.83	0	862.93	0	502.13	0	913.68	0	257.32	7.01	9.58	79.10	198.43	36.71	27.13	253.98	191.40	263.33	0	0	115.45	75.24	275.00	374.88	255.68	29.20	200.83	289.75	157.89	148.12	148.18	49.33	0	186.86	163.05	89.33	0	312.94	182.61	7.93	81.50	102.44	3033.41	47.88	24.06	0	0	164.69	674.31	0	40.66	0	69.86	284.97	25.13	281.33	0	21.67	57.38	852.69	117.41	0	154.67	0	0	0	118.34	1.98	1.78	0	305.02	668.16	0	305.46	309.79	585.10	4.68	370.29	150.75	0	50.21	898.92	955.75	0	578.43	184.87	1.21	268.47	248.23	139.99	139.96	74.55	163.56	0	26.74	0	17.12	0	378.73	293.87	197.93	26.77	0	25.45	12.37	15.57	28.35	109.95	17.07	68.71	0	60.41	160.10	0	81.93	11.07	57.90	46.66	0	0	199.08	0	212.79	70.61	0	61.38	96.97	72.77	31.47	66.05	23.00	99.01	3.17	0.02	148.30	78.91	88.71	0.12	12.54	0.87	1559.06	0	1229.24	0	0.76	0	4.94	0	0	85.74	16.84	26.53	273.32	243.80	110.50	27.19	4.20	99.32	91.04	77.05	55.70	156.46	1997.06	726.47	144.02	70.61	0	0	86.44	20.33	68.71	477.31	35.51	161.82	190.73	113.89	25.86	347.72	55.27	0	2.64	211.93	49.67	0	126.75	63.96	22.83	0	46.59	0	0	19.11	2842.79	2135.91	100.09	497.04	45.79	63.43	732.98	0	119.30	453.53	455.37	181.34	264.11	269.17	189.95	6.56	3.72	0.76	0	38.46	49.23	774.19	786.47	147.60	0	0	0	0.40	16.94	120.94	25.95	0.28	11.00	147.63	77.77	2.44	0	225.02	0	0	25.32	16.78	206.12	10.01	4.51	0	73.33	394.66	56.58	169.58	6.11	74.49	15.18	15.45	5.10	21.99	4.20	0	0	2100.14	733.93	247.69	37.20	229.65	355.98	42.30	25.65	0	36.14	17.67	0.31	0.68	0	38.48	0	933.75	3.98	6.05	0	3631.54	103.74	28.41	94.06	196.14	62.76	50.70	4.26	367.13	273.57	32.84	756.18	0	41.14	125.52	101.03	0	0	1.94	2193.35	1580.90	1578.00	110.50	3.65	2761.54	0	0	2081.26	0	170.97	12.14	13.74	0	0	89.09	259.74	156.39	48.73	0	10.08	369.42	106.91	0.06	0	418.82	0	2702.90	15.27	2661.58	742.34	0	58.60	0.64	18.88	39.05	8.85	28.80	0	0	146.87	0	66.05	0	1.49	0	22.76	1.12	252.38	141.20	45.98	689.22	491.20	118.84	87.75	0	116.27	0	0	59.66	20.97	420.49	373.43	165.74	146.12	0	3.58	32.67	7.38	5.24	123.03	0	69.04	46.33	0	2.95	12.89	444.21	1.50	156.79	146.02	0.81	588.35	106.63	392.02	42.60	128.87	19.58	131.45	11.00	26.16	9.00	23.90	39.01	12.93	24.13	3977.36	523.82	0	678.19	151.52	150.39	230.91	133.96	13.64	114.66	126.14	414.55	480.99	42.58	198.03	90.25	108.79	151.65	138.34	67.68	382.25	37.46	25.80	1.51	3.22	637.15	653.38	277.58	71.80	0	4434.56	525.60	527.61	152.78	104.22	2254.73	201.71	349.18	36.59	42.34	27.68	392.18	130.67	106.78	32.80	1069.17	1076.14	308.97	71.86	3.35	338.97	21.03	8.24	40.39	175.95	0	0	2676.50	0	0	1209.61	241.53	316.05
S0168	161.49	0	4.01	257.22	563.74	1154.61	248.01	302.17	431.86	67.26	46.16	1.97	0	46.66	4683.67	621.17	0	17.94	210.02	318.34	96.51	0	0	34.68	3374.71	263.18	805.07	0	0	63.43	0	0	0	9.46	558.31	308.64	497.88	155.54	501.05	629.89	633.36	114.90	0	0	0	0	0	98.66	146.50	134.97	377.80	376.80	0	0	0	0	5.38	872.43	212.02	362.21	0	0	359.86	149.61	0	291.15	0	722.01	73.90	383.46	0	137.16	0	0	834.10	781.49	432.55	173.12	2698.28	2600.61	464.47	672.55	349.37	110.13	310.28	236.45	90.96	1214.85	0	0	444.04	282.97	976.44	377.12	0	813.57	0	141.62	5.37	23.42	100.43	0	312.07	459.23	280.41	12.40	39.43	1056.91	1056.91	0	21710.54	0	0	0	0	32.28	3903.10	0	1238.59	1336.37	194.22	290.03	93.96	266.60	545.95	26.54	1087.79	27.99	136.68	11851.28	939.70	0	47.58	10.55	43.67	91.71	62.74	314.63	353.21	227.51	499.97	27.60	18.32	0	0	0	12.56	0	0	0	0	50.76	0	331.87	35.44	212.99	0	46.66	1351.28	855.40	766.87	187.49	21.02	13.77	2040.46	1281.70	154.73	313.09	108.13	823.73	827.77	508.39	34.78	129.91	118.49	98.50	9.40	1101.41	593.56	265.14	111.40	0	0	0	0	36.50	0	482.56	64.89	812.08	276.96	5.10	36.79	1408.51	129.61	104.44	101.99	36.48	217.06	1782.58	934.56	934.56	0	27.97	271.54	67.88	226.89	9.38	0	42.88	398.04	842.05	749.87	204.27	6934.57	35.77	3647.20	669.62	0	132.59	0	831.91	188.86	22.79	0	454.51	31.87	700.41	541.20	537.49	60.12	0	2895.12	3001.39	77.64	918.39	177.93	13.15	650.00	1342.86	1350.03	374.57	322.89	149.91	0	0	134.11	0	0	102.09	169.16	2821.26	2820.25	132.26	721.40	0	192.75	0	0	110.84	545.95	19.55	36.64	0	0	273.03	232.74	8.90	31.00	19.35	199.51	1992.38	0	0	12790.71	1151.43	13.93	0	808.77	42.53	688.27	540.42	0	0	341.83	123.11	0	207.44	39.80	111.39	0	151.77	206.35	0	126.80	35.08	84.22	39.34	94.68	223.04	1376.55	0	18.22	0	0	206.46	2570.84	2570.84	7.75	0	860.60	443.35	490.04	334.56	403.97	591.22	159.22	878.70	522.88	116.15	531.22	357.64	47.84	224.86	107.05	20.57	168.27	204.67	0	768.06	72.29	0	766.77	162.79	42.71	0	390.05	0	0	403.25	0	705.14	389.88	0	389.80	11.64	0	200.72	337.09	0	225.63	0	77.89	119.64	0	0	12.05	0	14.23	49.56	3.06	1010.80	0	0	933.14	12.38	905.11	246.27	790.17	15.00	472.21	0	1107.25	0	67.76	108.28	0	458.11	142.28	116.41	60.54	60.09	0	2992.03	2680.81	0	220.92	449.05	0	231.90	138.20	0	183.98	0	0	92.56	3.08	3.15	0	290.77	208.02	244.18	59.15	91.27	14.50	72.60	24.58	364.86	0	55.02	388.45	110.18	659.11	156.83	15.24	178.49	0	0	27.10	136.23	50.75	0	0	101.73	132.46	203.03	199.64	0	126.66	131.38	131.48	36.78	5.00	42.96	65.98	15.43	83.63	1.40	905.70	35.44	893.04	232.15	355.67	137.47	221.83	37.47	1031.40	6.20	0	0	54.53	213.87	10.30	1501.44	353.56	23.47	94.13	19.54	100.28	3110.17	1304.10	5146.45	0	0	15.25	67.10	398.49	745.11	0	61.86	73.38	16.79	82.24	58.47	108.40	48.61	0	466.34	64.92	167.65	279.32	129.89	208.47	574.70	99.75	499.67	658.61	126.12	475.47	454.11	10.75	460.60	48.45	185.21	148.60	0	248.57	0	0	49.41	0	64.21	52.47	26.31	0	212.45	540.68	218.13	144.89	0	15.80	105.66	528.52	87.28	0	89.44	8.80	136.45	33.08	292.55	25.26	11.05	195.33	7945.27	2071.65	0	0	0	0	86.04	393.89	0	5.84	0	0	0	113.98	260.15	376.22	40.30	16.56	187.60	1025.31	349.72	0	491.32	8269.12	1395.69	775.52	321.04	1520.13	3.15	0	189.29	22.86	0	82.38	4.26	177.49	185.31	0	0	3.32	50.02	0	123.76	709.45	148.95	141.30	201.78	2097.72	97.59	151.32	1454.75	341.26	21.77	0	37.07	138.40	31.81	19.06	210.10	82.21	82.21	0	206.70	471.54	153.37	152.45	3.21	99.43	150.66	0	137.32	161.44	39.22	0	162.40	829.38	84.25	1228.23	15.96	189.84	38.88	6.50	14.01	143.31	0	0	0	61.79	106.85	39.29	2176.84	0	1573.94	860.75	395.43	0	510.55	0	381.21	149.03	12.04	1.22	11.20	149.71	0	0	0	0	115.17	105.21	0	127.39	293.91	28.16	641.30	25.44	290.98	1.84	0	69.31	27.38	19.06	18.99	946.48	40.35	129.92	129.93	134.91	0	643.13	301.29	0	7.69	0	0	345.01	0	0	89.30	35.12	187.58	195.86	192.10	23.07	0	0	0	0	0	0	0	27.53	35.78	288.08	0	38.39	1.08	0	138.08	138.08	13.16	450.56	11.78	405.50	198.84	87.11	86.42	19.24	21.30	10.66	1171.60	5667.83	1171.60	1170.07	1057.73	1910.71	0	233.33	109.15	174.24	64.89	189.46	170.12	156.28	277.93	46.70	0	234.25	137.95	0	0	58.59	1549.47	0	31.70	29.76	0	0	10.83	153.58	202.09	270.38	0	535.35	11870.66	577.92	314.56	5118.40	63.75	509.90	0	0	29.45	62.82	0	125.65	0	0	0	19.39	0	22.64	22.64	185.81	0	134.32	515.59	0	0	52.77	0	199.17	44.91	27.71	132.87	31.97	133.28	2707.69	0	17.90	82.78	6.00	14.41	14.14	608.68	62.84	129.50	0	0	0	0	0	5.17	104.59	27.49	294.26	0	0	88.03	46.13	0	1263.28	0	610.67	471.07	173.43	1767.09	1217.38	0	580.15	178.12	1541.42	0	2957.30	238.81	0	325.67	0	94.19	271.02	296.17	3.36	3181.98	195.35	49.55	2.99	410.21	0	12.53	26.72	0	9678.28	9327.45	662.67	205.48	23.13	21.71	0	0	0	0	0	271.28	24.16	150.36	149.37	64.70	68.41	146.26	0	253.72	0	9.61	0	476.42	22.28	343.29	407.70	0	350.15	8.99	163.96	7647.79	0	0	177.25	0	168.84	211.69	14.44	0	248.06	244.10	13.64	0	23.87	0	0	102.22	440.93	233.79	18.36	63.22	17.39	316.27	27.13	3.81	191.70	453.56	0	251.70	280.05	347.48	12.52	69.39	1581.36	1575.42	50.30	228.72	9.08	555.22	132.93	0	0	175.27	22206.20	0	111.54	145.35	9.47	50.50	101.81	137.28	0	490.52	62.37	46.26	6.51	5.78	111.96	119.62	341.83	39.96	0	34.68	4.16	108.39	151.46	378.48	148.86	11.98	78.94	63780.90	0	41539.14	134.55	357.35	0	6.44	0	416.56	0	503.90	135.15	62.18	252.48	253.51	201.05	0	0	0	133.30	6.49	0	0	319.46	77.26	0	106.43	1143.39	2.89	211.99	100.90	0	834.69	14.57	102.79	1062.77	245.83	0	285.71	87.28	229.20	105.43	45.40	297.96	329.29	146.29	312.46	105.74	132.76	18.61	67.39	119.38	123.13	31.04	29.78	138.83	111.15	145.18	0	451.85	67.47	27.61	59.56	7.94	834.87	140.92	431.43	379.80	200.47	0	54.95	0	79.76	133.61	24.44	0	0	0	16.96	6.09	3.17	36.25	242.94	216.20	82.68	160.46	0	375.20	16.16	184.32	372.60	14.56	201.32	192.66	173.31	0	361.82	51.77	160.26	45.40	0	19.71	10.99	146.57	221.90	0	0	147.72	0	466.63	469.07	239.88	337.52	291.61	291.76	0	144.70	4.03	0	0	1.44	62.49	246.96	185.92	0	421.61	423.66	19.74	64.48	75.25	494.03	0	150.64	75.27	1.68	109.34	474.81	0	10.80	47.88	70.69	6.77	8.11	0	133.92	62.72	1117.37	671.56	671.56	0	0	2489.62	4506.94	1310.10	0	79.15	502.49	11.54	124.35	0	117.67	0	0	0	2.70	60.38	675.52	0	22.95	290.41	263.02	0.51	933.84	904.23	462.80	0	0	0	0	299.27	598.87	0	94.32	46.40	1.49	0.56	0	0	0	0	642.89	602.61	133.32	1.72	10.12	6.57	1.45	822.69	62.36	160.90	148.84	101.38	10.21	0	0	0	0	0	3.90	3.89	14.36	1850.73	9221.89	457.56	2083.63	14.06	0	333.71	0	0	4.74	0	0	16.84	26.41	83.94	0	892.73	159.05	182.20	40.66	8.11	0	0.89	41.51	437.05	39.12	210.94	4338.17	570.36	186.37	79.61	0	0	522.49	136.05	54.43	80.68	73.23	0	8.23	390.15	8.79	14.42	225.21	551.93	153.02	1.56	0	124.77	481.93	195.61	43.68	3413.01	0	0	3.88	229.29	9.29	137.50	360.15	149.43	0	38.69	0	0	1486.71	2741.70	0	649.50	0	0	25.69	1337.51	139.89	0.75	284.93	547.34	30.65	54.91	17.74	46.92	24.75	38.70	62.38	40.65	63.22	6.76	0	7.65	0	5.22	0	14.19	60.63	59.44	205.29	32.94	149.73	122.19	122.56	0	1811.71	1811.71	443.42	11.05	0	108.13	111.58	5.98	0	11.88	0	0	0	0	26.86	49.76	49.50	0	15.84	0	290.85	1104.34	0	7.07	135.12	88.42	0	149.27	132.63	0	0.90	0	0	22.58	39.90	18.94	133.66	5.67	21.53	31.85	0	42.69	43.14	582.18	30.67	3612.69	60.10	0	81.84	18.71	212.09	47.99	0	563.02	100.83	1328.24	101.46	26.36	0	0	0	48.40	289.46	0	5.61	2826.61	1664.57	0	0	59.88	285.52	153.85	2840.06	0	68.55	123.93	250.10	245.69	100.72	0	291.55	9.89	32.65	36.83	37.74	179.36	1891.67	1889.49	88.90	142.07	0	3.41	0	24.72	39.67	527.68	15300.61	0	392.94	0	11.38	2777.80	0	20.37	0	63.45	543.67	0	20.35	176.45	46.75	47.31	19.54	3.05	0	219.50	0	2170.27	256.34	147.83	0	0	144.74	1158.96	0	0	0	0	255.60	40.53	14.77	53.91	344.03	2.22	272.03	72.11	0	78.74	87.46	0	365.34	0	28.32	100.95	36.64	8.06	54.02	29.39	0	0	18.99	8001.41	8.01	0	539.17	176.59	149.05	1.45	4559.86	236.05	50.71	93.59	38.07	232.08	370.78	1.77	267.90	464.81	177.25	130.30	23.09	195.66	5752.81	0	0	22.48	26.61	36.76	26.14	257.48	0	288.22	0	0	109.31	0	0	0	299.76	201.20	87.48	491.86	422.98	133.19	108.51	47.70	197.88	53.99	88.38	54.82	19.10	622.38	59.56	13.44	826.31	13.26	0	388.09	0	25.53	4.23	171.34	70.73	0	296.52	399.60	508.04	138.80	0	69.62	58.63	0	137.92	1292.18	11.96	260.06	251.74	0	0	2716.06	7.44	1025.82	233.19	0	3036.03	120.98	104.63	506.61	313.22	5676.19	23.62	41.58	0	0	0	96.37	0	16.62	0	0	0	0	0	28.69	89.43	46.57	0	749.84	262.48	1692.85	86.38	0	46.53	0	0	41.27	29.02	13.17	5902.44	1475.36	76.49	302.09	0	65.57	0	16.20	6.46	0	0	49.67	18.36	9.15	101.79	104.73	31.56	0	34.00	0	1749.08	10.72	1001.50	0	25.18	598.58	227.70	129.51	123.77	0	0	2.72	0	4.60	151.35	40.53	233.70	91.49	8.86	0	127.84	227.32	23.26	76.09	212.29	110.81	0	72.87	751.52	163.43	243.06	238.48	183.82	37.03	379.28	61.21	45.56	4.66	12.64	563.30	0	29.40	0	17.59	69.93	10.94	10.82	417.58	53.38	0	184.41	47.63	8.20	9.46	42.43	27.33	40.30	37.61	28.64	27.68	267.34	228.95	108.49	0	54.44	67.23	2.16	0	313.86	294.13	0	5.91	3.21	0	0	5.97	0	5.65	15.74	15.96	96.59	0	12.88	1208.87	28.16	170.58	5.96	35.66	39.08	148.67	73.73	25.54	0	15.00	1140.11	15.07	262.40	268.12	21.56	100.34	105.54	0	0	5.10	21.51	774.30	260.04	203.88	103.32	169.08	532.92	315.71	54.81	0	0	4.81	22.31	0	0	179.80	721.54	20.53	211.09	621.65	7.52	138.82	13.48	70.31	44.93	4.21	49.05	28.90	363.34	81.59	321.61	76.95	166.88	23.56	349.10	198.63	16.33	13.79	499.29	98.27	2.75	1.81	2.67	129.20	0	955.77	107.98	38.50	40.60	352.55	56.68	10.72	0	0	43.68	119.88	19.72	80.99	80.98	5.53	20.63	0	0.95	46.83	21.05	43.32	3.65	0	4.61	130.99	0	264.29	106.83	367.25	11.59	15.43	1.16	0	0.07	0	33.12	55.54	178.88	0	16.70	54.88	100.26	115.20	201.83	88.10	0	74.84	0	17.77	116.14	79.36	15.00	74.77	58.87	68.97	157.14	58.25	195.82	0.14	33.13	55.14	8.05	10.82	183.56	84.80	0	0	0	23.13	19.93	293.67	7.59	255.55	96.00	0	104.00	21.99	69.57	0	47.37	212.91	33.84	53.16	3628.90	16.94	0	332.36	167.03	52.83	402.94	106.15	444.15	46.67	198.18	436.52	0	10.97	273.14	4059.65	0	0	95.02	96.92	0	248.30	126.79	344.21	191.74	59.96	6263.25	0	232.90	0	10.10	368.33	36.50	13.65	14.39	2206.96	223.26	0	0	6.68	576.34	286.00	368.97	0	53.40	38.59	75.50	57.91	71.42	98.37	150.11	10.81	122.68	0	3.67	35.96	25.82	123.05	117.73	7.09	42.76	145.64	198.36	237.18	0	36.22	29.39	58.55	46.68	1.76	82.32	78.41	649.78	0	52.29	160.02	0	4.76	9.02	0	63.75	52.07	0	58.37	49.05	57.00	797.65	92.66	5.66	0	306.35	295.04	32.94	0	0	0	104.80	19.29	16.00	37.25	7.06	0	501.32	385.37	0	153.15	8.64	7.09	0	38.44	54.63	0	24.44	79.55	77.49	240.15	0	64.23	1199.63	582.93	20.14	10.82	39.53	0	21.98	431.41	21.69	21.71	181.09	4.93	46.31	81.17	48.20	613.04	43.53	35.22	73.30	4.86	2286.18	0	0	0	11.15	0	37.12	1094.60	0	0	0	286.63	185.65	0	3589.29	88.12	4.45	98.09	9.39	2.08	188.79	93.15	6.47	2.54	72.04	0	750.13	21.45	0	0	0	18.55	14.04	88.66	30.72	52.73	0	324.58	1.71	8.07	92.60	0	0	378.46	118.69	66.33	48.69	42.07	133.25	4945.39	0	189.99	62.47	62.37	0	97.69	8.52	0	673.14	31.69	6.38	0.35	0	46.12	49.76	0	10.29	1322.50	1616.81	601.71	74.69	0	72.70	0	230.95	75.87	24.62	293.90	286.67	172.62	176.13	132.56	131.10	0	4.54	225.44	100.29	0	0	512.23	0	76.51	13.56	105.59	0	23.92	22.41	22.41	0	36.01	0.60	112.25	0	74.31	0	0	0	40.20	174.59	164.12	0	0	10.18	7.79	159.33	71.41	52.55	0.34	76.28	105.28	24.26	40.17	8.51	0	83.46	0	0	79.52	4.89	153.82	30.01	30.54	0	113.64	10.53	3.72	0	82.34	0	11.03	0	5.66	0	6.95	10.20	159.52	30.99	61.42	2.48	141.50	1.30	0	159.94	3.63	9.01	1.11	36.22	9.30	51.77	9.13	11.34	302.49	44.22	4.66	93.52	25054.91	0	157.27	0	1.91	0	1037.98	139.30	0	2095.41	0	0	48.80	0	874.82	94.48	593.01	80.98	21.93	0	85.85	254.92	5.16	0	0	0.29	23.85	27.13	285.83	0	32.35	4928.15	26.16	322.36	0	5.11	0	197.59	153.83	156.24	158.04	96.43	98.09	121.16	25.84	33.52	0.97	1.89	62.06	109.29	50.47	0	4.03	0	19.15	106.08	14.18	90.83	0	0.52	0	0	45.99	21.17	16.30	0	6.06	192.63	0	658.05	15.00	136.33	0	20.95	23.94	27.40	18.81	0	63.19	0	0	191.27	26.78	0	114.94	0	0	0	154.43	15.84	115.07	9.39	46.21	172.52	101.25	24.87	1.30	0	157.06	374.47	58.02	62.70	0	363.38	358.75	31.31	12.23	91.45	203.98	0	817.89	341.75	70.48	17.53	371.47	0	9.05	10.71	128.74	4167.75	22.07	0	19.85	86.95	20.98	0	18.65	7.99	108.84	121.69	61.76	81.47	172.09	0	45.69	1.50	24.44	33.15	61.58	5.44	0	111.84	0	49.14	101.90	13.35	151.11	0	78.07	0	0	427.42	20.97	67.27	11.03	2.77	29.72	8.50	115.88	83.49	127.12	0	0	1625.51	24.86	0	111.92	14978.42	2.06	0	0	209.40	106.17	35.85	0	145.90	42.58	981.44	0	106.72	22.06	2552.25	175.73	354.70	335.18	0	2687.76	0	2667.32	822.35	912.98	2.23	195.89	500.17	145.43	0	28.27	0	33.66	80.12	80.12	70.58	133.84	37.87	0	3.59	397.23	17.02	0	103.95	0	0	34.69	0	0	207.33	0	339.01	142.31	55.04	55.53	285.50	222.60	1238.68	0	291.64	26.36	275.61	0	0	0	39.54	33.18	44.02	24.31	0	603.95	91.98	59.40	86.67	123.96	68.83	133.62	62.77	118.50	7.89	8.37	0	17.55	25.05	9.45	14.75	52.39	284.41	478.44	83.55	17.73	0	0	1.40	38.04	14.12	8.87	261.90	611.90	197.84	103.45	23.99	93.34	0	0	87.20	8.99	5.35	937.68	0	9.39	0	38.97	0	10.05	28.07	132.94	169.68	15.39	144.08	154.43	343.54	147.61	149.01	93.88	112.99	0	9.03	0	0	0	852.62	165.01	0	0	345.65	0	82.15	4.70	0	0	195.68	539.05	105.33	147.98	78.90	45.07	91.81	50.33	7.73	488.69	532.44	140.51	336.45	128.89	0	57.23	27.26	82.31	0	65.13	0	217.82	3.03	0	122.44	110.71	10.94	497.21	198.19	197.89	60.92	110.37	0	0	98.55	98.55	0	50.85	145.89	0	883.96	425.04	0	0	1396.98	0	3519.01	0	124.21	0	35.74	35.77	0	22.13	94.69	262.32	55.49	58.42	185.05	45.31	45.11	713.13	51.98	6.43	0	0	0	345.58	19.76	0	0	343.72	169.01	339.21	143.73	88.98	77.08	836.74	0	48.66	469.80	216.55	0	0	96.79	0	6.11	37.84	49.80	8.75	11.33	2.89	50.52	111.74	28.51	0	0	0.82	0	202.17	96.29	383.91	290.22	52.34	155.83	46.65	0	49.90	0	4.78	377.07	7.53	103.04	0	33.42	1336.12	84.39	0	42.37	0	245.74	426.53	152.55	49.97	198.55	1429.36	11.37	0	39.55	81.47	16.87	0	267.19	255.79	6819.74	1688.83	57.35	189.64	54.41	106.64	39.56	40.64	0	45.66	35.20	0	82.68	72.96	4.80	24.70	75.53	127.61	104.35	9.43	87.09	32.83	32.47	317.98	257.17	50.42	0	21.24	0.85	1.15	28.87	106.84	1289.70	7.64	0	345.64	346.19	0	0	14.25	0	147.47	132.12	237.57	0	0	778.68	19.39	0	0	246.19	494.36	0	67.82	286.20	51.14	0	4233.59	76.50	0	899.79	4.37	325.81	194.58	78.12	96.06	40.63	433.69	1067.07	354.01	0	193.92	33.10	22.15	1.43	0	0	80.44	96.02	0	1714.30	0	61.77	386.28	191.87	115.83	91.53	0	4.98	261.91	30.16	0	72.07	21.41	111.29	0	34.23	14.48	25.86	0	100.69	0	602.45	143.29	93.47	43.35	80.54	56.83	130.50	25.84	64.58	192.93	112.50	1087.55	107.99	57.22	8.83	17.75	0	0	236.02	0	106.08	0	65.23	22.32	647.19	100.35	64.85	0	12.61	11.66	19.38	102.75	0	136.87	0	61.79	56.27	29.68	0	0	1328.70	0	37.87	235.40	0	131.40	130.96	0	0	294.49	277.13	173.50	90.98	190.18	62.15	56.05	17.28	117.03	545.41	51.34	24.09	100.44	581.89	594.69	51.23	50.49	5.37	232.94	104.46	89.02	0	233.34	0	112.92	0	59.06	0	38.30	560.31	352.54	352.58	0	0	0	9.07	125.85	0	645.33	645.82	57.72	35.97	35.52	221.51	273.89	270.62	270.62	259.27	0	247.22	0	1073.98	123.25	0	457.89	566.07	0	0	0	0	19.34	0	0	0	22.26	277.88	362.53	922.92	674.20	307.25	0	0	114.04	219.78	516.97	108.29	1281.27	50.90	845.44	822.24	3.20	337.34	0	173.44	1414.06	892.56	432.00	21.47	1.22	900.29	5016.53	5027.22	43.31	3536.67	0	1730.79	1552.95	91.40	212.32	212.01	226.99	0	20.83	11672.15	8413.95	39.03	4624.28	4398.88	173.83	0	219.74	262.08	178.93	179.34	30.25	0	3682.62	2448.05	2434.41	0	1169.90	295.26	296.49	346.93	345.19	18.19	182.74	162.17	1056.00	425.40	12.45	22.45	0	597.66	0	93.01	32.28	40.20	131.70	131.68	163.83	130.20	0	0	0	15.12	45.49	1181.88	662.50	257.20	25.05	0	0	30.40	27.90	5.68	9.65	121.74	0	29.04	41.49	210.79	0	19.84	0	2.64	0	0	0	134.62	3.71	2178.51	0	1559.68	33.28	1225.37	13.96	0	385.17	0	17.51	23.57	0	0	0	57.28	417.60	128.52	222.73	0	30.94	326.84	252.60	215.73	557.58	241.99	59.03	232.73	246.34	131.61	116.44	197.05	84.81	0	121.58	71.96	34.78	96.63	223.20	132.29	0	11.26	0	2689.44	40.88	0	128.40	103.24	125.22	0	0	0	0	90.73	0	54.99	573.54	0	30.55	140.84	547.41	255.19	77.17	183.67	0	0.62	106.74	15.16	72.10	26.69	0	284.02	354.20	8.59	248.21	252.05	359.93	238.65	450.25	78.30	0	0	642.36	630.34	0	495.26	166.79	22.42	262.89	246.01	206.78	100.31	63.32	384.57	28.94	8.03	0	0	0	325.75	175.34	119.76	167.22	19.06	11.15	21.96	5.13	110.39	100.60	2.78	41.31	384.37	777.83	1598.27	381.18	130.81	10.25	69.85	39.79	26.59	0	298.07	0	341.44	32.38	0	195.67	0	75.27	154.94	85.76	87.44	156.29	29.59	0	33.37	2811.16	1318.26	52.92	41.91	23.65	1034.14	0	868.29	0.54	24.89	28.94	95.85	14.10	0	125.73	40.34	15.97	701.13	535.35	233.97	74.87	0	48.15	244.42	89.71	47.03	5.00	1661.16	190.78	28.20	8.70	3.85	0	143.70	185.06	14.73	135.68	23.91	275.45	0	156.48	1.13	412.45	63.21	156.97	62.41	164.90	0	0	418.13	266.20	202.44	5.56	35.41	0	8.37	20.12	2792.86	2136.46	153.29	342.69	43.69	55.58	559.96	0	0	352.32	344.43	19.24	145.25	144.77	366.22	0	8.96	0	0	32.35	43.85	842.03	823.33	16.10	47.67	443.52	0	11.51	272.44	103.13	112.00	1.65	0	168.83	109.26	0	294.90	144.57	5.80	10.82	1274.13	0	830.56	4.80	94.11	0	349.12	651.14	96.63	254.72	55.77	0.19	37.88	16.66	48.27	0	0	0	0	216.62	1585.17	159.12	70.84	31.85	281.74	142.02	22.14	34.19	87.87	7.04	0	0	0	125.90	0	0	3.17	5.83	0	6053.29	0	20.92	115.69	452.96	232.54	91.94	144.77	770.92	472.03	61.84	129.52	430.09	0	189.60	161.75	0	0	34.35	3138.62	2294.48	2295.89	196.95	0	3711.55	0	0	2595.48	0	0	79.00	0	0	107.08	225.28	108.17	68.77	31.15	27.68	28.53	82.75	14.05	0	0	1255.05	26.14	2381.75	57.44	2311.20	125.66	0	269.31	0	1.10	0	14.34	45.84	1.35	0	0.66	0	19.70	0	0	0	0.03	0	359.17	139.66	0	554.38	433.04	208.14	112.55	0.25	0.99	8.66	0	0	33.11	481.88	391.00	195.09	0	8.96	8.42	76.26	10.48	75.93	169.68	1.93	1538.80	0	7.58	21.68	56.16	509.83	0	74.28	193.14	0	88.86	0	0	0	132.99	0	128.46	325.81	2.12	0	42.18	0	19.21	0	6761.04	3799.64	0	316.52	317.48	0	222.97	0	0	252.72	0	361.07	309.04	70.55	14.06	50.90	283.30	436.80	0	44.08	274.12	223.86	0	34.26	13.24	42.76	74.53	6.09	636.63	0	1159.17	73.66	109.63	237.19	62.01	482.31	366.29	385.67	137.25	90.77	26.73	438.40	353.17	230.19	187.57	1066.21	1089.86	486.33	131.90	4.67	104.81	0	40.41	61.67	550.96	0	0	2248.09	0.19	0.15	178.48	0	0
[truncated: 15,278,551 more chars]
