## Supplementary Table S4 for "Comparative evaluation of imputation and batch-effect correction for proteomics/peptidomics differential-expression analysis" (part 1 of 2)

### Sheet: Sheet 1
Full Deatailed statistical results for all peptides
Peptide abundances in CKD vs. healthy samples were compared with Mann–Whitney U tests in both discovery (n = 525) and validation (n = 525) cohorts, using Benjamini–Hochberg adjustment (adj. p-value < 0.05).
Finally, only peptides significant in both cohorts and changing in the same direction were retained for each pipeline.
Peptide_ID	Unmanipulated				1/2 LOD				KNN				1/2 LOD + MNN				KNN + MNN				1/2 LOD + ComBat				KNN + ComBat				1/2 LOD + ComBat (+CKD)				KNN + ComBat (+CKD)
	Discovery		Validation		Discovery		Validation		Discovery		Validation		Discovery		Validation		Discovery		Validation		Discovery		Validation		Discovery		Validation		Discovery		Validation		Discovery		Validation
	Diff of means	adj. p-value	Diff of means	adj. p-value	Diff of means	adj. p-value	Diff of means	adj. p-value	Diff of means	adj. p-value	Diff of means	adj. p-value	Diff of means	adj. p-value	Diff of means	adj. p-value	Diff of means	adj. p-value	Diff of means	adj. p-value	Diff of means	adj. p-value	Diff of means	adj. p-value	Diff of means	adj. p-value	Diff of means	adj. p-value	Diff of means	adj. p-value	Diff of means	adj. p-value	Diff of means	adj. p-value	Diff of means	adj. p-value
e021551	243814	1.41963e-20	235879	9.99453e-17	243814	1.41963e-20	235879	9.99453e-17	247653	1.92852e-23	241092	5.12938e-21	0.0074085	2.41618e-10	0.00596414	6.08748e-09	0.00494433	1.65628e-06	0.00462693	1.24865e-05	1.88819	0.0421295	1.43	0.202689	1.13268	0.0248055	1.01082	0.0275263	3.23385	1.05089e-11	2.76333	4.33952e-08	1.96909	1.00334e-08	1.83919	4.97901e-07
e095342	57.3484	0.363033	89175.9	0.00139563	57.3484	0.363033	89175.9	0.00139563	53.9878	0.330003	89172.3	0.205268	0.00289036	0.00103836	0.00426308	1.39546e-07	0.000879663	0.0485501	0.00114628	0.0675225	0.043436	0.672238	0.768837	0.0248627	0.135821	0.853777	0.233121	0.646496	0.439665	0.0526653	1.15946	3.01243e-05	0.343632	0.0990272	0.439005	0.0483852
e021366	28857	7.61253e-22	36391.7	2.13616e-22	28857	7.61253e-22	36391.7	2.13616e-22	29289.3	4.14961e-20	36434.2	1.22506e-22	0.00769645	3.4391e-10	0.0088579	1.32433e-12	0.00286333	0.00495215	0.00400304	2.59663e-05	1.62859	0.0168739	2.13633	0.000269504	0.835516	0.20906	1.3412	0.00428636	3.78739	2.15315e-17	4.25003	1.50986e-20	2.05768	6.76782e-10	2.55449	1.45279e-13
e021046	9045.25	2.24093e-13	12212.7	1.95352e-18	9045.25	2.24093e-13	12212.7	1.95352e-18	9425.93	2.13846e-17	12592.5	2.05477e-25	0.00221115	0.150538	0.00369735	0.00054833	0.000865644	0.106195	0.00159523	0.0090128	0.698057	0.183266	1.22724	0.00293042	0.368201	0.26831	0.801095	0.000961659	1.73191	2.60831e-06	2.25627	3.09189e-11	1.03774	3.15126e-06	1.46384	3.69184e-12
e025163	10548.8	3.42011e-08	8839.25	6.5669e-07	10548.8	3.42011e-08	8839.25	6.5669e-07	10955.7	2.05892e-07	9028.35	8.18954e-05	0.00764724	1.89061e-07	0.00785167	8.96052e-09	0.0018742	0.0374306	0.000756532	0.482366	1.43487	0.206635	0.929492	0.48574	0.707809	0.163062	0.244822	0.648789	2.47848	1.37629e-06	1.95257	0.00012973	1.15662	0.000201331	0.685671	0.0280896
e024295	8556.18	7.23438e-09	7830.06	2.88295e-06	8556.18	7.23438e-09	7830.06	2.88295e-06	8603.46	1.23709e-09	8024.39	3.83051e-07	0.0058297	1.10006e-06	0.00534533	1.05552e-05	0.0023408	0.0107619	0.00125424	0.126954	1.45786	0.0181747	0.734092	0.265009	0.961259	0.0567444	0.484136	0.20614	2.44576	2.75742e-08	1.71353	9.07117e-05	1.67531	2.04354e-07	1.18637	4.48053e-05
e025593	6190.89	3.04968e-20	6263.61	6.0442e-19	6190.88	3.04968e-20	6263.61	6.0442e-19	6251.22	9.78865e-14	6309.04	5.44076e-15	0.00765902	3.40121e-11	0.00830277	5.73262e-13	0.00127464	0.0703338	0.00155823	0.00387693	1.33858	0.093667	1.18792	0.0968562	0.334255	0.535379	0.621945	0.0503824	2.54828	3.80941e-08	2.37928	6.81276e-08	0.759774	0.00478205	1.0417	4.90742e-05
e021372	6146.45	6.38134e-17	4801.21	8.54458e-22	6146.45	6.38134e-17	4801.2	8.54458e-22	6181.49	2.14853e-18	4811.16	1.38697e-20	0.00543407	4.14056e-07	0.0067808	5.99068e-11	0.00247503	0.0284185	0.00328666	0.000238801	1.01081	0.349289	1.72098	0.0241151	0.727216	0.298397	1.03208	0.0198839	2.45977	3.64256e-14	3.14268	1.4815e-22	1.669	5.63308e-10	1.9627	2.99817e-12
e013528	3294.95	6.43766e-13	4586.31	2.49381e-13	3294.95	6.43766e-13	4586.31	2.49381e-13	3344.47	7.65435e-08	4670.61	1.12611e-12	0.0073187	1.12399e-10	0.00744538	7.77798e-11	0.00122619	0.0313143	0.00238337	0.000179002	1.57779	0.0154114	1.51334	0.00300786	0.233507	0.656459	0.862999	0.0030316	3.3176	5.0307e-14	3.21509	9.28811e-14	0.803841	0.000743533	1.42863	7.1175e-10
e017043	2383.96	0.231055	3599.9	0.0162608	2383.96	0.231055	3599.9	0.0162608	2412.68	0.882182	3666.79	0.224875	-0.00196483	3.78242e-05	-0.0030036	4.2438e-08	-0.000307701	0.582701	-0.000931571	0.0523844	0.0687399	0.756772	-0.111912	0.801067	0.0923818	0.977013	-0.0723956	0.628522	0.0613662	0.615328	-0.119378	0.694758	0.0709452	0.885136	-0.0930422	0.399065
e015417	2102.08	6.73739e-17	3599.5	9.42536e-17	2102.08	6.73739e-17	3599.5	9.42536e-17	2160.6	2.89899e-11	3674.79	1.18539e-19	0.00611439	1.58199e-09	0.00687793	1.42887e-11	0.00138099	0.0348243	0.00318389	3.94993e-07	1.17794	0.173252	1.49169	0.0241353	0.136515	0.741021	0.915042	0.000961659	2.6288	1.2691e-10	2.91774	8.37934e-13	0.692207	0.00368128	1.4625	4.08802e-10
e020653	6334.26	1.11719e-08	3570.85	3.56558e-12	6334.26	1.11719e-08	3570.85	3.56558e-12	6670.67	6.34226e-10	3587.59	7.61157e-12	0.00514223	1.89061e-07	0.00589521	1.01477e-10	0.00257749	0.0109178	0.00268056	0.00186075	0.723531	0.954807	1.04288	0.227911	0.598544	0.280324	0.68834	0.0308714	1.44962	1.5666e-06	1.76062	4.73674e-08	1.18259	3.28627e-05	1.26117	2.80897e-07
e019696	3504.84	1.64911e-14	3460.17	1.36941e-12	3504.84	1.64911e-14	3460.17	1.36941e-12	3589.87	1.92692e-09	3552.82	1.76468e-15	0.00909515	1.28065e-13	0.00898059	3.94918e-14	0.002145	0.00732182	0.00314688	6.46814e-06	1.47855	0.0431873	1.30759	0.0545272	0.275609	0.560372	0.781421	0.00536032	2.84191	1.42767e-10	2.64783	2.78205e-10	0.801186	0.00215564	1.3011	2.58581e-08
e021398	2110.6	5.42521e-10	3286.72	1.80182e-07	2110.6	5.42521e-10	3286.72	1.80182e-07	2183.8	1.40863e-17	3340.74	2.55286e-14	0.00445911	2.73805e-06	0.00395912	6.04582e-05	0.00152971	0.0159618	0.00137834	0.0655752	0.730619	0.101473	0.603992	0.271887	0.584191	0.122241	0.570607	0.0990819	1.30422	0.000210039	1.16328	0.00384668	1.15785	2.39171e-08	1.13314	6.46325e-07
e020457	2148.77	2.58319e-12	3199.2	3.77227e-15	2148.77	2.58319e-12	3199.2	3.77227e-15	2215.26	2.51993e-16	3338.31	1.18539e-19	0.00128619	0.173682	0.00209288	0.0142277	0.000762665	0.230778	0.00116362	0.0221836	0.666321	0.148804	1.00299	0.010044	0.388451	0.250459	0.65688	0.00517082	1.48477	1.86674e-05	1.81126	6.20407e-08	0.975649	7.8522e-06	1.24025	2.13388e-09
e097952	2202.69	2.453e-13	3097.87	2.77662e-15	2202.69	2.453e-13	3097.87	2.77662e-15	2222.85	2.94834e-14	3187.19	1.03967e-18	0.00189179	0.115484	0.00217263	0.0215053	0.000859456	0.117994	0.00167213	0.00477885	0.817729	0.11645	0.992247	0.0171707	0.365617	0.263776	0.816456	0.00354575	1.72713	1.77325e-06	1.88998	3.83361e-08	1.06595	6.9185e-07	1.50615	1.52002e-10
e026518	2436.37	3.18003e-16	3037.94	5.4278e-23	2436.37	3.18003e-16	3037.94	5.4278e-23	2436.89	1.0143e-17	3061.25	3.09809e-22	0.00287741	0.00347657	0.00445372	9.65948e-07	0.00260371	0.00285319	0.00358251	3.75523e-06	1.47672	0.0252083	2.31516	1.83362e-05	1.03153	0.0248055	1.496	2.27864e-05	3.69868	2.15882e-18	4.50302	7.30724e-26	2.66377	7.64108e-16	3.11314	7.13811e-22
e027063	2346.36	3.2278e-10	2879.1	1.35015e-13	2346.36	3.2278e-10	2879.1	1.35015e-13	2337.87	3.20386e-08	2880.98	2.43471e-13	0.00064665	0.595994	0.00235913	0.0148798	0.000438469	0.531664	0.00141464	0.0254343	0.638473	0.298622	1.10793	0.0124393	0.254098	0.708542	0.706951	0.0299707	1.5252	8.13995e-05	1.98631	5.2216e-08	0.799919	0.00821155	1.24365	4.54831e-06
e025723	2243.5	8.31577e-16	2775.81	8.16339e-21	2243.5	8.31577e-16	2775.81	8.16339e-21	2257.5	5.74585e-18	2772.96	4.7486e-23	0.00314739	0.000263518	0.00431975	2.20753e-09	0.00155135	0.0141937	0.00241178	8.43067e-06	0.618102	0.197318	1.04512	0.00162498	0.331257	0.342511	0.765447	0.0018287	1.52345	7.19787e-08	1.93929	1.78186e-12	0.899441	6.15193e-06	1.32526	2.23524e-10
e103559	2219.72	9.28682e-11	2488.45	2.34262e-14	2219.72	9.28682e-11	2488.45	2.34262e-14	2248.76	2.7539e-13	2503.44	1.62467e-13	0.00136496	0.0851195	0.00265025	0.000888433	0.00083427	0.447517	0.000671093	0.260504	0.701072	0.264354	1.20173	0.00719921	0.593236	0.290266	0.580285	0.0847092	1.67207	2.64572e-05	2.16452	5.8026e-08	1.30668	1.18663e-05	1.28017	2.28352e-06
e013537	1886.6	5.5481e-16	2414.88	2.31945e-15	1886.6	5.5481e-16	2414.88	2.31945e-15	1898.57	4.94705e-11	2522.61	7.27265e-16	0.00713003	6.50754e-11	0.00692533	1.42887e-11	0.00164212	0.00902331	0.00257612	1.24865e-05	1.49354	0.0158927	1.40971	0.0039639	0.24784	0.626459	0.740923	0.005011	3.05938	5.13529e-13	2.95091	1.2037e-13	0.777779	0.000794876	1.26119	5.9629e-09
e025728	1847.61	4.24091e-18	2261.17	3.22077e-21	1847.61	4.24091e-18	2261.17	3.22077e-21	1847.12	6.27867e-20	2280.94	5.66973e-24	0.00297521	0.00293244	0.00303779	0.000182139	0.0017534	0.0171912	0.00218929	4.55316e-05	0.732958	0.135809	0.832392	0.00767533	0.518153	0.218785	0.78894	0.00168168	1.52993	2.72899e-08	1.6153	5.26137e-11	1.25323	5.65229e-09	1.50701	4.17166e-13
e022841	2087.73	4.16963e-16	1941.72	5.84193e-17	2087.73	4.16963e-16	1941.72	5.84193e-17	2082.92	4.10167e-10	1972.05	1.03636e-11	0.00568189	2.09374e-09	0.00679013	3.02652e-13	0.00258689	0.00189498	0.00298415	0.000168646	0.921179	0.0941373	1.0498	0.0299386	0.57811	0.181981	0.684285	0.0279399	1.75385	1.86848e-05	1.86387	3.38653e-06	1.19564	9.62925e-06	1.28998	1.93749e-07
e104108	2477.69	1.99135e-08	1878.41	2.21213e-05	2477.69	1.99135e-08	1878.41	2.21213e-05	2346.48	2.93759e-08	1801.61	3.38424e-05	-0.000699291	0.265893	-0.00161479	0.00448801	-0.000628562	0.0938872	-0.00127938	0.000271971	0.434576	0.740738	0.226739	0.979933	0.197808	0.724725	0.0742433	0.861382	0.553322	0.360814	0.343198	0.85994	0.28469	0.223206	0.160871	0.949805
e026581	-2.76911	0.00298755	1705.22	0.0456435	-2.76824	0.00298755	1705.22	0.0456435	-1.24664	0.125733	1706.6	0.17556	-0.00073747	0.177437	-0.000474864	0.323392	-0.000253229	0.78525	-9.54602e-06	0.874303	-0.0975307	0.926708	0.158892	0.814183	0.0868886	0.885123	0.199868	0.709696	-0.0481348	0.904824	0.207939	0.655222	0.283347	0.188776	0.395347	0.102857
e026572	966.727	0.00431072	1618.91	1.62355e-05	966.727	0.00431072	1618.91	1.62355e-05	1055.08	1.07931e-07	1722.61	8.42276e-10	0.00248318	0.108242	0.00484222	6.3894e-06	0.00182752	0.000888349	0.0022681	2.76252e-05	0.437412	0.526841	1.07572	0.0289969	0.424663	0.218785	0.674943	0.0173576	1.25004	0.00146909	1.8807	2.40975e-06	1.16407	1.33852e-08	1.40645	3.30228e-11
e021051	1131.21	2.9949e-11	1473.3	2.02806e-15	1131.21	2.9949e-11	1473.29	2.02806e-15	1135.02	1.05004e-12	1465.57	5.95438e-16	0.00139805	0.147518	0.00246264	0.00430975	0.00075829	0.264499	0.00096875	0.146792	0.335298	0.403436	0.759	0.0444285	0.406543	0.351414	0.552994	0.0847092	0.787185	0.00210731	1.20344	1.89691e-05	0.891528	7.56015e-05	1.03166	1.37947e-06
e015856	1219.91	0.245053	1434.82	0.00167374	1219.91	0.245053	1434.82	0.00167374	1261.26	0.165045	1443.87	0.00142703	0.002199	0.213334	0.00304816	0.0085156	-0.000248442	0.5172	0.00065116	0.820425	-0.416728	0.394968	0.256101	0.852627	-0.241372	0.580682	0.126148	0.821055	-0.644235	0.0238224	0.0289849	0.682273	-0.386994	0.0843324	-0.0192516	0.870378
e011322	826.432	1.07781e-06	1338.33	0.000128029	826.432	1.07781e-06	1338.33	0.000128029	885.665	3.69929e-06	1372.29	2.64128e-07	0.00247473	0.0421537	0.00188784	0.217237	0.000520361	0.286117	0.000908528	0.135106	0.576211	0.978111	0.174883	0.380718	0.122989	0.733929	0.278678	0.361186	0.831189	0.628691	0.428608	0.714413	0.275156	0.110659	0.428669	0.0247635
e022951	1300.77	3.97479e-10	1307.1	9.14341e-15	1300.77	3.97479e-10	1307.1	9.14341e-15	1309.21	5.24668e-14	1337.64	1.25505e-16	0.0033263	7.4125e-05	0.00438707	5.3066e-08	0.00256154	0.000120376	0.00307523	1.45763e-06	0.557201	0.359443	1.038	0.0164692	0.536647	0.158877	0.778335	0.00554205	1.22133	0.000503472	1.69428	2.14515e-07	1.14521	5.6097e-07	1.38313	8.06084e-10
e026584	2259.64	2.1488e-07	1258.27	7.59321e-07	2259.64	2.1488e-07	1258.27	7.59321e-07	2270.46	1.81597e-08	1284.56	5.24374e-08	0.00078567	0.655355	0.000681005	0.846175	0.000936506	0.134852	0.000694826	0.336505	0.404473	0.319368	0.297462	0.344158	0.371817	0.319747	0.316282	0.300748	0.730222	0.00244648	0.618953	0.00451395	0.703302	0.00042328	0.646147	0.000862113
e026580	2267.73	1.10459e-06	1210.17	1.45938e-05	2267.73	1.10459e-06	1210.17	1.45938e-05	2279.98	8.37881e-08	1222.63	5.05268e-06	0.000772614	0.827695	0.000570711	0.453947	0.00122937	0.0917554	0.000234884	0.516938	0.44187	0.25604	0.3257	0.380718	0.449249	0.307835	0.118803	0.468542	0.805371	0.000926641	0.685614	0.00463285	0.777931	0.000546529	0.445102	0.00523595
e017295	991.552	0.00153196	1165.22	0.000179933	991.552	0.00153196	1165.22	0.000179933	992.189	0.0281981	1156.58	0.00054524	0.00558364	2.49665e-10	0.00549903	4.45479e-10	0.000679952	0.369109	0.00119162	0.0621446	0.400171	0.671635	0.478879	0.507928	0.0802518	0.930128	0.247811	0.527437	0.811491	0.0493023	0.887768	0.020497	0.214091	0.357676	0.380302	0.0662731
e021232	813.469	1.49723e-10	1154.94	2.60931e-17	813.468	1.49723e-10	1154.94	2.60931e-17	833.578	1.71354e-12	1186.52	2.85807e-21	0.00120273	0.018908	0.00356467	3.8989e-07	0.000623833	0.225667	0.0021482	9.92459e-05	0.43267	0.204616	1.39311	0.000385447	0.242374	0.583858	0.974116	0.000417914	1.41499	1.87623e-05	2.36992	1.63356e-11	0.987373	2.93791e-05	1.71208	1.68963e-13
e017293	700.241	0.0228122	1149.91	0.00149689	700.241	0.0228122	1149.91	0.00149689	763.601	0.0509913	1146.73	0.00415322	0.00310829	5.10355e-05	0.00342738	2.22299e-05	0.000605605	0.481703	0.000983539	0.219326	0.231208	0.938876	0.541738	0.426635	0.0705778	0.97639	0.221498	0.671787	0.599568	0.0934165	0.905585	0.00470137	0.194999	0.498093	0.343803	0.160126
e026897	665.289	0.00197485	1122.35	1.64169e-05	665.289	0.00197485	1122.35	1.64169e-05	653.592	0.00389029	1107.61	4.78897e-05	0.00243601	4.94651e-05	0.00295591	4.23691e-08	0.00105009	0.00972632	0.00146312	0.000894072	0.398902	0.391909	0.615285	0.0392951	0.173876	0.560372	0.441077	0.0687874	0.932401	7.42548e-05	1.14314	1.56878e-07	0.576706	0.0010756	0.838349	3.86801e-06
e011633	1277.89	2.5827e-17	1120.96	5.59456e-15	1277.88	2.5827e-17	1120.96	5.59456e-15	1331.3	1.67775e-17	1159.24	5.38467e-15	0.00375336	0.00122228	0.00372582	0.00018203	0.00149173	0.00577413	0.000966111	0.148232	0.916526	0.570671	0.720878	0.703725	0.410008	0.159455	0.242634	0.468042	1.64516	0.020645	1.43023	0.0339702	0.66486	0.000273387	0.492167	0.0118745
e105129	988.062	0.000218769	1091.29	0.00060315	988.062	0.000218769	1091.29	0.00060315	971.512	0.000301113	1110.59	0.000349955	0.000845547	0.127347	-3.05659e-06	0.903879	0.000959683	0.014459	0.000620117	0.0532806	0.480126	0.016309	0.292823	0.0215416	0.375427	0.0650146	0.320299	0.0182554	0.941502	9.56526e-13	0.744408	3.49595e-11	0.868656	3.79329e-13	0.804104	3.82628e-13
e018721	1335.85	3.59178e-06	982.149	0.0013986	1335.85	3.59178e-06	982.149	0.0013986	1345.32	1.44451e-07	1001.88	1.67712e-06	0.00374778	0.000142341	0.00241293	0.0312701	0.00163712	0.0181759	0.00130977	0.103933	0.692709	0.325259	0.155066	0.981884	0.388405	0.374059	0.314059	0.617567	1.01148	0.00344822	0.472222	0.203742	0.729795	0.000966898	0.651068	0.0126011
e095094	1176.08	9.90719e-05	973.653	2.68435e-06	1176.08	9.90719e-05	973.652	2.68435e-06	1179.74	0.00164226	979.103	0.00162379	0.00272606	0.00593573	0.00258465	0.00222007	0.00103421	0.0650167	0.00113908	0.0685484	0.119795	0.93285	0.288015	0.559764	0.171482	0.626459	0.29819	0.392646	0.213818	0.787408	0.381639	0.317735	0.389837	0.0250455	0.512797	0.0140448
e026578	663.312	2.18929e-06	922.161	2.1216e-10	663.312	2.18929e-06	922.161	2.1216e-10	664.697	3.0424e-07	916.693	4.00992e-10	0.00218941	0.0130415	0.00307312	2.46892e-05	0.00174602	0.015913	0.00177773	0.000187151	0.544269	0.327816	0.922518	0.00901768	0.553722	0.255375	0.658131	0.00518808	1.31916	1.07262e-06	1.68376	2.74638e-10	1.29046	3.1584e-08	1.38483	1.13572e-11
e094562	634.661	3.50728e-07	890.066	1.151e-11	634.66	3.50728e-07	890.065	1.151e-11	692.715	1.55504e-08	907.68	4.43306e-08	0.00490352	7.79521e-07	0.00675052	7.30453e-11	0.00150787	0.00314996	0.00182525	0.0043451	0.759361	0.471238	1.44453	0.00524587	0.332487	0.387899	0.524954	0.0661751	1.8481	4.11601e-06	2.50387	1.22607e-10	0.773611	3.40417e-05	0.960658	6.14888e-07
e017139	510.163	4.79757e-06	865.296	1.18948e-06	510.162	4.79757e-06	865.295	1.18948e-06	509.281	3.06004e-05	886.936	1.41844e-09	0.00833859	6.86675e-15	0.00882966	2.01037e-15	0.00238093	3.45296e-05	0.00331395	1.16293e-08	0.981966	0.107963	1.18996	0.0299386	0.500274	0.177624	0.927817	0.00104181	2.17912	8.95546e-09	2.36641	3.82091e-10	1.47597	1.65311e-11	1.89528	8.6373e-17
e016552	689.95	1.87893e-12	860.622	3.46069e-10	689.949	1.87893e-12	860.621	3.46069e-10	711.096	3.94834e-10	910.345	2.28687e-13	0.00524021	3.05907e-07	0.00403876	4.40087e-05	0.00226731	0.000408061	0.00291549	3.94993e-07	1.43341	0.0168739	1.0924	0.0590379	0.63367	0.0798841	0.90085	0.000961659	2.78495	2.40363e-13	2.41937	6.3709e-11	1.63065	1.31539e-12	1.87846	2.84603e-16
e026773	716.409	8.42732e-12	832.988	2.03332e-15	716.408	8.42732e-12	832.987	2.03332e-15	755.354	2.50113e-16	926.032	3.7001e-20	0.00352844	0.000502221	0.00486986	1.19522e-07	0.00200447	0.00658353	0.00274261	1.01334e-05	0.894424	0.312418	1.43133	0.0160686	0.613606	0.131916	1.01136	0.000349307	2.18011	8.00007e-07	2.70893	1.19531e-11	1.63254	1.21969e-10	2.02228	1.55898e-15
e026623	688.288	0.00126372	794.658	1.55176e-06	688.287	0.00126372	794.657	1.55176e-06	688.861	0.00164507	763.161	1.80204e-05	0.0014959	0.762552	0.00198914	0.537189	0.000411437	0.395096	0.000803875	0.210796	0.199884	0.896028	0.755388	0.136209	0.167082	0.626459	0.426618	0.164628	0.632176	0.0978568	1.1867	0.00066448	0.489874	0.0154961	0.748651	0.000417487
e022091	676.084	3.6693e-16	746.738	4.54489e-21	676.084	3.6693e-16	746.737	4.54489e-21	689.749	3.27141e-18	735.102	3.52827e-21	0.00259214	0.00076294	0.00320319	8.77595e-06	0.00174717	0.00069959	0.00203603	1.22785e-05	0.674129	0.074589	1.23504	0.000712347	0.680379	0.0248055	0.833206	0.000588437	1.65075	2.1497e-11	2.18687	2.84231e-16	1.63035	3.92924e-16	1.76847	1.29076e-19
e027000	655.582	1.41067e-14	717.923	1.82912e-19	655.581	1.41067e-14	717.922	1.82912e-19	651.632	4.37994e-14	713.724	1.92421e-21	0.00202123	0.00977299	0.00370969	1.02641e-06	0.00190171	0.00574689	0.00323803	3.75523e-06	1.0911	0.0323458	1.72364	1.98024e-05	0.689839	0.0679112	1.29565	2.42186e-05	2.76212	2.45627e-14	3.36489	3.98109e-21	1.97365	8.07121e-13	2.5545	1.55278e-20
e026250	344.15	0.0413582	713.79	0.010207	344.15	0.0413582	713.789	0.010207	295.274	0.16211	690.543	0.0226134	-0.000593054	0.0112615	-0.000576087	0.0126862	-0.00104195	0.0371584	-0.000889199	0.0894661	0.12293	0.90488	0.161295	0.892469	-0.0379946	0.977013	0.186351	0.568836	0.161405	0.892753	0.199067	0.761935	0.0149811	0.888983	0.238398	0.247624
e003492	841.606	0.0103158	696.019	0.0311178	841.605	0.0103158	696.018	0.0311178	840.428	0.010431	672.635	0.0235078	-0.000822956	0.0732989	-0.000180089	0.141477	-0.000827344	0.0203442	-0.00118755	9.12816e-05	0.293518	0.922379	0.349653	0.973189	0.0874779	0.931666	0.0176124	0.945377	0.576016	0.278813	0.627916	0.306794	0.152079	0.487815	0.0821397	0.557585
e015763	646.675	0.00213439	692.983	0.0115323	646.675	0.00213439	692.983	0.0115323	711.036	5.03252e-08	751.925	0.000161084	0.00485389	4.02824e-07	0.00406909	4.71102e-06	0.00296571	6.83551e-05	0.0018421	0.0212207	0.909634	0.105603	0.528351	0.277209	0.787737	0.0248055	0.307465	0.425428	1.47542	9.89358e-06	1.08244	0.000410061	1.27597	6.18216e-08	0.783536	0.0010795
e019648	983.555	0.00130871	688.163	0.000405013	983.554	0.00130871	688.162	0.000405013	1013.72	0.00127213	696.992	0.00039014	0.00486869	8.25846e-07	0.00487977	8.7032e-08	0.000936329	0.200018	0.000819869	0.331633	0.353651	0.469884	0.466252	0.20328	0.207897	0.847609	0.242012	0.666964	0.723037	0.0425516	0.828999	0.0119859	0.407182	0.23652	0.438676	0.128586
e012717	-156.78	0.0100467	676.675	0.000258139	-156.78	0.0100467	676.675	0.000258139	-305.47	0.216628	529.594	0.0141974	0.00119646	0.942426	0.00150083	0.85914	-0.000635746	0.395597	-0.000411111	0.690261	-0.0210739	0.560601	0.104458	0.87415	-0.212291	0.722206	-0.0221641	0.887957	-0.106822	0.224822	0.0189804	0.605212	-0.431603	0.0576062	-0.238683	0.465955
e016562	592.5	1.64013e-08	670.815	2.18321e-06	592.5	1.64013e-08	670.815	2.18321e-06	585.091	4.87534e-08	704.33	1.98117e-07	0.00303621	5.02401e-09	0.00265909	8.56192e-07	0.00142699	0.000834257	0.00120762	0.00122757	0.644383	0.0480133	0.523091	0.0529041	0.420628	0.131916	0.406141	0.033521	1.26398	8.40851e-11	1.13303	1.04571e-08	0.916803	6.23176e-09	0.891205	6.05307e-09
e026986	564.38	1.10295e-09	664.465	2.03332e-15	564.38	1.10295e-09	664.465	2.03332e-15	563.988	5.44582e-13	667.398	1.36573e-21	0.00154703	0.0280726	0.00359452	2.64112e-06	0.00154844	0.0191415	0.00295974	1.01334e-05	0.892535	0.0588232	1.63091	2.95945e-05	0.716684	0.0679112	1.32508	1.23134e-05	2.35202	2.24271e-11	3.06638	3.82351e-18	2.09053	3.08843e-14	2.67138	2.12862e-23
e007404	1352.64	0.000112567	650.011	0.000167938	1352.65	0.000112567	650.012	0.000167938	1437.42	0.145243	820.306	0.123576	0.00195835	0.607969	0.00202995	0.700208	0.00113048	0.0420587	0.000666392	0.537684	-0.243224	0.94618	-0.126711	0.970521	0.0908396	0.816264	-0.0682002	0.454573	-0.43566	0.767508	-0.318188	0.814478	0.0799654	0.572138	-0.0791072	0.245572
e026625	381.502	0.000427114	639.35	0.000787585	381.501	0.000427114	639.35	0.000787585	382.804	0.000343941	686.277	1.21845e-06	0.00122748	0.655162	0.000950392	0.825137	0.000233328	0.780017	0.000674109	0.309834	0.50397	0.720963	0.370029	0.877017	0.138718	0.792861	0.370383	0.158861	0.865896	0.0305056	0.726479	0.0342144	0.433273	0.0355788	0.661994	0.000209725
e024346	308.453	6.05826e-06	635.467	3.23302e-08	308.453	6.05826e-06	635.466	3.23302e-08	311.844	4.49702e-07	635.192	7.04257e-07	0.00179759	0.00798854	0.00309407	8.02863e-06	0.00135467	0.00574689	0.00137576	0.0209044	0.344394	0.651213	0.705222	0.139851	0.384804	0.214565	0.439228	0.142045	0.804315	0.047399	1.1597	0.00191974	0.813284	1.16825e-05	0.862995	1.29022e-05
e003840	548.168	0.000125031	622.847	0.00017337	548.168	0.000125031	622.847	0.00017337	590.128	7.82492e-08	677.235	6.06618e-08	-0.000566105	0.259866	-5.97156e-05	0.390356	7.67456e-05	0.807712	-3.0771e-05	0.614326	-0.0629626	0.77851	0.202989	0.752981	0.126201	0.80255	0.209041	0.52706	0.0193523	0.449078	0.284161	0.453085	0.321723	0.0556588	0.403727	0.0143375
e098128	1138.46	0.473913	609.044	0.0253875	1138.46	0.473913	609.043	0.0253875	1133.96	0.79205	653.682	0.297797	0.00149104	0.140893	0.00280047	0.0046502	0.000166835	0.647635	1.02871e-05	0.328178	-0.0511761	0.987718	0.405116	0.411632	0.154615	0.959369	0.183172	0.98521	0.0114128	0.962765	0.467415	0.298197	0.292032	0.556051	0.318305	0.334976
e098135	462.706	0.0351159	598.643	4.50826e-08	462.706	0.0351159	598.642	4.50826e-08	489.856	3.04468e-06	626.82	8.0001e-15	0.00220106	0.0177293	0.00396632	3.0037e-06	0.000873838	0.387076	0.00231898	0.000110815	-0.0914394	0.547667	0.861772	0.221698	0.0438511	0.928496	0.589086	0.017013	0.180779	0.486078	1.12854	0.000215071	0.285267	0.343257	0.823902	1.70589e-05
e011642	677.95	4.95485e-09	593.993	0.000247889	677.95	4.95485e-09	593.993	0.000247889	712.074	9.79647e-12	650.475	1.0672e-09	0.00369392	2.19051e-05	0.00207581	0.0220281	0.00147583	0.00831609	0.000698287	0.479469	0.83774	0.0864637	0.11323	0.952298	0.451358	0.177624	0.182201	0.710923	1.26764	0.000112985	0.538456	0.175364	0.74041	0.000247944	0.465693	0.029691
e096071	614.575	1.95938e-11	586.511	7.16796e-10	614.575	1.95938e-11	586.51	7.16796e-10	587.028	7.8927e-11	564.582	1.77991e-08	0.000633402	0.912919	0.000378551	0.491365	0.000850563	0.0703338	0.00044655	0.565952	0.637434	0.113187	0.565515	0.236369	0.413041	0.0798841	0.323444	0.231387	1.17396	8.99436e-06	1.08898	0.000127128	0.861444	4.50294e-08	0.764077	6.33031e-06
e021641	312.432	0.011339	584.185	5.4258e-06	312.432	0.011339	584.185	5.4258e-06	326.136	0.00324388	598.296	3.35436e-07	0.00149151	0.0587505	0.00183164	0.00207536	0.00143297	0.0187475	0.00224334	1.9105e-05	0.3688	0.532686	0.760334	0.0264361	0.280903	0.610037	0.722917	0.0169527	0.974023	0.000184303	1.36263	3.12354e-08	0.919904	1.47663e-05	1.35723	2.23524e-10
e026491	438.869	6.38134e-17	580.406	2.16774e-23	438.867	6.38134e-17	580.405	2.16774e-23	445.673	1.22697e-19	585.139	1.63489e-24	0.00170016	0.00156192	0.00271536	3.68712e-06	0.00193033	0.00491683	0.00289523	1.11851e-05	1.12729	0.191091	1.87288	0.000806504	0.763336	0.0248055	1.28924	2.27864e-05	2.8992	2.76451e-19	3.60521	2.27311e-26	2.11032	1.20917e-17	2.61069	1.80099e-24
e027064	418.915	7.76349e-12	579.443	3.6174e-14	418.915	7.76349e-12	579.442	3.6174e-14	431.064	3.96211e-13	592.674	8.35511e-19	0.00104049	0.14189	0.00223165	0.00146117	0.000806176	0.190994	0.0017817	0.000646207	0.657379	0.177136	0.995277	0.00931828	0.360851	0.455306	0.832146	0.000961659	1.46892	9.49034e-06	1.79409	3.72574e-08	1.06093	4.30274e-06	1.51728	1.351e-11
e005465	648.989	0.000217471	566.109	0.00090558	648.989	0.000217471	566.109	0.00090558	673.41	4.51153e-05	589.191	0.00027433	-0.00222965	0.000205695	-0.00192985	5.1233e-05	-0.000108067	0.571297	-0.000536076	0.0705011	0.0655166	0.474767	0.103032	0.372195	0.110759	0.670505	0.0601794	0.605348	0.164622	0.0526653	0.200473	0.0478	0.218252	0.049308	0.166896	0.0540809
e095901	339.028	0.000252707	565.806	0.00331392	339.027	0.000252707	565.805	0.00331392	331.464	0.0010843	571.936	0.0120855	-0.000195994	0.77243	-0.00115182	0.200256	-0.000721188	0.344848	-0.00130418	0.0358775	0.170106	0.780598	0.0564149	0.970651	0.0555084	0.79876	-0.0499661	0.903883	0.177852	0.627457	0.0645842	0.931575	-0.0101649	0.768125	-0.114234	0.660959
e014623	328.494	0.062909	562.596	0.000407882	328.494	0.062909	562.596	0.000407882	356.593	0.00267084	594.83	3.15111e-08	-0.00248096	0.00148545	-0.00284506	0.0001861	0.000255592	0.785461	0.000601832	0.0951881	0.0362763	0.949909	0.0807867	0.60789	0.00382452	0.891008	0.215934	0.29484	-0.0443022	0.707402	0.000244332	0.783568	0.038938	0.874721	0.250514	0.081521
e018126	537.555	6.86939e-06	558.446	1.68265e-05	537.554	6.86939e-06	558.445	1.68265e-05	512.724	0.00430768	536.827	0.0121881	0.000988261	0.467557	0.000761522	0.0928229	0.000251814	0.584427	4.7917e-05	0.985048	0.10638	0.744433	0.0102355	0.547137	-0.0525231	0.97392	-0.0743795	0.838022	-0.0199505	0.307718	-0.115888	0.208254	-0.232366	0.253747	-0.252342	0.139839
e016410	859.61	0.219571	546.491	0.0359403	859.61	0.219571	546.492	0.0359403	918.877	0.912595	617.36	0.441627	-0.000525003	0.0467595	-0.00166565	3.65634e-06	8.13613e-05	0.661141	-0.00053783	0.0230743	0.090854	0.300283	-0.0745255	0.662895	0.123437	0.891008	-0.0485079	0.813386	0.181993	0.0260384	0.0155148	0.23357	0.159002	0.566089	-0.0136384	0.907652
e019640	434.652	3.46727e-13	544.172	2.60379e-18	434.652	3.46727e-13	544.171	2.60379e-18	438.075	2.17746e-17	545.793	1.38697e-20	0.00189661	0.0303879	0.0033698	4.95418e-05	0.0013093	0.01559	0.00174596	0.000532529	0.525072	0.25171	1.15505	0.00296444	0.464758	0.122241	0.748879	0.00271811	1.36008	2.67096e-06	1.97763	7.73469e-11	1.17885	1.47537e-09	1.45679	1.13518e-12
e022019	568.477	2.56696e-08	537.318	1.77309e-06	568.476	2.56696e-08	537.318	1.77309e-06	538.632	8.87331e-06	539.821	6.45995e-07	0.00382644	0.000659946	0.0030212	0.00209888	0.00160429	0.00574689	0.00218716	0.000544708	1.36163	0.0087082	1.10319	0.0202666	0.511666	0.150659	0.810161	0.0110494	2.81386	2.37874e-15	2.53039	1.18426e-13	1.36691	6.37251e-09	1.65162	3.85257e-11
e014305	484.614	5.96557e-06	533.321	3.07592e-05	484.613	5.96557e-06	533.32	3.07592e-05	-132.76	0.231823	34.8803	0.854243	0.00108656	0.232677	0.000417094	0.618236	-0.000274514	0.357505	-0.000378844	0.452519	0.331826	0.886904	0.140623	0.880711	0.112548	0.36649	0.184803	0.0160364	0.378439	0.747459	0.186721	0.825888	0.334133	1.9955e-05	0.402634	1.12547e-08
e025398	365.338	0.000757394	522.703	5.77819e-06	365.338	0.000757394	522.702	5.77819e-06	338.716	0.0207371	524.375	4.79742e-07	0.00170031	0.239756	0.00209511	0.0662453	0.000676896	0.170012	0.00161188	0.000359793	0.793999	0.329737	0.98809	0.0454536	0.276075	0.489994	0.763537	0.000961659	1.72467	1.54601e-05	1.91777	4.08169e-08	0.929955	6.40805e-06	1.41424	1.58172e-13
e093875	417.171	0.111027	521.521	0.00977524	417.171	0.111027	521.521	0.00977524	444.152	0.0229112	553.25	0.0010778	0.000531619	0.444591	0.00115752	0.839487	0.000541369	0.240545	0.000672006	0.0833487	0.270798	0.819611	0.435129	0.23395	0.179758	0.64804	0.334612	0.0824989	0.629974	0.0497132	0.785971	0.00202319	0.476626	0.00405051	0.628438	3.611e-05
e023357	583.56	0.000913201	517.388	1.40343e-05	583.56	0.000913201	517.388	1.40343e-05	594.368	9.43945e-05	525.187	2.22967e-06	0.00217708	0.000344047	0.00391885	1.52665e-07	0.000188688	0.699809	0.00045874	0.472859	0.292199	0.43779	0.757972	0.0545272	0.25028	0.529777	0.419086	0.0792065	0.773602	0.000476038	1.24073	1.59556e-06	0.677041	8.32699e-05	0.846541	3.77006e-07
e011778	619.883	0.000186356	513.534	6.06806e-06	619.882	0.000186356	513.533	6.06806e-06	656.841	6.96648e-07	602.339	1.74893e-08	0.00432041	2.32494e-06	0.00470262	2.10351e-07	0.00144851	0.0125431	0.00169949	0.0057767	0.503232	0.925704	0.735674	0.346351	0.363788	0.338184	0.43356	0.177956	1.10618	0.000147614	1.33393	1.89097e-05	0.728818	0.000388475	0.790892	0.000132032
e025490	502.355	0.0141288	512.682	0.0438061	502.355	0.0141288	512.682	0.0438061	514.731	0.0162701	513.968	0.00516784	0.00181811	0.276954	0.00210084	0.0386401	0.00104577	0.15575	0.00115909	0.0358775	0.465502	0.608728	0.0908961	0.810539	0.329037	0.535379	0.449488	0.190539	0.703999	0.127412	0.327364	0.280351	0.773734	0.00142621	0.890238	6.78097e-05
e099128	538.468	5.17067e-15	510.609	4.53122e-17	538.467	5.17067e-15	510.608	4.53122e-17	545.047	2.66004e-13	533.561	3.64439e-21	0.00108834	0.0141602	0.0017212	0.00113023	0.000590111	0.238817	0.00170525	0.00131937	0.772206	0.0864637	1.07932	0.00719921	0.20016	0.612837	0.749976	0.00517082	1.71316	2.15396e-08	2.0089	4.28497e-09	0.674397	0.00166354	1.21665	1.96026e-08
e025497	472.634	0.0122212	504.347	0.00170161	472.634	0.0122212	504.347	0.00170161	500.146	0.00191846	520.604	0.000421933	0.000307642	0.0973811	0.00158959	0.00123876	0.000798792	0.0863219	0.000659568	0.0538621	0.354908	0.173002	0.553231	0.0491038	0.346614	0.273741	0.374078	0.10958	0.834827	4.00139e-05	1.02611	1.38686e-06	0.748318	6.70182e-05	0.766233	4.62999e-06
e021066	407.695	5.44595e-11	503.767	1.77313e-17	407.694	5.44595e-11	503.766	1.77313e-17	430.558	1.25389e-17	529.919	7.3393e-21	0.00184869	0.00680596	0.00238769	5.5367e-05	0.00195805	0.0109836	0.00232345	0.000654789	0.606024	0.419952	0.966921	0.00767533	0.479412	0.21513	0.647111	0.00579197	1.26634	9.2027e-05	1.61674	2.79971e-09	0.967227	1.37052e-05	1.12309	9.32185e-09
e021441	681.902	0.642877	498.776	0.00172457	681.902	0.642877	498.775	0.00172457	701.835	0.845737	496.683	0.187265	0.00112284	0.0653628	0.00325024	5.41039e-07	0.000949266	0.445581	0.00145631	0.0369706	-0.0789373	0.498322	0.992571	9.29728e-06	0.166256	0.848854	0.453622	0.181163	0.325807	0.0719774	1.39441	7.85382e-09	0.466694	0.0557333	0.750404	0.000526187
e027016	363.597	1.17808e-10	497.482	2.99953e-12	363.597	1.17808e-10	497.482	2.99953e-12	371.778	8.12413e-13	513.469	2.6526e-16	0.00201836	0.00739955	0.00299379	8.27933e-05	0.00144209	0.00891815	0.00208248	0.00026062	1.05141	0.0184578	1.28726	0.00143952	0.763613	0.0248055	1.06593	0.000155615	2.36352	6.68836e-13	2.59391	6.39641e-15	1.94935	7.64108e-16	2.24366	3.78135e-20
e096315	349.54	5.03389e-05	492.647	2.10566e-12	349.54	5.03389e-05	492.647	2.10566e-12	349.925	2.59622e-06	491.902	2.45358e-16	-8.89513e-05	0.732417	0.00179792	0.00552012	-0.000313084	0.535366	0.00108694	0.0872957	0.36336	0.558363	1.21842	0.000783725	0.285859	0.740538	0.945293	0.000714078	1.14568	0.000668061	1.99576	7.73469e-11	1.00154	3.42404e-05	1.64612	6.92583e-15
e103349	354.639	0.000400018	481.631	4.57237e-06	354.638	0.000400018	481.631	4.57237e-06	375.043	7.99646e-05	506.729	7.56045e-09	0.00219705	0.100174	0.00267893	0.000969557	0.000956858	0.0928964	0.00172949	0.000835442	0.594292	0.343907	0.676911	0.0383701	0.348035	0.298397	0.727663	0.00400761	1.27401	6.42789e-05	1.3452	1.66512e-07	1.03634	5.21197e-08	1.40902	2.19437e-13
e026490	390.28	3.26768e-12	477.861	1.80643e-17	390.279	3.26768e-12	477.86	1.80643e-17	393.956	1.59989e-15	483.473	5.66973e-24	0.000621523	0.0832804	0.00142101	0.00595142	0.00166625	0.051458	0.0030137	8.43067e-06	0.945657	0.345762	1.63554	0.0065423	0.596687	0.163467	1.29658	1.23134e-05	2.41066	3.64454e-14	3.07355	1.07941e-20	1.83364	6.47084e-14	2.51366	8.38977e-25
e022160	1344.36	5.54959e-05	465.88	1.79439e-06	1344.36	5.54959e-05	465.88	1.79439e-06	1355.28	0.00304992	462.646	9.00541e-05	0.0005872	0.476293	0.000624276	0.263195	0.000820542	0.454204	0.0011842	0.134028	0.348981	0.556323	0.67446	0.0686988	0.29343	0.733286	0.452253	0.164628	0.802442	0.00521501	1.12383	5.1108e-05	0.698334	0.00847319	0.853874	0.000125778
e099925	541.59	4.24091e-18	457.789	5.45211e-25	541.589	4.24091e-18	457.787	5.45211e-25	450.543	1.80552e-05	365.39	4.10525e-10	0.00244986	0.000731502	0.00355069	3.41102e-06	0.00129995	0.0544597	0.00201249	0.000990349	1.27948	0.135141	2.02505	0.000687818	0.471439	0.298397	0.854272	0.00517082	3.30065	1.25503e-18	4.02988	7.53772e-28	1.35083	3.50395e-09	1.71489	5.41098e-15
e017019	446.777	0.00675861	456.648	9.42812e-06	446.776	0.00675861	456.648	9.42812e-06	429.887	0.217622	435.171	0.0553642	0.00136343	0.0526395	0.00307363	8.49465e-05	0.000500019	0.220352	0.000770514	0.22798	-0.0716964	0.625605	0.582111	0.907081	0.142018	0.947092	0.265595	0.803092	0.0988137	0.930908	0.750058	0.155236	0.36516	0.106101	0.485629	0.0514202
e019230	470.152	1.27898e-05	453.221	0.000199528	470.152	1.27898e-05	453.222	0.000199528	482.191	3.83483e-06	479.378	2.42676e-05	-0.000344423	0.944363	-0.000569263	0.331595	0.00108838	5.07809e-05	0.000554853	0.00304442	0.396869	0.000798719	0.239323	0.0123618	0.362038	0.0248055	0.275807	0.0139215	0.695735	5.51615e-12	0.53261	1.87351e-08	0.777832	1.61247e-13	0.687766	4.20157e-12
e022899	271.331	0.000401014	452.669	0.00162925	271.33	0.000401014	452.668	0.00162925	290.916	0.000488942	451.01	0.00148303	-0.000153733	0.614444	-0.000215587	0.405053	-0.000875237	0.299286	-0.0011523	0.145248	0.0478125	0.824228	0.04332	0.982643	0.0239886	0.755288	-0.0096345	0.832054	-0.0320543	0.837044	-0.0349526	0.908314	-0.0291796	0.655014	-0.0618289	0.87532
e016453	259.548	0.00888357	441.074	9.53356e-05	259.548	0.00888357	441.074	9.53356e-05	284.226	9.94693e-05	459.781	7.24021e-10	0.00183231	0.0651347	0.00357994	0.00019341	0.00114989	0.0427005	0.00216716	3.08954e-05	0.442781	0.184444	0.823359	0.0141989	0.230959	0.612837	0.71818	0.0018287	1.05914	0.000244216	1.43309	1.47779e-06	0.762191	0.000104749	1.23934	2.32307e-11
e022849	402.896	1.11974e-09	440.136	2.81835e-18	402.895	1.11974e-09	440.135	2.81835e-18	405.999	2.08947e-08	439.103	4.56744e-11	0.00133954	0.00426511	0.00314933	5.21154e-08	0.000580738	0.186124	0.00103232	0.061718	0.238834	0.763508	1.04372	0.00901768	0.219881	0.410651	0.467071	0.0682788	0.838552	0.00170144	1.6346	6.96137e-10	0.534866	0.000939411	0.777004	1.1837e-05
e025715	677.485	4.17044e-12	439.745	1.52096e-16	677.484	4.17044e-12	439.744	1.52096e-16	681.905	6.91374e-16	442.358	3.07539e-12	0.00180639	0.0141519	0.00231372	5.00994e-05	0.00164109	0.00341318	0.00125486	0.0443329	0.776227	0.173002	1.06645	0.0103857	0.644742	0.0586013	0.51046	0.0942723	1.76482	1.11119e-09	2.0275	8.08487e-15	1.31125	8.35583e-11	1.156	1.08086e-08
e025533	636.859	4.67611e-07	439.683	3.43028e-09	636.859	4.67611e-07	439.682	3.43028e-09	641.632	3.08167e-05	440.784	1.00513e-07	0.00296113	0.000417073	0.00434675	4.35112e-08	0.000603917	0.437592	0.00113654	0.0694371	0.332043	0.695398	0.696771	0.160425	0.157782	0.798263	0.41542	0.225159	0.778035	0.00579592	1.13341	2.20048e-05	0.437764	0.0742238	0.689277	0.00247885
e025535	630.722	9.31908e-06	437.293	5.28248e-12	630.721	9.31908e-06	437.291	5.28248e-12	629.819	4.55596e-05	434.685	2.94857e-07	0.00287815	0.000561227	0.00499984	3.00081e-11	0.00105156	0.226236	0.00152723	0.00735948	0.214739	0.896028	0.882692	0.146739	0.207631	0.82236	0.470101	0.113528	0.666284	0.170379	1.32843	6.6424e-05	0.57312	0.0238086	0.830219	9.63952e-05
e025719	640.366	9.70043e-07	433.528	2.39275e-14	640.365	9.70043e-07	433.526	2.39275e-14	660.983	7.93824e-08	441.403	1.02357e-13	0.00187783	0.0953507	0.00412664	3.94013e-08	0.00129686	0.0186443	0.00195292	0.000256015	0.294705	0.981384	0.990976	0.0604307	0.2445	0.662365	0.554462	0.0306386	0.934583	0.00585624	1.61257	4.95274e-09	0.618453	0.00262232	0.919695	1.24884e-07
e026667	745.632	1.08412e-06	430.816	2.80232e-07	745.631	1.08412e-06	430.815	2.80232e-07	738.066	3.2875e-07	429.102	7.34002e-08	0.00149113	0.837178	0.00165914	0.258277	0.00147813	0.0515348	0.00137642	0.0232985	0.551385	0.349289	0.606937	0.130379	0.400047	0.483282	0.409337	0.17125	1.17577	0.000361474	1.22787	5.4819e-05	0.870566	0.000653152	0.877924	9.03109e-05
e016703	640.987	2.44866e-07	430.012	0.00973641	640.987	2.44866e-07	430.012	0.00973641	624.066	7.67212e-07	456.534	0.00273187	8.1991e-05	0.286575	-0.00128038	0.00769965	9.47858e-05	0.97714	-0.000742568	0.0726328	0.543698	0.00186277	0.0767785	0.248199	0.359079	0.0309658	0.116862	0.2423	0.790439	1.42767e-10	0.317977	0.000173517	0.629906	7.95372e-10	0.384239	7.82381e-06
e026586	531.05	2.85096e-07	424.93	5.0286e-08	531.05	2.85096e-07	424.93	5.0286e-08	547.065	2.28377e-10	437	2.63875e-10	0.00100908	0.49461	0.00119489	0.205614	0.000766965	0.423307	0.000543207	0.423702	0.286233	0.493968	0.335791	0.165086	0.35165	0.437517	0.294566	0.186924	0.507838	0.0367192	0.553015	0.00472341	0.67796	0.000542595	0.61873	0.000109663
e007516	632.723	2.52728e-06	420.593	0.00166122	632.722	2.52728e-06	420.592	0.00166122	644.023	1.26817e-05	464.429	0.00460903	-0.000422101	0.881401	-0.00229979	0.220747	-0.000503139	0.548425	-0.00156255	0.0274666	0.248089	0.679961	-0.256657	0.828954	0.108395	0.86404	-0.255826	0.654313	-0.051653	0.823858	-0.550828	0.426914	-0.151707	0.733831	-0.510231	0.085195
e026493	325.576	8.43736e-14	420.047	1.32474e-21	325.575	8.43736e-14	420.046	1.32474e-21	329.759	6.30579e-16	423.476	1.35755e-22	0.000887347	0.154379	0.00223757	0.000601629	0.00186553	0.0160665	0.00301596	1.64398e-05	0.975298	0.51457	1.86964	0.00776243	0.728675	0.0564183	1.29038	2.42186e-05	2.68473	6.6633e-18	3.54739	3.12051e-28	2.06362	3.48721e-15	2.5932	2.728e-23
e020937	540.054	1.50009e-19	419.875	1.84914e-28	540.053	1.50009e-19	419.873	1.84914e-28	554.149	9.42005e-23	426.748	6.73007e-31	0.0011961	0.0160417	0.00298509	5.35533e-08	0.000988455	0.0495085	0.00185017	9.73637e-05	0.536168	0.0621716	1.28666	8.93657e-05	0.406503	0.113139	0.843638	0.000119426	1.38744	1.58603e-07	2.12359	3.30914e-16	1.01157	3.15009e-08	1.43794	4.00684e-15
e019299	322.316	1.62885e-05	416.683	4.62773e-09	322.315	1.62885e-05	416.682	4.62773e-09	332.797	2.36202e-07	414.902	3.38526e-08	0.00219649	0.0118731	0.00307521	0.000227954	0.00109661	0.149068	0.00143115	0.0358775	0.455801	0.546497	0.97084	0.0213949	0.343519	0.626459	0.521233	0.155477	1.19947	0.000125348	1.7048	1.28016e-07	0.877221	0.000135134	1.04514	3.16625e-06
e026102	252.514	0.00278007	416.134	4.13033e-06	252.514	0.00278007	416.134	4.13033e-06	249.081	0.00343902	416.347	1.59359e-07	0.00160117	0.214087	0.00258734	0.00617525	0.00139681	0.0172465	0.00272338	3.75523e-06	0.735005	0.2109	1.37333	0.00254718	0.400055	0.371356	0.976744	0.000705963	1.89779	7.47711e-08	2.52227	2.16406e-12	1.28576	6.71175e-08	1.84234	1.65232e-14
e025922	826.434	0.00681551	407.177	0.0297933	826.434	0.00681551	407.177	0.0297933	853.752	0.00163432	410.799	0.0201172	9.79853e-05	0.87756	1.37512e-05	0.245359	0.000752738	0.163407	8.68005e-05	0.941061	0.200022	0.602771	0.10368	0.803363	0.236721	0.544278	0.0492154	0.880778	0.34495	0.101561	0.247138	0.259303	0.398991	0.0306004	0.210947	0.224791
e009788	348.039	0.00104382	406.401	0.000435978	348.039	0.00104382	406.401	0.000435978	409.376	7.14466e-05	468.074	1.47062e-05	-0.00108207	0.318371	-0.000539884	0.189874	-4.45693e-05	0.745468	-0.000123308	0.416478	-0.104193	0.582097	0.0875252	0.389294	0.0583586	0.845046	0.110677	0.662671	-0.103528	0.370632	0.0882319	0.239954	0.141645	0.157483	0.192903	0.095383
e016142	274.257	0.0226553	399.598	0.00297258	274.256	0.0226553	399.597	0.00297258	309.371	0.485531	393.022	0.0271432	0.00216133	0.0392876	0.00196324	0.0465191	-0.000124108	0.476687	0.000249615	0.975659	0.148532	0.902874	0.230047	0.66895	-0.03771	0.82236	0.0973398	0.883683	0.222859	0.529089	0.3027	0.412911	-0.0475669	0.591783	0.0874732	0.853227
e014742	415.996	0.00123586	398.778	0.000324443	415.996	0.00123586	398.778	0.000324443	415.386	0.000381649	387.36	0.000647436	-0.000866283	0.288732	-0.000190102	0.359812	0.000168951	0.633042	-0.000233777	0.99452	0.056655	0.771897	0.169877	0.670203	0.126875	0.699312	0.041744	0.7778	-0.0142039	0.776262	0.0998226	0.73057	0.100345	0.512842	0.0159558	0.730647
e023621	302.39	6.18894e-05	398.05	0.000630238	302.39	6.18894e-05	398.049	0.000630238	307.358	3.93653e-07	401.091	0.000144608	0.00104589	0.431068	0.00128483	0.234089	0.00059438	0.46809	8.18003e-05	0.861726	0.307936	0.521046	0.417472	0.546428	0.450453	0.280707	0.268858	0.588918	0.642167	0.0238712	0.751044	0.0468553	0.84537	9.16928e-05	0.660549	0.00266267
e026670	683.142	1.10612e-06	396.552	2.20445e-06	683.141	1.10612e-06	396.552	2.20445e-06	686.163	5.38721e-08	404.209	1.47941e-08	0.000865515	0.955711	0.000984072	0.735596	0.00122956	0.0733612	0.000963648	0.115267	0.572607	0.274016	0.599978	0.133869	0.440066	0.356932	0.358307	0.192304	1.19044	0.000168015	1.21667	0.000111894	0.90252	0.000273903	0.817654	8.07995e-05
e026107	208.151	0.0016217	395.175	1.31232e-06	208.151	0.0016217	395.174	1.31232e-06	209.321	0.00071651	397.053	3.32361e-08	0.00233507	0.00216402	0.00300917	2.07055e-05	0.00140217	0.011702	0.0028167	3.30989e-06	0.572109	0.206635	1.20541	0.00161508	0.358904	0.330413	1.01563	0.000635613	1.58445	2.539e-07	2.19989	2.44754e-12	1.25175	2.39171e-08	1.89527	5.3051e-15
e025935	802.466	4.95333e-12	393.335	3.68313e-07	802.465	4.95333e-12	393.335	3.68313e-07	797.757	4.74509e-13	404.638	2.31907e-10	0.000596013	0.445783	-0.00106956	0.336651	0.000633753	0.298157	-0.000270721	0.9917	0.771261	0.0864637	0.108584	0.575192	0.602434	0.131916	0.331228	0.170054	1.14191	0.000520647	0.475121	0.0585025	1.10964	3.76459e-06	0.831117	1.89652e-05
e026522	299.874	7.66634e-10	388.801	7.59902e-15	299.873	7.66634e-10	388.8	7.59902e-15	294.768	5.89683e-10	385.891	2.49663e-16	0.00264803	0.00416722	0.00375697	9.57351e-07	0.00155712	0.00155646	0.00247288	3.23665e-07	0.969966	0.0488927	1.50401	2.95945e-05	0.612251	0.0473399	1.06723	1.11285e-05	2.29434	5.0307e-14	2.80461	2.73356e-20	1.69086	1.54222e-15	2.12423	1.91789e-23
e099097	489.291	6.9076e-09	384.442	0.000508985	489.29	6.9076e-09	384.442	0.000508985	511.046	2.06608e-08	448.439	1.58937e-08	0.00521861	9.21176e-07	0.00181601	0.142563	0.00176739	0.00143399	0.00119623	0.00304442	1.20261	0.0320622	0.156327	0.817647	0.482001	0.222148	0.299184	0.2092	1.8696	1.83821e-08	0.815725	0.00148579	0.96732	2.1464e-06	0.780206	3.50339e-06
e098717	426.977	3.75788e-07	383.279	0.00180081	426.976	3.75788e-07	383.279	0.00180081	424.207	4.98646e-06	382.026	0.00805668	0.00151831	0.170934	-0.000351668	0.647511	0.000656023	0.251718	-0.000520276	0.602122	0.630909	0.260711	-0.00099871	0.934028	0.393843	0.408534	0.00317815	0.985534	0.89346	0.0222599	0.2557	0.524277	0.603059	0.0153537	0.210021	0.454481
e027001	273.327	2.70021e-05	383.008	0.000188014	273.326	2.70021e-05	383.008	0.000188014	290.788	3.18203e-08	418.879	3.65564e-16	0.00135975	0.280532	0.0021934	0.0233838	0.000941027	0.0917554	0.00256846	1.38642e-05	0.94794	0.167303	0.987384	0.0877423	0.466604	0.177624	1.17266	2.27864e-05	2.09242	9.5693e-10	2.12051	1.40436e-09	1.48635	6.15863e-10	2.17688	3.5047e-19
e015421	488.764	1.49857e-07	381.268	2.29418e-08	488.763	1.49857e-07	381.267	2.29418e-08	528.944	5.15475e-13	455.616	1.03429e-16	0.00480182	1.24247e-07	0.00536301	1.01477e-10	0.00279873	0.000113959	0.00327215	9.04275e-08	0.666796	0.310066	0.927267	0.0640255	0.460184	0.299449	0.828137	0.00231392	1.45098	7.60094e-07	1.69318	2.42895e-08	1.19062	1.45875e-07	1.54217	7.0673e-13
e023741	-69.4249	2.91444e-06	380.98	1.13873e-07	-69.4241	2.91444e-06	380.981	1.13873e-07	-79.9226	1.3072e-08	381.732	1.2255e-08	-0.000274497	0.226173	-0.00117074	0.00513021	0.000205194	0.905532	-0.000169775	0.441327	0.0832681	0.736454	-0.125964	0.98335	-0.0145125	0.885123	-0.0996698	0.595743	0.173444	0.479445	-0.0364944	0.891305	0.00558939	0.830331	-0.0796412	0.477332
e025500	307.325	0.00075375	380.592	1.38114e-05	307.325	0.00075375	380.592	1.38114e-05	320.342	1.91981e-05	377.904	1.30031e-06	0.000504392	0.420646	0.0011527	0.0271763	0.000596294	0.194569	0.000516953	0.0878989	0.431995	0.30302	0.564315	0.039933	0.301464	0.330146	0.405294	0.0420552	0.907746	0.000513794	1.03326	5.56371e-06	0.703457	5.85999e-05	0.800886	1.0184e-06
e026902	298.699	0.00134445	379.997	4.00992e-08	298.699	0.00134445	379.997	4.00992e-08	297.56	0.001156	375.48	1.15011e-07	0.0015726	0.0107057	0.00260719	1.25409e-07	0.000689825	0.155422	0.000920813	0.00110657	0.240015	0.457295	0.694939	0.00719921	0.251576	0.529777	0.435426	0.00783461	0.709834	9.51739e-05	1.15864	3.14597e-10	0.663373	8.98132e-05	0.843112	1.6224e-09
e024119	256.372	0.000512648	378.122	0.0264406	256.371	0.000512648	378.121	0.0264406	273.147	0.000115715	399.094	0.0183162	0.00339874	0.00115656	0.00223197	0.0147738	0.000741562	0.395597	1.32096e-05	0.977444	1.01516	0.0723752	0.541825	0.274437	0.384947	0.30762	0.147514	0.654595	1.93458	1.76663e-09	1.45834	7.28171e-07	0.690105	0.0006706	0.451304	0.0316983
e026252	263.449	0.00102432	375.666	0.000346931	263.448	0.00102432	375.665	0.000346931	225.676	0.0303619	378.701	0.000234898	0.000238746	0.0365636	0.000107678	0.143242	-0.00125584	0.0120108	-0.000887758	0.115717	0.268954	0.930941	0.280091	0.704098	-0.00794657	0.977013	0.250899	0.300748	0.430057	0.415915	0.438467	0.218488	0.0741885	0.670271	0.331148	0.0494435
e026991	413.003	1.34817e-09	374.632	8.3363e-15	413.002	1.34817e-09	374.632	8.3363e-15	409.951	2.29246e-09	371.057	1.42069e-14	0.000837609	0.197246	0.00280369	5.86251e-05	0.00117199	0.0588259	0.00212601	0.000317	0.87821	0.0601827	1.48523	5.52048e-05	0.642818	0.122241	1.08403	0.000194448	2.25361	1.01492e-12	2.84586	7.17748e-19	1.80791	3.87679e-12	2.22853	7.87682e-19
e026254	263.447	0.00032262	369.33	0.000248639	263.446	0.00032262	369.329	0.000248639	242.243	0.00569819	354.198	0.00145978	9.54054e-05	0.0670599	-9.07575e-05	0.156423	-0.000506691	0.238817	-0.000651487	0.370113	0.306121	0.864566	0.268862	0.625079	0.128627	0.793217	0.183345	0.401117	0.454323	0.402428	0.413779	0.210007	0.269993	0.18288	0.32119	0.0450449
e103004	506.663	0.0469026	362.373	2.11963e-05	506.663	0.0469026	362.373	2.11963e-05	530.408	1.82797e-07	377.461	1.25424e-07	-0.000127379	0.908775	0.00134795	0.208213	0.000806443	0.0950431	0.000794477	0.121448	-0.302798	0.768479	0.416558	0.368098	0.191454	0.580682	0.242293	0.43088	-0.343247	0.462449	0.376133	0.27334	0.40562	0.0202474	0.452027	0.0126677
e020002	622.53	2.485e-08	359.523	2.21389e-08	622.529	2.485e-08	359.522	2.21389e-08	623.448	6.1489e-07	361.742	3.11444e-10	0.00318191	0.000365284	0.00332381	7.87885e-05	0.0010364	0.0667056	0.00157138	0.00110657	0.553717	0.479695	0.575027	0.292422	0.271488	0.664657	0.537534	0.0281132	1.06936	0.00671418	1.08031	0.00484319	0.724102	0.000593337	0.981984	1.16178e-07
e021499	382.471	0.0212178	357.265	0.000417163	382.47	0.0212178	357.265	0.000417163	421.957	6.96644e-05	318.471	0.000399373	0.000708476	0.862881	0.00218541	0.121434	0.000329782	0.780824	-7.17241e-05	0.535408	0.242168	0.905703	0.727158	0.271887	0.35399	0.456104	0.26058	0.407409	0.83071	0.0157364	1.30518	0.000424204	0.674174	0.000383766	0.574052	0.000991054
e012872	374.369	0.0355791	352.465	0.0314106	374.369	0.0355791	352.464	0.0314106	436.854	0.00101736	336.91	0.0200371	-0.000983978	0.173363	-0.000179725	0.40169	-0.000209472	0.472929	-0.000739123	0.0101995	0.105075	0.970215	0.283783	0.814171	0.0360243	0.97844	-0.090545	0.632124	0.282149	0.736989	0.459732	0.807962	0.0196491	0.966602	-0.106725	0.377693
e022726	543.263	3.96081e-09	346.528	2.51374e-05	543.262	3.96081e-09	346.527	2.51374e-05	505.278	5.5635e-09	327.799	0.000209029	0.00120983	0.332449	0.000633055	0.630306	0.000697333	0.8039	-0.000351269	0.325157	0.508706	0.447695	0.104816	0.934028	0.337891	0.543994	-0.0404468	0.835298	0.639615	0.129461	0.235193	0.737227	0.424163	0.104961	0.043625	0.974123
e098835	110.034	0.00283638	346.348	0.0313666	110.034	0.00283638	346.347	0.0313666	108.993	0.0135072	348.641	0.0144191	0.00358879	8.40769e-06	0.00312696	9.4938e-06	0.00161226	0.0463565	0.00171612	0.0137488	0.672685	0.424925	0.386179	0.975526	0.364482	0.491056	0.472046	0.340758	1.10607	0.000244216	0.814993	0.0095186	0.820446	0.00570732	0.922268	0.00307371
e025461	273.556	2.99489e-12	345.464	6.56097e-15	273.555	2.99489e-12	345.463	6.56097e-15	271.777	5.37867e-12	354.648	1.13933e-19	0.00380815	8.81256e-06	0.00438165	1.31692e-08	0.00186852	0.00155646	0.00313219	9.13763e-08	0.696742	0.234932	1.14751	0.0259799	0.382415	0.263352	0.954414	0.000417914	1.72266	1.42533e-07	2.15609	5.20338e-11	1.22364	5.36129e-08	1.78733	1.09045e-14
e025445	567.361	0.00294616	343.813	0.0001621	567.361	0.00294616	343.812	0.0001621	577.432	4.89208e-05	360.638	3.58556e-06	0.00288721	0.0339531	0.00421737	3.64269e-05	0.00214109	0.00100169	0.00207405	9.50646e-05	0.459681	0.668955	0.640876	0.276069	0.462054	0.336214	0.48549	0.112518	1.04384	0.0580266	1.22319	0.00319013	1.11287	7.13899e-06	1.12768	1.24118e-07
e011118	238.081	0.000382767	331.171	3.40635e-10	238.081	0.000382767	331.17	3.40635e-10	216.475	0.0368542	290.228	0.0021957	0.00146917	0.0075315	0.00385591	1.90476e-07	0.00123134	0.0128326	0.00145604	0.00155751	0.397857	0.993114	1.4331	0.0371546	0.230693	0.605308	0.388861	0.101003	1.3985	2.18593e-05	2.42505	2.58972e-11	0.642499	0.000375441	0.795085	2.98521e-06
e027003	295.707	1.29245e-12	327.353	9.74659e-18	295.706	1.29245e-12	327.353	9.74659e-18	288.462	1.48404e-11	322.79	3.97135e-19	0.0024012	0.00566987	0.00341667	3.79881e-06	0.000625561	0.186806	0.00161601	0.000447967	0.893066	0.0439604	1.28552	0.000125268	0.494751	0.134082	0.956194	2.42186e-05	2.09746	7.90784e-13	2.46812	2.46324e-18	1.44002	9.34783e-12	1.88206	9.47621e-20
e023414	343.266	1.23247e-08	325.2	9.38991e-06	343.266	1.23247e-08	325.2	9.38991e-06	341.097	1.06014e-08	337.257	6.67706e-07	0.00149513	0.000325673	0.000447105	0.00178584	0.000775929	0.0119371	0.000497282	0.16469	0.683329	0.000717679	0.384551	0.0173678	0.470209	0.0248055	0.422923	0.0273955	1.24253	6.96404e-16	0.93332	2.05214e-11	1.09213	3.26152e-16	1.03374	8.65274e-14
e014757	345.453	0.00443049	321.644	0.00576816	345.453	0.00443049	321.644	0.00576816	360.789	6.04023e-05	367.781	7.14391e-07	0.000792708	0.435767	0.000463528	0.742879	5.29229e-05	0.721495	9.56271e-05	0.514832	0.0653487	0.807141	-0.0736843	0.877017	0.0349372	0.846783	0.142177	0.448027	-0.115213	0.975822	-0.254196	0.800941	0.0362457	0.659198	0.143408	0.254316
e012503	231.654	0.0389732	316.453	0.000328466	231.653	0.0389732	316.453	0.000328466	200.411	0.212195	309.546	8.98395e-05	0.000348692	0.0238154	-0.000257591	0.0118476	-0.000715873	0.0179169	-0.000252526	0.263664	0.00375796	0.329737	0.151832	0.82159	-0.162194	0.489913	0.118326	0.484672	-0.0196116	0.109229	0.129056	0.671756	-0.22883	0.054828	0.0529676	0.628275
e026454	238.034	0.00283638	311.612	1.12787e-05	238.034	0.00283638	311.612	1.12787e-05	244.34	0.000774261	309.193	2.72839e-06	0.0030332	0.0157029	0.00409433	0.000105526	0.000767541	0.107044	0.00115577	0.00467214	0.377327	0.698956	0.828028	0.119563	0.213657	0.456104	0.447023	0.0369867	1.02442	0.00191933	1.47045	4.27439e-05	0.650208	0.000145373	0.881004	1.66044e-07
e020197	217.621	0.0380406	306.299	8.07653e-05	217.621	0.0380406	306.298	8.07653e-05	227.232	3.89513e-05	307.581	1.18949e-05	0.00234554	0.00630443	0.00388706	5.43267e-07	0.00205625	9.39833e-05	0.00254002	1.695e-06	0.203532	0.694696	0.878324	0.0299952	0.287671	0.529298	0.522523	0.13009	0.741508	0.00691506	1.40734	9.56161e-06	0.745054	0.00024701	0.973952	7.22624e-06
e026977	205.882	6.72853e-06	304.587	1.01856e-08	205.881	6.72853e-06	304.586	1.01856e-08	215.431	9.50642e-07	305.668	1.72361e-09	0.000106771	0.284585	0.00130363	0.00880732	0.000966359	0.140322	0.00171171	0.00709562	0.691975	0.206635	1.25248	0.00368401	0.581813	0.134082	0.923591	0.00215197	1.88028	2.22261e-08	2.43793	1.59331e-13	1.56313	2.76251e-10	1.89594	2.12163e-14
e022789	369.077	0.00283248	304.242	3.61933e-05	369.077	0.00283248	304.242	3.61933e-05	405.915	3.39953e-07	306.86	3.61196e-06	0.00283765	0.000557344	0.0034606	1.94616e-06	0.00116466	0.0191415	0.00107274	0.213388	0.187621	0.918019	0.647987	0.462611	0.355633	0.239338	0.368009	0.454617	0.479703	0.0368525	0.936702	0.000487701	0.640221	0.000653152	0.650057	0.00834077
e025594	238.275	0.0409203	302.258	4.60236e-05	238.275	0.0409203	302.258	4.60236e-05	234.075	0.0305438	266.173	0.00329194	0.00397499	1.75335e-06	0.00519353	3.3458e-09	0.0010581	0.134335	0.00149803	0.0147419	0.513637	0.45074	1.37356	0.00931828	0.297323	0.567895	0.596898	0.0699915	1.58028	2.03946e-07	2.42077	3.28733e-11	0.83505	0.000141241	1.13383	2.36158e-06
e022455	305.622	2.00825e-11	300.278	2.48234e-14	305.622	2.00825e-11	300.278	2.48234e-14	304.944	2.31048e-12	293.862	7.96216e-14	0.00113145	0.0711383	0.00128261	0.187843	0.00117407	0.00189498	0.000933101	0.0109665	0.434664	0.0642962	0.66452	0.0173678	0.46519	0.0524856	0.465297	0.0143756	0.955954	3.08742e-08	1.18	4.54358e-10	1.03942	5.42632e-12	1.03492	8.35621e-13
e096371	247.708	4.68168e-06	298.984	1.12687e-12	247.708	4.68168e-06	298.982	1.12687e-12	242.103	1.29558e-05	288.391	3.16037e-08	-0.000177129	0.759518	0.00146646	0.100971	7.13431e-05	0.969691	0.000402782	0.27175	0.291861	0.937619	1.12243	0.0392951	0.374624	0.396413	0.578029	0.032898	1.00261	0.00505789	1.82426	8.04714e-09	0.922434	8.53861e-05	1.11764	4.82869e-07
e016865	202.394	0.300517	297.689	0.0410509	202.394	0.300517	297.689	0.0410509	230.776	0.0639985	311.143	0.000120707	0.00109666	0.79657	0.00118219	0.430509	0.00050429	0.385743	0.00119784	0.0151746	-0.195886	0.493968	0.0558289	0.964786	-0.0814626	0.736267	0.21592	0.548202	-0.330782	0.101561	-0.078512	0.76674	-0.046066	0.622282	0.250952	0.243786
e009997	328.616	4.55338e-05	296.487	0.00357334	328.616	4.55338e-05	296.487	0.00357334	341.286	1.22502e-05	319.014	0.000161165	-0.00151018	4.36801e-06	-0.00211069	4.40002e-11	-0.000377625	0.198255	-0.000893596	0.000271971	0.310868	0.657155	0.0145982	0.877017	0.120976	0.742413	-0.00417848	0.991294	0.400301	0.188021	0.102485	0.793268	0.154394	0.338149	0.0288403	0.799393
e022006	803.681	0.00181951	296.342	0.000857159	803.68	0.00181951	296.341	0.000857159	821.626	0.280796	298.294	0.000321663	0.00170652	0.0154937	0.00228753	0.00234449	0.000502733	0.742315	0.00143668	0.00569866	0.264525	0.698675	0.395147	0.344873	-0.0814138	0.662104	0.329937	0.345441	0.535844	0.24345	0.663085	0.0564772	0.0144286	0.703478	0.424783	0.0505199
e027002	281.363	1.05e-12	292.325	2.29279e-13	281.362	1.05e-12	292.324	2.29279e-13	277.656	4.74509e-13	291.693	3.32616e-16	0.00243	0.00261564	0.00254009	0.000244519	0.000794556	0.0986964	0.00138845	0.00728028	1.05845	0.0109762	1.10321	0.00225826	0.563991	0.067701	0.826826	0.000961659	2.25285	5.82462e-14	2.2699	3.01378e-15	1.45999	5.69105e-12	1.70389	1.72723e-15
e025456	494.162	5.2972e-08	281.293	1.2198e-06	494.162	5.2972e-08	281.293	1.2198e-06	497.62	2.32233e-11	293.134	1.77601e-15	0.00136159	0.0888995	0.00136062	0.0209386	0.00164805	0.00154897	0.00189059	5.04517e-05	0.841577	0.0391112	0.754133	0.0299386	0.519808	0.140422	0.768154	0.000961659	1.67037	3.24999e-08	1.57135	8.45015e-08	1.24111	1.20826e-09	1.47197	2.8181e-14
e020491	164.998	0.069426	277.73	0.0189933	164.998	0.069426	277.73	0.0189933	165.243	0.0242811	299.969	0.00240418	0.000643482	0.817384	0.000275117	0.934207	0.00115137	0.185737	0.000855415	0.0416169	0.659816	0.28898	0.697064	0.128183	0.354052	0.626459	0.310844	0.155319	1.46069	1.65929e-05	1.49075	9.77583e-06	0.827768	0.000450891	0.777205	1.26451e-05
e026817	261.255	3.25456e-06	275.914	0.000100665	261.254	3.25456e-06	275.913	0.000100665	247.091	0.16222	269.72	0.0253669	0.000479711	0.161285	0.000499458	0.32189	0.000108761	0.98968	0.000617807	0.54226	0.477206	0.825867	0.360849	0.982132	0.107768	0.919921	0.401262	0.365249	0.910383	0.0591022	0.790976	0.125952	0.45274	0.115055	0.742752	0.00433359
e016079	105.071	0.811844	275.806	0.0393791	105.071	0.811844	275.805	0.0393791	107.232	0.697639	280.681	0.0150687	0.00103807	0.383235	0.00196141	0.0169548	-0.000977007	0.162192	0.000200396	0.833571	-0.401309	0.657143	0.288366	0.425646	-0.377565	0.433829	0.164365	0.689495	-0.647845	0.113629	0.0466405	0.769025	-0.622725	0.0128274	-0.0779323	0.859948
e021169	299.446	5.64818e-10	275.064	1.44285e-12	299.445	5.64818e-10	275.062	1.44285e-12	299.482	2.62752e-11	290.817	3.84261e-18	0.000618933	0.0284216	0.00155327	0.00022968	0.00121485	0.0269466	0.00201595	3.28654e-05	0.496925	0.28898	0.883801	0.0513716	0.277926	0.567762	0.682353	0.00655593	1.13092	0.00081751	1.51316	0.000127705	0.780903	0.000365351	1.17806	2.67095e-09
e016411	211.918	0.000526066	274.678	7.57001e-05	211.919	0.000526066	274.679	7.57001e-05	313.754	0.26827	378.757	0.023878	-0.000640165	0.272025	-0.00162537	0.00483812	-0.000125284	0.998848	-0.000623572	0.0390675	0.0965238	0.306949	-0.048016	0.412434	0.0893874	0.783661	-0.0341464	0.824278	0.231603	0.0294458	0.0849195	0.0856834	0.140733	0.349305	0.0167386	0.998694
e026816	262.071	7.08635e-05	273.394	0.00439535	262.07	7.08635e-05	273.394	0.00439535	262.67	0.00334053	274.349	0.0076031	-0.000128806	0.577489	-0.000248383	0.907188	0.000838275	0.338651	0.000854718	0.450958	0.443925	0.950056	0.217757	0.609567	0.278932	0.634669	0.376228	0.448027	0.804726	0.0330424	0.575431	0.0677694	0.725404	0.00719938	0.816632	0.00292895
e099080	443.131	0.287632	265.071	0.000423466	443.131	0.287632	265.07	0.000423466	458.293	0.103785	281.201	0.000100557	0.00142355	0.699056	0.00305603	0.00941983	0.000460881	0.518899	0.000564825	0.123788	-0.210632	0.694696	0.431947	0.380718	0.0565517	0.873731	0.174281	0.383648	-0.143103	0.675434	0.49931	0.17949	0.143957	0.942754	0.260348	0.0498641
e024344	236.458	8.26785e-09	258.122	1.20546e-09	236.457	8.26785e-09	258.121	1.20546e-09	196.472	5.78941e-06	238.573	6.05706e-09	0.00297424	0.00878009	0.00286311	0.00217536	0.000844262	0.00658353	0.00115026	0.00086321	0.945467	0.0322614	1.03246	0.00901768	0.363922	0.0679112	0.573776	0.000543426	2.01315	9.12163e-17	2.08009	1.36375e-20	0.968267	5.06553e-12	1.17275	1.07493e-18
e022567	164.579	0.00346596	255.944	1.05322e-05	164.579	0.00346596	255.943	1.05322e-05	169.53	7.44268e-08	260.146	1.1409e-08	0.00289775	0.000387813	0.00362677	1.45929e-06	0.00101045	0.0662614	0.00113645	0.030818	0.218353	0.90488	0.665448	0.165086	0.325094	0.428823	0.413528	0.180569	0.630497	0.0418198	1.07196	0.000163627	0.7299	0.0012721	0.8147	0.000204284
e025601	152.748	0.0903515	251.372	0.000328342	152.748	0.0903515	251.371	0.000328342	151.94	0.0805064	219.447	0.0496756	0.00323697	0.000747059	0.00482965	1.37796e-06	0.000998012	0.0515348	0.000963002	0.126541	0.472554	0.526841	1.305	0.00756759	0.302988	0.48227	0.344071	0.334319	1.45567	5.12817e-06	2.27417	7.87193e-10	0.70746	0.000250735	0.746658	0.000510932
e025682	147.148	0.000728501	250.347	1.54904e-08	147.148	0.000728501	250.347	1.54904e-08	149.28	0.000172741	246.405	3.18035e-08	0.00209865	0.0110311	0.00384878	7.24315e-07	0.00124129	0.0243888	0.00215829	6.92391e-05	0.343922	0.5679	1.092	0.00808934	0.278418	0.513135	0.73746	0.00985811	1.084	0.000555466	1.82261	4.99857e-09	0.93281	2.79959e-05	1.38066	1.34302e-09
e022884	106.466	0.121608	249.634	0.0281572	106.466	0.121608	249.634	0.0281572	110.632	0.059482	259.223	0.00466863	0.00178527	0.00117534	0.00224421	1.87394e-05	0.000865268	0.149068	0.000934822	0.0262736	0.370127	0.405012	0.34814	0.185713	0.2288	0.618429	0.354411	0.132421	0.766735	9.14429e-05	0.740353	7.24985e-05	0.584125	0.00019479	0.708991	5.18547e-06
e101457	176.96	1.81361e-12	242.517	2.9502e-14	176.959	1.81361e-12	242.516	2.9502e-14	179.433	1.04439e-08	246.619	2.6639e-17	-2.16098e-05	0.547154	0.00124175	0.0281941	0.000460737	0.341339	0.00175866	6.52247e-05	0.384538	0.673521	0.720982	0.20328	0.0919326	0.843327	0.657595	0.000635613	0.805833	0.112599	1.1375	0.00681006	0.451343	0.0138787	1.015	8.69971e-10
e014603	310.807	0.000686483	239.47	0.00948356	310.806	0.000686483	239.47	0.00948356	312.079	9.0358e-05	265.263	0.000137572	0.00510814	4.32227e-08	0.00413669	4.67151e-06	0.00136104	0.0516203	0.00114705	0.0612265	0.88882	0.101473	0.656025	0.191032	0.48229	0.358325	0.418728	0.224095	1.65719	4.32681e-07	1.41791	7.96443e-06	0.988566	8.11177e-05	0.917622	3.34895e-05
e022803	280.304	5.41898e-08	239.093	2.91868e-09	280.303	5.41898e-08	239.092	2.91868e-09	280.328	9.79682e-07	249.744	8.2995e-11	-0.000203155	0.881401	0.000626359	0.361047	-9.85621e-05	0.925001	0.000295893	0.436685	0.174579	0.532686	0.428848	0.230435	0.0368213	0.850853	0.33218	0.155477	0.312066	0.252153	0.564649	0.0845032	0.125656	0.462123	0.420107	0.0198043
e022364	388.13	1.92068e-09	239.049	9.44726e-14	388.129	1.92068e-09	239.048	9.44726e-14	393.279	2.22329e-09	238.305	7.84663e-12	0.002078	0.00538649	0.00277351	0.000554819	0.000852224	0.480695	0.00123386	0.0448421	0.437315	0.660713	0.88213	0.195677	0.323201	0.567895	0.478514	0.11938	1.00764	8.75878e-05	1.44337	6.71703e-07	0.653503	0.00559728	0.804671	0.000109663
e017757	177.965	1.95938e-11	234.482	2.82975e-12	177.964	1.95938e-11	234.481	2.82975e-12	190.526	1.81783e-15	248.972	1.87741e-19	0.00130002	0.0202263	0.00109572	0.0473366	0.00116764	0.0104127	0.00151821	9.47236e-05	1.05103	0.57751	1.05986	0.481192	0.48628	0.0595941	0.757628	4.93404e-05	2.13789	4.40992e-11	2.12808	6.41262e-11	1.28691	1.61473e-15	1.53475	1.74589e-20
e096370	186.662	2.0919e-05	234.1	5.81465e-10	186.661	2.0919e-05	234.099	5.81465e-10	184.395	0.000736066	233.195	5.79236e-07	-8.84091e-05	0.974918	0.000816826	0.161114	0.000585383	0.546683	0.00141828	0.0385458	0.368341	0.809843	0.923646	0.0402264	0.220689	0.717662	0.62267	0.0494507	1.00542	0.00175062	1.55137	4.91877e-08	0.686246	0.00691937	1.08035	1.34714e-05
e022279	58.7951	0.428776	234.051	0.0177594	58.7955	0.428776	234.051	0.0177594	76.5144	0.382477	238.746	0.000943295	-0.00150379	0.00197406	1.9615e-05	0.595038	-0.000238849	0.710716	0.000735165	0.0819607	-0.328494	0.749366	0.633261	0.0515175	-0.0199155	0.967342	0.477137	0.0641026	-0.187365	0.921975	0.77313	0.00313019	0.236407	0.235198	0.730866	0.000106461
e025168	-145.481	3.6567e-07	230.871	5.90629e-07	-145.48	3.6567e-07	230.872	5.90629e-07	-60.425	0.00787766	315.666	0.0216412	-0.000631951	0.242998	-0.001505	0.0191673	0.000356403	0.411401	8.28032e-05	0.718963	-0.11851	0.896035	-0.265604	0.626058	0.0524568	0.97844	0.0307411	0.891165	-0.207486	0.616913	-0.353545	0.366318	0.135594	0.680094	0.113147	0.471222
e095030	132.371	0.122352	229.318	0.00737065	132.371	0.122352	229.318	0.00737065	141.961	0.0132849	248.673	0.0012626	0.00384391	1.46502e-06	0.0042033	1.24568e-07	0.00206954	0.000207788	0.00221491	9.73637e-05	0.576225	0.203682	0.919342	0.0202525	0.416262	0.2478	0.553578	0.0420482	1.48418	5.6494e-07	1.80442	4.28497e-09	1.03134	8.06266e-07	1.15581	5.45607e-08
e012481	69.0216	0.620143	227.118	0.00109791	69.0217	0.620143	227.117	0.00109791	74.4177	0.483743	198.989	0.0050862	0.000143786	0.237986	0.00166724	0.874116	-0.000587008	0.047297	-0.000503028	0.162611	-0.528948	0.101473	0.304268	0.803145	-0.0637624	0.713044	0.049107	0.593005	-0.764077	9.52104e-05	0.0710354	0.362941	-0.087813	0.331914	0.0252135	0.558455
e022536	106.263	0.000269282	223.377	0.00155175	106.262	0.000269282	223.376	0.00155175	109.312	2.04373e-05	231.15	1.53554e-09	0.002466	0.0115993	0.00235498	0.0108576	0.00105236	0.0474439	0.00192227	0.000125667	0.618964	0.187068	0.629732	0.0867033	0.271767	0.539296	0.620571	0.00354575	1.24839	2.28982e-05	1.24866	4.03136e-05	0.81299	2.29303e-06	1.15242	2.25097e-11
e017119	102.158	0.020808	222.202	0.00176719	102.158	0.020808	222.202	0.00176719	104.928	0.00732196	228.31	0.000455757	0.000299248	0.92825	0.000455951	0.553933	0.000534034	0.377134	0.000920951	0.054911	0.315183	0.493968	0.500853	0.0531428	0.183165	0.637609	0.41308	0.0770855	0.723042	0.000720022	0.902013	6.36847e-06	0.60595	0.000145373	0.829924	7.04183e-07
e026452	201.559	0.018339	220.979	0.000180665	201.558	0.018339	220.979	0.000180665	218.662	0.00253389	221.055	1.61682e-05	0.0017711	0.372221	0.00299505	0.0242124	0.000259511	0.962759	0.000773718	0.264358	0.29041	0.919701	0.851776	0.227816	0.177287	0.812634	0.445423	0.195981	0.887297	0.0922996	1.44659	0.00133716	0.55803	0.0296147	0.820683	0.000338099
e020482	115.917	0.508437	220.799	0.00250414	115.917	0.508437	220.8	0.00250414	116.729	0.48436	231.414	0.000443665	0.000713955	0.0639294	0.000788772	0.00508559	8.44126e-05	0.754992	0.000552562	0.0491562	0.12974	0.877668	0.190374	0.0744253	0.0384996	0.97392	0.330623	0.0601741	0.284315	0.174892	0.343243	0.000880739	0.264882	0.117113	0.556081	1.33581e-05
e021877	95.9699	0.000845633	219.609	1.49794e-08	95.9693	0.000845633	219.608	1.49794e-08	99.2759	2.93924e-06	222.435	3.22024e-12	0.001269	0.00867808	0.00217535	2.20743e-06	0.00103928	0.0449618	0.00178669	4.48581e-05	0.298774	0.623645	0.933267	0.00144207	0.182155	0.78266	0.56403	0.00654355	0.97365	0.000337105	1.59736	1.31116e-09	0.601068	0.000748882	0.976626	1.56922e-09
e022012	95.4202	2.32066e-11	219.343	8.53304e-12	95.4191	2.32066e-11	219.342	8.53304e-12	97.6813	4.80768e-14	221.73	1.49654e-19	0.00148896	0.00884873	0.00197044	0.00261535	0.00166651	0.00508771	0.00269925	1.695e-06	0.477867	0.43085	0.760323	0.180642	0.306731	0.336214	0.71314	0.00150716	1.00335	2.28982e-05	1.28128	1.4438e-06	0.772298	2.23423e-05	1.17284	2.2813e-10
e022157	54.2823	0.827964	218.525	0.00969607	54.2826	0.827964	218.525	0.00969607	64.1909	0.120556	224.399	0.000654609	0.00113798	0.237995	0.0024985	0.00100123	-0.000165877	0.856791	0.000745655	0.219326	-0.225268	0.749366	0.504471	0.180642	-0.0714466	0.907471	0.381045	0.269206	-0.110473	0.796544	0.618157	0.0327102	0.10299	0.704176	0.554301	0.0159719
e016881	322.869	9.67208e-11	209.039	0.00023448	322.869	9.67208e-11	209.039	0.00023448	315.463	2.93291e-11	218.541	1.78365e-05	0.000965585	0.492743	-0.000710397	0.341598	0.000879695	0.0508586	-0.000288322	0.717664	0.831112	0.00142917	0.198382	0.494961	0.511243	0.0248055	0.165709	0.429955	1.18087	6.09841e-10	0.542075	0.000819602	0.884181	7.60151e-11	0.532919	3.31078e-05
e093374	249.407	4.59297e-06	208.549	0.000516355	249.407	4.59297e-06	208.548	0.000516355	256.859	3.53214e-08	224.318	2.75394e-05	0.000851569	0.681364	-0.000157853	0.476384	0.00047462	0.536027	-3.36493e-05	0.572034	0.543773	0.453589	0.34788	0.534342	0.201075	0.615477	0.0743377	0.882032	1.06505	0.00172811	0.87218	0.00653395	0.387918	0.0156297	0.260579	0.116792
e013948	17.6504	0.314325	207.196	4.00935e-05	17.6501	0.314325	207.195	4.00935e-05	17.8463	0.781176	201.66	2.0859e-06	-0.00212226	0.0749162	0.000857035	0.365507	-3.50487e-06	0.745468	0.00190568	0.000732073	0.0912667	0.677215	1.23427	0.13148	-0.203512	0.514417	0.65585	0.0204239	0.781209	0.00206991	1.9203	7.08537e-10	0.0258552	0.847653	0.885529	3.07652e-05
e008218	921.054	0.000344203	205.909	0.00112573	921.055	0.000344203	205.91	0.00112573	1020.14	0.094202	341.118	0.387142	-0.000642928	0.142072	-0.000546347	0.488079	0.000138801	0.655653	0.00063928	0.171686	-0.328088	0.950891	-0.0323333	0.609894	-0.108234	0.994778	0.212446	0.41597	-0.438264	0.676157	-0.139198	0.755228	0.0632884	0.429787	0.379827	0.024329
e017116	132.28	0.00157076	202.71	0.0376774	132.28	0.00157076	202.71	0.0376774	136.962	1.75391e-05	210.177	0.0037387	0.00176092	0.0167088	0.00140473	0.0803289	0.000892179	0.0481466	0.000358017	0.374621	0.530869	0.153763	0.429709	0.213163	0.371219	0.137953	0.191657	0.344149	1.03571	8.1277e-06	0.927768	0.000146925	0.755471	4.4285e-07	0.570641	0.000141909
e026807	155.398	3.60591e-12	197.128	1.80643e-17	155.397	3.60591e-12	197.127	1.80643e-17	154.218	4.80768e-14	194.423	5.91272e-18	0.00280202	9.03847e-05	0.00367941	9.28291e-08	0.00184208	0.00156911	0.00240882	1.11851e-05	1.02621	0.0132649	1.54147	1.83362e-05	0.746895	0.0248055	1.05292	2.27864e-05	2.57177	1.9144e-17	3.058	1.5746e-23	2.0108	3.92817e-20	2.29734	3.65883e-26
e025444	174.976	0.00020771	192.58	3.59912e-06	174.975	0.00020771	192.579	3.59912e-06	204.202	2.7736e-08	209.121	9.40653e-09	0.00171994	0.0339531	0.00272535	0.000998114	0.00151831	0.00423797	0.00134636	0.00744895	0.405872	0.864153	0.636624	0.660882	0.453153	0.150606	0.432339	0.108533	0.929926	0.0326446	1.16045	0.00237202	1.04159	4.61351e-07	1.01572	4.94386e-07
e026819	143.34	2.2322e-09	192.455	7.37758e-13	143.339	2.2322e-09	192.454	7.37758e-13	146.125	9.02431e-14	194.17	5.97096e-17	0.000881332	0.0961948	0.00194051	0.00148655	0.00247309	0.000280219	0.00291143	3.75523e-06	0.910015	0.00805766	1.4219	0.000105552	0.718847	0.0248055	1.00076	0.00037997	2.37015	9.44262e-16	2.85285	1.4815e-22	1.95334	7.73322e-18	2.20765	1.44659e-22
e023622	157.519	0.0316273	191.701	0.041531	157.518	0.0316273	191.701	0.041531	164.668	0.00193526	220.321	3.94921e-08	0.00266916	0.000965513	0.002177	0.0164241	0.0008467	0.144423	0.00160525	0.000548786	0.609812	0.0181747	0.485341	0.0946959	0.245993	0.652093	0.534098	0.0110901	1.11642	3.59004e-06	0.98731	8.28561e-05	0.640293	0.00177871	0.922481	2.4443e-08
e026992	157.354	1.1809e-07	191.688	9.89844e-15	157.354	1.1809e-07	191.688	9.89844e-15	161.798	3.37495e-10	193.34	1.34917e-18	0.00202192	0.000550788	0.00405088	2.37561e-10	0.000909549	0.0180509	0.00209502	4.63172e-06	0.634059	0.0607298	1.4408	3.98109e-06	0.494713	0.0679112	1.00783	1.11285e-05	1.75073	4.62379e-11	2.55225	1.21023e-20	1.46531	8.07121e-13	1.97091	1.3964e-22
e017538	152.336	0.0208367	191.339	0.00110641	152.336	0.0208367	191.339	0.00110641	156.554	0.00395548	198.408	0.000161446	-0.000283454	0.314116	-0.000352339	0.435145	-0.000140348	0.759843	-0.000136657	0.84037	0.391952	0.429034	0.463491	0.109578	0.185445	0.706745	0.284204	0.26049	0.824123	0.000491424	0.888467	2.52849e-05	0.476191	0.0108156	0.570301	0.000686452
e013328	188.655	0.389931	191.122	0.0323207	188.655	0.389931	191.122	0.0323207	194.206	0.44911	207.142	5.23294e-05	0.000721699	0.985723	0.00166972	0.485408	0.000372937	0.585203	0.000961364	0.00844723	0.160965	0.888365	0.170102	0.708931	-0.0521697	0.637609	0.298939	0.26049	0.259849	0.742105	0.268131	0.496252	0.0921397	0.969538	0.441094	0.00412041
e100826	430.697	0.0371927	190.077	0.0082193	430.697	0.0371927	190.077	0.0082193	433.917	0.00384596	194.834	0.000183809	0.00254172	0.0155125	0.00255004	0.00384774	0.000726466	0.229981	0.0010788	0.0610806	0.305871	0.614659	0.4489	0.270581	0.292177	0.561831	0.502402	0.1387	0.65849	0.0463185	0.79762	0.0131503	0.784417	0.000606329	0.989687	1.28663e-05
e020418	109.314	0.990086	186.522	0.0329843	109.314	0.990086	186.522	0.0329843	142.865	0.228105	181.746	0.082669	-0.000172875	0.477518	0.00128453	0.552853	2.21906e-05	0.508919	-2.61758e-05	0.47364	-0.2691	0.601789	0.347584	0.563291	0.0835995	0.921422	0.14429	0.87021	-0.320427	0.30673	0.297048	0.549411	0.186944	0.776489	0.24584	0.378439
e024324	60.8333	0.00304806	184.935	5.31952e-06	60.8331	0.00304806	184.934	5.31952e-06	64.8116	3.08973e-12	187.788	5.13479e-07	0.00145383	0.174961	0.00306153	5.94653e-05	0.00141865	0.00104369	0.00100247	0.175204	0.256553	0.894646	0.661371	0.0993465	0.418274	0.0575457	0.298651	0.546693	0.755977	0.00347567	1.15322	1.94415e-06	0.844179	4.68153e-08	0.719453	0.000588328
e022367	119.297	0.0078974	182.191	5.61986e-05	119.297	0.0078974	182.19	5.61986e-05	159.82	1.58281e-08	182.497	1.34697e-06	0.000979597	0.769456	0.00165953	0.124805	0.00142523	0.000419158	0.000999574	0.0025812	0.337356	0.93285	0.76343	0.293947	0.472215	0.0538116	0.357274	0.0697574	0.948728	0.0106616	1.37079	0.00014685	1.0624	1.74618e-12	0.942866	4.36263e-10
e022090	88206.4	0.00250388	182.124	4.38592e-06	88206.4	0.00250388	182.123	4.38592e-06	88208.3	1.91596e-07	183.895	2.33216e-11	0.00108681	0.386137	0.00126283	0.0637261	0.00137665	0.256874	0.00186968	0.00439152	0.203657	0.941298	0.436516	0.375362	0.191701	0.901568	0.384817	0.202821	0.453413	0.0148044	0.681765	0.0013637	0.448846	0.0670001	0.638367	0.000656695
e022167	232.197	0.000640462	181.217	9.51708e-09	232.197	0.000640462	181.216	9.51708e-09	234.317	3.32657e-06	183.989	2.19954e-10	0.000264343	0.84104	0.00157886	0.0173475	0.000562044	0.29988	0.0012148	0.00670811	0.0771527	0.772337	0.785268	0.221445	0.153681	0.702316	0.458176	0.0206548	0.459719	0.311181	1.16356	0.000113551	0.472872	0.00602695	0.7744	9.58495e-07
e022890	141.683	0.000480699	179.516	0.0291404	141.683	0.000480699	179.515	0.0291404	142.289	0.000136264	178.96	0.0506891	0.00168398	0.0900732	0.00107345	0.275939	0.0014465	0.01559	0.000489071	0.486132	0.835213	0.126955	0.437877	0.50258	0.423606	0.283311	0.0929603	0.983588	1.528	2.1497e-06	1.12213	0.000142821	0.750752	0.0001676	0.417767	0.0624483
e015513	351.589	0.00065463	175.609	0.00198439	351.589	0.00065463	175.609	0.00198439	352.286	0.000169105	191.611	0.0184034	0.0026516	0.0725207	0.00209464	0.120366	0.000905873	0.0970936	9.67434e-05	0.910609	0.238448	0.987718	0.354334	0.949426	0.095629	0.948102	-0.154019	0.568836	0.424255	0.831368	0.537818	0.766402	-0.0292985	0.661202	-0.277659	0.121807
e025923	147.619	0.00555752	170.874	0.000712636	147.619	0.00555752	170.874	0.000712636	153.274	0.000672199	175.47	6.27479e-05	0.000902882	0.286419	0.00128752	0.128327	0.000365553	0.64941	0.000293755	0.856157	0.157988	0.660713	0.288626	0.463759	0.185933	0.692758	0.225247	0.544688	0.333259	0.117297	0.462942	0.0505951	0.386736	0.0450595	0.424673	0.0264137
e013594	126.964	1.60161e-05	170.707	7.93114e-07	126.963	1.60161e-05	170.706	7.93114e-07	45.7193	0.752027	97.6685	0.460602	0.00267398	0.0103098	0.00227737	0.0133581	0.000215365	0.618681	0.000268601	0.203223	0.454971	0.958864	0.675449	0.790029	0.0588441	0.812634	0.146219	0.238703	1.03463	0.102198	1.24452	0.0190983	0.200663	0.0914428	0.284927	0.00281271
e098523	145.856	0.14933	169.298	0.0273177	145.856	0.14933	169.298	0.0273177	144.157	0.359345	170.555	0.00978982	0.00185541	0.0436372	0.00270535	0.000934329	0.00152458	0.0532876	0.00218059	0.000500214	0.403485	0.319337	0.701746	0.0453482	0.179801	0.848925	0.534747	0.112518	1.16532	0.000521716	1.45184	7.35921e-06	0.741621	0.00187415	1.0847	8.04233e-07
e025544	218.734	0.0487717	168.245	5.04348e-06	218.734	0.0487717	168.244	5.04348e-06	222.342	0.00179488	175.235	6.01609e-09	0.00183164	0.0238003	0.00400225	1.20261e-09	0.000394056	0.708777	0.00152166	0.00275497	0.195764	0.968061	0.863015	0.0297901	0.137198	0.855028	0.644124	0.00760586	0.753563	0.00401883	1.4108	4.90456e-09	0.586555	0.00620705	1.08323	9.81883e-09
e021297	186.536	1.86942e-06	166.776	1.5723e-14	186.536	1.86942e-06	166.774	1.5723e-14	182.643	6.39686e-06	158.172	4.19249e-08	0.00114131	0.144819	0.00281468	1.68102e-05	0.000896215	0.141545	0.0011654	0.0164547	0.291198	0.892209	1.12264	0.0144702	0.322433	0.491553	0.45646	0.0640747	1.02454	0.000686089	1.84327	8.93317e-10	0.787332	0.000142252	0.91551	6.75686e-07
e025051	159.69	0.0221666	166.549	0.00988634	159.689	0.0221666	166.549	0.00988634	137.505	0.141722	149.095	0.0492106	0.000712893	0.593341	3.56871e-05	0.274186	0.000547485	0.206488	0.000618652	0.0801553	0.482755	0.554174	0.493317	0.344258	0.186301	0.541302	0.294906	0.186924	0.959179	0.0108545	0.963487	0.00387728	0.524647	0.00067876	0.632553	1.77073e-05
e097309	141.236	1.67979e-09	164.527	6.33554e-12	141.235	1.67979e-09	164.526	6.33554e-12	171.934	1.39137e-18	186.351	1.34917e-18	0.000341493	0.546944	0.00119728	0.0662453	0.000582018	0.108475	0.000475791	0.132059	0.576897	0.757078	0.919791	0.248199	0.290199	0.158505	0.3251	0.0687874	1.40571	0.000440932	1.7433	7.84803e-07	0.630208	5.52498e-06	0.662101	2.80822e-06
e021469	145.498	3.69739e-11	164.499	2.03938e-16	145.497	3.69739e-11	164.497	2.03938e-16	135.693	2.57819e-07	162.718	4.48475e-18	-0.000172961	0.540906	0.00148647	0.00222204	-8.17165e-05	0.902033	0.00144173	0.00186269	0.112429	0.560601	0.815351	0.0070307	-0.00819477	0.907471	0.644406	0.00218204	0.57613	0.0444707	1.27493	1.73921e-05	0.349283	0.0274724	0.995797	3.91552e-09
e026889	103.627	0.000111354	163.764	2.00843e-06	103.626	0.000111354	163.764	2.00843e-06	103.77	0.000150107	164.498	5.28461e-07	0.00258777	0.00903198	0.0031066	0.00020562	0.0011138	0.0489403	0.0016255	0.00240825	0.597631	0.241439	0.834945	0.0361979	0.281287	0.509493	0.582708	0.0281782	1.42275	1.4743e-05	1.64718	1.58185e-07	0.857147	0.000176261	1.15168	1.23944e-07
e021636	84.4617	0.00825279	162.544	2.11306e-05	84.4612	0.00825279	162.544	2.11306e-05	85.6231	0.0344689	169.119	0.000187234	0.00321709	0.000182176	0.00385532	5.20843e-06	0.000657505	0.332248	0.00155685	0.00384581	0.220952	0.982029	0.614299	0.375607	0.0297347	0.970164	0.414038	0.0963038	0.58653	0.0278613	0.978763	8.93785e-05	0.266925	0.214123	0.651732	0.000259854
e018464	147.92	0.0253368	160.793	0.0485174	147.92	0.0253368	160.793	0.0485174	151.779	0.0102206	164.05	0.0240064	0.000806222	0.0799823	0.00144214	0.0398673	0.000411611	0.222671	0.000235482	0.654613	0.377154	0.267752	0.440959	0.269758	0.283838	0.383791	0.332345	0.288647	0.847828	1.64967e-05	0.898487	0.000202771	0.697272	1.96536e-05	0.738776	8.19389e-05
e026639	97.6226	0.584355	159.415	0.0459327	97.6226	0.584355	159.415	0.0459327	96.7849	0.711296	159.905	0.00137332	0.00156238	0.0484615	0.00281261	0.00015607	0.000718016	0.219894	0.00191391	0.000179002	0.358274	0.376275	0.856301	0.0157137	0.137232	0.846783	0.676501	0.00929212	1.00813	0.000729103	1.49985	2.56158e-07	0.668554	0.00168091	1.20658	2.03617e-09
e025729	558.236	0.000456254	158.31	9.07546e-08	558.236	0.000456254	158.309	9.07546e-08	558.165	6.96644e-05	157.439	6.17071e-05	0.000670979	0.138827	0.00151979	0.00418614	0.000678053	0.375501	0.00078117	0.191339	0.0841995	1	0.595763	0.124224	0.0933704	0.919182	0.190592	0.67839	0.314108	0.76853	0.822431	0.0173189	0.153403	0.624858	0.25011	0.335496
e024179	35.2285	0.162679	157.819	0.0039369	35.2283	0.162679	157.818	0.0039369	32.9583	0.181277	156.661	0.052513	0.00445651	6.88956e-07	0.00580657	7.6227e-11	0.00121292	0.0343172	0.00141286	0.00549245	0.152261	0.970215	0.71718	0.265009	0.157342	0.770679	0.339356	0.290766	0.581018	0.106449	1.14289	0.000966879	0.456616	0.0268705	0.634565	0.00282091
e025504	101.186	0.0105836	157.379	2.95933e-05	101.186	0.0105836	157.379	2.95933e-05	100.234	0.00291645	156.936	5.72493e-06	0.000721632	0.618212	0.00220958	0.030709	0.000742408	0.105378	0.00125292	0.00303392	0.32292	0.601789	0.823835	0.0306733	0.207527	0.626459	0.500067	0.0381441	0.90355	0.00164749	1.3965	7.22895e-07	0.646821	0.000687017	0.931926	1.16178e-07
e025787	153.591	9.2473e-09	157.243	1.29372e-11	153.59	9.2473e-09	157.242	1.29372e-11	147.074	3.15209e-05	159.589	2.72786e-08	0.00292872	0.000362267	0.0032077	2.22307e-05	0.00103858	0.0899313	0.00170827	0.00227635	0.586382	0.419369	0.878291	0.0527941	0.201494	0.637609	0.584297	0.0347654	1.40724	8.22442e-06	1.68907	2.87061e-09	0.683511	0.0014903	1.05944	5.22888e-07
e104739	104.395	0.54002	157.192	8.41582e-05	104.395	0.54002	157.191	8.41582e-05	105.991	0.446127	154.761	0.00645668	0.000700651	0.618212	0.00218137	0.00585923	-0.000115959	0.528832	0.000587381	0.511807	-0.301064	0.668805	0.535725	0.202689	-0.00845344	0.914585	0.271087	0.41597	-0.306597	0.145921	0.529724	0.303051	0.0906554	0.86104	0.368136	0.0632944
e025452	116.584	0.205922	156.865	0.0324392	116.584	0.205922	156.865	0.0324392	126.131	0.00502476	165.255	0.000562467	0.000147673	0.851482	0.00138707	0.315852	0.00109661	0.0191415	0.00104431	0.00661259	0.22841	0.602958	0.562334	0.141145	0.341838	0.378374	0.427954	0.0775029	0.659179	0.0657733	0.986875	0.00308298	0.84875	1.80764e-05	0.928517	1.40045e-07
e007596	107.766	0.00173875	154.362	0.00260194	107.765	0.00173875	154.362	0.00260194	166.936	0.00181246	232.372	0.000135775	0.00222529	0.00398048	0.00233884	0.00299815	0.00137112	0.0489403	0.00160067	0.0171324	0.166889	0.783384	0.180548	0.932858	0.0962635	0.959369	0.192311	0.766802	0.228425	0.652964	0.241657	0.881427	0.13607	0.970503	0.231351	0.471004
e020208	184.19	0.00174774	152.062	8.24543e-06	184.189	0.00174774	152.062	8.24543e-06	189.286	0.00292994	162.157	1.64208e-08	0.00150745	0.0148917	0.00230371	0.000122742	0.000426012	0.854483	0.0015971	0.00168352	0.162013	0.564196	0.570821	0.0515175	-0.00288152	0.812634	0.558885	0.0281132	0.50539	0.0726953	0.910303	0.000562107	0.292539	0.44488	0.849231	1.34714e-05
e016982	120.561	0.878479	151.352	0.0148023	120.561	0.878479	151.352	0.0148023	132.406	0.0132003	154.022	0.00101995	0.000944237	0.776153	0.00231524	0.0130597	0.00067327	0.132048	0.00108868	0.0075549	0.0696183	0.77851	0.723845	0.0248627	0.177295	0.616133	0.381538	0.110152	0.506022	0.117995	1.15299	0.000115669	0.562607	0.000413054	0.759468	6.2757e-06
e009791	199.853	1.90312e-10	150.798	6.44158e-05	199.852	1.90312e-10	150.797	6.44158e-05	159.795	2.40917e-06	136.224	0.00742104	-0.00131169	0.802363	-0.00355335	0.0588083	-0.000333556	0.420497	-0.00146531	0.000271971	0.354374	0.419952	-0.402425	0.565349	0.141462	0.828265	-0.164257	0.606048	0.0368914	0.381873	-0.713388	0.15672	0.0782569	0.931915	-0.226299	0.199269
e014612	157.41	0.00137127	148.287	0.00818733	157.409	0.00137127	148.287	0.00818733	161.158	0.00893678	147.987	0.000315968	0.0031512	9.57912e-05	0.00210398	0.0131069	0.00127976	0.0320337	0.00141892	0.00249211	0.877861	0.0152471	0.665734	0.0527941	0.351437	0.614878	0.465711	0.0935125	1.68336	5.50807e-11	1.46185	2.00834e-08	0.827721	0.000250735	0.936796	6.14888e-07
e022377	105.376	0.000224966	147.979	3.34049e-10	105.376	0.000224966	147.979	3.34049e-10	109.802	9.85167e-06	147.293	5.04398e-11	-8.74174e-06	0.494818	0.000727066	0.76177	0.00036286	0.35805	0.00128647	0.00275497	0.207218	0.771897	0.947829	0.00776243	0.123079	0.737275	0.555521	0.0143756	0.772536	0.00123367	1.50749	3.00806e-09	0.513275	0.00186936	0.941569	6.73467e-08
e013256	126.08	0.630488	147.49	0.0409983	126.08	0.630488	147.49	0.0409983	133.931	0.400142	153.288	0.017092	-0.00121881	0.191692	-5.677e-05	0.917528	-0.0002781	0.505947	2.46977e-05	0.914607	-0.236179	0.645173	0.274106	0.894632	-0.103654	0.736267	0.117821	0.904966	-0.34646	0.288774	0.165905	0.907204	-0.154731	0.305862	0.0666064	0.897412
e022163	916.294	0.000496007	146.97	1.42391e-06	916.294	0.000496007	146.969	1.42391e-06	931.212	1.66085e-09	153.539	1.43868e-12	0.000413144	0.425672	0.0011127	0.0314503	0.000719452	0.267242	0.00126622	0.0103193	0.247091	0.822319	0.577495	0.115842	0.19506	0.741021	0.408067	0.0744823	0.61009	0.0838636	0.93927	0.000533809	0.450789	0.033795	0.66149	0.000109691
e013111	17.0611	0.0112318	145.486	0.00109405	17.0607	0.0112318	145.486	0.00109405	-5.66552	0.0771648	134.447	0.00851965	0.000401522	0.962786	0.00139742	0.63481	-0.00064793	0.516072	-0.000431232	0.687492	0.0833679	0.862331	0.328099	0.904067	-0.0542652	0.967342	0.0735711	0.573055	0.187392	0.887893	0.430259	0.684724	-0.0898469	0.958798	0.0381824	0.497706
e026592	151.152	3.28862e-05	143.484	0.00176277	151.152	3.28862e-05	143.484	0.00176277	150.841	9.84372e-07	153.804	2.4103e-07	0.00303826	3.05202e-05	0.00214729	0.000864122	0.00179617	0.000603233	0.00172073	0.00063327	0.97954	0.00729877	0.696319	0.0488513	0.668434	0.0343428	0.665404	0.00731975	1.94517	2.76267e-10	1.64535	2.8553e-08	1.56175	1.19629e-13	1.54666	5.44e-14
e025686	83.8031	0.00154709	140.722	4.55945e-08	83.8027	0.00154709	140.722	4.55945e-08	84.4917	0.000735836	141.377	2.06494e-09	0.00165082	0.0500524	0.00347226	3.59874e-06	0.00090429	0.0647938	0.00212935	1.43761e-05	0.252825	0.694696	0.906444	0.0173678	0.126835	0.65163	0.676828	0.00761809	0.823552	0.00859344	1.47082	8.00912e-07	0.632597	0.000969307	1.17879	3.49667e-09
e023614	104.041	0.00983421	140.223	0.0011689	104.041	0.00983421	140.223	0.0011689	109.264	7.69512e-05	142.563	5.17025e-05	0.0010115	0.191688	0.00189329	0.0259708	0.000201661	0.640719	0.000355822	0.345221	0.347772	0.437173	0.728647	0.0558588	0.231871	0.490916	0.353492	0.200023	0.950026	0.000793186	1.32328	8.68792e-06	0.601869	0.000494732	0.720065	7.1059e-05
e008436	54.672	0.435808	139.05	0.0089431	54.672	0.435808	139.051	0.0089431	72.6171	0.310301	154.101	0.0668115	0.000940503	0.616664	-0.00105508	0.00135597	-0.00013934	0.936386	-0.000294108	0.183743	-0.154235	0.828164	-0.692944	0.0526796	-0.141929	0.690107	-0.120416	0.319291	-0.626162	0.0169336	-1.1585	6.72794e-06	-0.311769	0.0289016	-0.286272	0.00448723
e021898	124.282	0.709883	137.86	1.16286e-05	124.282	0.709883	137.86	1.16286e-05	133.467	0.593874	138.681	2.78412e-08	0.00208152	0.0643043	0.00418698	1.78171e-09	0.00014046	0.898906	0.00202587	8.43067e-06	0.154014	0.982797	0.975078	0.00323199	-0.123856	0.626459	0.71851	0.00104181	0.696539	0.0944406	1.51131	6.54306e-09	0.219983	0.41238	1.05315	7.72445e-10
e098203	89.8344	1.5254e-10	137.018	2.34775e-11	89.8334	1.5254e-10	137.017	2.34775e-11	91.7512	9.68697e-12	139.532	5.06705e-16	0.00126402	0.0217417	0.00135356	0.0293454	0.00125891	0.018113	0.0016546	0.00204256	0.622167	0.381949	0.742834	0.34036	0.384494	0.256123	0.561935	0.0315221	1.3878	5.4505e-08	1.50163	4.35541e-07	0.990945	1.95227e-07	1.1637	2.15508e-09
e021136	195.492	0.000886497	136.769	9.59726e-07	195.491	0.000886497	136.768	9.59726e-07	203.238	6.27861e-07	148.791	2.5323e-10	0.00404039	4.92022e-08	0.00402008	1.07176e-09	0.00108947	0.0298837	0.00160961	0.000162193	0.431113	0.5679	0.799793	0.0297901	0.308551	0.224697	0.540915	0.00473828	1.00629	1.98036e-05	1.36896	5.19045e-09	0.733258	4.59225e-06	0.95697	1.20482e-10
e021732	102.132	0.0918191	136.767	0.0187702	102.132	0.0918191	136.766	0.0187702	107.919	0.021584	137.229	0.0219135	0.00110896	0.421222	0.00218164	0.0479656	0.00144239	0.0127779	0.0013293	0.0242021	0.357939	0.362297	0.535797	0.125215	0.275804	0.675182	0.243266	0.531096	0.748599	0.0133291	0.91996	0.00188616	0.517994	0.0212112	0.477765	0.0140448
e026960	113.65	3.95723e-05	136.31	2.99953e-12	113.649	3.95723e-05	136.308	2.99953e-12	114.315	3.38111e-07	134.534	1.91887e-09	0.000508872	0.0660856	0.00210433	1.50382e-05	0.00135223	0.0548247	0.00182028	0.00851279	0.597221	0.190361	1.40258	0.000351589	0.610427	0.0910343	0.882868	0.00389361	1.89054	1.02085e-10	2.66904	1.04476e-22	1.69975	8.67654e-13	1.94963	2.73058e-17
e025873	167.895	0.00793985	135.504	0.000529396	167.895	0.00793985	135.504	0.000529396	166.647	0.00334053	127.154	0.016614	0.00163438	0.0627209	0.00282172	0.00255458	0.000940133	0.0188363	0.000718214	0.112525	0.393946	0.348698	0.821791	0.0454536	0.332715	0.298397	0.29751	0.300748	1.09035	0.00020107	1.51201	1.53967e-06	0.741619	0.000132495	0.70432	0.000168573
e014321	59.2229	0.000487948	134.887	0.000162434	59.2226	0.000487948	134.886	0.000162434	72.0478	6.88307e-10	148.667	1.89515e-09	0.00164541	0.0199589	0.00229774	0.0028907	0.000987365	0.00658353	0.00107691	0.0101004	0.484943	0.319337	0.560993	0.137527	0.291258	0.177624	0.423316	0.0484623	1.01007	0.000162088	1.07347	2.86328e-05	0.737737	1.32669e-07	0.860698	2.87253e-08
e103888	104.431	0.00283638	134.826	0.0421024	104.431	0.00283638	134.826	0.0421024	96.6925	0.00413964	134.398	0.0454552	0.00241454	0.000179272	0.00167477	0.00632049	0.00148835	0.0159618	0.000781346	0.127194	0.798098	0.019659	0.587896	0.0695308	0.625412	0.0679112	0.395252	0.132421	1.63967	7.81971e-15	1.42536	5.72411e-12	1.31907	4.27209e-12	1.08269	2.06569e-09
e022684	109.511	0.000937922	133.917	1.76312e-05	109.511	0.000937922	133.917	1.76312e-05	116.025	1.20662e-06	139.522	7.43929e-09	0.0007038	0.403196	0.00178062	0.00919474	0.00100078	0.0334948	0.00128874	0.00384581	0.0303651	0.866618	0.401479	0.20404	0.232814	0.509816	0.416985	0.0484623	0.220113	0.355284	0.587998	0.0228364	0.640013	0.000343964	0.820449	1.59555e-06
e017220	102.068	0.000353346	133.392	7.47334e-05	102.068	0.000353346	133.391	7.47334e-05	105.913	3.73922e-08	134.842	3.5347e-08	0.00187297	0.0127246	0.00213485	0.00275439	0.00140459	0.0043628	0.001257	0.000923317	0.380535	0.422371	0.625748	0.178163	0.239073	0.366228	0.293359	0.118376	1.06441	6.07874e-05	1.29532	9.19407e-06	0.619522	6.31516e-05	0.665464	1.63403e-05
e023094	-11.0765	0.15734	133.339	0.00931829	-11.0768	0.15734	133.338	0.00931829	-6.3241	0.114195	133.527	0.000335133	-0.00228372	0.0197413	-0.00103078	0.302759	-0.00117124	0.0648001	-0.000181079	0.942899	-0.174528	0.853094	0.349631	0.62107	-0.283881	0.707719	0.226496	0.413754	-0.204116	0.832471	0.320932	0.494504	-0.416706	0.171645	0.0951761	0.512591
e102408	113.943	0.000181315	132.652	0.00297474	113.942	0.000181315	132.652	0.00297474	117.668	2.38443e-07	142.328	3.17601e-08	0.00393612	3.84181e-07	0.00370026	1.36708e-06	0.00121908	0.00495215	0.0014498	0.00254314	0.355199	0.695049	0.227436	0.811182	0.260018	0.308267	0.373279	0.161933	0.581931	0.0692701	0.44932	0.128653	0.607982	5.05497e-05	0.716925	1.34714e-05
e093758	106.814	0.000365429	131.603	9.02336e-09	106.814	0.000365429	131.603	9.02336e-09	119.398	1.3498e-07	142.791	3.41677e-14	0.000878949	0.662874	0.00303464	0.00187679	0.000331733	0.270199	0.00136608	0.000584334	0.134961	0.852682	0.842623	0.0383701	0.0881954	0.698211	0.582914	0.00356575	0.629548	0.0304846	1.32877	7.13557e-06	0.466245	0.00179132	0.95361	2.2203e-09
e011580	79.1834	0.0194519	131.054	3.27838e-05	79.1832	0.0194519	131.053	3.27838e-05	93.7129	2.29909e-09	142.253	2.45882e-10	0.00162817	0.00232465	0.00275862	1.64358e-07	0.000557543	0.295733	0.000917173	0.263796	0.0712956	0.933568	0.592416	0.178449	0.195082	0.525413	0.384512	0.180593	0.361029	0.115675	0.877519	1.21185e-05	0.467261	0.00186301	0.653045	0.000176829
e009969	140.502	0.000743752	130.88	0.00113916	140.502	0.000743752	130.879	0.00113916	178.893	1.43969e-08	173.149	8.20574e-10	0.00226631	0.0303879	0.00166146	0.0979127	0.00173469	0.00282586	0.00155804	0.000649647	0.396752	0.654639	0.381951	0.471713	0.368682	0.402401	0.354774	0.102777	0.779942	0.0225303	0.759172	0.00686375	0.754812	8.50837e-05	0.738732	6.45967e-06
e020461	83.6536	0.000142066	130.736	3.07187e-10	83.653	0.000142066	130.735	3.07187e-10	88.3633	3.62761e-06	130.851	3.3767e-12	0.000405826	0.434975	0.001273	0.0987859	-0.000201436	0.972735	0.000564791	0.101267	-0.0371486	0.893056	0.50131	0.0600834	0.0220223	0.900826	0.388663	0.0281132	0.128747	0.464909	0.66575	0.00407758	0.216172	0.171752	0.581767	6.20058e-05
e022363	83.894	0.644477	130.649	0.000683049	83.894	0.644477	130.649	0.000683049	86.4919	0.776253	125.658	0.00194574	-0.000982451	0.0254731	0.000749219	0.798705	-0.000473379	0.430939	0.000461383	0.187928	-0.0885699	0.858669	0.61049	0.0531428	-0.0356372	0.970235	0.407842	0.0299282	0.118649	0.653034	0.815972	0.000514233	0.184706	0.266153	0.624657	1.41909e-05
e018324	103.736	0.315072	129.742	0.0436234	103.736	0.315072	129.742	0.0436234	106.681	0.245124	139.797	0.0107368	-0.000123057	0.408254	0.000589035	0.0740541	-0.000205962	0.99654	0.00014555	0.588121	0.179834	0.33033	0.363032	0.0527941	0.142611	0.610037	0.356458	0.0890227	0.526882	0.00019793	0.706268	2.39061e-06	0.509481	0.000356943	0.716576	6.77233e-07
e026658	236.163	4.12634e-05	128.653	0.00788637	236.163	4.12634e-05	128.653	0.00788637	234.937	2.24436e-05	131.569	6.3429e-05	0.000248159	0.881401	-0.00108699	0.121191	0.000706118	0.239312	0.00024838	0.699786	0.500543	0.435308	0.0330778	0.907567	0.366298	0.336214	0.245537	0.44829	0.717187	0.0127565	0.248902	0.247196	0.736955	0.0014903	0.615347	0.00448032
e013090	-35.7939	0.000559453	128.372	0.029134	-35.7931	0.000559453	128.372	0.029134	-18.7542	0.0127353	145.601	0.222951	-0.000504951	0.259293	0.000107647	0.715468	-7.62935e-05	0.878486	0.00011651	0.985048	-0.397253	0.783384	-0.0790748	0.91542	-0.126185	0.685656	0.0464623	0.966379	-0.676366	0.294443	-0.354561	0.738088	-0.185786	0.223842	-0.0123474	0.802167
e009088	172.894	8.23938e-06	124.592	0.0147726	172.893	8.23938e-06	124.591	0.0147726	170.126	2.57856e-05	170.27	1.07852e-05	-0.00238254	0.618212	-0.00480622	0.000727507	-0.000647799	0.128027	-0.000858714	0.0408687	0.171636	0.77851	-0.66971	0.279346	-0.0945086	0.779665	-0.0845201	0.658201	-0.307308	0.892753	-1.14247	0.0205282	-0.312484	0.0347824	-0.301705	0.0264137
e023668	98.0878	0.00397946	124.139	6.86504e-09	98.088	0.00397946	124.138	6.86504e-09	99.0512	1.54156e-05	121.689	2.28827e-07	0.000467372	0.764518	0.00194219	0.004556	0.000913398	0.202032	0.00117465	0.0288911	0.311576	0.531023	1.14607	0.000615406	0.368982	0.433829	0.569715	0.031197	1.16438	2.15625e-05	1.98399	7.65247e-13	1.01772	6.1001e-07	1.21157	4.98806e-10
e025725	118.948	2.47844e-05	123.886	3.10841e-08	118.948	2.47844e-05	123.885	3.10841e-08	115.693	0.00295279	123.826	2.48405e-06	0.000643652	0.164217	0.00138703	0.01405	0.000494743	0.755419	0.00128851	0.042408	0.601325	0.366526	1.01546	0.0573075	0.291465	0.598944	0.670876	0.0211641	1.46308	8.24538e-13	1.86908	1.66467e-16	0.894586	4.41101e-05	1.26585	2.03617e-09
e021435	-97.3264	0.000171965	121.926	0.0134266	-97.3259	0.000171965	121.926	0.0134266	-83.3895	0.0011391	135.008	0.0941013	-0.00104476	0.130547	-0.000206355	0.813587	-0.00136161	0.0180509	-0.000909276	0.128449	-0.217665	0.683316	0.115311	0.817647	-0.109621	0.786905	0.17508	0.733208	-0.254972	0.423707	0.07898	0.806722	-0.0571042	0.706705	0.227075	0.439603
e023821	-2.91087	0.0825146	121.181	0.0317555	-2.91051	0.0825146	121.182	0.0317555	10.2037	0.356247	134.565	0.450974	0.00190462	0.0434119	0.00155036	0.0815379	-0.000214697	0.948686	2.33775e-05	0.999	-0.0441041	0.950056	-0.0737553	0.949426	-0.0264946	0.967342	0.132576	0.78656	-0.0825721	0.975822	-0.111859	0.969395	0.0694291	0.756967	0.228379	0.328932
e021831	67.6172	0.936531	120.711	0.000296517	67.6173	0.936531	120.711	0.000296517	73.6311	0.22033	120.226	4.49685e-05	0.000831844	0.496065	0.00337753	1.75973e-05	0.000219574	0.725019	0.00135147	0.00670811	-0.0450672	0.956851	0.995571	0.00366166	0.0269423	0.947882	0.562077	0.0287352	0.467314	0.132259	1.50416	6.2006e-08	0.408167	0.0482656	0.939369	7.01099e-07
e005441	121.317	7.51223e-06	119.919	5.86151e-06	121.317	7.51223e-06	119.919	5.86151e-06	131.655	1.95794e-09	134.624	1.57132e-11	-0.000711403	0.11633	-0.00025761	0.520189	7.03011e-05	0.757497	0.000369785	0.563228	0.121961	0.816494	0.282686	0.451718	0.0944937	0.705629	0.279929	0.138903	0.258199	0.36353	0.416826	0.138353	0.307525	0.0165154	0.491624	0.000242984
e026796	68.4382	4.62211e-06	119.489	6.16225e-14	68.4376	4.62211e-06	119.488	6.16225e-14	67.6487	2.13327e-05	116.545	1.25016e-10	0.00116935	0.0279891	0.0026219	5.48588e-06	0.0016154	0.0141481	0.00257947	7.82275e-06	0.692637	0.0362221	1.54455	2.67865e-06	0.470244	0.20042	0.928847	0.000537282	2.03703	5.82462e-14	2.86724	2.95071e-25	1.42014	7.60151e-11	1.8606	7.98346e-18
e026891	72.3406	0.00239066	117.766	1.68186e-05	72.3404	0.00239066	117.766	1.68186e-05	72.2173	0.00302638	116.747	5.28434e-05	0.00292065	8.05136e-06	0.0036141	9.17896e-09	0.00144662	0.00264268	0.00164767	0.000120826	0.387525	0.283572	0.670729	0.041835	0.336226	0.298397	0.502602	0.0398275	0.968415	0.000288943	1.24341	2.60426e-06	0.904582	6.17385e-06	1.06326	5.92235e-08
e005440	120.127	4.06457e-06	117.635	3.98972e-05	120.127	4.06457e-06	117.635	3.98972e-05	130.295	8.3707e-10	136.484	1.6872e-11	-0.000674263	0.120656	-0.000906338	0.205764	4.0989e-05	0.756352	0.000216917	0.668587	0.127181	0.686749	0.108514	0.643573	0.102826	0.659687	0.250494	0.177931	0.206539	0.314888	0.186913	0.366211	0.289123	0.0204551	0.435718	0.000832389
e099001	82.0339	3.0913e-10	115.219	2.36347e-09	82.0328	3.0913e-10	115.218	2.36347e-09	91.1373	4.73326e-13	128.915	4.81601e-16	-0.00139204	0.0863833	-0.00136648	0.109496	0.00159109	0.00658353	0.00203055	0.000211369	0.501212	0.37902	0.56982	0.66895	0.343428	0.323053	0.618039	0.0198912	1.04934	0.000471225	1.10994	0.00020545	0.895254	2.12846e-05	1.16413	6.44686e-08
e018477	136.416	0.000179378	114.492	9.87334e-05	136.416	0.000179378	114.492	9.87334e-05	141.39	7.65983e-06	130.908	1.43357e-08	0.00203476	7.89633e-06	0.0019347	2.37011e-07	0.000563331	0.121132	0.000627692	0.0165831	0.466813	0.112844	0.446745	0.0174129	0.299858	0.375683	0.440438	0.00473828	0.937345	2.17032e-08	0.907977	3.61047e-08	0.740141	9.73066e-08	0.873527	5.5079e-11
e022150	171.171	0.629621	114.172	0.0217794	171.171	0.629621	114.172	0.0217794	182.075	0.143786	115.417	0.00777121	0.000581374	0.440076	0.00196781	0.0116972	-0.000210763	0.757497	3.28293e-05	0.918556	-0.0812465	0.93185	0.489364	0.159478	0.0898575	0.946641	0.26121	0.445281	0.117487	0.448753	0.686983	0.00941064	0.292746	0.275978	0.46128	0.0265427
e026911	76.3476	0.0206298	111.149	0.00610648	76.3475	0.0206298	111.149	0.00610648	75.8006	0.0376862	112.428	0.0022649	0.0015411	0.0651347	0.00181406	0.0144984	0.00116153	0.0316286	0.00160088	0.00670811	0.341942	0.482169	0.483088	0.276069	0.193995	0.607727	0.459659	0.213452	0.826645	0.00216364	0.961639	0.000895287	0.641712	0.00162043	0.90119	8.05583e-05
e099070	-85.111	7.73052e-06	110.192	1.402e-06	-85.1102	7.73052e-06	110.193	1.402e-06	-71.0241	0.00569981	155.707	0.0414323	-0.000595287	0.191229	0.000654664	0.796166	-0.000323728	0.801514	0.000129424	0.923449	-0.264327	0.741889	-0.294646	0.493177	-0.211345	0.757469	0.0495503	0.939167	-0.663265	0.0877346	-0.68625	0.0562614	-0.349687	0.156116	-0.0871117	0.401496
e096066	4.79257	4.96756e-05	109.807	0.00224398	4.79296	4.96756e-05	109.808	0.00224398	5.37304	4.67821e-05	116.276	0.0410824	-0.000973607	0.0903881	-7.2861e-05	0.56173	-0.000217633	0.63466	0.000468035	0.717664	0.0432911	0.970215	0.173616	0.701604	-0.0469768	0.78927	0.289917	0.577348	0.201323	0.618532	0.330945	0.259741	0.161313	0.725494	0.496246	0.0397755
e025545	73.4984	0.000198929	109.172	0.00017945	73.4976	0.000198929	109.172	0.00017945	70.6882	0.00246698	109.63	4.84689e-06	0.000553061	0.154963	0.00138006	0.0184295	0.000831365	0.0523157	0.00153194	0.000695582	0.653134	0.145808	0.774524	0.0739853	0.243226	0.491553	0.582501	0.0117938	1.40637	4.68353e-08	1.51655	7.09279e-09	0.774717	2.01587e-05	1.10321	2.35012e-09
e010353	84.075	0.0258519	108.862	0.00771944	84.0748	0.0258519	108.862	0.00771944	126.79	1.12272e-10	167.778	7.30299e-17	0.00327498	0.000224577	0.00308878	0.00100894	0.000844168	0.0348243	0.00162948	2.45019e-05	0.199212	0.840336	0.300314	0.707581	0.102803	0.661031	0.484146	0.00476794	0.449531	0.107578	0.546686	0.0506965	0.378214	0.00870977	0.755672	2.1339e-07
e009339	149.031	4.4941e-05	108.763	0.0180789	149.03	4.4941e-05	108.762	0.0180789	130.74	3.32798e-05	120.901	5.37615e-07	0.000514549	0.900317	-0.000323134	0.466927	0.000307846	0.332176	0.000311739	0.57242	0.769916	0.0386937	0.174826	0.577375	0.124834	0.602437	0.188497	0.465566	1.30924	3.43099e-06	0.707216	0.00171761	0.351104	0.0011334	0.414221	0.000187799
e020576	105.341	0.000109327	106.554	0.000214624	105.341	0.000109327	106.554	0.000214624	106.442	2.61801e-05	110.037	2.40618e-05	0.00166522	0.0131451	0.000904137	0.0526933	0.000224212	0.882189	-3.85868e-05	0.820425	0.384882	0.486124	0.151752	0.466625	0.193948	0.539666	0.164252	0.407409	0.638714	0.00147157	0.401342	0.00420599	0.392265	0.00140936	0.3596	0.00261379
e018992	70.2746	0.00173875	105.105	1.02948e-05	70.2741	0.00173875	105.105	1.02948e-05	69.8762	0.00108461	103.22	2.78192e-06	0.00216982	0.00148545	0.00297399	6.19893e-05	0.000703665	0.106195	0.000991797	0.00818886	0.249844	0.696968	0.640366	0.16503	0.140012	0.666887	0.29674	0.1387	0.75451	0.00911392	1.14307	0.000117177	0.432949	0.00987863	0.588763	7.64989e-05
e026624	71.1642	0.00425041	104.291	0.0347288	71.1643	0.00425041	104.291	0.0347288	78.2674	1.80692e-07	116.545	8.15986e-09	0.00289013	0.000277525	0.00265068	0.000387747	0.00178304	0.000633049	0.00197471	6.08196e-05	0.745944	0.0347639	0.680403	0.0381933	0.589485	0.0579226	0.724582	0.00230876	1.56008	3.02139e-07	1.47999	2.81545e-06	1.47022	9.19512e-14	1.58609	1.04303e-15
e105449	58.8077	0.296195	104.196	0.000676273	58.8078	0.296195	104.196	0.000676273	58.7206	0.158422	105.999	3.44636e-05	0.00117182	0.0104457	0.00342589	2.00208e-09	-0.000382365	0.956951	0.000936724	0.0635699	-0.133459	0.983095	0.650059	0.0482371	-0.104454	0.957371	0.484347	0.0503824	0.0861496	0.444628	0.866205	0.000651482	0.108931	0.40553	0.696756	0.000113299
e019528	96.678	8.2858e-08	103.509	2.03582e-12	96.6776	8.2858e-08	103.508	2.03582e-12	99.5198	4.44448e-12	104.501	5.22919e-17	0.00117303	0.0748666	0.00256909	2.14468e-06	0.00132668	0.00598799	0.00194667	1.51861e-05	0.311039	0.452939	1.02847	0.000806504	0.346631	0.21447	0.674121	0.00356575	1.07088	0.000191683	1.77807	3.30253e-11	0.987013	4.39246e-08	1.3083	2.87046e-13
e021829	82.4304	0.000128593	102.747	9.80532e-05	82.4299	0.000128593	102.747	9.80532e-05	85.1356	6.74601e-07	106.404	5.6179e-11	0.00165892	0.0587897	0.00207046	0.00350033	0.00122684	0.0227101	0.00176292	0.000150348	0.265951	0.964648	0.340859	0.801067	0.170843	0.69278	0.432024	0.0454354	0.534194	0.0159192	0.604479	0.0130213	0.469565	0.0148068	0.723621	8.98028e-06
e022740	87.9544	0.00259401	102.472	0.00224468	87.9543	0.00259401	102.472	0.00224468	95.0587	0.000206025	113.235	2.75838e-05	0.00177778	0.0170464	0.00229817	0.000152602	0.000681412	0.200265	0.000742181	0.180098	0.0599801	0.784632	0.202388	0.632765	0.160605	0.721678	0.267911	0.401117	0.15728	0.384953	0.298096	0.298321	0.403886	0.0215765	0.508318	0.00556875
e022260	554.879	1.33141e-05	102.153	6.07547e-07	554.879	1.33141e-05	102.152	6.07547e-07	559.457	3.88239e-16	107.177	3.49068e-16	0.000752497	0.424888	0.000916326	0.15047	0.00100013	0.0730795	0.00107733	0.0433313	0.37121	0.395457	0.60417	0.150923	0.408736	0.134082	0.517719	0.0381441	0.846562	0.00325476	1.0731	7.32856e-05	0.911965	1.01867e-07	1.016	4.02854e-08
e021539	97.6763	1.74771e-06	101.984	1.6687e-06	97.6753	1.74771e-06	101.984	1.6687e-06	94.4702	0.00101736	100.525	3.46885e-07	0.00136112	0.290573	0.000724241	0.656812	-0.000717752	0.238249	-0.000260885	0.78522	0.371225	0.582924	0.195476	0.743204	-0.0291538	0.958599	0.169795	0.319291	0.616103	0.0867479	0.437797	0.169559	0.007466	0.757821	0.205804	0.081521
e025402	118.638	0.0430434	100.713	0.0397699	118.638	0.0430434	100.713	0.0397699	114.609	0.146259	101.929	0.0234631	0.00125212	0.586718	0.00147373	0.377055	0.00112269	0.0141937	0.00096362	0.0110522	0.203579	0.882614	0.181252	0.829498	0.245753	0.656386	0.284138	0.325809	0.317272	0.86501	0.293342	0.866834	0.625855	0.00185684	0.659864	7.18445e-05
e104664	89.2601	8.46899e-10	98.9621	1.74054e-13	89.2594	8.46899e-10	98.9609	1.74054e-13	93.2428	8.8951e-10	100.633	3.30133e-08	0.00242983	0.000239882	0.00257488	1.75973e-05	0.00143251	0.00349695	0.00134769	0.0116055	0.882455	0.0362221	1.12624	0.000806504	0.615256	0.0375206	0.635339	0.0169527	2.01728	6.68836e-13	2.23947	7.40997e-17	1.41649	1.08841e-14	1.42765	3.4975e-14
e023965	19.9252	0.0627329	97.9585	0.000417508	19.9248	0.0627329	97.9576	0.000417508	-11.3548	0.54623	55.429	0.994846	8.81639e-05	0.961984	0.00146059	0.0733397	0.00022657	0.682256	-0.000146202	0.992173	-0.0542022	0.493968	0.606694	0.593348	-0.00217651	0.948102	-0.0724384	0.81032	0.19335	0.626018	0.85131	0.0144329	-0.0851522	0.627632	-0.154771	0.405048
e103011	135.698	0.00869304	97.4325	0.00136144	135.698	0.00869304	97.432	0.00136144	174.512	3.77965e-10	146.768	5.41936e-07	0.00236088	0.0285432	0.00310275	0.00297671	0.000911538	0.00755896	0.00014969	0.360386	0.503219	0.28898	0.698481	0.100672	0.382779	0.0605198	0.150249	0.303542	1.21193	5.1999e-05	1.41032	4.28726e-06	0.664758	6.5455e-07	0.429053	0.000386728
e025577	64.6444	0.735123	97.218	0.0181224	64.6444	0.735123	97.2178	0.0181224	67.0646	0.304047	98.9289	0.000290134	-0.000232742	0.897675	0.00216592	0.00275844	0.000178909	0.482158	0.00122475	0.00335308	0.156017	0.474767	0.861126	0.00168932	0.027046	0.850473	0.511049	0.0188666	0.763771	0.00505789	1.46097	7.34172e-09	0.393898	0.0113323	0.871642	1.37445e-07
e008862	121.802	1.15697e-05	95.9187	0.0328705	121.802	1.15697e-05	95.919	0.0328705	137.701	4.96073e-13	135.22	4.39041e-18	0.000440047	0.743489	-0.00144044	0.0680313	-1.7649e-05	0.688557	-4.03396e-05	0.989979	0.619818	0.0386015	-0.181756	0.658055	0.255852	0.42581	0.311411	0.0170424	0.826429	0.00112015	0.0244344	0.360129	0.604467	1.34539e-05	0.654968	1.56922e-09
e020401	103.891	7.80003e-05	95.5822	5.75569e-07	103.891	7.80003e-05	95.5816	5.75569e-07	102.809	1.22864e-05	95.7568	8.929e-08	0.00243315	0.00858233	0.00271145	0.000441933	0.000931602	0.0945379	0.000983346	0.0155599	0.409189	0.305018	0.632693	0.0485933	0.325334	0.461305	0.406517	0.0738264	0.949764	0.00276398	1.1663	8.97274e-05	0.784758	1.80764e-05	0.857377	2.92528e-07
e008863	104.283	0.00247867	95.0829	0.0206852	104.283	0.00247867	95.083	0.0206852	132.913	9.07383e-15	125.639	2.38799e-14	0.000800822	0.539409	-0.000565526	0.481932	0.000287194	0.854386	0.000122333	0.688851	0.394545	0.173002	0.0873407	0.410135	0.218416	0.351414	0.241961	0.113528	0.654825	0.0094671	0.345714	0.0904049	0.505095	5.04646e-05	0.52361	8.77558e-06
e106329	53.7929	0.124111	95.0007	0.000106635	53.7928	0.124111	95.0001	0.000106635	59.4653	0.00162628	94.2582	1.1236e-05	0.00335429	8.32062e-06	0.0040955	1.42489e-07	0.00134252	0.00637184	0.00176762	0.000179002	0.538957	0.173002	1.18498	0.00090569	0.350163	0.32846	0.539813	0.0184291	1.53341	6.50645e-07	2.14878	6.05119e-12	0.894516	8.58948e-06	1.07764	4.29886e-08
e023564	36.2933	0.00103706	94.7014	2.6624e-07	36.2931	0.00103706	94.7009	2.6624e-07	40.0848	5.95438e-06	90.3743	2.05966e-07	0.00104703	0.192959	0.00331995	5.35821e-06	0.000629613	0.1266	0.000924006	0.0406778	0.18363	0.868167	0.851944	0.0158816	0.265739	0.341241	0.445106	0.0290203	0.758439	0.00153061	1.42026	4.32626e-08	0.76505	6.13347e-07	0.937835	3.47166e-09
e013284	99.1529	0.000186845	93.5956	7.57001e-05	99.1525	0.000186845	93.595	7.57001e-05	93.5003	0.000404027	78.4491	0.00162019	-0.000203781	0.187032	0.000507552	0.571749	-0.000247842	0.488219	-0.000473151	0.100197	0.232983	0.733615	0.485108	0.379534	0.189508	0.372251	0.153749	0.448027	0.475965	0.0838636	0.722536	0.0310667	0.397302	0.00032179	0.358125	0.00241569
e013957	83.5417	0.00146662	92.9298	0.000135542	83.541	0.00146662	92.9291	0.000135542	77.45	0.0543734	97.5404	0.000297109	0.00162945	0.255573	0.00171328	0.237268	7.76906e-06	0.683545	0.000292989	0.858151	0.185818	0.645952	0.329729	0.503144	0.00473823	0.869592	0.194579	0.539033	0.330339	0.589742	0.472331	0.496681	0.0800091	0.88945	0.269061	0.116249
e026591	96.4975	2.13879e-06	92.6949	8.84176e-14	96.4968	2.13879e-06	92.6936	8.84176e-14	96.2886	2.33692e-06	94.1096	6.64637e-13	0.000156658	0.763881	0.00137992	0.00286397	0.0011946	0.150328	0.00214761	0.000143248	0.546977	0.982029	1.20976	0.0485933	0.448614	0.304824	0.936825	0.00051889	1.50117	1.55022e-11	2.14837	1.13741e-21	1.3239	3.67156e-10	1.7948	4.58166e-19
e005224	81.5945	0.000445249	91.2886	0.000254984	81.594	0.000445249	91.288	0.000254984	101.285	1.86655e-09	97.857	1.50449e-07	5.89954e-05	0.951231	0.000549061	0.844815	0.000413952	0.374574	8.43365e-05	0.757713	0.125026	0.714286	0.290626	0.528239	0.211018	0.402401	0.127573	0.668736	0.36431	0.187099	0.527255	0.100186	0.429115	0.000577814	0.343714	0.00764652
e026567	59.9144	4.04559e-06	90.888	1.1393e-08	59.9137	4.04559e-06	90.8872	1.1393e-08	64.5834	1.28361e-07	93.4361	1.28935e-12	-0.000159417	0.706638	0.00101419	0.220118	0.00145993	0.0179169	0.00216499	1.24865e-05	0.599111	0.220645	0.980019	0.00989466	0.417718	0.239168	0.753318	0.000961659	1.5286	8.62824e-13	1.90447	2.12157e-17	1.1956	1.26429e-09	1.51781	4.33206e-16
e018204	43.1727	0.0143863	89.8205	0.00991748	43.1721	0.0143863	89.8201	0.00991748	49.5799	0.0022975	96.0883	1.10091e-05	-0.000292171	0.987452	0.000239505	0.933556	8.21847e-05	0.691569	0.000804226	0.145554	-0.0813019	0.882614	0.100319	0.880767	-0.100084	0.967342	0.254985	0.348835	-0.124065	0.820347	0.0577967	0.874686	-0.0324815	0.847653	0.321549	0.0705944
e101652	57.4682	0.000121426	89.752	1.54399e-07	57.4674	0.000121426	89.7509	1.54399e-07	55.6819	0.00134232	87.0408	0.00101838	0.00116106	0.0212696	0.00138716	0.00980597	0.0012241	0.0720996	0.00119281	0.0833487	0.696653	0.106077	1.05713	0.00457384	0.504014	0.224697	0.555388	0.146278	1.6102	1.02085e-10	1.95799	4.15148e-14	1.16182	1.14949e-06	1.19792	3.37154e-07
e095246	85.1679	5.73472e-06	89.6508	0.0049618	85.1675	5.73472e-06	89.6508	0.0049618	89.3981	6.84139e-08	97.1444	3.04674e-05	0.00206326	0.0294574	0.000840781	0.510527	0.00210739	9.68401e-06	0.00155533	0.00172897	0.874537	0.0362221	0.372025	0.522965	0.559806	0.0579226	0.389462	0.26184	1.53876	3.9984e-08	1.03003	0.000531366	1.21633	2.55782e-11	1.04147	2.58224e-08
e026640	69.2213	0.196823	89.3918	0.00771292	69.2212	0.196823	89.3915	0.00771292	72.2046	0.00765773	90.9751	1.89113e-06	0.00138805	0.00765894	0.00256166	2.04488e-06	0.00062052	0.430232	0.00138932	0.0105453	0.27831	0.206635	0.735431	0.00486265	0.226917	0.691903	0.565198	0.0287352	0.859886	2.85534e-06	1.31327	2.05214e-11	0.726926	0.000673854	1.06044	4.63492e-08
e022234	30.8592	0.0203729	88.5949	5.12082e-05	30.8589	0.0203729	88.5942	5.12082e-05	32.0375	0.00140811	90.7337	1.42725e-05	0.000113543	0.516401	0.000682754	0.0836399	-0.000459099	0.188111	2.50994e-05	0.748949	-0.174954	0.962148	0.440417	0.162746	-0.0035602	0.952917	0.276546	0.448027	-0.096967	0.98562	0.517311	0.0639952	0.131184	0.595104	0.409657	0.042605
e007371	89.4824	0.000250585	88.356	7.92119e-06	89.4833	0.000250585	88.3571	7.92119e-06	161.608	0.933269	174.87	0.917762	-0.000409084	0.228634	-0.000636083	0.267689	2.37003e-05	0.9729	-4.96806e-06	0.745389	-0.546543	0.429034	-0.675471	0.270994	0.00357751	0.914585	0.0417991	0.991294	-1.26887	1.60997e-05	-1.3815	1.69658e-06	-0.0226699	0.673562	0.0164053	0.854593
e106400	64.3572	0.000226108	88.2129	1.16388e-05	64.357	0.000226108	88.2129	1.16388e-05	60.1512	0.00089725	91.3944	2.03609e-08	0.000971328	0.317857	0.00109934	0.096377	0.000779387	0.0407311	0.00127895	0.000131077	0.551827	0.173002	0.487111	0.0359055	0.246731	0.408534	0.536612	0.00174573	1.0897	1.69441e-05	1.01202	7.22895e-07	0.74816	3.37098e-07	1.02675	2.35844e-13
e017715	57.1289	0.0111495	87.3224	0.000221497	57.1288	0.0111495	87.3222	0.000221497	70.9451	2.9178e-08	99.3776	1.11569e-10	0.000609585	0.450357	0.00159178	0.0105315	0.000964082	0.036914	0.00126455	0.00400262	0.276576	0.661283	0.693763	0.0993465	0.289216	0.291996	0.497552	0.0181587	0.864848	0.00442686	1.27197	1.6548e-05	0.813812	1.61803e-06	1.01365	9.32185e-09
e021666	96.2819	0.0728818	87.2346	0.00921037	96.2818	0.0728818	87.2348	0.00921037	97.6185	0.0137794	99.9646	9.33417e-07	0.00133803	0.325304	0.00103752	0.388854	0.000718275	0.0796281	0.00122983	0.000522141	0.294176	0.634697	0.397355	0.3319	0.190665	0.593103	0.419374	0.0281132	0.626911	0.0466169	0.726042	0.0141651	0.531839	0.00157878	0.755959	2.3066e-07
e017176	74.6208	0.689323	86.7198	0.0306023	74.6209	0.689323	86.7197	0.0306023	84.0857	0.0546319	92.9069	0.00237839	0.00202086	0.0116183	0.00246218	0.00171472	0.000615248	0.240545	0.00103439	0.0316687	0.18381	0.623645	0.754912	0.0180274	0.258001	0.560372	0.457407	0.0933865	0.644584	0.0273548	1.20667	2.02771e-05	0.71943	0.000221846	0.911036	1.61339e-06
e019249	86.4708	0.0102037	86.495	3.61102e-06	86.4705	0.0102037	86.4946	3.61102e-06	90.9335	0.000195318	91.0292	2.28272e-09	-0.000284417	0.291959	0.000965642	0.575464	-0.000299842	0.739376	0.0003791	0.135036	0.143974	0.939281	0.692146	0.0413089	0.0262089	0.824228	0.374592	0.0102851	0.496983	0.074782	1.04197	1.38193e-05	0.230179	0.0771121	0.575601	4.82623e-06
e026914	66.5052	0.00233807	85.5646	2.25633e-05	66.505	0.00233807	85.5641	2.25633e-05	66.4718	0.00106521	86.0925	2.81767e-05	0.00205475	0.0169742	0.00252981	0.00167686	0.00112706	0.0237144	0.00124341	0.00600519	0.244157	0.61714	0.583153	0.187357	0.232172	0.531287	0.341286	0.197227	0.686793	0.0157067	1.02059	0.000782611	0.598054	0.0021155	0.703478	8.90902e-05
e022715	72.4141	0.236321	82.7351	0.0104358	72.4142	0.236321	82.7352	0.0104358	85.0499	5.21012e-05	92.2177	3.10565e-09	0.000523776	0.755311	0.000250383	0.982858	0.000392202	0.49747	0.000828552	0.0382375	0.0689086	0.938876	0.402921	0.252945	0.19026	0.662186	0.458425	0.0269092	0.274114	0.275984	0.601831	0.00454908	0.593834	0.000481623	0.853448	3.99688e-08
e026893	41.839	0.861311	81.6153	0.006714	41.8392	0.861311	81.615	0.006714	49.4567	0.00862249	85.1234	1.03812e-05	-0.00127028	0.318538	0.000364702	0.183144	0.000258392	0.691715	0.00103263	0.0592881	-0.030555	0.594378	0.687597	0.00323199	0.0822829	0.864313	0.465186	0.0687874	0.334557	0.151174	1.04469	1.56059e-05	0.430015	0.0270915	0.807572	2.93353e-05
e095994	49.151	0.00113928	81.4075	5.86151e-06	49.1508	0.00113928	81.4073	5.86151e-06	51.9413	1.39773e-05	86.5002	1.11294e-09	0.000367638	0.733585	0.000981949	0.234487	0.00031504	0.260171	0.000801775	0.0369925	0.170172	0.557739	0.376512	0.23881	0.119071	0.615477	0.371936	0.0384449	0.438302	0.0264901	0.642102	0.0050105	0.403543	0.00809037	0.653338	1.63403e-05
e020548	46.432	1.58377e-05	81.3814	2.02226e-06	46.4311	1.58377e-05	81.3808	2.02226e-06	46.6973	2.65882e-05	86.2943	2.69064e-09	9.00967e-05	0.095225	0.000164896	0.111085	0.000247025	0.661288	0.00108651	0.0373209	0.314126	0.356868	0.499802	0.111296	0.0235209	0.879031	0.41657	0.0601741	0.720554	0.00781249	0.90371	0.000514608	0.261892	0.0850317	0.652891	7.42341e-05
e020103	71.337	0.00860216	80.6388	5.44663e-05	71.3368	0.00860216	80.6387	5.44663e-05	71.9639	0.00134569	83.6429	1.15189e-08	0.00213064	0.0276858	0.00297362	0.00022968	0.000183546	0.849243	0.00112389	0.0221268	0.452486	0.500309	0.791558	0.0438882	0.193799	0.736267	0.584064	0.0111823	1.2013	0.000122804	1.52649	2.5881e-08	0.743096	0.00021799	1.11959	3.00683e-10
e021084	29.6562	0.391967	80.4916	0.014488	29.6561	0.391967	80.4915	0.014488	22.4666	0.683646	76.2177	0.0141093	0.000651461	0.732417	0.00106099	0.53462	-0.000310987	0.198173	0.000126247	0.995763	0.0269194	0.928539	0.340287	0.355341	0.0187107	0.947092	0.277547	0.242106	0.155105	0.747459	0.467766	0.0630715	0.204277	0.285886	0.460514	0.00227583
e018334	61.8882	6.26256e-05	80.1495	8.50292e-06	61.8882	6.26256e-05	80.1494	8.50292e-06	68.4936	2.85585e-08	87.1143	3.81248e-10	0.00146223	0.0042224	0.00253654	3.0421e-05	0.000763353	0.0415203	0.00101873	0.0224813	0.478073	0.113187	0.70773	0.0173678	0.332427	0.177624	0.492829	0.0143756	1.12838	1.07209e-07	1.35066	1.05276e-08	0.860535	1.45465e-08	1.0124	1.04868e-10
e021748	57.7484	0.000293506	79.8704	0.000740198	57.7478	0.000293506	79.8698	0.000740198	58.0848	0.000403823	80.5352	0.00102484	0.00256119	0.000496527	0.00253727	0.000662504	0.000722866	0.28915	0.000506522	0.402219	0.551169	0.126811	0.534458	0.0527941	0.292005	0.614878	0.265437	0.447823	1.09818	7.93218e-06	1.07937	9.02261e-07	0.589535	0.00421568	0.557509	0.0019293
e101761	50.3939	0.0389837	79.5845	0.0323651	50.3939	0.0389837	79.5843	0.0323651	56.9086	0.000168873	79.7788	0.00814298	0.0015545	0.0854764	0.001286	0.305892	0.00108595	0.0156288	0.000362297	0.379509	0.337959	0.358257	0.410345	0.321732	0.335345	0.263352	0.103272	0.829827	0.687138	0.00770804	0.757524	0.00452984	0.59713	0.000656276	0.361914	0.0377664
e015404	46.2833	0.781557	78.8919	0.0403069	46.2834	0.781557	78.8916	0.0403069	58.9467	0.0232392	92.7731	0.000287193	0.00168264	0.0980221	0.00303394	0.00239121	0.00135829	0.00658353	0.00180912	9.50646e-05	-0.013792	0.726009	0.600157	0.462611	0.13676	0.692753	0.375721	0.18971	0.2658	0.297139	0.875288	0.0037807	0.419756	0.0260726	0.655049	0.000579309
e026612	78.07	0.00122079	78.7264	0.00362144	78.0693	0.00122079	78.726	0.00362144	77.0156	0.0123674	83.0126	0.00110907	0.000525299	0.733801	-6.07772e-05	0.971932	0.000207049	0.656521	0.000600081	0.280659	0.489286	0.391909	0.442033	0.322318	0.0795969	0.843327	0.314585	0.333706	0.968656	0.00357146	0.919972	0.00319013	0.29747	0.148643	0.530166	0.0132862
e097560	134.038	0.225484	78.5328	0.0205113	134.038	0.225484	78.5325	0.0205113	142.831	0.00118347	91.7708	4.57359e-05	0.00211265	0.0126722	0.00305727	0.000122742	0.00122123	0.0191415	0.0013597	0.00670811	0.0238981	0.949909	0.345688	0.566019	0.127896	0.706064	0.229715	0.297991	0.166217	0.985038	0.486911	0.326177	0.292899	0.117036	0.391519	0.0142473
e025260	53.0928	0.0178929	78.5104	0.0225387	53.0926	0.0178929	78.5102	0.0225387	51.7994	0.0229544	82.4923	0.0076031	0.00239995	0.00244148	0.00221655	0.00685681	0.000404529	0.367911	0.000558235	0.326337	0.46529	0.314314	0.518221	0.302209	0.204687	0.550305	0.328503	0.282967	0.930001	0.000528105	0.97919	0.000994224	0.537939	0.00244966	0.656439	0.000405301
e106440	83.6037	0.0265237	77.0207	0.00138299	83.6033	0.0265237	77.0203	0.00138299	85.7759	0.00749892	81.1913	1.56554e-06	0.00064053	0.496689	0.00147438	0.0567186	0.000147576	0.60771	0.000948174	0.049336	0.129758	0.792867	0.458207	0.355341	-0.0143633	0.945956	0.371918	0.137568	0.437605	0.104998	0.762563	0.00432228	0.185509	0.226935	0.568943	0.000940838
e022271	-31.8426	2.07157e-05	76.9852	0.000169238	-31.8421	2.07157e-05	76.9858	0.000169238	-30.7282	8.10696e-06	80.7646	0.0026108	0.000912845	0.144819	0.00102091	0.0509135	-0.000574128	0.295085	0.000167104	0.832667	-0.161934	0.657155	-0.0282933	0.89607	-0.236956	0.489994	0.124599	0.991462	-0.2025	0.359348	-0.0683585	0.754526	-0.263943	0.146523	0.0980879	0.883036
e104118	40.819	0.014953	76.9706	0.000197026	40.8185	0.014953	76.9701	0.000197026	40.293	0.065263	76.8234	0.000222767	0.00129034	0.222708	0.00216873	0.0104058	0.000303755	0.951127	0.000805119	0.216634	0.150661	0.857746	0.486105	0.265009	0.00970504	0.812634	0.309234	0.425496	0.42199	0.311171	0.756116	0.0147586	0.156723	0.837345	0.455687	0.0298128
e022742	51.0059	0.000226803	76.2574	0.00143566	51.0057	0.000226803	76.2572	0.00143566	53.3834	3.34781e-06	78.9152	4.97828e-05	0.00301572	1.48973e-05	0.00306557	8.42293e-06	0.00103051	0.0119371	0.000911657	0.0408284	0.315087	0.329737	0.319681	0.404692	0.263065	0.38361	0.298625	0.330869	0.586608	0.0156462	0.588602	0.032132	0.580275	0.000481623	0.611543	0.000865802
e006925	137.486	0.00411149	75.6628	0.00478347	137.486	0.00411149	75.6622	0.00478347	186.132	1.4432e-05	165.963	3.013e-07	-0.000795763	0.831127	-0.00149953	0.331246	-0.000727002	0.429227	-0.00059849	0.466413	-0.0869531	0.608728	0.026101	0.392027	0.012552	0.85066	0.151809	0.470442	-0.408815	0.214494	-0.291726	0.0910891	-0.0321608	0.792578	0.107651	0.388849
e018995	70.5225	2.22902e-06	74.6949	2.42519e-05	70.5221	2.22902e-06	74.6945	2.42519e-05	70.1558	4.9301e-09	76.6429	3.61632e-07	0.00225501	0.009893	0.00167643	0.0736235	0.000377809	0.346616	-5.14194e-05	0.941061	0.431588	0.335623	0.352491	0.385369	0.3064	0.189956	0.129431	0.389014	0.817561	0.0030782	0.738083	0.00824101	0.532999	0.00010495	0.354459	0.00192799
e026579	58.7037	0.000264687	74.2202	7.58867e-05	58.7034	0.000264687	74.2198	7.58867e-05	62.9523	1.10938e-08	75.4544	6.95458e-07	0.00209652	0.0167088	0.00234567	0.00731301	0.00130793	0.00264268	0.000982406	0.0318188	0.488321	0.429548	0.587076	0.202689	0.486591	0.0679112	0.403871	0.0874116	1.05593	0.000349018	1.14787	7.18094e-05	1.07185	7.96797e-11	0.979399	9.88339e-10
e103718	48.0848	0.00205047	73.7548	1.529e-05	48.0845	0.00205047	73.7545	1.529e-05	47.074	0.00154941	74.8351	4.58227e-07	0.00140959	0.109701	0.00168428	0.0110394	6.8688e-06	0.780824	0.000580132	0.09871	0.192683	0.681579	0.483843	0.102045	0.105831	0.637609	0.405556	0.0267802	0.488196	0.0369241	0.773393	0.000562107	0.403974	0.00251001	0.698192	4.82869e-07
e104688	44.7562	0.0235864	73.573	0.000101623	44.7559	0.0235864	73.5724	0.000101623	48.4554	0.000770453	75.9298	4.70505e-08	0.0014458	0.0394415	0.0018011	0.0116548	0.00111342	0.0239831	0.00193212	1.11851e-05	0.0997318	0.718693	0.632259	0.732269	0.164217	0.736267	0.546028	0.0308714	0.489427	0.0310209	1.01676	0.000172234	0.646118	0.00043692	1.01962	5.37285e-08
e021237	51.5229	0.000402195	72.4531	2.22343e-09	51.5225	0.000402195	72.4524	2.22343e-09	55.889	2.29716e-07	76.8297	9.60177e-14	0.00097558	0.064724	0.00273282	4.56575e-06	-0.000126306	0.832948	0.000862619	0.0383795	0.0343828	0.93285	0.722432	0.0450298	0.00872224	0.873731	0.525617	0.0206548	0.366681	0.344047	1.05082	0.000217239	0.261383	0.112613	0.774674	2.68106e-05
e018683	85.6119	0.00196194	71.4869	0.00207499	85.6121	0.00196194	71.4874	0.00207499	106.706	6.95496e-07	78.6857	0.00262254	0.0012102	0.58274	0.000784016	0.787265	4.69647e-05	0.721495	0.000774258	0.256012	-0.0234647	0.995373	-0.0900532	0.990903	-0.184455	0.403598	0.143604	0.810453	-0.135094	0.603902	-0.199973	0.684882	-0.223033	0.0891274	0.105367	0.807227
e021951	66.607	0.000535014	70.8401	6.72147e-10	66.6066	0.000535014	70.8392	6.72147e-10	71.2129	2.03589e-07	70.1887	7.21053e-10	0.00111631	0.0580585	0.00265088	2.92463e-05	0.00190913	0.000570937	0.00217951	1.38642e-05	0.37672	0.60524	0.944332	0.00268385	0.421675	0.243344	0.599985	0.0119659	1.10612	0.00106218	1.65855	7.9176e-10	1.07971	6.29394e-08	1.24827	1.80346e-10
e015121	123.496	0.122464	70.7314	0.0118279	123.496	0.122464	70.7313	0.0118279	146.851	6.96888e-06	82.3222	1.90662e-05	-0.000783483	0.136433	-0.000552172	0.193983	0.000369063	0.410483	5.22561e-05	0.659968	0.149301	0.677322	0.439309	0.291175	0.228915	0.363248	0.174204	0.298734	0.435807	0.0902851	0.723347	0.0248881	0.465843	0.000906196	0.405951	0.00176908
e013400	78.5627	4.54238e-10	70.4038	1.97886e-07	78.5616	4.54238e-10	70.4032	1.97886e-07	85.1946	2.00642e-11	81.1143	1.47713e-17	0.00296719	4.58964e-05	0.00252414	0.000326767	0.000586319	0.347131	0.00124604	0.00296125	0.808577	0.0941373	0.560033	0.367757	0.21101	0.652093	0.504761	0.00783461	1.59772	1.42191e-08	1.34131	3.1209e-06	0.632173	0.000273903	0.919798	5.07445e-09
e105722	95.5826	3.31757e-08	70.2473	2.23582e-09	95.5821	3.31757e-08	70.2466	2.23582e-09	99.1797	3.87881e-12	73.5289	4.48505e-16	-0.000247757	0.806016	0.000397309	0.111085	0.000688614	0.0723522	0.00106134	0.0145707	0.442643	0.345762	0.696049	0.0527941	0.380721	0.150659	0.564721	0.00859307	1.07454	4.14786e-05	1.32012	6.71703e-07	0.950305	2.47918e-07	1.12334	2.13867e-10
e015203	125.308	4.73973e-11	70.0974	0.00506172	125.307	4.73973e-11	70.0973	0.00506172	109.648	7.43318e-09	77.2629	0.00152364	0.00274964	0.0153716	0.000285112	0.195991	0.000517367	0.319905	-0.000473269	0.318058	0.764157	0.0539419	-0.188112	0.603676	0.368958	0.134082	0.0222358	0.853961	0.939473	0.000260764	-0.0158266	0.893862	0.575139	3.70195e-05	0.224931	0.0624022
e020204	28.0672	0.0176599	70.0122	0.00127508	28.0668	0.0176599	70.0118	0.00127508	28.716	0.00564966	71.1026	0.000391151	0.00129379	0.126352	0.00133362	0.14835	0.000181817	0.810687	0.000625761	0.338543	0.0351262	0.999536	0.327913	0.613798	0.0272908	0.97126	0.243325	0.568472	0.208748	0.348185	0.500088	0.0513897	0.171492	0.491166	0.385774	0.0785434
e025737	108.943	0.00523473	69.1347	0.000857159	108.943	0.00523473	69.1342	0.000857159	112.167	0.000152694	70.2836	3.01918e-06	0.00126619	0.0980221	0.00101044	0.144648	0.00047898	0.497857	0.00051687	0.243935	0.50379	0.295792	0.62876	0.263296	0.274594	0.559113	0.359972	0.124816	1.09602	2.12661e-06	1.19956	6.49932e-07	0.635291	0.00545988	0.708129	0.000132032
e021861	28.3294	0.000686515	68.9609	5.65218e-06	28.3291	0.000686515	68.9604	5.65218e-06	23.791	0.0044159	65.3021	2.27042e-05	0.000380982	0.971798	0.00126366	0.184266	0.000176056	0.357048	0.00050781	0.0861512	0.309039	0.289556	0.641344	0.0383701	0.198711	0.41143	0.378847	0.028829	0.777909	0.00124106	1.10609	1.33064e-05	0.548959	9.32804e-05	0.725347	9.00614e-08
e022735	80.5972	0.0428217	68.6012	3.0257e-06	80.5971	0.0428217	68.6007	3.0257e-06	81.0535	0.0146834	68.6486	4.21711e-07	0.00259766	0.000402399	0.00440765	1.18879e-10	0.000495364	0.441781	0.00139786	0.00254314	-0.0958112	0.912041	0.60283	0.119666	0.0428505	0.994778	0.475171	0.0401366	0.127761	0.583165	0.823485	0.00214968	0.329298	0.11566	0.761293	1.34714e-05
e102511	83.5127	0.00438814	68.2793	0.0188128	83.5123	0.00438814	68.279	0.0188128	77.1673	0.0827993	64.6255	0.0606852	0.00272754	0.000276525	0.00203463	0.0130364	0.00112075	0.00195555	0.000952797	0.00980898	0.657641	0.0934389	0.491947	0.178692	0.253993	0.361526	0.214084	0.412333	1.2229	9.97616e-07	1.05087	2.14423e-05	0.546368	0.000659442	0.503809	0.00146385
e104653	35.6053	0.00540406	68.225	1.826e-10	35.605	0.00540406	68.2241	1.826e-10	40.5473	1.3756e-06	70.6742	8.3721e-15	-0.000309328	0.699709	0.00164949	0.0612116	0.000487528	0.233632	0.00131718	5.16669e-05	-0.00728107	0.919701	1.04545	0.00184625	0.116483	0.593103	0.495822	0.00205177	0.50288	0.124739	1.55146	9.30366e-08	0.463535	0.00108347	0.836475	1.05827e-09
e023153	23.4259	0.921641	68.1067	0.00822699	23.4261	0.921641	68.1064	0.00822699	25.3515	0.0620361	68.7777	0.000121338	0.00155727	0.0238003	0.00293214	6.53444e-06	0.000545559	0.194241	0.0013574	0.000646303	-0.0839193	0.990899	0.741357	0.0346749	0.0412522	0.841035	0.407191	0.0491411	0.284415	0.0641868	1.1056	7.50765e-07	0.314506	0.0201481	0.676408	9.21757e-06
e025870	56.9191	0.000678719	68.0621	2.7066e-07	56.9187	0.000678719	68.0613	2.7066e-07	59.411	0.000124429	66.8462	3.32157e-06	-0.000242097	0.603107	0.000951784	0.00924617	0.00124268	0.01518	0.00140862	0.00146728	0.426778	0.38424	0.960908	0.00680609	0.351989	0.265206	0.519091	0.0356023	1.26832	5.12817e-06	1.79184	3.34569e-10	0.935152	9.26003e-07	1.09458	1.68076e-09
e093776	29.9239	0.231754	67.4426	0.0146165	29.9238	0.231754	67.4425	0.0146165	30.1698	0.258449	69.373	0.00265637	5.92935e-05	0.741724	0.00106976	0.290962	-0.000206114	0.762637	0.00037034	0.347398	-0.20642	0.735954	0.181196	0.650488	-0.0754886	0.928118	0.233521	0.29278	-0.381461	0.319702	0.0091308	0.812254	-0.0609073	0.882248	0.247969	0.104708
e095092	253.522	0.145073	67.0022	0.0219791	253.522	0.145073	67.0017	0.0219791	238.08	0.665239	49.4892	0.86038	0.00227618	0.131741	0.00273986	0.046629	0.000714313	0.0260782	0.000671086	0.0349267	0.442624	0.410692	0.635813	0.187357	0.0316725	0.925621	0.0913501	0.834348	0.947727	0.000555466	1.13704	9.6989e-05	0.0872871	0.59803	0.146422	0.456075
e025582	24.7034	0.00845853	66.8041	1.58855e-05	24.7031	0.00845853	66.8036	1.58855e-05	27.8533	1.80239e-06	68.6045	9.3868e-08	0.00160101	0.0287077	0.00334026	1.17913e-06	0.00131317	0.00868901	0.00171185	0.00100351	0.415906	0.366403	0.972281	0.00524302	0.347347	0.239168	0.573256	0.0217522	1.26405	0.000115715	1.81166	1.8526e-09	0.946843	9.43199e-07	1.16443	7.43129e-09
e099014	49.2901	0.00728439	66.4455	7.48432e-05	49.2897	0.00728439	66.4448	7.48432e-05	49.3328	0.000452317	72.0813	0.000115199	0.000823254	0.0100134	0.00146199	8.49465e-05	0.000242878	0.682256	0.000416453	0.5001	0.2601	0.784632	0.47081	0.0962602	0.180252	0.666601	0.288725	0.342021	0.541492	0.0587641	0.750997	0.000874775	0.35314	0.0576438	0.458943	0.0134244
e099117	56.3161	0.249381	66.1293	0.0121732	56.316	0.249381	66.129	0.0121732	57.1859	0.175309	66.1575	0.03144	0.00181299	0.0204745	0.00326344	6.02358e-06	0.000392032	0.504407	0.000675071	0.260373	0.0297004	0.893812	0.419287	0.445187	0.095319	0.895774	0.293755	0.438074	0.215509	0.584815	0.600166	0.0307608	0.311201	0.159567	0.503791	0.0192784
e106367	134.861	0.00309153	65.6537	2.24071e-08	134.861	0.00309153	65.6526	2.24071e-08	132.007	0.122621	61.7805	0.000233699	0.00346693	7.02393e-07	0.0044764	2.35116e-10	0.000420963	0.397224	0.000939802	0.0138574	0.0824461	0.913242	0.714035	0.144333	0.0323786	0.93317	0.324618	0.143254	0.439011	0.0954628	1.06886	0.000271247	0.227002	0.168104	0.515965	0.0011132
e025463	54.1841	8.58355e-09	65.6038	5.7468e-13	54.1832	8.58355e-09	65.6025	5.7468e-13	55.6676	5.89558e-13	66.0073	3.3018e-15	0.00256765	0.000137888	0.00316644	7.16336e-08	0.00126702	0.00374644	0.00155394	0.000730009	0.482162	0.822319	0.903389	0.127782	0.443301	0.0754517	0.591692	0.0127669	1.24181	5.12002e-06	1.65302	3.80309e-11	1.05546	6.3393e-10	1.19951	7.71482e-12
e021637	45.9262	0.00705826	65.4869	4.49123e-05	45.9259	0.00705826	65.4864	4.49123e-05	45.2276	0.000376903	74.6191	3.35747e-10	0.002167	0.000249927	0.00266906	1.21859e-05	0.000390481	0.260286	0.00148763	1.24865e-05	0.303314	0.366051	0.742988	0.0202525	0.0953148	0.705629	0.600225	0.000832671	0.808921	0.000215656	1.24273	3.0222e-07	0.506402	0.000972094	1.00587	2.78167e-11
e022873	52.402	0.000469376	65.2553	4.8154e-05	52.4014	0.000469376	65.2547	4.8154e-05	52.1174	0.000112999	64.8363	5.20201e-09	0.000679145	0.617336	0.000509703	0.724349	0.000422563	0.365743	0.000851538	0.00915375	0.342229	0.45809	0.558582	0.20612	0.115562	0.705629	0.367017	0.0474971	0.809459	0.0159839	1.02075	0.00223512	0.408147	0.00799943	0.65279	3.09251e-06
e015893	41.6678	0.0100983	64.5056	0.000916782	41.6674	0.0100983	64.5049	0.000916782	16.2428	0.602007	29.0595	0.592111	0.00147784	0.355803	0.00192789	0.184129	0.000973466	0.0623726	0.000667605	0.0833487	0.45717	0.666216	0.60013	0.290828	0.260087	0.606289	0.206737	0.471105	0.909624	0.0132658	1.04594	0.0020172	0.582217	0.000687096	0.523907	0.000242984
e095117	107	0.318072	63.9413	0.0166137	107	0.318072	63.9408	0.0166137	101.524	0.663683	57.0576	0.433524	0.00453302	1.51742e-06	0.00553712	4.45769e-11	0.00111461	0.0618558	0.000851345	0.0595483	0.266871	0.508708	0.645411	0.073955	0.212491	0.916917	0.176008	0.619233	0.660939	0.0119382	1.03426	0.000161025	0.414105	0.15739	0.376384	0.0382195
e014568	69.978	0.029161	63.6659	0.0352189	69.9781	0.029161	63.6657	0.0352189	80.8345	1.90601e-07	77.62	2.84442e-05	-0.00102601	0.176033	-0.00069091	0.359812	0.000866193	0.0103324	0.000449641	0.168024	0.135185	0.793032	0.162142	0.682351	0.196989	0.38361	0.0674253	0.637655	0.158647	0.660355	0.185198	0.581436	0.263866	0.0400112	0.133538	0.258461
e105220	49.5865	0.000686483	63.3101	0.00167416	49.586	0.000686483	63.3098	0.00167416	56.3981	1.09061e-05	66.7573	7.62356e-08	0.00198127	0.00788852	0.00146656	0.0423162	0.000486844	0.37817	0.000693268	0.0770125	0.43982	0.344425	0.385035	0.48574	0.203956	0.626459	0.376337	0.0756712	0.843555	0.00695963	0.783567	0.0131503	0.529121	0.00262232	0.701346	1.10103e-05
e022809	51.9022	0.0275587	63.2722	0.0135064	51.9017	0.0275587	63.2719	0.0135064	48.3441	0.48907	64.838	0.0278251	0.000465914	0.951744	0.000328071	0.984268	-5.91689e-05	0.923295	0.000455685	0.252697	0.163231	0.962148	0.272302	0.926583	-0.0381846	0.967342	0.231752	0.45405	0.328337	0.464344	0.437547	0.404199	0.0707871	0.632022	0.339656	0.0633416
e106073	62.156	0.0296177	62.5632	0.042567	62.1561	0.0296177	62.5635	0.042567	64.6256	0.00110358	71.1021	3.54479e-05	0.00248212	0.00133086	0.00185988	0.00160981	0.000932074	0.0229122	0.00126737	0.00137155	0.414831	0.273707	0.34439	0.234553	0.269124	0.38361	0.458305	0.0373774	0.834988	0.000609176	0.765044	0.00181311	0.774052	4.26256e-06	0.957369	1.37434e-08
e017336	77.8125	9.66297e-05	61.2541	0.000224375	77.8119	9.66297e-05	61.2535	0.000224375	70.4322	0.00355756	63.8622	0.000229117	0.00129983	0.277401	0.000909254	0.591736	0.000352883	0.44431	0.000369024	0.29145	0.557176	0.634961	0.448774	0.811182	0.14225	0.731143	0.228247	0.306482	1.03446	0.00083163	0.919105	0.000584836	0.332121	0.0362921	0.41422	0.00384077
e023278	-4.79059	0.43355	60.9223	0.00618713	-4.79032	0.43355	60.9222	0.00618713	0.785702	0.975034	55.1953	0.0235967	-0.00114489	0.0986216	0.00127516	0.0655065	-5.27516e-05	0.942141	0.000780641	0.0765989	-0.297018	0.608728	0.716713	0.0604307	0.00653373	0.984655	0.421956	0.0942723	-0.0782295	0.990029	0.932642	0.000969013	0.283203	0.114443	0.695078	9.42471e-05
e025390	13.5516	0.114244	60.7506	0.000317356	13.5511	0.114244	60.7499	0.000317356	1.8208	0.756486	47.6763	0.0481926	0.000451432	0.944537	0.00212474	0.0213572	0.000409955	0.499663	0.000759893	0.0551525	-0.0834102	0.632546	0.492445	0.372714	-0.0410209	0.848925	0.175036	0.443262	0.0707668	0.607847	0.645496	0.137645	0.0497128	0.995617	0.264761	0.0961871
e025692	44.2395	0.000307807	60.5127	6.83229e-09	44.2391	0.000307807	60.5119	6.83229e-09	44.4932	2.36146e-05	61.5602	1.25016e-10	0.00135717	0.0467595	0.00258466	8.09817e-05	0.00106116	0.0157781	0.00203951	1.09826e-05	0.344368	0.380033	1.00034	0.00161508	0.184093	0.599285	0.653996	0.00523006	1.12722	7.78988e-05	1.76961	4.01279e-10	0.733556	6.76818e-05	1.19104	4.98806e-10
e004519	57.195	0.00352199	60.4741	0.0331891	57.1945	0.00352199	60.474	0.0331891	77.8755	2.61205e-08	91.7617	3.9737e-11	0.000280674	0.853835	-0.000416345	0.417905	0.000132218	0.994835	0.000252125	0.488185	0.186816	0.727792	-0.195172	0.709884	0.0660065	0.885123	0.176393	0.231414	0.152323	0.884464	-0.229187	0.328035	0.206739	0.115126	0.317133	0.00254014
e020555	38.4228	0.00510028	60.1524	0.00950662	38.4223	0.00510028	60.1522	0.00950662	32.3274	0.0865459	59.5882	0.00495687	0.00195762	0.0339752	0.00202121	0.0158237	8.49024e-05	0.669981	0.00064022	0.17691	0.250771	0.788837	0.153537	0.941857	-0.0793457	0.908271	0.203193	0.568836	0.40139	0.286876	0.303907	0.484424	-0.00918336	0.926374	0.27248	0.178503
e101346	46.7011	0.00030178	58.7036	3.18485e-09	46.7007	0.00030178	58.7026	3.18485e-09	50.3597	5.33047e-10	59.4179	2.87522e-10	0.00141833	0.00186435	0.00232905	1.20546e-06	0.00130989	0.00495215	0.00127244	0.00477094	0.563801	0.319368	1.14096	0.00293042	0.464942	0.0679112	0.58166	0.00673931	1.6223	1.27899e-12	2.19163	1.36673e-20	1.17297	1.74618e-12	1.27967	3.78194e-14
e009276	56.7662	1.828e-05	58.6889	0.0193101	56.7652	1.828e-05	58.6883	0.0193101	45.1025	0.0283622	59.1394	0.0239575	-0.000664209	0.536843	-0.002411	0.3541	8.11367e-05	0.934667	-2.69825e-05	0.700872	0.32281	0.319337	-0.292989	0.982132	-0.0364084	0.938318	-0.0273182	0.939167	0.204349	0.186206	-0.41085	0.917211	-0.120508	0.462123	-0.109136	0.458078
e001135	92.6614	7.29304e-08	58.4872	0.000178988	92.6606	7.29304e-08	58.4864	0.000178988	93.7852	1.99578e-08	55.9545	0.00837816	0.00115442	0.116719	0.000711058	0.312124	0.000335177	0.557574	-0.000705375	0.0190983	0.302268	0.58562	-0.0296379	0.99806	0.149485	0.541302	-0.181765	0.392987	0.443314	0.100388	0.110171	0.630484	0.105548	0.429225	-0.225059	0.101637
e020088	93.2054	0.001662	57.9887	0.00194656	93.2049	0.001662	57.9884	0.00194656	96.6379	0.000593748	61.9234	1.87135e-06	0.00115639	0.00593573	0.00060455	0.263523	0.000548068	0.283679	0.00111249	0.00549947	0.402027	0.54591	0.426226	0.462611	0.149435	0.741021	0.443101	0.0381441	0.809558	0.00130913	0.828686	0.0024291	0.499421	0.00364518	0.784127	9.47242e-07
e023619	52.872	0.372264	57.8867	0.0199463	52.8722	0.372264	57.8866	0.0199463	57.3435	0.0184609	62.234	0.000712334	-0.000902496	0.147142	8.76035e-05	0.925722	-0.000180811	0.97714	0.000203761	0.793846	0.0165228	0.696968	0.530379	0.0771196	0.0800369	0.776502	0.314396	0.309731	0.334553	0.223975	0.845409	0.00473884	0.317674	0.0415227	0.548855	0.00205678
e021410	71.7351	0.00198674	57.5614	0.0053651	71.7347	0.00198674	57.561	0.0053651	75.3017	8.66077e-06	60.1387	1.65362e-06	-0.000266269	0.521903	-0.000975524	0.752631	0.000879673	0.120667	0.000662274	0.147453	0.462724	0.203682	0.375317	0.313442	0.313164	0.338184	0.242748	0.301267	0.943651	0.000158368	0.846492	0.00136289	0.63643	0.000928208	0.557421	0.000586562
e099032	54.5059	0.188204	57.3554	0.043913	54.5062	0.188204	57.3561	0.043913	89.6946	0.294596	86.2978	0.0780291	0.00202869	0.0307169	0.000936863	0.678099	0.000673311	0.2369	0.000830306	0.0747064	0.153617	0.570671	-0.112752	0.980223	0.0642401	0.92431	0.136813	0.637392	0.13632	0.349136	-0.13005	0.985647	0.119696	0.666519	0.191115	0.274138
e104840	54.1805	1.38633e-05	57.2712	3.8885e-10	54.1801	1.38633e-05	57.2702	3.8885e-10	52.6943	5.78854e-07	53.9	2.16557e-07	0.00219801	0.002829	0.00330171	1.175e-07	0.00135898	0.00658353	0.00136079	0.0037648	0.479037	0.441028	1.00545	0.00293042	0.384338	0.177624	0.409231	0.0687874	1.33207	8.9569e-06	1.83704	8.20434e-12	0.92813	3.04008e-07	0.941429	2.58397e-08
e100208	107.758	0.0296429	57.0966	6.54823e-05	107.758	0.0296429	57.0961	6.54823e-05	112.41	0.000194291	64.5383	2.60095e-09	0.00087679	0.985087	0.00201545	0.0371205	0.000625124	0.495535	0.00122844	0.0252922	0.0893071	0.840336	0.568062	0.0845173	0.145795	0.838764	0.451428	0.0906932	0.389926	0.294869	0.866723	0.00133716	0.475176	0.01762	0.774073	9.83016e-06
e019755	111.52	0.00171399	56.8293	0.0263588	111.519	0.00171399	56.829	0.0263588	113.747	0.00570555	58.5889	0.0207691	0.00306307	3.25477e-06	0.0027704	1.50382e-05	0.00124586	0.0178342	0.000925538	0.0675225	0.491612	0.256874	0.178869	0.567197	0.325076	0.401175	0.192405	0.605348	0.748834	0.000553152	0.431697	0.00982074	0.575387	0.002861	0.440358	0.0206502
e104264	88.5347	0.835816	55.4859	0.01558	88.5351	0.835816	55.486	0.01558	92.9978	0.0469624	57.5918	2.62879e-05	0.00133939	0.280378	0.00245211	0.00166441	0.000587935	0.452435	0.00152191	0.0090647	0.121929	0.922379	0.857979	0.0306733	0.175472	0.839873	0.641416	0.0250175	0.670963	0.032684	1.40234	8.56023e-07	0.69904	0.00139547	1.16114	1.64437e-08
e015966	15.9132	0.741888	55.3695	0.00573955	15.9131	0.741888	55.3691	0.00573955	19.2271	0.506553	56.9175	0.00138147	0.00427906	4.87987e-08	0.00582664	1.12451e-12	0.00127093	0.00763435	0.00236853	2.39798e-06	-0.0485618	0.956014	0.693982	0.0388939	0.0306614	0.945956	0.502115	0.0522689	0.293053	0.312802	1.03387	0.000272777	0.381699	0.0675833	0.849727	8.95673e-06
e026918	18.1519	0.230701	55.3177	0.00469056	18.1517	0.230701	55.3174	0.00469056	17.3187	0.257765	55.6492	5.93219e-05	0.00124286	0.0293885	0.00274427	1.12739e-05	0.00111431	0.0313143	0.00243716	1.47548e-06	0.178635	0.677322	0.654358	0.0935892	0.0645014	0.888627	0.638643	0.0170424	0.615095	0.00630613	1.0848	4.36498e-05	0.483033	0.0219319	1.05084	2.51783e-07
e023468	55.6843	0.0017818	53.9535	2.46071e-06	55.6837	0.0017818	53.9525	2.46071e-06	55.8879	0.0381015	55.1058	0.000258755	0.00339734	2.94012e-08	0.00447363	5.48658e-11	0.000594627	0.114228	0.0011259	0.00286713	0.32712	0.93285	0.717427	0.257105	0.0460894	0.909123	0.277899	0.164628	0.856434	0.000772311	1.23855	2.83428e-06	0.193379	0.243668	0.423745	0.00330542
e021545	76.1579	5.46724e-07	53.69	0.000246485	76.1571	5.46724e-07	53.6894	0.000246485	75.5354	1.03184e-07	56.9268	8.50936e-06	0.00030825	0.372771	-0.000283465	0.965553	-0.00023695	0.479439	-0.00066781	0.201427	0.444796	0.457246	0.0417417	0.981884	0.227157	0.60402	0.0929292	0.662649	0.602835	0.101625	0.197369	0.621562	0.354476	0.0493382	0.218721	0.135323
e016600	60.6764	0.00661324	52.9735	0.0409983	60.6759	0.00661324	52.9732	0.0409983	62.3878	0.0770998	53.2962	0.0416025	0.00273167	0.00397754	0.00210822	0.00958847	0.000108798	0.972925	-6.91683e-05	0.657102	-0.157663	0.528332	-0.361016	0.271887	0.0492088	0.977013	0.0615347	0.928264	-0.608793	0.0859937	-0.805902	0.0537567	0.0703621	0.920815	0.0826016	0.766501
e106687	1.68408	0.853074	52.956	0.0397699	1.68436	0.853074	52.9561	0.0397699	7.18967	0.456877	55.6308	0.011735	-0.000103481	0.931937	0.000112239	0.392392	0.000201644	0.739162	0.000454691	0.106814	0.14497	0.367939	0.540185	0.00381211	0.152393	0.595554	0.349583	0.0206548	0.482065	0.00058889	0.871082	1.93257e-08	0.478827	0.000286414	0.67132	1.96172e-08
e021757	21.5421	0.237489	52.8862	0.000190923	21.542	0.237489	52.8858	0.000190923	23.5909	0.0631156	52.3963	1.04589e-05	0.00150797	0.10485	0.00316393	1.07868e-06	0.000797991	0.0606355	0.00163695	6.66177e-06	0.109357	0.905703	0.735221	0.0193084	0.0639002	0.85066	0.449896	0.0170424	0.531745	0.145857	1.15448	1.7962e-05	0.350483	0.0326386	0.731874	9.3312e-07
e008203	-125.799	1.69026e-06	52.8025	2.65516e-06	-125.798	1.69026e-06	52.8036	2.65516e-06	-77.7513	0.0151802	115.022	0.246412	-0.00254763	8.28198e-05	-0.00285234	1.10209e-05	0.000118703	0.668975	0.000257398	0.426971	-0.355861	0.931219	-0.437544	0.952298	-0.011448	0.967342	0.129536	0.512703	-0.812566	0.402428	-0.887577	0.405434	0.074082	0.472936	0.21414	0.0643363
e106624	35.8951	0.876199	52.4891	0.040199	35.8952	0.876199	52.489	0.040199	36.5401	0.828493	55.4384	0.00305627	0.000919207	0.30658	0.00168865	0.00758304	6.16198e-05	0.817249	0.000975115	0.0127435	-0.0655853	0.925484	0.386633	0.308612	-0.0361688	0.97392	0.364317	0.0775029	0.0545599	0.94856	0.504817	0.0877589	0.142794	0.490964	0.539892	0.000592933
e027004	43.9515	2.19191e-06	52.4809	1.151e-11	43.9512	2.19191e-06	52.4801	1.151e-11	43.0048	2.68947e-08	50.2736	2.51122e-11	0.00216564	0.000276244	0.00320457	2.34228e-08	0.0011458	0.0237144	0.00150322	0.000253554	0.530146	0.159027	1.06513	0.00041226	0.516123	0.0855072	0.678874	0.00142289	1.49262	5.09988e-08	1.99845	8.88795e-15	1.29283	4.73211e-12	1.43861	8.79209e-16
e026952	67.3885	2.61566e-10	52.4768	3.45659e-08	67.3873	2.61566e-10	52.4758	3.45659e-08	66.0132	1.10584e-07	53.0021	6.43151e-09	0.000238824	0.191688	6.30736e-05	0.263523	0.000577993	0.453411	0.000617223	0.426786	0.574747	0.427178	0.470914	0.507928	0.294673	0.599285	0.404139	0.204111	1.11577	3.53061e-05	1.00724	0.000163458	0.691806	0.00119046	0.79495	6.95023e-05
e022328	13.6606	0.733538	52.1077	0.00260015	13.6605	0.733538	52.1074	0.00260015	14.0247	0.976281	52.4923	0.000654214	0.00104271	0.278733	0.00222969	0.000847533	-0.000260268	0.655653	0.000757425	0.0179009	-0.0598072	0.960973	0.59723	0.0513716	-0.0641447	0.889793	0.396584	0.0143756	0.204693	0.530092	0.860091	0.000751798	0.146107	0.335625	0.604189	3.29336e-06
e106259	98.0826	0.393097	51.8525	0.000105721	98.0827	0.393097	51.852	0.000105721	99.7683	0.00757042	54.6946	1.4373e-05	0.000696385	0.34727	0.00277714	6.51398e-05	0.00088368	0.0376869	0.00157551	0.00026062	0.0661676	0.997768	0.865482	0.0193624	0.165463	0.635683	0.486843	0.0218136	0.533058	0.0132966	1.3266	6.9208e-08	0.533979	0.000876353	0.850566	2.07699e-07
e005090	64.4804	0.000273337	51.3054	0.00109463	64.4798	0.000273337	51.3048	0.00109463	73.5915	1.82418e-09	70.8401	2.32405e-10	-0.00170062	0.419664	-0.00170749	0.602356	-0.000262839	0.557574	-0.000277101	0.699786	0.189447	0.933568	0.133781	0.68242	0.0352094	0.952813	0.124716	0.595043	0.25153	0.937981	0.195562	0.653127	0.0893231	0.663315	0.17837	0.222722
e025193	7.69802	0.748597	50.0404	0.0161985	7.69783	0.748597	50.0402	0.0161985	6.15586	0.9106	52.3848	0.0008921	0.0011598	0.156624	0.00275449	3.15923e-05	-0.000124056	0.838019	0.00122823	0.00735948	0.0687289	0.786023	0.618748	0.0485933	-0.122454	0.719192	0.497992	0.033521	0.481738	0.0699228	1.02479	9.62289e-05	0.121454	0.720218	0.739061	3.98399e-05
e021754	47.8503	2.29333e-05	49.8815	2.13383e-09	47.8496	2.29333e-05	49.8805	2.13383e-09	49.2951	0.000174172	46.6731	9.24525e-08	0.00139062	0.00169516	0.00240691	6.64758e-07	0.00121801	0.0204874	0.00169484	9.71951e-05	0.512338	0.306949	0.932185	0.00885749	0.297496	0.410613	0.537398	0.011866	1.26683	1.60122e-07	1.67387	4.74402e-13	0.798685	4.41101e-05	1.03077	1.15602e-08
e024073	-54.3659	7.24076e-06	49.2585	0.00229116	-54.3654	7.24076e-06	49.2591	0.00229116	-47.664	1.88062e-05	59.6722	0.0165731	-0.000795386	0.0500194	-0.000288031	0.302403	-0.000955519	0.0288634	-0.000302578	0.430101	-0.157437	0.641849	0.0491594	0.902565	-0.211571	0.423293	0.123549	0.727873	-0.127173	0.524208	0.0790171	0.781793	-0.217098	0.140942	0.117987	0.606214
e025505	28.4134	0.00543159	48.478	0.00013327	28.4131	0.00543159	48.4774	0.00013327	30.1236	0.000168823	50.7397	1.69506e-07	-0.000841138	0.902793	0.000187902	0.147867	0.000555978	0.236513	0.000995108	0.010339	0.279833	0.579699	0.606852	0.0718439	0.213257	0.466923	0.48709	0.0173576	0.830352	0.000189817	1.14954	2.24923e-07	0.703712	3.75501e-05	0.968954	1.98165e-09
e021004	26.9722	0.208524	48.4151	0.0224109	26.972	0.208524	48.4149	0.0224109	30.4746	0.320433	51.7962	0.000419726	-0.00230217	0.00290478	-0.000960223	0.0973104	0.000104692	0.616802	0.000924026	0.0119268	0.198468	0.28898	0.590192	0.0163713	0.0214644	0.886492	0.443278	0.00735552	0.594018	0.00339883	0.977076	6.32306e-06	0.262998	0.0778708	0.681149	5.22888e-07
e021408	43.7053	8.33908e-17	48.2081	4.15589e-13	43.7063	8.33908e-17	48.209	4.15589e-13	50.5979	1.98732e-15	57.9216	6.29751e-11	-0.00129273	0.000998396	-0.00129311	0.00256684	-0.00124479	0.000419158	-0.000909303	0.00309661	-0.740784	0.00747799	-0.355166	0.125589	-0.421579	0.0248055	-0.175148	0.21762	-1.21963	2.33864e-07	-0.812756	8.28561e-05	-0.75849	5.47596e-08	-0.50195	0.000115739
e022329	55.7509	5.06947e-06	48.201	8.07653e-05	55.7504	5.06947e-06	48.2005	8.07653e-05	62.3744	2.18211e-11	54.1247	5.43676e-09	0.00230417	0.00530998	0.00243881	0.000969557	0.000881581	0.0212521	0.000489028	0.160392	0.399767	0.46855	0.257119	0.573201	0.382346	0.0798841	0.247621	0.228841	0.772355	0.000536299	0.625175	0.00883111	0.844317	1.15447e-08	0.705316	1.47182e-06
e021856	32.4143	0.0589786	48.108	9.35054e-05	32.414	0.0589786	48.1074	9.35054e-05	31.5386	0.0983045	48.1293	0.000105076	0.000402669	0.275289	0.00171154	0.00542641	-5.91695e-05	0.97224	0.000811453	0.0768596	0.0402667	0.859184	0.592786	0.0680459	-0.00584811	0.983903	0.392888	0.0699328	0.365646	0.34212	0.914591	0.00158883	0.258047	0.12527	0.653436	3.2735e-05
e022605	49.4351	0.0358265	47.4477	0.00373179	49.4352	0.0358265	47.4475	0.00373179	53.3737	2.94892e-05	50.3399	9.71134e-06	0.0010126	0.208274	0.0011207	0.111687	0.000612895	0.205625	0.000467625	0.279761	0.220567	0.696968	0.419142	0.310097	0.284692	0.391786	0.255959	0.263682	0.545738	0.0892707	0.738936	0.00798129	0.602977	0.000442155	0.568529	8.69576e-05
e012243	5.56312	0.82252	47.2754	0.0376784	5.56325	0.82252	47.2759	0.0376784	18.0933	0.472617	69.6365	0.929048	0.00181581	0.0293007	3.07982e-05	0.9705	0.000882124	0.00228862	0.000474411	0.14073	0.472056	0.173002	-0.0329021	0.877017	0.187686	0.42466	0.0432224	0.776162	0.767164	0.000362036	0.258315	0.0792585	0.351296	0.00702377	0.205618	0.0945809
e014114	211.896	0.0163703	46.915	0.000374018	211.895	0.0163703	46.9146	0.000374018	220.193	2.20254e-06	56.5667	3.6255e-09	0.000368989	0.741032	0.00087212	0.125891	0.000354754	0.430939	0.000555071	0.140247	0.145501	0.773155	0.55036	0.0817821	0.140826	0.657626	0.322831	0.0975352	0.507113	0.0312451	0.907641	0.000237438	0.393365	0.00306047	0.573302	1.6913e-05
e023281	48.4637	1.38577e-05	46.7903	0.000563633	48.463	1.38577e-05	46.7897	0.000563633	50.0986	2.9969e-05	48.8619	5.32694e-06	0.00321445	5.62718e-05	0.00276847	0.000922158	0.00139831	0.000915145	0.00124015	0.00098984	0.702163	0.567757	0.423807	0.697111	0.342287	0.284661	0.291932	0.149847	1.23962	3.14569e-06	0.954236	7.23163e-05	0.707772	1.90674e-05	0.650442	1.17709e-05
e021238	96.7616	0.0247421	46.2813	0.0272899	96.7618	0.0247421	46.2813	0.0272899	99.8142	0.0101269	46.5702	0.0187235	0.00136582	0.00549442	0.000793174	0.0417791	0.000459572	0.401796	0.00015891	0.781956	0.315808	0.310066	0.286742	0.256239	0.268326	0.463721	0.193507	0.406303	0.623216	0.000158368	0.587917	0.000245926	0.569552	0.000183812	0.491403	0.000259737
e022752	25.449	0.312631	46.0539	0.0277362	25.449	0.312631	46.0537	0.0277362	34.1945	0.0117931	50.325	0.000176583	0.00171258	0.0557898	0.00253483	0.00185728	-0.000135734	0.923295	0.000450835	0.276388	0.171972	0.740738	0.566767	0.178692	0.0994683	0.662365	0.377334	0.0967411	0.565534	0.0604405	0.953831	0.000503184	0.401035	0.00620705	0.674324	2.15582e-05
e022810	17.7398	0.286408	45.8313	0.00144788	17.7397	0.286408	45.8311	0.00144788	19.8965	0.0115835	50.083	2.19954e-10	-0.000309536	0.725286	0.000742854	0.502355	-5.24233e-05	0.969358	0.0013072	0.00119113	-0.0815007	0.909241	0.487459	0.225391	-0.0401643	0.976451	0.55704	0.00230876	0.0712373	0.843215	0.638953	0.0188304	0.225475	0.0719968	0.819747	1.97807e-08
e012142	72.4678	0.000261223	45.67	0.0221682	72.4671	0.000261223	45.6695	0.0221682	50.068	0.0128018	45.5742	0.0112025	0.00150902	0.444584	0.00118438	0.594162	-1.08983e-05	0.911661	-3.87277e-05	0.767899	0.273181	0.784632	-0.00182811	0.841185	-0.0613305	0.970235	0.0281487	0.991294	0.316918	0.55741	0.0417904	0.856496	-0.124459	0.595752	-0.0338618	0.65306
e020600	18.3187	0.0642674	44.5277	0.0130262	18.3186	0.0642674	44.5276	0.0130262	21.8	0.00020963	48.6599	1.45818e-07	0.00262321	0.00165705	0.00288768	1.50798e-05	0.000631563	0.0945379	0.000946507	0.00317986	0.316228	0.28898	0.561655	0.043765	0.20061	0.472922	0.388321	0.0281132	0.823201	0.000620203	1.0584	1.98979e-06	0.609511	9.537e-06	0.790409	1.63217e-09
e007914	41.42	0.0221095	44.466	0.00115401	41.4198	0.0221095	44.4658	0.00115401	51.5568	3.16606e-05	51.505	1.2016e-07	6.74638e-05	0.819373	0.000602847	0.759805	9.89735e-05	0.816007	0.000330397	0.549411	0.0537107	1	0.223869	0.62107	0.103668	0.71164	0.256836	0.2092	0.165283	0.751544	0.334721	0.229788	0.3267	0.0299065	0.477899	0.000613331
e102546	23.0552	0.000499574	43.9888	0.000951927	23.0558	0.000499574	43.9896	0.000951927	35.6137	0.00091932	58.0587	0.127681	0.00158367	0.0988898	0.000294111	0.724349	0.000330927	0.926647	0.000705807	0.183066	0.000157159	0.931219	-0.101453	0.886864	-0.105947	0.626459	0.137375	0.816177	-0.0304145	0.863087	-0.131784	0.811143	-0.0840494	0.408736	0.159249	0.612723
e021241	51.3904	0.00283638	43.3627	1.72388e-06	51.39	0.00283638	43.3622	1.72388e-06	55.6058	6.14791e-07	45.6149	1.03484e-11	0.00139681	0.0267593	0.00203777	0.000131786	-2.28645e-05	0.960253	0.00060782	0.190067	0.0432034	0.919701	0.491216	0.251233	0.0684073	0.907471	0.348441	0.141167	0.269092	0.191848	0.714324	0.00118071	0.246403	0.214869	0.523865	0.00187268
e017611	59.0324	0.00157076	43.1586	0.00454325	59.0317	0.00157076	43.158	0.00454325	58.9675	0.0201335	48.0416	0.000133228	0.00140145	0.0991587	0.00104984	0.263043	-4.03586e-05	0.962726	0.000230126	0.49581	0.352785	0.824228	0.271376	0.914495	0.0191145	0.999297	0.201456	0.422222	0.664424	0.338746	0.577307	0.471583	0.121563	0.666121	0.302698	0.0641425
e024170	75.1074	0.0397681	43.0556	0.0343363	75.1071	0.0397681	43.0554	0.0343363	79.7815	0.0032026	50.9737	7.84679e-07	0.000997789	0.033161	0.00133724	0.0244403	0.000175667	0.968358	0.000763828	0.136672	0.275027	0.435308	0.373266	0.39687	0.126298	0.864313	0.411617	0.0944064	0.57754	0.00824351	0.669254	0.00776504	0.391569	0.0727232	0.671749	0.000214762
e010418	-63.5059	3.15146e-08	42.3583	1.91224e-06	-63.5048	3.15146e-08	42.3594	1.91224e-06	-25.7064	0.00564801	78.3951	0.231998	-0.0027323	0.000127333	-0.00281179	1.36708e-06	-0.000683039	0.0485501	-0.000323134	0.118548	-0.418683	0.637583	-0.251546	0.636081	-0.139621	0.560372	0.0478025	0.960072	-0.734626	0.076114	-0.564912	0.104498	-0.196173	0.111487	-0.00886621	0.656021
e021407	66.318	0.00033895	42.176	0.0108041	66.3174	0.00033895	42.1756	0.0108041	65.1703	0.00633151	41.4951	0.00193539	0.000387095	0.109191	-0.000387502	0.341799	0.000528861	0.488085	0.00027264	0.589401	0.481267	0.142152	0.245625	0.375362	0.172643	0.707719	0.077989	0.731367	0.908181	1.85812e-05	0.661748	0.000357797	0.310722	0.164094	0.21355	0.174199
e095311	77.5165	0.000443689	42.0873	0.0269485	77.516	0.000443689	42.087	0.0269485	74.054	9.10865e-05	51.9999	0.000211668	0.00307308	0.000227652	0.00231712	0.0111927	0.000459933	0.482158	0.000116353	0.872067	0.763809	0.345762	0.339438	0.811815	0.359624	0.336214	0.278272	0.280541	1.3723	4.08797e-05	0.941951	0.00122745	0.735389	0.000166065	0.647456	0.000140258
e022827	-6.94888	0.000392207	42.0003	0.0380372	-6.94806	0.000392207	42.0006	0.0380372	-6.2203	0.00700318	39.5336	0.00195466	0.00096457	0.372404	0.00215239	0.015628	0.000558053	0.238766	0.000334828	0.665279	-0.352183	0.956851	0.0889214	0.331893	0.0638113	0.907471	0.0427896	0.951529	-0.511715	0.20212	-0.066624	0.93432	0.149647	0.431712	0.127627	0.674237
e023915	29.4255	0.158919	41.7194	0.0141675	29.4255	0.158919	41.7191	0.0141675	32.9679	5.3051e-06	43.6235	0.000331145	0.000274027	0.497105	0.000578522	0.0760629	0.000468352	0.213222	0.000246922	0.800307	0.113285	0.839118	0.415555	0.249894	0.245392	0.323053	0.179029	0.569695	0.369718	0.0786525	0.667408	0.0058781	0.474451	0.00160535	0.408638	0.0163585
e020641	-8.7536	0.0177786	41.5712	0.00912458	-8.75322	0.0177786	41.5719	0.00912458	-0.743132	0.1681	54.8891	0.521892	8.79749e-05	0.687423	-0.000529642	0.208473	-0.000396611	0.789799	3.04399e-05	0.913614	-0.00131286	0.931675	-0.151405	0.668514	-0.14353	0.86729	0.0757638	0.943179	-0.0427302	0.765742	-0.192081	0.472323	-0.185188	0.540179	0.0341471	0.949112
e023349	37.4875	0.227535	41.4186	0.00523882	37.4876	0.227535	41.4182	0.00523882	38.6677	0.0346915	38.1144	0.0685056	-0.00063526	0.540906	0.000223653	0.620897	0.000393559	0.715311	0.000295909	0.71788	0.24606	0.5679	0.763478	0.032035	0.221052	0.662104	0.215077	0.660246	0.789077	0.00236271	1.30093	6.84881e-07	0.472164	0.015316	0.464145	0.0218474
e026828	69.0178	1.28408e-07	40.6857	5.39855e-07	69.0168	1.28408e-07	40.6848	5.39855e-07	64.9305	0.00317118	40.2946	1.62805e-05	0.000782652	0.0533913	0.00110752	0.00880732	0.00132209	0.0250512	0.00164539	0.00132984	0.588536	0.31643	0.53599	0.368787	0.223455	0.641522	0.407365	0.124147	1.18815	8.29641e-06	1.13684	2.00263e-06	0.609163	0.00560084	0.790294	3.66155e-05
e026689	57.4827	0.0506203	40.4142	0.0111232	57.4824	0.0506203	40.4139	0.0111232	55.9613	0.0694672	40.3177	0.00279208	7.01391e-05	0.0969888	0.000494069	0.030709	-0.000156556	0.808933	0.000294714	0.682714	0.127671	0.765949	0.328666	0.531696	0.0976879	0.841222	0.320196	0.272336	0.347372	0.00290121	0.545179	0.00037765	0.376031	0.0456858	0.594872	0.000963754
e106625	26.0945	0.00255067	40.3691	8.06355e-06	26.0941	0.00255067	40.3684	8.06355e-06	25.8633	0.000190818	40.2471	3.01445e-07	0.000866233	0.13355	0.00169306	0.00679756	0.00039407	0.274966	0.00057922	0.029309	0.208788	0.681579	0.612732	0.139848	0.174552	0.528795	0.298362	0.0762101	0.650992	0.0170784	1.04998	0.000182032	0.468335	0.000876415	0.587979	1.20887e-06
e097715	-85.6991	0.000519761	40.3267	0.00818402	-85.6984	0.000519761	40.3273	0.00818402	-41.8181	0.0776517	83.7726	0.378575	-0.000722631	0.275887	-0.000346258	0.336651	7.07479e-05	0.985321	8.50369e-07	0.943777	-0.224243	0.928448	0.00324977	0.613798	0.0355789	0.999462	0.110935	0.756686	-0.280472	0.989878	-0.0517745	0.644512	0.142593	0.420253	0.217425	0.166501
e019877	20.4103	0.000509023	40.0419	1.16083e-07	20.4097	0.000509023	40.0411	1.16083e-07	26.8398	2.01109e-09	41.9188	5.68171e-15	0.000332967	0.0200679	0.00131918	4.42606e-05	0.000157072	0.35019	0.000682146	0.0430539	0.0860944	0.572863	0.625577	0.0186411	0.139697	0.514383	0.387175	0.0200896	0.472092	0.0343205	1.00617	6.67978e-05	0.425884	0.00219641	0.668839	1.0184e-06
e026456	29.5569	4.84216e-06	39.8628	1.95085e-09	29.5563	4.84216e-06	39.8619	1.95085e-09	29.2596	2.3302e-06	40.3676	5.34125e-13	0.00268168	3.78242e-05	0.00325311	1.29357e-07	0.000627599	0.187028	0.00127822	0.00052725	0.235074	0.660655	0.602135	0.120828	0.169783	0.604655	0.48029	0.00651608	0.659403	0.0128493	1.01529	0.000485903	0.572575	0.000939411	0.878434	2.4402e-09
e102573	79.4951	0.0404876	39.7266	0.0459004	79.4948	0.0404876	39.7264	0.0459004	87.1795	0.0068701	57.2283	2.44646e-05	0.00331186	4.11537e-06	0.00264206	0.000558733	0.000996589	0.0244636	0.00158543	0.000359038	0.339696	0.59317	0.315561	0.773973	0.138359	0.707719	0.388715	0.0619837	0.618349	0.0134752	0.589889	0.0355212	0.403698	0.0173029	0.64466	3.98319e-05
e023495	20.6509	0.485237	39.7094	0.00108732	20.6511	0.485237	39.7091	0.00108732	22.1107	0.239536	40.5625	2.76663e-05	0.00054088	0.759146	0.00220775	0.00351073	0.000259068	0.627218	0.00133746	0.00179158	-0.0810426	0.929285	0.68216	0.0685699	-0.0343056	0.955882	0.465586	0.0384449	0.231157	0.267039	0.992235	3.28702e-05	0.217778	0.369956	0.715848	4.02987e-05
e099126	27.3625	0.015302	39.2304	0.0077111	27.363	0.015302	39.2312	0.0077111	37.4214	0.155361	48.3062	0.942047	0.000664276	0.625858	-0.000630122	0.311955	-0.000216314	0.63628	4.39972e-05	0.952888	0.0762417	0.551408	-0.0255977	0.559382	-0.0428398	0.928685	0.133559	0.669803	0.0935223	0.288208	-0.00870862	0.404968	-0.0209114	0.917702	0.155413	0.44
e022131	14.8907	0.107626	38.6616	4.36426e-05	14.8904	0.107626	38.6609	4.36426e-05	16.4423	0.00743408	38.7071	3.08347e-05	0.00048495	0.603994	0.00181417	0.0214679	0.000505898	0.260171	0.000992801	0.0181803	0.145145	0.930618	0.753974	0.091249	0.117745	0.772531	0.356074	0.150436	0.604354	0.0949049	1.20203	0.000282708	0.397967	0.0211972	0.631265	0.0001432
e020065	59.2052	3.57521e-05	38.4756	0.00787233	59.2048	3.57521e-05	38.4752	0.00787233	56.0753	9.99908e-06	35.5402	0.0382249	0.00234875	0.00692467	0.00172569	0.0579804	0.000608304	0.134852	-0.000312472	0.531097	0.513384	0.419156	0.203747	0.767034	0.343989	0.177624	0.0668845	0.885458	0.85131	0.00209045	0.53615	0.0617309	0.62326	1.13231e-05	0.343499	0.0225594
e011621	30.9389	1.94075e-10	38.266	0.000471847	30.9404	1.94075e-10	38.2668	0.000471847	39.9029	0.000202459	46.2231	0.00598827	-2.76757e-05	0.63624	0.00195342	0.0672387	-0.000542293	0.154001	-0.000523707	0.268656	-0.565807	0.451265	0.23777	0.37225	-0.185235	0.475325	-0.0754404	0.806646	-0.765421	0.078042	0.0435997	0.456818	-0.354315	0.0238252	-0.242875	0.192786
e021069	55.5122	0.0083659	37.8793	0.0247969	55.5116	0.0083659	37.8789	0.0247969	50.7317	0.0931907	38.7211	0.710109	0.0030184	3.11338e-05	0.00267846	4.81548e-05	0.000646306	0.571503	0.00103162	0.0369925	0.488466	0.0770822	0.378091	0.175014	0.051792	0.867014	0.209124	0.524109	0.925518	0.00122663	0.808016	0.00518578	0.200507	0.705089	0.355762	0.0425387
e022854	18.0399	0.0200539	37.7799	0.000477861	18.0396	0.0200539	37.7793	0.000477861	15.2287	0.0174311	37.0514	0.00103346	-0.000423371	0.424879	0.00058629	0.585564	0.000437	0.423307	0.000682916	0.109454	0.385928	0.609511	0.776927	0.0988409	0.292478	0.277887	0.469729	0.0308714	0.998893	0.00563341	1.38516	6.08194e-06	0.756104	1.80764e-05	0.929575	1.02404e-07
e018716	-118.745	1.23437e-05	37.1634	0.0149549	-118.744	1.23437e-05	37.1642	0.0149549	-93.4031	0.00540899	56.7756	0.459871	-0.0021844	0.00188566	-0.000547126	0.134039	-0.000765605	0.146292	0.000149395	0.947737	-0.35791	0.389907	0.267709	0.625248	-0.16444	0.637609	0.284652	0.573055	-0.404388	0.172853	0.221762	0.521772	-0.0816741	0.584852	0.366558	0.204471
e019099	-38.5357	0.00298489	36.3823	0.0271361	-38.5352	0.00298489	36.3828	0.0271361	-31.5681	0.0157686	43.4508	0.165316	1.38244e-05	0.291801	0.000458121	0.587323	-0.00024345	0.755419	2.94749e-05	0.965772	-0.0499783	0.997538	0.081219	0.841185	-0.0949523	0.849001	0.0865615	0.874543	-0.0107489	0.929314	0.120236	0.701034	-0.0921747	0.677136	0.0891406	0.787655
e015667	34.9072	0.0377963	36.3531	0.020556	34.907	0.0377963	36.3528	0.020556	27.5797	0.266342	27.5797	0.200346	0.00103369	0.689671	0.00161753	0.368698	0.000317085	0.414863	0.000165874	0.52777	0.106	0.907941	0.222032	0.743204	0.130109	0.698446	0.11775	0.630317	0.216571	0.510196	0.330071	0.36224	0.289212	0.0312461	0.274099	0.0249526
e023097	26.3562	0.0185688	35.7885	6.74203e-07	26.3559	0.0185688	35.7876	6.74203e-07	33.5628	2.37885e-05	34.7357	4.25664e-07	-0.00108328	0.316381	0.000809241	0.117993	-0.00047759	0.264265	-0.000209511	0.517955	-0.281421	0.377876	0.593645	0.258352	0.0303027	0.915631	0.196432	0.45405	-0.197295	0.457117	0.676224	0.0321812	0.14338	0.384806	0.307662	0.0494435
e019507	-4.47064	5.24585e-06	35.7827	0.000709013	-4.46944	5.24585e-06	35.7837	0.000709013	11.6374	0.314232	53.9667	0.740649	0.000140894	0.479153	0.00147357	0.261854	0.000314851	0.914564	0.000566525	0.388581	-0.0903777	0.716822	0.221888	0.851089	0.0837943	0.967342	0.250785	0.567769	0.0757222	0.787356	0.388989	0.577172	0.33469	0.286954	0.499041	0.0180057
e099932	43.7619	0.000206962	35.7788	0.0161577	43.7612	0.000206962	35.7785	0.0161577	44.4602	0.00397292	48.0142	6.29923e-05	0.00410971	6.45559e-07	0.00323125	2.86674e-05	0.00127116	0.00376415	0.0013937	0.000182416	0.843374	0.140738	0.484827	0.427793	0.331511	0.311824	0.438249	0.0187836	1.54717	6.90303e-09	1.18789	7.60635e-07	0.781859	2.15237e-06	0.881935	1.15602e-08
e025968	28.1402	0.00383724	35.775	0.00287101	28.1398	0.00383724	35.7745	0.00287101	28.5186	0.00149271	38.3851	3.732e-05	7.59856e-05	0.516822	0.000297893	0.690864	0.000837267	0.128027	0.00121452	0.0219981	0.349968	0.888429	0.412776	0.889347	0.218022	0.580573	0.433809	0.0687874	0.778566	0.000609353	0.839166	0.000150585	0.633	0.00180185	0.841443	1.30893e-05
e022058	25.6465	5.00901e-06	35.7422	0.000572102	25.6459	5.00901e-06	35.7418	0.000572102	25.9741	7.74551e-08	36.7976	2.6352e-06	0.000873651	0.0257548	2.23873e-05	0.505937	0.000316295	0.432656	6.36572e-05	0.81197	0.304773	0.329737	0.0764359	0.70463	0.219162	0.483282	0.155095	0.766802	0.447475	0.0561932	0.217577	0.430676	0.419252	0.00688024	0.351734	0.0724817
e019844	15.2814	0.0103582	35.5581	0.0235837	15.2819	0.0103582	35.5587	0.0235837	21.4662	0.0298426	42.5483	0.877488	0.000743658	0.652895	0.000187283	0.925003	-0.000434358	0.392748	0.000129919	0.824799	-0.00271368	0.694696	0.0244016	0.384404	-0.105563	0.82236	0.170857	0.576273	0.00724392	0.565448	0.0343769	0.288515	-0.0800949	0.713159	0.19619	0.318709
e011208	-19.5535	0.000372053	35.444	0.00282955	-19.5528	0.000372053	35.4447	0.00282955	-12.8535	0.0999324	44.7374	0.706272	6.21714e-05	0.735184	0.000265664	0.923987	0.000528122	0.116005	0.00101973	0.00728028	-0.0250084	0.944542	0.124389	0.640965	-0.0566322	0.98282	0.160627	0.615805	0.0725653	0.767508	0.221094	0.350556	-0.000754345	0.758249	0.21573	0.235741
e018452	14.5864	0.709744	33.7207	0.0181763	14.5866	0.709744	33.7212	0.0181763	16.2601	0.782973	39.0455	0.215883	-6.39387e-06	0.62542	-0.00114902	0.0085883	0.000482734	0.240863	-1.15788e-05	0.75287	0.192752	0.602958	-0.271414	0.500799	0.130028	0.736267	0.00529282	0.796715	0.13874	0.464344	-0.324564	0.284553	0.226673	0.151857	0.100692	0.88217
e026881	23.152	5.69888e-06	33.5871	4.93766e-08	23.1513	5.69888e-06	33.5861	4.93766e-08	21.4448	3.11385e-06	32.1056	2.46617e-05	0.000967645	0.021794	0.000988488	0.00256684	0.00130774	0.00818153	0.00112823	0.0317396	0.701279	0.00167688	0.920439	7.91362e-07	0.542963	0.0473399	0.528757	0.0381441	1.64428	1.17516e-13	1.85379	6.04494e-18	1.26203	6.17448e-13	1.23868	1.09263e-13
e104859	41.281	8.57974e-05	33.2752	0.000184466	41.2804	8.57974e-05	33.2748	0.000184466	35.9032	0.00326197	31.7624	7.00139e-05	0.000946324	0.381237	0.000859971	0.217749	7.37894e-06	0.963874	0.000108816	0.502618	0.26701	0.695398	0.0428831	0.883175	0.106821	0.757469	0.196833	0.22776	0.392845	0.0978568	0.166882	0.286789	0.312539	0.0328154	0.399597	0.00133487
e021422	84.5314	0.0142889	32.501	0.00921968	84.5318	0.0142889	32.5015	0.00921968	78.1651	3.18156e-07	36.1648	0.00713827	0.000243908	0.667829	-0.000250269	0.907004	-0.000859473	0.00831609	-0.000303113	0.177227	-0.136248	0.865808	-0.112775	0.877017	-0.287198	0.172883	-0.00151751	0.775121	-0.331245	0.859054	-0.304279	0.946594	-0.452164	0.000686961	-0.164296	0.146286
e097750	-56.5869	1.41958e-10	32.4546	0.00114645	-56.5863	1.41958e-10	32.4549	0.00114645	-50.3312	1.62269e-08	32.9996	0.000498684	-0.000844215	0.201147	0.000473802	0.620897	-0.000156126	0.46179	0.000303933	0.774648	-0.400643	0.310006	0.30041	0.425133	-0.123138	0.539695	0.153834	0.835298	-0.430339	0.0889871	0.271215	0.359413	-0.0613832	0.444285	0.215404	0.477325
e022620	18.7729	0.127875	32.416	0.000227426	18.7727	0.127875	32.4155	0.000227426	23.9909	0.000174172	36.4117	3.61001e-11	-0.00167277	0.355445	-0.000590974	0.560428	-0.000335442	0.731258	0.000667149	0.0468126	-0.133436	0.792867	0.536624	0.185604	-0.0334712	0.976451	0.450952	0.010623	0.0691234	0.561462	0.737233	0.00288028	0.235562	0.109425	0.715518	6.16177e-07
e020584	35.0068	2.00018e-05	30.9439	0.00040574	35.0063	2.00018e-05	30.9437	0.00040574	35.3579	2.95023e-06	34.0624	5.9321e-07	0.00393022	1.26935e-09	0.00291865	8.65559e-07	0.000806578	0.0284002	0.000849342	0.0267781	0.608131	0.11557	0.35375	0.25013	0.244192	0.311824	0.329485	0.110713	1.11116	2.21332e-06	0.847665	8.57647e-05	0.609081	1.32338e-05	0.688664	2.36732e-06
e099018	5.97274	0.0146236	30.1887	0.0448257	5.97342	0.0146236	30.1895	0.0448257	8.49662	0.801411	32.712	0.546012	-0.000156306	0.82365	-0.00012334	0.784937	0.000616718	0.222766	0.00103348	0.0612512	-0.0274599	0.862199	0.0799443	0.547137	0.0863223	0.909123	0.251661	0.41597	-0.0200957	0.794792	0.0874298	0.506686	0.289545	0.129082	0.454267	0.0135199
e021913	24.7334	0.794567	29.9005	0.0461472	24.7335	0.794567	29.9003	0.0461472	31.2428	0.0125549	37.2948	0.000113257	0.00110662	0.145375	0.00185977	0.0046502	0.000808351	0.219894	0.00121645	0.0150009	0.114612	0.899273	0.57862	0.115842	0.208556	0.6672	0.409299	0.117326	0.477476	0.019929	0.940895	8.133e-06	0.564147	0.00231072	0.763013	7.18515e-06
e021302	61.3948	0.0105175	29.1862	0.048906	61.3944	0.0105175	29.186	0.048906	63.4276	0.000137139	32.4812	1.3357e-06	0.000158926	0.163101	-0.00105464	0.715034	0.00107335	0.0699047	0.00105902	0.00773928	0.377907	0.0417881	0.212844	0.10819	0.138626	0.737275	0.211938	0.276791	0.79839	9.12198e-05	0.623543	0.00146892	0.40256	0.0269797	0.470486	0.00170898
e027017	21.7951	0.188811	29.1649	0.0037348	21.7952	0.188811	29.1647	0.0037348	25.5514	2.89848e-05	32.1271	3.5485e-11	0.00154921	0.0877392	0.00287174	4.68083e-05	0.000947044	0.0585293	0.00168344	0.000102538	0.156261	0.896028	0.602897	0.255247	0.344313	0.241982	0.659977	0.00187849	0.604059	0.00603881	1.04401	4.23631e-05	0.988336	1.86967e-08	1.2873	6.40643e-14
e026655	25.1531	0.000686515	29.139	7.449e-09	25.1525	0.000686515	29.1379	7.449e-09	25.4227	0.000152941	28.4717	2.33486e-09	0.000870767	0.276954	0.00197134	0.000566261	0.000541527	0.230678	0.000975554	0.0057767	0.321041	0.694696	0.883993	0.00860071	0.255549	0.437801	0.520313	0.00107778	1.04292	2.28982e-05	1.59448	1.38514e-12	0.804777	1.32669e-07	1.0569	7.32364e-15
e024140	12.6422	0.287935	28.7861	0.0080197	12.6422	0.287935	28.7858	0.0080197	13.8305	0.193222	27.8852	0.0467323	-0.000371455	0.739384	0.000230068	0.363871	0.000470132	0.353449	0.000721641	0.190067	0.0900854	0.610285	0.534296	0.0544535	0.165657	0.701011	0.333589	0.29278	0.470639	0.0265204	0.907234	7.85675e-05	0.495465	0.00443292	0.656304	0.000285447
e103625	23.2816	0.0759387	28.4436	0.0118908	23.2814	0.0759387	28.4433	0.0118908	24.7212	0.00718173	30.4033	0.00934731	-4.9371e-05	0.614663	0.000331547	0.148151	0.000198364	0.545814	0.000367905	0.585696	0.0885009	0.931219	0.353629	0.465304	0.0807137	0.733929	0.172465	0.600526	0.294643	0.178316	0.556951	0.0128846	0.21473	0.109425	0.305017	0.0857413
e020728	12.6892	0.107098	28.3181	0.0248813	12.6895	0.107098	28.3186	0.0248813	12.8256	0.102712	37.3277	0.285222	0.00112304	0.0052647	0.000286002	0.0655065	4.28416e-05	0.982817	-6.65649e-06	0.932941	0.27126	0.37902	-0.00606277	0.680024	0.0844831	0.925621	0.148208	0.639478	0.439654	0.0223179	0.161145	0.122538	0.259838	0.18386	0.322283	0.0439997
e019891	15.0414	0.0930369	27.5032	0.0333609	15.0411	0.0930369	27.503	0.0333609	17.8259	0.0584313	28.9348	0.00574629	0.00109497	0.0887149	0.000734951	0.368698	0.000415989	0.300545	0.000683654	0.170979	0.036141	0.759596	0.125559	0.613399	-0.0630013	0.907471	0.101844	0.803837	0.0764297	0.592688	0.165208	0.494832	-0.0785439	0.715377	0.086612	0.737412
e023609	2.87362	0.00038118	27.3654	0.00133243	2.87451	0.00038118	27.366	0.00133243	3.55518	0.10062	25.6571	0.000451063	-0.00108666	0.0424133	-0.00070453	0.166625	0.00101621	0.0892221	0.000262748	0.917524	-0.0257297	0.687512	0.0597944	0.43071	0.148732	0.843327	-0.0822225	0.575819	0.0232337	0.395607	0.108786	0.201351	0.237189	0.382795	0.00606417	0.683484
e016418	45.9144	0.001539	27.201	0.00967404	45.9141	0.001539	27.2007	0.00967404	46.316	4.15217e-06	32.0068	8.80958e-09	0.000662919	0.182245	-0.00020405	0.975725	0.000822932	0.0893783	0.000812228	0.0423933	0.387478	0.592901	0.214482	0.892683	0.292364	0.351414	0.32599	0.0744823	0.688033	0.00154164	0.514325	0.00749513	0.651977	0.000262685	0.684946	4.44064e-06
e024063	23.7739	0.741123	27.0742	0.00467888	23.7743	0.741123	27.0751	0.00467888	25.2278	0.245429	40.3559	0.249599	0.00158317	0.11923	-0.000404072	0.37743	-0.00010425	0.691569	-0.000345748	0.488185	0.243319	0.399101	-0.431155	0.547137	0.178037	0.662365	0.12731	0.676241	0.0853571	0.315861	-0.586561	0.313603	0.35524	0.0466908	0.30143	0.0796782
e025694	24.2293	0.00130768	27.0204	1.7074e-06	24.2289	0.00130768	27.0197	1.7074e-06	24.565	0.000199295	28.9851	1.00727e-10	0.000192245	0.724119	0.00160562	0.00335424	0.00102044	0.0298837	0.00177395	6.11958e-06	0.199436	0.768479	0.576878	0.0577933	0.180299	0.717662	0.546265	0.00555059	0.599178	0.0221485	0.968406	6.43428e-06	0.638802	0.000660994	0.997384	3.57878e-10
e105513	34.9672	0.00674352	26.8718	0.0179279	34.9672	0.00674352	26.8718	0.0179279	33.2026	0.010016	27.9363	0.00501681	0.00168044	0.000210147	0.00150993	4.81548e-05	0.000413999	0.1468	0.000566684	0.0602383	0.525922	0.019659	0.511269	0.0299952	0.314736	0.0798841	0.416522	0.0143756	1.01405	3.37944e-10	0.987523	2.23259e-09	0.780733	1.23437e-10	0.869634	4.05229e-12
e098047	11.5931	0.865867	26.6493	0.0496617	11.5933	0.865867	26.6492	0.0496617	14.3598	0.299674	28.6548	0.00334998	-0.000702459	0.209872	0.000273316	0.815228	-0.00056525	0.258689	9.2046e-05	0.635148	-0.133623	0.86716	0.425937	0.205283	0.0558881	0.900189	0.363835	0.0993633	0.0077147	0.979912	0.565467	0.0403354	0.318415	0.0915098	0.623236	0.000141969
e011850	22.768	0.000208283	26.5486	0.00487793	22.7673	0.000208283	26.5481	0.00487793	27.2335	8.50871e-08	30.9879	2.88413e-08	0.00100345	0.0973167	0.000860074	0.169681	0.000355755	0.861012	0.00028545	0.913685	0.34514	0.543366	0.205549	0.732422	0.161358	0.535541	0.256625	0.200023	0.681314	0.00142351	0.539056	0.0248694	0.454124	0.000804578	0.541909	3.38628e-05
e018066	41.0305	0.00145822	26.3311	0.0456483	41.0302	0.00145822	26.3311	0.0456483	40.8003	0.00013372	31.5616	0.000292609	0.00261173	0.00154773	0.00117039	0.187963	0.00158466	6.82337e-07	0.00148888	1.01334e-05	0.473725	0.319337	0.204263	0.752277	0.290073	0.291996	0.298737	0.189348	0.827313	0.000311509	0.554104	0.015203	0.69682	2.865e-07	0.699354	4.28556e-07
e007514	192.467	0.0406739	25.9882	0.00631091	192.467	0.0406739	25.989	0.00631091	229.804	0.635369	82.583	0.558519	0.000792061	0.763457	0.00058879	0.761558	-0.000100503	0.392748	-0.00061549	0.246096	0.047986	0.825219	-0.228462	0.952298	0.0201936	0.82236	-0.0767418	0.717764	-0.072408	0.992234	-0.347825	0.608903	-0.0881736	0.2475	-0.182819	0.229682
e023155	-2.81483	0.00964818	25.9135	0.0296906	-2.8143	0.00964818	25.914	0.0296906	5.7098	0.245964	32.4334	0.785148	0.00116403	0.199241	0.00134658	0.260843	-0.000221229	0.509958	0.000129204	0.718253	-0.203505	0.701263	-0.0738125	0.773126	-0.0738681	0.772531	0.102715	0.985578	-0.355923	0.1987	-0.224285	0.317274	-0.0760722	0.536936	0.100416	0.968388
e015556	27.9285	0.0903679	25.8236	0.0282689	27.9283	0.0903679	25.8232	0.0282689	26.8566	0.0638062	28.6309	0.00735985	0.00229823	0.0327452	0.0022063	0.0191844	0.000508632	0.18581	0.000463899	0.121971	0.33056	0.695355	0.457741	0.410135	0.110761	0.82236	0.157508	0.374928	0.703512	0.0274112	0.827806	0.00590603	0.264834	0.0950693	0.308852	0.0119387
e021923	48.1738	0.178458	25.3111	0.0161212	48.1735	0.178458	25.3108	0.0161212	48.4056	0.145214	26.4109	0.00022949	0.000984242	0.392014	0.00162486	0.0179362	0.00106648	0.0354418	0.00151761	9.47236e-05	0.210299	0.733615	0.462363	0.225338	0.157497	0.776502	0.412051	0.0491411	0.502522	0.00817118	0.753142	0.0012054	0.469615	0.00514593	0.717827	2.24271e-06
e026617	28.7156	0.000629035	24.2394	0.00032414	28.7149	0.000629035	24.2388	0.00032414	26.4672	0.00364358	27.8511	6.43853e-07	0.000928155	0.184355	0.000944094	0.218128	-0.00041216	0.624268	0.000385417	0.249414	0.245843	0.828709	0.326811	0.646206	0.00671873	0.926951	0.356279	0.0747498	0.512759	0.233264	0.592661	0.142603	0.214208	0.201623	0.56024	0.000483145
e024088	-45.3382	8.08657e-07	24.2294	0.000305812	-45.3375	8.08657e-07	24.2301	0.000305812	-39.764	1.24854e-06	30.4079	0.0104975	-0.000412815	0.132256	0.000174123	0.41639	-0.000508941	0.332248	0.000201703	0.989979	-0.279242	0.419369	0.0754912	0.948402	-0.223775	0.451472	0.155109	0.838498	-0.313476	0.174892	0.0416663	0.85351	-0.220849	0.173552	0.158016	0.730045
e101110	14.2909	0.469608	23.1355	0.00695623	14.291	0.469608	23.1352	0.00695623	13.7744	0.395091	22.5462	0.00822675	-0.00166373	0.00397754	-0.000299171	0.984268	0.000175057	0.701028	0.000736223	0.0833487	0.215156	0.718093	0.750537	0.0202525	0.152659	0.699312	0.477745	0.0349287	0.762857	0.0028948	1.28554	1.40257e-07	0.598562	0.000231628	0.910767	3.85387e-08
e101832	16.3245	0.0388409	22.8108	0.00593318	16.3243	0.0388409	22.8104	0.00593318	16.4072	0.0217466	26.7597	1.30844e-05	0.000671224	0.260576	0.00107232	0.107021	-0.000108985	0.86892	0.000354192	0.282461	0.165132	0.811171	0.370192	0.490468	0.0551944	0.901568	0.343619	0.0906932	0.447823	0.228831	0.649961	0.0330708	0.304126	0.0585309	0.591151	3.74556e-05
e022948	14.5053	0.217859	22.454	0.00301611	14.505	0.217859	22.4534	0.00301611	19.7246	0.0208932	25.8659	0.000388144	0.000851791	0.445583	0.00276337	0.000316607	-0.000496545	0.438727	-5.60138e-05	0.989979	0.0784767	0.763508	0.60873	0.260896	0.0489818	0.784619	0.259676	0.144927	0.467821	0.101561	0.997374	0.000537473	0.221965	0.0742238	0.430277	0.00132491
e023225	8.50117	0.392617	21.8581	0.011687	8.50117	0.392617	21.8578	0.011687	11.1733	0.00267084	23.5933	9.66562e-06	0.000880291	0.552777	0.00178822	0.0339568	0.000585221	0.112275	0.00109868	0.00447008	0.11056	0.750813	0.578246	0.0579026	0.167319	0.397865	0.420032	0.0369867	0.527533	0.00714363	0.989627	2.72375e-05	0.596734	7.08651e-06	0.8457	4.40061e-09
e023503	-41.9748	0.000149806	20.5794	1.6832e-06	-41.9742	0.000149806	20.5801	1.6832e-06	-40.7042	0.000385346	23.2333	1.63427e-06	0.000425772	0.92825	-0.000618601	0.0557571	0.0003951	0.444912	-0.000452118	0.544696	-0.0341234	0.948198	-0.341242	0.388983	0.0676666	0.97844	-0.220267	0.504768	-0.191405	0.692182	-0.496304	0.0835702	0.0310632	0.911058	-0.256425	0.210289
e024677	7.39275	0.185208	20.5489	0.0271406	7.39334	0.185208	20.5486	0.0271406	8.85078	0.715336	21.3251	0.00175655	-0.00117804	0.041706	0.000906126	0.413133	0.000179639	0.960457	0.000943641	0.0267781	-0.233153	0.814656	0.667808	0.0526796	0.0358877	0.97392	0.415661	0.0640747	-0.0449292	0.563323	0.85444	0.000115198	0.288369	0.251519	0.665768	5.61546e-05
e017541	62.0287	0.041541	20.4462	0.0248651	62.0289	0.041541	20.4466	0.0248651	63.5269	0.0210567	29.1499	0.0561649	0.00190944	0.220897	0.00119258	0.463501	0.000715378	0.138382	0.000392964	0.182911	0.250123	0.858669	-0.0133293	0.858926	0.0933156	0.97392	0.0514747	0.891623	0.39067	0.404829	0.126114	0.404076	0.232636	0.399848	0.190209	0.199289
e022527	23.6448	0.090822	20.2368	0.0134596	23.6445	0.090822	20.2365	0.0134596	24.7832	0.0153174	21.1432	0.000347294	0.000444166	0.65426	0.00108076	0.102917	2.09587e-05	0.972925	0.000486103	0.562597	-0.0739217	0.688454	0.192144	0.944591	-0.0486604	0.952813	0.207357	0.618727	-0.0938088	0.363909	0.173428	0.972388	-0.0117468	0.958252	0.244381	0.292413
e011363	-217.572	5.96538e-05	19.9658	0.00457708	-217.571	5.96538e-05	19.9667	0.00457708	-190.429	0.0103326	48.7656	0.154471	-0.00157875	0.0328213	-0.00115494	0.0504816	-0.00105058	0.0595177	-0.000630707	0.290354	-0.444336	0.482531	-0.0575717	0.912271	-0.168422	0.626459	0.0515341	0.879387	-0.751099	0.0834139	-0.358419	0.463219	-0.250369	0.183311	-0.0293852	0.932234
e104371	9.57189	0.0223072	19.846	0.0177594	9.57233	0.0223072	19.8465	0.0177594	20.2121	0.1687	27.7559	0.186563	0.00281985	0.000112538	0.00210876	0.002384	0.000710313	0.155422	0.000408338	0.254043	0.173887	0.695049	0.00195122	0.816633	0.172964	0.814326	0.0925592	0.821742	0.29948	0.3374	0.12573	0.484424	0.358886	0.116963	0.275017	0.132657
e024092	-11.4862	0.000198929	19.7807	0.0494712	-11.4852	0.000198929	19.7814	0.0494712	-7.90807	0.0948032	22.5719	0.477292	-0.000954504	0.0892018	-0.000680562	0.212802	0.00011341	0.953951	0.000129837	0.852269	-0.204853	0.797373	0.0940314	0.686056	0.0601915	0.992265	0.170194	0.589621	-0.212023	0.65609	0.0870229	0.590586	0.238732	0.43114	0.346872	0.0567304
e017858	13.6924	0.77188	18.8922	0.0465712	13.6927	0.77188	18.892	0.0465712	15.5818	0.632092	20.0442	0.0133732	-9.28804e-05	0.628102	0.00148455	0.0451193	0.000185484	0.729604	0.000696773	0.0631181	-0.164161	0.825867	0.503661	0.0969319	-0.0264221	0.952813	0.278955	0.181598	0.0292234	0.843758	0.69489	0.00241223	0.150825	0.382974	0.452934	0.000935886
e100673	15.1523	0.694995	18.8036	0.0141389	15.1523	0.694995	18.8031	0.0141389	24.2751	0.00203257	23.3643	0.000119178	0.00146739	0.0658439	0.00243679	0.000120478	0.000516794	0.302751	0.000402421	0.254429	-0.0191409	0.784632	0.535724	0.0526796	0.18073	0.683339	0.198578	0.316183	0.228681	0.0887753	0.779211	0.000173517	0.401208	0.0438742	0.415885	0.00550886
e026303	37.1129	0.0116798	18.7878	0.0409671	37.1125	0.0116798	18.7875	0.0409671	36.5534	0.0121426	19.4984	0.00293859	0.00112237	0.2156	0.000922569	0.239404	0.00068245	0.279231	0.000632446	0.198772	0.387415	0.37902	0.273082	0.341731	0.203659	0.649704	0.202165	0.436271	0.720822	0.0143817	0.607533	0.0131175	0.43062	0.0510136	0.42696	0.019263
e020667	-5.25486	0.00156221	18.7022	0.0090478	-5.2544	0.00156221	18.7029	0.0090478	-1.62321	0.00307803	26.2865	0.271725	-0.000831075	0.0167088	-0.00167786	0.00181488	-0.000888212	0.057944	-0.000412772	0.322641	-0.297838	0.625605	-0.265588	0.670696	-0.184993	0.548996	0.105554	0.799057	-0.580188	0.0916626	-0.542269	0.201164	-0.253032	0.10365	0.0382966	0.975551
e021421	-3.46623	2.34894e-07	18.4069	0.000120488	-3.46519	2.34894e-07	18.4076	0.000120488	-3.92434	1.55042e-07	19.4742	0.000112383	0.000203134	0.681925	0.000849288	0.944287	-0.000615896	0.0549173	-0.000300441	0.209959	-0.351927	0.267606	-0.0237915	0.884521	-0.237176	0.298397	-0.0510918	0.671787	-0.565206	0.0448143	-0.233069	0.52385	-0.420249	0.00213972	-0.232403	0.0599336
e026628	16.9287	0.000459405	18.2648	0.0011159	16.9283	0.000459405	18.2643	0.0011159	15.9188	0.0142468	17.6228	0.00787231	0.000707406	0.0375223	0.000572264	0.16767	0.000859872	0.133304	0.000946532	0.0850107	0.622903	0.00167688	0.6005	0.00368401	0.347843	0.240957	0.435798	0.081007	1.4359	5.56217e-14	1.39753	2.12654e-13	0.929138	2.43181e-08	1.00452	6.59209e-10
e020839	21.3561	0.173129	17.9464	0.0116931	21.356	0.173129	17.9459	0.0116931	22.8947	0.00142583	20.4839	0.00030065	0.00104055	0.0766482	0.00144729	0.00364059	0.000748834	0.126822	0.000701276	0.0369706	0.184713	0.43085	0.391277	0.0578278	0.268523	0.346541	0.306397	0.0758083	0.460513	0.0511582	0.662919	0.00339296	0.606862	7.53376e-05	0.639942	3.94752e-06
e021828	71.2539	0.0382868	17.6701	0.0298666	71.2546	0.0382868	17.6707	0.0298666	85.2818	0.890351	27.4249	0.328497	0.00153241	0.262579	0.00103598	0.42322	-0.000170276	0.29988	-0.000881618	0.0137488	0.0445457	0.651213	-0.0355624	0.728108	0.164466	0.917626	-0.064167	0.685166	0.0386686	0.366047	-0.0414049	0.564056	0.205141	0.654577	-0.0240222	0.674237
e100767	47.6108	0.909959	17.6695	0.0382442	47.6106	0.909959	17.6694	0.0382442	47.4001	0.831585	17.9444	0.000753421	0.000308174	0.878233	0.00109313	0.204994	-0.000187988	0.611932	0.000928756	0.0217904	-0.0428202	0.733615	0.395627	0.508053	-0.0907715	0.82236	0.434335	0.0315254	0.140663	0.275144	0.576162	0.00208514	0.134407	0.472134	0.656917	1.16368e-05
e021626	10.7064	0.0135311	17.453	0.0306399	10.707	0.0135311	17.4537	0.0306399	11.8403	0.0479092	22.4301	0.899163	0.000156693	0.720663	5.39398e-05	0.878835	-0.00111068	0.0157781	-0.000490031	0.38636	-0.014764	0.987718	0.0280018	0.949426	-0.0620494	0.848854	0.27131	0.445771	0.0156092	0.940937	0.0581165	0.875423	0.0730371	0.831386	0.405866	0.0556231
e024146	9.70199	0.572528	17.0388	0.0429091	9.70211	0.572528	17.0386	0.0429091	12.146	0.244277	18.1063	0.001232	2.34059e-06	0.665091	0.000572059	0.786578	0.000322091	0.445036	0.000751419	0.0213877	0.114157	0.926088	0.526193	0.219138	0.0892044	0.875939	0.328593	0.0847092	0.471035	0.00878404	0.880227	1.84766e-05	0.365278	0.0181913	0.60011	3.09251e-06
e022029	15.6059	0.432478	16.4323	0.0165094	15.6057	0.432478	16.432	0.0165094	16.7413	0.119132	17.0789	0.00113685	0.00165856	0.00740602	0.00272408	1.31816e-06	0.000436034	0.340392	0.000965706	0.00523877	0.0390586	0.941298	0.460539	0.300322	0.0153417	0.907471	0.321909	0.106045	0.286337	0.55641	0.704619	0.0567038	0.225602	0.10455	0.527837	0.000240292
e100238	2.85345	3.71626e-11	15.9145	3.9743e-08	2.85434	3.71626e-11	15.9154	3.9743e-08	9.43139	2.80172e-09	25.1531	5.10824e-05	-0.00150446	0.00127986	-0.00140082	0.00916085	-0.000923303	0.0279482	-0.000280573	0.744529	-0.241695	0.467845	-0.0364783	0.825138	-0.221404	0.391786	0.104598	0.870345	-0.351636	0.115749	-0.146497	0.470945	-0.254435	0.0797504	0.0717241	0.934196
e019465	19.3188	0.000519835	15.8404	0.0408469	19.3183	0.000519835	15.84	0.0408469	19.6574	0.000213102	17.4553	0.00856268	0.0024055	0.00098941	0.00218728	0.00175185	0.000681119	0.0801722	0.000363376	0.389459	0.487528	0.166168	0.246876	0.72316	0.192411	0.529777	0.0776846	0.811416	0.944243	8.97599e-06	0.69899	0.000601861	0.363925	0.0144923	0.247418	0.107084
e020604	18.8577	2.2807e-05	15.07	6.15394e-05	18.8569	2.2807e-05	15.0694	6.15394e-05	18.4509	7.6526e-05	15.5321	3.55227e-06	0.00114826	0.179837	0.00142845	0.0284998	0.000782058	0.0237671	0.00103557	0.00503363	0.22282	0.956851	0.243713	0.799174	0.104981	0.661685	0.254282	0.260095	0.448061	0.0148044	0.466084	0.0132037	0.321493	0.0181913	0.466605	0.00153605
e026215	-10.285	3.04606e-05	15.0335	0.00914624	-10.2844	3.04606e-05	15.034	0.00914624	-10.777	1.1838e-06	15.7159	0.0012574	0.00102068	0.346741	0.00209181	0.00203887	-0.000464881	0.334972	0.000223895	0.824799	-0.149786	0.830331	0.241832	0.612763	-0.170296	0.637002	0.16876	0.766802	-0.0302697	0.8783	0.359857	0.338329	-0.104127	0.548635	0.234058	0.436057
e102309	3.72854	0.109759	14.8204	0.00900888	3.72813	0.109759	14.8197	0.00900888	-1.29264	0.842187	11.3791	0.879046	0.000620883	0.196536	0.000838925	0.0857052	0.000240957	0.574279	0.000319832	0.419714	0.22423	0.939281	0.490838	0.445492	0.144275	0.6672	0.23893	0.454137	0.600923	0.0765468	0.86474	0.000800692	0.405305	0.0161741	0.497158	0.00744642
e022509	18.0184	0.0523455	14.8059	0.0390189	18.0181	0.0523455	14.8057	0.0390189	17.3736	0.120793	15.6985	0.00313393	0.000560588	0.140893	0.00092871	0.0237447	8.31161e-05	0.991417	0.000569603	0.294259	0.303216	0.358786	0.419402	0.237899	0.086175	0.907471	0.312842	0.230019	0.701745	0.00328794	0.810113	0.00109848	0.323335	0.171333	0.544607	0.00370434
e027040	10.7653	0.00210825	13.6587	0.000296995	10.7647	0.00210825	13.658	0.000296995	9.93459	0.00180275	13.3296	0.000761371	0.00107955	0.0565971	0.00119645	0.0181734	0.0006556	0.135467	0.000913254	0.0759132	0.181972	0.669875	0.305213	0.330787	0.137938	0.736267	0.243908	0.445771	0.45501	0.0706623	0.575552	0.0137587	0.369049	0.0249858	0.474472	0.0113142
e016943	-64.0026	5.21922e-07	13.531	0.00469883	-64.0018	5.21922e-07	13.5316	0.00469883	-42.9122	0.00564466	25.9709	0.162425	-0.000860815	0.0815874	0.00069644	0.877681	-0.000463736	0.368413	-4.80282e-05	0.783664	-0.61134	0.306949	0.0447866	0.917056	-0.0815584	0.861791	0.119713	0.838498	-0.970628	0.00521074	-0.310351	0.427415	-0.0852232	0.668228	0.11638	0.752183
e103963	22.3547	0.00373085	12.9383	0.00621585	22.3542	0.00373085	12.9378	0.00621585	25.4093	0.013326	15.8018	0.00330573	0.000905168	0.0729867	0.00110605	0.0135402	0.00015564	0.812738	0.000248604	0.569907	0.387464	0.269298	0.415605	0.106199	0.204797	0.456104	0.313714	0.15423	0.813646	1.52231e-05	0.837761	4.68124e-06	0.503059	0.000687017	0.608323	7.26373e-05
e023556	-3.39084	0.294794	12.6559	0.0286653	-3.39056	0.294794	12.6554	0.0286653	-0.725866	0.636456	0.788557	0.649735	0.000559091	0.558007	0.00222195	0.00749684	0.000173443	0.958416	0.00011597	0.88143	-0.278712	0.804289	0.732824	0.0704998	0.1375	0.868375	0.147651	0.776219	-0.0325236	0.565448	0.973938	0.000602109	0.314917	0.148643	0.323101	0.101783
e025942	-26.9093	0.0303272	12.6144	0.0492692	-26.9088	0.0303272	12.6148	0.0492692	-8.05984	0.584643	26.3441	0.604621	-0.000239752	0.58274	-0.000269261	0.41639	0.00109427	0.216981	0.000818623	0.191036	-0.0708584	0.987516	-0.00966982	0.958333	0.173627	0.901516	0.119885	0.866001	-0.132174	0.898568	-0.0710998	0.930409	0.373166	0.256561	0.318839	0.268979
e099059	-7.15972	0.000255799	11.854	0.00893337	-7.15891	0.000255799	11.8546	0.00893337	1.39007	0.0375507	24.1275	0.45869	2.48432e-05	0.940331	0.000328642	0.639102	-0.000667613	0.166651	-0.000306783	0.347398	-0.137396	0.643091	0.16032	0.192086	-0.170256	0.580305	0.0720419	0.904711	-0.0967539	0.414806	0.200593	0.101379	-0.253037	0.119537	-0.00979436	0.874449
e106786	6.80962	0.0652984	11.7889	0.00729155	6.80941	0.0652984	11.7885	0.00729155	8.58251	0.000700664	13.6117	5.51809e-05	0.00115632	0.28796	0.00153488	0.0422152	0.000818521	0.0269466	0.000959783	0.00633399	0.202225	0.602958	0.443898	0.171289	0.219298	0.335665	0.34743	0.0503824	0.590622	0.00339883	0.827368	1.8579e-05	0.622734	8.58948e-06	0.742208	2.28051e-08
e010295	8.45634	0.00200447	11.6344	0.000255094	8.45581	0.00200447	11.6336	0.000255094	10.4487	1.65183e-05	14.1532	8.89198e-06	0.000424425	0.706856	0.000474901	0.70887	0.000207936	0.871398	0.000225249	0.665279	0.158628	0.933568	0.326323	0.993891	0.0842526	0.785292	0.16298	0.47572	0.366277	0.0601677	0.529723	0.0139688	0.173036	0.211394	0.250123	0.0787176
e105987	-0.117816	0.00194892	11.622	0.000330763	-0.1173	0.00194892	11.623	0.000330763	1.01266	0.0181661	17.8726	0.874076	-0.00114665	0.0392115	-0.000920203	0.0716519	-0.000493455	0.348094	0.000237142	0.67826	-0.0564356	0.878288	-0.134257	0.513048	-0.169978	0.637609	0.196426	0.488235	-0.169554	0.63824	-0.242577	0.294379	-0.159838	0.398537	0.206715	0.273695
e026409	-13.629	3.52081e-06	11.5492	1.82402e-05	-13.6281	3.52081e-06	11.5503	1.82402e-05	-12.4616	1.30851e-05	13.9282	0.00152395	0.000284869	0.781766	0.000175809	0.993141	-0.000298072	0.357964	7.83746e-06	0.868136	-0.126618	0.682631	-0.0858488	0.668514	-0.0781014	0.683339	0.113694	0.906575	-0.18075	0.397467	-0.13939	0.452018	-0.000561594	0.659095	0.190237	0.533821
e021061	269.697	0.0848716	11.1831	0.00144788	269.697	0.0848716	11.1829	0.00144788	273.915	4.79084e-07	14.4436	1.87109e-13	0.000683438	0.388172	0.00152686	0.00247317	0.000611745	0.167511	0.00133085	0.000485581	0.0645695	0.98082	0.474089	0.276069	0.113174	0.741021	0.482139	0.00683249	0.314785	0.0723945	0.720697	0.000239602	0.404864	0.0080446	0.770016	5.36253e-08
e014182	-38.4911	0.000576892	11.1601	0.0013416	-38.4904	0.000576892	11.1609	0.0013416	-26.4499	0.0802074	23.2126	0.10673	-0.00186083	0.00127697	-0.00160052	0.00143496	-0.000636622	0.197697	-0.000718704	0.0369706	-0.148997	0.851289	-0.118431	0.744171	-0.0855037	0.90342	-0.0145457	0.907914	-0.286608	0.484061	-0.254021	0.452018	-0.163742	0.462321	-0.0921772	0.509433
e013240	-15.3813	0.0458569	11.1034	0.0268903	-15.3811	0.0458569	11.1037	0.0268903	-9.16755	0.0474012	17.3951	0.0753507	-0.00048442	0.00793904	-0.00118804	0.000273919	-0.000161942	0.319418	-0.000262496	0.17408	-0.0207893	0.972477	-0.168265	0.890044	-0.0618355	0.793217	-0.0199858	0.753455	-0.134917	0.665241	-0.27953	0.481775	-0.117111	0.350175	-0.0741748	0.33296
e019148	-88.2792	3.93742e-05	10.8268	0.00183784	-88.2785	3.93742e-05	10.8274	0.00183784	-87.0562	0.000262772	9.8615	0.00677351	0.000570224	0.95605	0.001066	0.506369	-0.00058064	0.255859	-0.000186774	0.653261	-0.245685	0.774182	0.0915862	0.775528	-0.186371	0.596119	0.005029	0.966179	-0.310149	0.488179	0.0274381	0.824274	-0.281819	0.128508	-0.0891954	0.657339
e101535	-3.46896	0.227475	10.7297	0.0354242	-3.46879	0.227475	10.7302	0.0354242	-1.74577	0.345941	19.4482	0.97908	0.00136663	0.0433835	0.00106698	0.250039	0.000433986	0.225667	0.000500742	0.106814	0.378732	0.342774	-0.0209003	0.713771	0.0996427	0.866442	0.199866	0.45215	0.592336	0.0197707	0.190434	0.192591	0.316872	0.0473388	0.4143	0.00594734
e022815	26.0007	0.00604316	10.5564	0.0228474	26.0013	0.00604316	10.5567	0.0228474	28.7891	0.0365903	9.08682	0.00519372	0.00119075	0.0920276	0.0013632	0.0306068	0.000298236	0.691569	-7.58436e-05	0.678477	0.107369	0.923349	0.346261	0.450617	0.197663	0.77095	0.137625	0.860979	0.413871	0.188936	0.648123	0.0119698	0.46592	0.0215094	0.403315	0.0366368
e011945	-22.337	0.000837284	10.4641	0.000731164	-22.3366	0.000837284	10.4645	0.000731164	-15.9055	0.0136694	17.2252	0.0210425	-0.000187821	0.319195	-0.000600249	0.204099	-0.000364439	0.38046	-0.000309028	0.183066	0.0510564	0.970215	0.0370329	0.851089	-0.011245	0.947092	0.102556	0.886118	0.154316	0.614638	0.139676	0.430676	0.0692029	0.760074	0.182228	0.425413
e025210	11.1072	0.00546856	10.4189	0.0334814	11.1069	0.00546856	10.4187	0.0334814	10.7827	0.0027286	11.1035	0.000309236	0.0024226	4.71294e-06	0.00178168	6.08079e-05	0.000953158	0.0359446	0.000996797	0.0110093	0.514452	0.0562504	0.391381	0.0494648	0.199323	0.63074	0.296572	0.230019	1.1305	1.91888e-09	1.00466	4.28497e-09	0.542656	0.0010028	0.634294	3.13822e-05
e101887	5.0928	0.0352094	10.0753	0.0222831	5.0923	0.0352094	10.0747	0.0222831	4.15924	0.228105	11.7499	0.0165373	0.000973909	0.0565971	0.00121341	0.0246897	0.000124009	0.739804	0.000318043	0.331158	0.0754941	0.362297	0.142677	0.338749	0.0134945	0.97126	0.147754	0.429393	0.182481	0.167827	0.248771	0.181265	0.111859	0.473314	0.244168	0.046759
e097777	2.03537	0.150392	9.92505	0.00994114	2.03562	0.150392	9.92544	0.00994114	2.31812	0.0314266	10.7707	0.00016923	0.00200085	0.0289901	0.000738218	0.738653	0.000599718	0.17775	-4.20563e-05	0.753583	0.289552	0.524572	-0.110322	0.979175	0.146745	0.798263	-0.126189	0.462032	0.369925	0.325356	-0.0306189	0.995456	0.168656	0.486579	-0.104438	0.341585
e009693	12.838	0.240569	9.44878	0.0387081	12.8383	0.240569	9.4495	0.0387081	27.6956	0.0157401	32.3126	7.57055e-05	0.00146658	0.0599048	0.000608302	0.585783	-0.000281844	0.584218	0.000332889	0.458986	0.0872538	0.351408	-0.0355929	0.771575	-0.0737378	0.947882	0.205928	0.369415	0.124006	0.186418	0.000703648	0.759527	-0.0488118	0.964857	0.23046	0.141643
e022915	4.79034	0.0412949	9.20347	0.0102903	4.79003	0.0412949	9.20302	0.0102903	4.16238	0.247526	8.64431	0.115496	-0.000361156	0.605551	1.67708e-05	0.164875	0.000350308	0.464311	0.000522656	0.183066	0.0515023	0.835281	0.175341	0.417073	0.0336826	0.970235	0.102075	0.779527	0.0907848	0.606526	0.214037	0.262125	0.0714938	0.768125	0.139417	0.489001
e025470	6.88708	0.76747	9.09199	0.0250236	6.8872	0.76747	9.09162	0.0250236	8.21775	0.129915	8.19553	0.013624	0.00167281	0.00572238	0.00240345	4.72215e-06	0.000794848	0.037802	0.000838179	0.0127435	0.106814	0.370493	0.52223	0.00776243	0.14898	0.661685	0.227611	0.269197	0.549149	0.00995607	0.958032	6.24604e-06	0.449153	0.00210444	0.522337	0.000145328
e015217	-3.71991	0.0299091	8.80806	0.00310932	-3.71964	0.0299091	8.80864	0.00310932	-12.3626	7.91671e-06	11.4983	0.0025221	0.000497675	0.986371	-5.50072e-05	0.571966	-0.000115427	0.82278	0.000119387	0.888906	-0.11096	0.92935	-0.375325	0.649696	-0.121026	0.626459	0.0385308	0.945076	-0.428076	0.521558	-0.692244	0.232232	-0.143894	0.26876	0.0161284	0.99684
e008827	-28.7167	2.68323e-05	8.76922	0.000108557	-28.7162	2.68323e-05	8.76999	0.000108557	-36.0329	3.80575e-10	3.56042	2.76663e-05	5.37319e-05	0.779006	1.62714e-05	0.588864	-0.000985539	0.0204874	-0.000267092	0.345221	-0.0607863	0.982797	-0.0365732	0.990903	-0.274943	0.295209	0.0835244	0.951796	-0.0666294	0.794448	-0.0417398	0.917979	-0.365056	0.0231422	-0.00513154	0.633007
e020640	-15.7133	5.73688e-05	8.46982	8.26894e-05	-15.7124	5.73688e-05	8.47076	8.26894e-05	-8.41374	0.0408881	18.537	0.137356	-0.000610183	0.110584	-0.000685693	0.0558973	0.000296389	0.573422	0.000523261	0.422781	-0.241149	0.734219	-0.173266	0.811408	-0.088912	0.861791	0.0663637	0.966958	-0.44029	0.119907	-0.370659	0.160085	-0.113345	0.595104	0.0420601	0.840898
e093777	-4.26338	0.111556	8.28513	0.00134119	-4.26302	0.111556	8.28588	0.00134119	1.85782	0.776253	23.7751	0.921442	0.00116062	0.112219	-0.00022421	0.975093	0.000868459	0.0239108	0.000865607	0.0613978	0.420871	0.00914636	0.00233788	0.27482	0.197083	0.460855	0.227538	0.445357	0.671984	0.000573644	0.249883	0.124636	0.475979	0.000874104	0.503388	0.00320454
e011049	-23.6323	9.22866e-07	7.88352	0.0229369	-23.6311	9.22866e-07	7.88418	0.0229369	5.9216	0.420543	27.1372	0.607425	-0.000399985	0.355817	0.000509744	0.871897	0.000348003	0.739162	0.000236834	0.919403	-0.5836	0.453589	0.0977416	0.508053	0.0841091	0.967248	0.116313	0.913065	-0.856046	0.1256	-0.168144	0.506686	0.208249	0.460553	0.239677	0.368383
e099077	-132.984	0.000757394	7.84881	1.00412e-06	-132.983	0.000757394	7.84945	1.00412e-06	-128.134	0.00143123	20.8156	3.20907e-05	-0.000558409	0.0150473	-0.00151797	0.000139947	0.000146415	0.605844	-7.58824e-05	0.577778	0.113718	0.900943	-0.368632	0.423957	-0.0556651	0.967342	-0.0688734	0.539033	-0.0213251	0.890192	-0.501355	0.107787	-0.122689	0.793277	-0.134755	0.162023
e022267	-34.575	0.000114561	7.69922	0.0497886	-34.5748	0.000114561	7.69967	0.0497886	-33.3983	4.9005e-05	13.4704	0.309175	0.00168013	0.012136	0.00212442	0.000153866	-6.81063e-05	0.735286	0.00081206	0.0486203	-0.101934	0.581951	0.0524648	0.62818	-0.220553	0.397865	0.245685	0.434154	-0.0673698	0.464909	0.0869158	0.417513	-0.153228	0.280902	0.312129	0.106792
e022874	-74.7768	0.000469192	7.52012	0.017065	-74.7765	0.000469192	7.52057	0.017065	-69.0531	0.000772915	22.3131	0.115534	0.000375615	0.993936	0.000150353	0.222303	4.03609e-06	0.699594	0.000341458	0.524174	0.136319	0.93285	0.164618	0.260087	-0.0349765	0.841222	0.208798	0.438074	0.332408	0.197225	0.36148	0.00452984	0.114253	0.644273	0.35765	0.0121756
e011639	-14.907	8.8085e-05	7.16314	0.033515	-14.9064	8.8085e-05	7.16393	0.033515	-8.24975	0.00551636	13.9177	0.692818	-0.000549321	0.0424409	-0.000443548	0.233293	-0.000318692	0.436816	0.000306297	0.466607	-0.18218	0.536254	0.00252322	0.998764	-0.145058	0.525413	0.182156	0.38579	-0.193259	0.303345	-0.0081915	0.985311	-0.0634377	0.587332	0.26302	0.0433148
e012757	-132.479	0.000718093	6.94744	9.59726e-07	-132.479	0.000718093	6.94808	9.59726e-07	-126.098	0.00305475	17.0104	1.42725e-05	-0.000627713	0.0152226	-0.00149636	0.000122806	0.000196792	0.516072	-0.000157172	0.423517	0.0761608	0.890432	-0.357851	0.439234	-0.0172337	0.883664	-0.0878097	0.504533	-0.0734432	0.870393	-0.504814	0.108535	-0.0639119	0.93156	-0.133755	0.185887
e018790	-20.499	1.30636e-05	6.82966	2.27011e-05	-20.4981	1.30636e-05	6.83047	2.27011e-05	-18.4035	0.0128018	9.21156	0.00288979	0.000398948	0.904494	0.000182101	0.556744	0.000840566	0.0623672	0.000763568	0.156471	-0.22998	0.919701	-0.0409194	0.813745	0.0128143	0.989663	0.0076068	0.88005	-0.38474	0.644745	-0.19446	0.955753	0.0380963	0.898648	0.0326871	0.907652
e023833	-42.3983	0.000433399	6.76072	0.0342818	-42.398	0.000433399	6.76099	0.0342818	-37.0835	0.00132451	13.2215	0.119597	-0.00144132	0.00157622	-0.000936078	0.0660894	-0.000566511	0.0369262	-0.000211957	0.555532	-0.137974	0.979834	0.105768	0.30266	-0.0570016	0.77684	0.15626	0.569283	-0.148823	0.92365	0.095088	0.197982	0.0297822	0.958798	0.242122	0.111518
e019618	8.71883	0.526345	5.94621	0.0160167	8.71906	0.526345	5.94672	0.0160167	7.74035	0.129915	6.01447	0.0408537	0.00103422	0.141526	-0.000290229	0.685339	0.000467524	0.572389	2.039e-05	0.884647	0.48432	0.06715	0.0973757	0.697887	0.275265	0.506715	0.174169	0.652012	0.885992	2.05302e-05	0.489627	0.0214131	0.640515	0.000104749	0.533706	0.00102378
e024109	-8.33333	0.000628979	5.90917	0.0451617	-8.33242	0.000628979	5.9096	0.0451617	-6.62136	0.150372	9.05354	0.386012	-0.000455189	0.525729	0.000312081	0.752417	-0.000205444	0.588816	-0.000210728	0.690913	-0.235762	0.959061	0.0802987	0.463134	-0.000158863	0.967342	0.0736979	0.879387	-0.358464	0.918302	-0.0394429	0.4125	0.041859	0.957099	0.115463	0.657339
e007433	2.70274	0.00248504	5.72173	0.000119074	2.70364	0.00248504	5.72276	0.000119074	8.58825	0.109429	10.945	0.69617	-0.000425545	0.250816	-0.00123977	0.0194701	0.000335046	0.494377	-0.00019094	0.395439	-0.163156	0.825607	-0.377946	0.93397	0.109978	0.770525	-0.093973	0.433453	-0.472031	0.145534	-0.681762	0.03487	0.124386	0.460355	-0.0796177	0.286414
e001996	107.983	1.71866e-05	5.68686	0.00684404	107.983	1.71866e-05	5.68634	0.00684404	112.82	5.49248e-08	13.6393	4.63758e-05	-0.000960682	0.947208	-0.00263714	0.0405344	-0.000320598	0.880157	-0.00117053	0.370624	0.13416	0.888365	-0.279162	0.546428	0.0303007	0.793217	-0.182017	0.966179	-0.154504	0.925778	-0.562678	0.221289	-0.214664	0.796123	-0.425186	0.318541
e099124	-17.8996	1.93476e-05	5.47752	0.024475	-17.8988	1.93476e-05	5.47807	0.024475	-15.714	0.00075516	5.60725	0.0596855	0.000295892	0.806223	0.000916312	0.571749	-0.000365375	0.460376	0.000163099	0.928439	-0.210208	0.479695	0.316021	0.575618	-0.129165	0.778795	0.166747	0.765014	-0.0878902	0.492116	0.436295	0.229788	-0.071895	0.763755	0.223199	0.405807
e021806	-33.6739	4.18925e-05	5.43409	0.0190909	-33.6732	4.18925e-05	5.43479	0.0190909	-31.0865	0.000963827	11.3552	0.955669	0.00107108	0.361046	0.00200635	0.0108478	-0.00067714	0.19368	0.000714462	0.17408	-0.339245	0.761538	0.13159	0.647526	-0.280061	0.456104	0.337436	0.280541	-0.44489	0.446456	0.0283757	0.663226	-0.233054	0.269343	0.384346	0.0710082
e094486	9.92733	0.00348037	5.35968	0.00670415	9.92796	0.00348037	5.3603	0.00670415	21.2549	0.0125941	30.4257	0.747642	0.00127391	0.683549	0.00163188	0.257827	0.000527153	0.12007	0.00112974	0.00227649	0.171592	0.445624	0.272207	0.342178	-0.00805971	0.93883	0.231874	0.399287	0.447555	0.0875199	0.54503	0.0588824	0.119267	0.538238	0.357312	0.0235428
e011299	-15.7712	0.000679798	5.18175	0.00102588	-15.7705	0.000679798	5.18242	0.00102588	-12.4321	0.00878048	10.999	0.0524513	0.000351779	0.599111	3.7107e-05	0.297886	-0.000245459	0.602562	-0.000142247	0.966413	-0.247639	0.948361	-0.181961	0.888186	-0.0889024	0.891008	0.00970538	0.835097	-0.506094	0.55641	-0.43538	0.554375	-0.144519	0.43114	-0.0447957	0.941494
e104400	8.51162	0.00672478	5.00232	0.0363623	8.51214	0.00672478	5.00289	0.0363623	10.1991	0.0609398	7.27005	0.368328	0.00130067	0.148364	0.00160885	0.00905843	0.000182773	0.780228	0.000384264	0.502618	0.0341632	0.659422	0.148983	0.220322	-0.0494701	0.97362	0.0728773	0.818794	0.15805	0.360814	0.271495	0.0946572	-0.0350219	0.991588	0.0873539	0.642563
e017889	-7.52371	1.71904e-07	4.68805	0.0118908	-7.52249	1.71904e-07	4.68879	0.0118908	-3.63921	0.100031	5.39762	0.565047	0.000451492	0.82899	0.0015251	0.0259718	0.00112141	0.00371235	0.00135775	0.00063327	-0.294082	0.591351	0.284486	0.468242	0.0561126	0.900826	0.220886	0.519127	-0.294539	0.491198	0.284223	0.241564	0.229698	0.183311	0.391292	0.0346635
e025349	-2.11852	0.0013122	4.65467	0.0323388	-2.11763	0.0013122	4.65538	0.0323388	-0.991725	0.314052	6.2933	0.824911	0.00184072	0.00567181	0.00223581	0.000362671	0.000114014	0.766361	0.000450325	0.345221	-0.0380128	0.44492	0.246158	0.090969	0.00935842	0.931697	0.174313	0.60921	0.0995135	0.195633	0.381358	0.0255281	0.136495	0.391428	0.299183	0.122936
e022970	-16.9024	0.000111462	4.57364	1.0356e-05	-16.9018	0.000111462	4.5744	1.0356e-05	-17.1329	7.25284e-05	7.87718	3.39839e-05	0.00028769	0.539409	0.00023158	0.363504	-0.000430413	0.288769	-0.000494796	0.112459	0.103915	0.949909	0.00628492	0.853707	-0.0377764	0.841222	-2.95474e-05	0.750044	0.194737	0.759378	0.0968748	0.921571	-0.0418139	0.634083	-0.00381654	0.601489
e020628	244.718	0.000766486	4.23076	0.0365064	244.718	0.000766486	4.23113	0.0365064	251.982	0.00616502	11.9555	0.252036	0.00111031	0.157508	0.00101664	0.0144207	-0.000357508	0.353972	-0.000105422	0.990761	-0.198298	0.805297	-0.0521469	0.64569	-0.0614444	0.812634	0.0707222	0.735811	-0.353766	0.257513	-0.205982	0.971709	-0.0619763	0.605284	0.070261	0.593454
e097611	23.649	0.00325839	4.14774	0.0150726	23.6496	0.00325839	4.14827	0.0150726	30.8278	0.113519	16.606	0.749451	0.000505857	0.394055	0.000338834	0.545968	0.000110655	0.636429	0.00049235	0.0630117	-0.151405	0.772465	-0.0708646	0.486392	-0.184549	0.736267	0.0710642	0.624562	-0.298494	0.668133	-0.215982	0.403153	-0.267978	0.208969	-0.0111974	0.80882
e020131	-0.00169987	0.0310414	3.94691	0.019524	-0.00105741	0.0310414	3.94755	0.019524	4.15602	0.803703	7.29882	0.384943	-2.85179e-05	0.968317	-0.000656335	0.321399	-0.000545924	0.0820055	-0.000962827	0.0131212	-0.0263887	0.839635	-0.149962	0.966403	-0.0407955	0.885123	-0.152883	0.580791	-0.179426	0.863087	-0.299119	0.615736	-0.176584	0.23652	-0.286325	0.0880046
e018667	-21.8978	0.0024955	3.90034	0.00801061	-21.8974	0.0024955	3.90106	0.00801061	-20.5315	0.00135328	6.6686	0.210752	0.00152496	0.215345	0.00144678	0.24129	-0.000796684	0.104878	-0.000280131	0.688144	0.0263762	0.922319	0.0378162	0.731235	-0.100465	0.713044	0.185462	0.624033	0.0504242	0.895284	0.0618395	0.698152	-0.0555667	0.59689	0.230416	0.327762
e026565	-21.5668	2.29873e-05	3.7354	0.0314106	-21.566	2.29873e-05	3.73607	0.0314106	-21.5666	1.39142e-05	4.56512	0.0450885	0.000281822	0.905312	0.00130806	0.17501	-0.000823449	0.091023	-0.000117258	0.989979	-0.138744	0.640165	0.30583	0.662767	-0.135474	0.750651	0.208939	0.576964	0.0371909	0.812733	0.478777	0.216775	-0.0268484	0.86163	0.316023	0.133456
e024349	6.85191	0.124903	3.697	0.0037348	6.85226	0.124903	3.69804	0.0037348	5.53162	0.033393	8.21043	0.432801	0.00104298	0.306417	9.09569e-05	0.966054	0.000217367	0.506143	0.000769952	0.0854727	0.533756	0.155731	0.096319	0.761915	0.116773	0.828265	0.367442	0.112518	0.992673	0.00238556	0.551463	0.131794	0.502401	0.00350285	0.750435	1.04735e-06
e018990	-1.48793	0.091046	3.5738	0.019569	-1.48768	0.091046	3.57435	0.019569	-2.10442	0.0056848	4.16463	0.0589597	0.000255201	0.872845	0.000249878	0.884582	-0.00022393	0.523755	8.11479e-05	0.965099	0.060045	0.679961	0.00627833	0.711589	-0.0435912	0.873731	0.108679	0.780346	0.102714	0.510019	0.0486241	0.620166	0.0230712	0.978432	0.174464	0.319859
e098574	-3.60107	0.000377318	3.39314	0.0172453	-3.60025	0.000377318	3.3938	0.0172453	-3.98663	0.000123665	3.81247	0.0498878	0.000778629	0.0766482	0.00223074	4.21785e-06	0.000133935	0.588816	0.000973891	0.00844723	-0.732473	0.0109762	-0.377066	0.0799139	-0.124464	0.873523	0.251099	0.319291	-0.732473	0.00101471	-0.377066	0.0280256	-0.0222733	0.94063	0.352767	0.0319548
e018872	-155.598	0.000831744	3.25864	0.0190771	-155.598	0.000831744	3.25911	0.0190771	-139.818	0.00868936	31.5713	0.271891	-0.000594827	0.592228	-0.000361394	0.481932	-0.000500866	0.343893	-0.000239668	0.571848	-0.168885	0.930598	-0.0252833	0.91542	-0.142476	0.696334	0.06308	0.907914	-0.22065	0.699572	-0.0759484	0.966554	-0.185008	0.280902	0.0209667	0.982369
e025087	-490.931	3.84611e-07	3.19501	0.002481	-490.93	3.84611e-07	3.19554	0.002481	-468.735	8.70701e-06	4.33872	0.00115441	-0.00144069	0.0109565	0.000724759	0.470133	-0.000881488	0.162006	-0.000242908	0.572034	-0.403032	0.380596	0.403506	0.783244	-0.192654	0.662365	0.0981569	0.994518	-0.373228	0.224232	0.433165	0.644062	-0.199792	0.380791	0.0915647	0.980145
e021135	15.4588	0.181778	2.86054	0.0208513	15.4585	0.181778	2.85999	0.0208513	11.1686	0.335263	-7.97526	0.0635911	0.00262348	0.0271518	0.00273363	0.00261302	0.000526823	0.183003	0.000598901	0.130796	0.500586	0.259249	0.937152	0.0167296	0.21079	0.63074	0.281507	0.275739	1.2845	9.51739e-05	1.7205	5.35702e-08	0.500321	0.0100174	0.56523	0.00136284
e017317	0.544389	0.0435944	2.79141	0.0309682	0.545052	0.0435944	2.79202	0.0309682	2.82289	0.629037	7.46841	0.984881	0.000407845	0.655355	0.000645712	0.47681	0.000213459	0.8759	0.000162626	0.941892	0.0710416	0.29542	0.0510114	0.312751	0.0850494	0.917953	0.136829	0.719912	0.129234	0.103431	0.108113	0.17562	0.245617	0.216737	0.296015	0.0943849
e025118	-1.27349	0.0127459	2.32933	0.0433891	-1.27294	0.0127459	2.32981	0.0433891	-3.07372	0.0549125	4.60802	0.503657	0.000305957	0.82899	0.000915539	0.244948	-4.425e-05	0.873869	0.000340643	0.588721	0.173052	0.267752	0.248591	0.057746	0.0860668	0.956115	0.275887	0.422222	0.414535	0.0635936	0.488365	0.0123424	0.321537	0.210926	0.508816	0.0135914
e002841	5.33463	0.192197	2.31422	0.0453257	5.33492	0.192197	2.31482	0.0453257	5.01443	0.129509	6.65019	0.851554	0.00071648	0.61332	0.000102551	0.901333	-0.00033778	0.186659	2.7588e-05	0.875671	0.121133	0.513154	-0.102788	0.764199	-0.10354	0.583858	0.110123	0.735685	0.15872	0.272915	-0.0654857	0.611877	-0.108486	0.27198	0.105282	0.616313
e099105	-15.3326	0.0768948	2.06633	0.0364359	-15.3322	0.0768948	2.06696	0.0364359	-16.6381	0.0523143	2.5259	0.290774	0.00087906	0.577706	0.000364472	0.981731	1.34003e-05	0.867931	9.94692e-05	0.945131	0.111675	0.832334	-0.069666	0.986389	0.0193033	0.945956	0.134008	0.853961	0.115204	0.699452	-0.0660133	0.997466	0.129003	0.668228	0.243265	0.357752
e012011	-74.0666	3.92099e-10	2.00627	0.000317133	-74.0652	3.92099e-10	2.00718	0.000317133	-64.0416	0.000262849	5.59367	0.00880005	-0.00177983	0.0115993	0.000633935	0.897076	-0.000688697	0.158562	-0.000499627	0.468686	-0.585933	0.28898	0.171596	0.801612	-0.0213297	0.940027	0.0867155	0.759988	-0.802908	0.0478242	-0.0379984	0.930307	0.0547326	0.901589	0.161948	0.372322
e018007	-14.9274	6.98471e-06	1.73212	0.00124263	-14.9267	6.98471e-06	1.73325	0.00124263	-12.6216	0.000256412	5.18612	0.792353	-0.00134178	0.00634773	-0.00124894	0.0131421	-0.000320258	0.433248	0.000678698	0.09871	-0.260781	0.584314	-0.109974	0.820624	-0.255742	0.358325	0.228916	0.422222	-0.491694	0.105298	-0.3363	0.388119	-0.28146	0.0742238	0.203662	0.304093
e025781	-4.8804	0.0174325	1.72992	0.0173283	-4.87988	0.0174325	1.73047	0.0173283	-5.19975	0.012771	1.6049	0.0120812	0.000440783	0.828382	0.000445241	0.993767	0.000328237	0.721925	0.000233274	0.84037	-0.0140094	0.941298	-0.03174	0.951794	-0.0239146	0.842083	0.0176944	0.840883	-0.0180146	0.863976	-0.0357466	0.91682	-0.00517145	0.734264	0.0362633	0.82588
e023689	-8.02882	0.00730219	1.51372	0.0394353	-8.02803	0.00730219	1.51446	0.0394353	-5.72321	0.99685	4.28038	0.592977	-0.000387962	0.819373	5.46115e-05	0.898593	0.000515177	0.217433	0.000840696	0.0591703	-0.171214	0.804237	0.0639794	0.906609	0.0525822	0.852213	0.227387	0.487392	-0.23939	0.672245	-0.00346014	0.927597	0.240137	0.0902329	0.413899	0.0188512
e098576	784.725	1.91524e-05	1.42971	0.000301868	784.726	1.91524e-05	1.43059	0.000301868	784.036	0.000596478	2.11219	0.0388375	0.00107599	0.00413881	0.00153815	0.000864831	3.00855e-06	0.839036	0.000607071	0.116581	-0.140054	0.58562	0.0888996	0.349517	-0.171925	0.793217	0.10527	0.735863	-0.145774	0.249308	0.0833778	0.160463	-0.186743	0.549735	0.0907674	0.649369
e015963	-16.4627	8.41181e-05	1.04038	0.000131801	-16.4619	8.41181e-05	1.04117	0.000131801	-20.2518	2.66975e-05	1.24326	0.00120432	-3.39869e-05	0.962152	-0.000580212	0.516397	-0.000234787	0.473305	-0.00014988	0.645816	-0.193618	0.717379	-0.0892062	0.607998	-0.0780306	0.78266	0.0285177	0.970617	-0.35801	0.765742	-0.252497	0.815181	-0.107819	0.440528	-0.000866298	0.929373
e013126	39.5616	0.459059	0.752706	0.0112665	39.5622	0.459059	0.753451	0.0112665	58.7124	0.0308931	26.2154	0.507805	-0.000750595	0.254028	-0.00263575	0.000891943	0.00131511	0.00831609	0.00023463	0.383797	0.234189	0.451792	-0.256918	0.850211	0.138248	0.880177	-0.138473	0.671391	0.235523	0.27199	-0.255649	0.775727	0.111374	0.842309	-0.165134	0.408868
e021063	-26.0377	1.29663e-05	0.618694	0.0219121	-26.037	1.29663e-05	0.619083	0.0219121	-22.7314	0.00114807	2.04145	0.0624767	-0.00112552	0.0498297	-0.000246697	0.433015	-0.000108853	0.881435	0.000316509	0.588121	-0.481927	0.264557	0.0283725	0.976507	-0.131795	0.707719	0.122184	0.753998	-0.694351	0.0065991	-0.182444	0.513156	-0.103579	0.548	0.15017	0.502721
e095740	-1.88996	0.002585	0.40652	0.0207347	-1.88931	0.002585	0.407115	0.0207347	-2.33781	0.000668856	1.20569	0.0484963	0.000304167	0.608188	0.000728561	0.150859	-7.22616e-05	0.783607	0.000368902	0.516735	-0.00595052	0.865598	0.137819	0.42337	-0.0624744	0.816264	0.158322	0.649982	0.0832053	0.654508	0.226303	0.217028	0.0220552	0.926194	0.241347	0.223496
e022974	-20.1367	3.80743e-07	0.196624	1.51831e-06	-20.1358	3.80743e-07	0.197571	1.51831e-06	-20.1015	1.89805e-07	1.02959	4.72086e-06	-0.000227494	0.361046	0.000133155	0.580947	-0.00062678	0.117994	-0.00020651	0.166373	-0.14569	0.667827	0.0241371	0.803145	-0.153176	0.593103	0.0556686	0.750933	-0.167443	0.464344	0.00220129	0.682273	-0.172959	0.240288	0.0360062	0.540906
e100115	-8.17359	0.000502777	0.162178	0.0112496	-8.1727	0.000502777	0.16301	0.0112496	-4.59134	0.445161	3.63614	0.506951	0.000667521	0.658771	0.00143303	0.0661413	-5.79068e-05	0.997156	0.000544597	0.17408	-0.261019	0.919701	0.0507592	0.736039	-0.0622657	0.894906	0.227115	0.41597	-0.411355	0.24775	-0.0961583	0.845193	0.0428183	0.764817	0.331228	0.037197
e101995	50.6107	0.0326434	0.0729957	0.0164049	50.6111	0.0326434	0.0735375	0.0164049	54.8302	0.0968909	4.02704	0.197032	-0.000230162	0.114871	-0.000730497	0.0605687	0.000172408	0.826747	0.000158406	0.992488	-0.0928031	0.983095	-0.182544	0.912951	0.0201074	0.959369	0.0510781	0.943179	-0.2763	0.348185	-0.362913	0.183221	0.0450684	0.988326	0.0759396	0.785698
e023936	-23.8633	3.26904e-08	-0.168196	0.000423932	-23.8621	3.26904e-08	-0.167076	0.000423932	-15.1619	0.0112235	7.55719	0.273888	-0.000600836	0.400339	0.000407469	0.631419	-0.000260231	0.53689	0.00024057	0.781744	-0.324863	0.463584	0.0986856	0.87415	-0.0439677	0.864313	0.21721	0.535971	-0.386444	0.197623	0.0382051	0.902924	0.103827	0.756054	0.363472	0.0600281
e024099	-43.3737	0.000259152	-0.272287	0.0493067	-43.3733	0.000259152	-0.271894	0.0493067	-40.579	0.00141818	1.14395	0.118944	-0.000399729	0.201388	-5.87367e-05	0.463911	-0.000647	0.0598326	-0.000257567	0.38636	-0.314514	0.526689	0.0704556	0.874624	-0.205462	0.43158	0.0283724	0.957014	-0.427744	0.128491	-0.0411654	0.887002	-0.310685	0.0381757	-0.0757757	0.524859
e019718	-16.5613	4.22488e-05	-0.287345	0.0303773	-16.5607	4.22488e-05	-0.286933	0.0303773	-13.1529	0.0018112	0.518371	0.0850401	-4.94572e-06	0.607969	0.00051426	0.754438	0.000138313	0.70519	0.00056725	0.205319	-0.21634	0.938683	0.31101	0.271887	-0.124165	0.793217	0.111542	0.807525	-0.111804	0.96933	0.413627	0.101379	-0.112443	0.635458	0.123127	0.633007
e097680	0.527957	0.37775	-0.73389	0.040233	0.528188	0.37775	-0.733329	0.040233	0.112457	0.534368	3.61704	0.62574	0.00104861	0.647174	0.000429389	0.979059	0.000700828	0.0953815	0.000584624	0.221355	0.115105	0.858787	-0.200901	0.559399	0.081394	0.899802	0.0787606	0.87188	0.0172294	0.949929	-0.297715	0.244497	0.186667	0.387922	0.182771	0.393859
e104839	-15.4098	0.00145805	-0.81041	0.0191757	-15.4091	0.00145805	-0.809675	0.0191757	-11.8764	0.0335832	0.537841	0.313148	0.000446057	0.946172	0.000408321	0.683718	-0.000246419	0.683545	0.000135099	0.947782	-0.169991	0.771897	0.0743591	0.870178	-0.0132054	0.954182	0.219967	0.4474	-0.225736	0.590055	0.018828	0.864162	0.140826	0.346363	0.373544	0.0352537
e020297	41.839	0.10783	-0.851815	0.000625197	41.8394	0.10783	-0.850978	0.000625197	51.0242	0.243751	28.8702	0.269371	3.01308e-05	0.22772	-0.00217866	0.000729786	0.000234991	0.932972	-0.000168734	0.380057	0.237499	0.750813	-0.394208	0.735306	0.11283	0.959369	0.0628201	0.945076	0.215844	0.62395	-0.415908	0.593107	0.239872	0.512842	0.187796	0.526988
e020849	-7.48069	0.000281136	-1.15868	0.0233359	-7.47987	0.000281136	-1.15804	0.0233359	-1.74249	0.116187	3.1173	0.553697	-0.000396179	0.346565	0.000155552	0.881427	0.000222286	0.677325	0.000380988	0.308423	-0.232949	0.774182	0.0835807	0.840838	0.00916562	0.967342	0.12962	0.637655	-0.292521	0.488681	0.0249451	0.890044	0.107467	0.666121	0.226538	0.170573
e010000	-34.5962	7.72624e-06	-1.2523	0.00343716	-34.5957	7.72624e-06	-1.25192	0.00343716	-23.3268	8.74759e-05	18.6304	0.0359721	-0.00293643	7.02393e-07	-0.00276768	5.56537e-08	-0.000152724	0.834979	0.000381424	0.804533	-0.300838	0.711535	0.147245	0.609567	-0.124094	0.656839	0.172504	0.816177	-0.352433	0.439586	0.096303	0.648223	-0.0854742	0.554307	0.211133	0.505028
e007913	17.5803	0.216111	-1.32732	0.00697778	17.5808	0.216111	-1.32656	0.00697778	29.5154	0.613181	17.396	0.938268	0.00128084	0.335473	-9.69048e-05	0.821794	0.000505804	0.763781	-2.03328e-05	0.759566	0.248458	0.532686	-0.232779	0.986045	0.141329	0.931697	0.0411512	0.991462	0.296573	0.245608	-0.185389	0.878931	0.297005	0.322912	0.1944	0.4501
e026246	-4.94083	0.00556858	-1.42759	0.00296555	-4.94014	0.00556858	-1.42693	0.00296555	-4.60727	0.0452715	-1.40898	0.00729859	0.000814134	0.256998	0.000316314	0.815228	0.000319681	0.63628	-3.12098e-05	0.944128	-0.0922437	0.896035	-0.133551	0.947164	-0.0114565	0.907471	-0.0819551	0.650166	-0.209653	0.973132	-0.248852	0.784785	-0.0615053	0.59532	-0.130896	0.294419
e016931	-32.2394	7.59292e-06	-1.52584	1.20638e-05	-32.2388	7.59292e-06	-1.52496	1.20638e-05	-29.1765	0.000213102	4.90057	0.0176101	0.000387411	0.961984	-0.000578082	0.195353	-0.000374103	0.252126	-0.000237027	0.81197	-0.142884	0.695355	-0.322154	0.473763	-0.148608	0.469199	-0.0267508	0.946001	-0.368898	0.10272	-0.546447	0.0690531	-0.264054	0.0328154	-0.140586	0.432169
e098566	-9.72193	0.000298622	-1.5871	0.000271086	-9.72097	0.000298622	-1.58592	0.000271086	-7.71512	0.0078149	2.24274	0.169334	-0.000415971	0.171987	-0.000732346	0.205485	-0.000294718	0.529433	0.000215872	0.604566	0.00961958	0.888365	0.0111845	0.970863	-0.0435086	0.907471	0.22722	0.390304	0.100758	0.929652	0.101715	0.866627	0.157389	0.604202	0.427573	0.0152752
e104173	-6.42126	0.000175946	-1.61796	0.00787422	-6.42054	0.000175946	-1.61728	0.00787422	-3.79571	0.0250571	-0.163103	0.18121	0.00123457	0.019729	0.00178444	0.000409481	0.000106459	0.659721	0.000497111	0.175204	-0.187557	0.744469	0.0977946	0.140169	-0.0678798	0.967342	0.111516	0.69554	-0.218729	0.556023	0.0668557	0.0587334	-0.0118572	0.860358	0.166688	0.308387
e025325	10.88	0.04752	-1.72339	0.0302126	10.8808	0.04752	-1.72275	0.0302126	13.5263	0.453811	-0.171496	0.150431	0.000229822	0.959106	0.000206569	0.905019	0.00073003	0.20161	0.000384304	0.631145	0.018944	0.985742	0.00788202	0.932161	0.171144	0.837729	0.0915431	0.939167	0.0704234	0.887797	0.0577965	0.979539	0.392531	0.0866647	0.30796	0.201454
e013865	160.162	3.84354e-05	-1.75185	2.44543e-06	160.163	3.84354e-05	-1.75082	2.44543e-06	179.373	0.671433	41.1082	0.512345	0.000941519	0.701086	0.000425213	0.939406	0.000891143	0.0285787	0.000401871	0.478254	-0.190396	0.755577	-0.301772	0.3627	0.0744077	0.852213	-0.0865639	0.646225	-0.406576	0.405771	-0.514564	0.080565	0.0563087	0.729205	-0.104609	0.398491
e023482	-14.792	4.20365e-06	-1.76899	0.00126599	-14.7909	4.20365e-06	-1.76822	0.00126599	-9.72416	0.0217554	-1.28189	0.0122367	0.000193428	0.892038	0.0013475	0.180488	0.000410175	0.45646	0.000268265	0.871379	-0.105196	0.694696	0.272028	0.631064	0.148804	0.812634	0.150054	0.824278	0.0440008	0.739858	0.419893	0.319868	0.3867	0.0354968	0.387008	0.0450798
e103185	-1.12168	0.018286	-1.79899	0.000549796	-1.12129	0.018286	-1.79832	0.000549796	-4.93248	9.57354e-05	-0.597141	0.00135538	0.0010873	0.307096	0.000350755	0.796374	-0.000348405	0.332176	-0.000324754	0.300016	-0.0212576	0.882614	-0.339998	0.62107	-0.106803	0.678529	-0.0590842	0.69554	-0.253504	0.736989	-0.566645	0.171086	-0.220804	0.128266	-0.170363	0.182997
e019006	-359.791	2.41578e-07	-1.94899	5.42795e-05	-359.79	2.41578e-07	-1.94794	5.42795e-05	-323.764	0.00082798	36.7205	0.259538	-0.00057926	0.349842	0.00027028	0.993767	-0.0014002	0.0447471	-0.00040365	0.688957	-0.366832	0.888365	0.01533	0.711541	-0.330473	0.43799	0.13309	0.558312	-0.543798	0.499585	-0.159245	0.930409	-0.44483	0.0633663	0.0208311	0.673859
e016479	-3.16819	0.000605898	-2.13297	0.0065096	-3.16752	0.000605898	-2.13232	0.0065096	-1.85879	0.000913228	-1.12497	0.0385334	0.00028158	0.931284	0.00043394	0.693614	-0.000459922	0.187643	-0.000174663	0.35693	-0.364792	0.749557	-0.158517	0.947164	-0.141659	0.691479	0.0100283	0.89123	-0.694737	0.0356509	-0.488102	0.125163	-0.239636	0.111557	-0.0861699	0.354754
e019837	-12.3931	7.92822e-06	-2.14282	0.012314	-12.3926	7.92822e-06	-2.14225	0.012314	-12.6377	1.35336e-08	-1.74196	0.0255716	-0.00112629	0.0221739	-0.000567535	0.109575	-0.0010264	0.0117715	9.56675e-05	0.982833	-0.382853	0.429034	0.0626885	0.786847	-0.359808	0.150606	0.129535	0.808841	-0.581831	0.0794083	-0.133569	0.94557	-0.51682	0.000497113	-0.0246625	0.641928
e017755	-99.3838	1.58487e-08	-2.18456	1.32821e-05	-99.3826	1.58487e-08	-2.18359	1.32821e-05	-93.2128	4.20704e-05	1.97031	0.00953517	-0.000639659	0.306593	0.000242931	0.698144	-0.000685765	0.283679	-0.000138969	0.852059	-0.383744	0.630406	-0.0205909	0.986045	-0.2177	0.674881	0.0358469	0.796715	-0.572443	0.331441	-0.20533	0.994825	-0.309138	0.192759	-0.0537265	0.980935
e014396	-1.30437	0.00270332	-2.26999	0.0375003	-1.30354	0.00270332	-2.26936	0.0375003	0.563148	0.613392	-0.476025	0.505867	0.000930403	0.0749659	0.00168688	0.00105699	0.000791535	0.00950663	0.000753886	0.0207795	-0.16132	0.989655	0.0348889	0.521898	0.0770797	0.812634	0.0794205	0.697737	-0.243102	0.960655	-0.0466663	0.437736	0.168061	0.211394	0.169257	0.166824
e026718	-11.573	7.86449e-06	-2.30894	0.00582245	-11.5722	7.86449e-06	-2.30836	0.00582245	-11.8527	5.15091e-08	-3.64006	2.5297e-06	-9.69141e-05	0.605742	0.000861276	0.103344	-0.000807283	0.0357237	-0.000558607	0.0767511	-0.358883	0.60284	0.025735	0.589262	-0.18655	0.560372	-0.0534859	0.662671	-0.54488	0.0331514	-0.155599	0.730263	-0.33622	0.0358629	-0.200636	0.0965895
e019024	-19.3154	1.89533e-05	-2.31275	0.00198247	-19.3146	1.89533e-05	-2.31214	0.00198247	-15.9	0.0051577	-1.90765	0.0113979	0.000335523	0.89586	0.00137453	0.203738	0.000141374	0.666187	0.000212394	0.686575	-0.268175	0.716042	0.0329295	0.682639	-0.0876773	0.917626	0.0154137	0.939167	-0.396309	0.387933	-0.0952429	0.696187	-0.142841	0.62113	-0.0388377	0.917361
e023256	-4.14237	0.000672726	-2.35123	0.000138872	-4.1418	0.000672726	-2.35031	0.000138872	-5.12594	6.89025e-07	-2.24412	0.000503348	0.00108937	0.106862	0.00103235	0.121836	-0.000463566	0.221461	2.29844e-05	0.921213	-0.73886	0.016309	-0.733396	0.00293042	-0.144491	0.599285	0.113419	0.853889	-0.73886	0.00173548	-0.733396	0.000320685	-0.15157	0.285432	0.106684	0.794668
e021239	-4.84617	0.00022868	-2.43985	0.0025994	-4.84543	0.00022868	-2.43901	0.0025994	-0.370765	0.00100025	4.42913	0.0544949	0.000465561	0.914784	0.000295467	0.876335	-0.000877743	0.0302091	-0.000572689	0.0668252	-0.163542	0.777085	-0.206518	0.929705	-0.122653	0.607727	0.071539	0.871079	-0.356179	0.322729	-0.397065	0.49768	-0.151223	0.224484	0.0435916	0.932234
e014012	-71.3301	0.00024366	-2.44788	0.00545136	-71.3298	0.00024366	-2.44747	0.00545136	-68.7552	0.000148913	9.45657	0.0431323	-0.000745175	0.015636	-0.00078032	0.0615387	-0.000218582	0.481893	4.29923e-05	0.989979	0.080136	0.711535	0.0816728	0.372714	-0.0836867	0.798263	0.130475	0.588217	0.205965	0.203484	0.205434	0.0657218	-0.0402221	0.786596	0.17358	0.245019
e097798	-15.7224	1.34529e-05	-2.64555	0.0060954	-15.7215	1.34529e-05	-2.64481	0.0060954	-12.628	0.000227765	-2.19324	0.00780642	0.00144523	0.425476	0.00187851	0.0565041	6.89112e-05	0.99484	0.000225441	0.729618	-0.24086	0.498322	0.120291	0.803145	-0.0984621	0.841713	0.0202963	0.97977	-0.297093	0.292641	0.0650284	0.763554	-0.142877	0.472936	-0.023972	0.783674
e023925	-16.4573	5.3117e-05	-2.65285	0.00508449	-16.4565	5.3117e-05	-2.65194	0.00508449	-11.0421	0.00867052	1.03649	0.130547	0.000136442	0.951915	0.000926766	0.49448	-0.000205594	0.777731	0.00025783	0.883283	-0.210837	0.701263	0.0482014	0.914326	-0.0307665	0.967342	0.183447	0.720114	-0.249875	0.48074	0.00978805	0.937057	0.133992	0.545632	0.345429	0.142383
e011099	-58.1404	0.00278684	-2.75176	0.00437314	-58.1398	0.00278684	-2.75091	0.00437314	-35.1388	0.0164842	17.8701	0.113073	-0.000422093	0.200791	-0.0013189	0.0418792	0.000362688	0.352928	0.000394056	0.459597	-0.320522	0.962233	-0.397408	0.896056	-0.0128335	0.97639	0.0958894	0.655153	-0.787008	0.428157	-0.862309	0.399067	0.0875442	0.609831	0.194868	0.164137
e023296	-19.7671	3.13848e-06	-3.00936	5.10429e-10	-19.7663	3.13848e-06	-3.00807	5.10429e-10	-21.8568	1.17678e-09	0.0208595	1.73981e-07	0.000265501	0.697713	-0.00066989	0.126794	1.60962e-05	0.97714	0.000284494	0.727429	0.0504345	0.587043	-0.317804	0.670996	-0.0283177	0.900826	0.11481	0.903944	-0.0713061	0.45714	-0.439348	0.445379	0.0829376	0.726143	0.224428	0.341235
e021077	-9.55932	0.00235312	-3.09286	0.0130025	-9.55867	0.00235312	-3.09219	0.0130025	-9.17732	0.00903032	-3.2786	0.143424	0.000759078	0.540906	0.000542935	0.69999	0.000263293	0.549761	0.000563205	0.152627	-0.169028	0.939281	0.0422803	0.524054	-0.03751	0.930128	0.13399	0.664151	-0.194551	0.817842	0.0171808	0.463068	0.0702998	0.703478	0.241212	0.144961
e025944	-40.8308	0.0234444	-3.15842	0.00437314	-40.8304	0.0234444	-3.15773	0.00437314	-31.1466	0.159505	8.49356	0.227752	-0.000103181	0.759518	-0.000444166	0.41885	0.000984117	0.233632	0.000936159	0.121448	0.0508122	0.939281	-0.220638	0.757802	0.129018	0.967342	0.173435	0.733082	-0.0580676	0.916314	-0.32942	0.448976	0.358861	0.267743	0.403846	0.0854404
e026247	6.8997	0.000124638	-3.16213	0.00492658	6.90028	0.000124638	-3.1615	0.00492658	8.0239	1.65911e-06	-3.15842	0.00547408	-0.000821199	0.49773	0.000132434	0.469527	-0.000853533	0.0188518	-0.000266692	0.48633	-0.189861	0.719237	0.129401	0.082036	-0.272052	0.226985	0.0445926	0.967946	-0.192302	0.468862	0.127358	0.0205181	-0.425901	0.00301234	-0.10717	0.414331
e100079	-16.8572	0.027364	-3.16527	0.0398772	-16.8566	0.027364	-3.16476	0.0398772	-4.57546	0.668779	16.716	0.91494	0.000904233	0.648074	0.00108319	0.67396	0.000865838	0.0221307	0.000752719	0.00882071	0.149466	0.636161	0.114395	0.466625	0.130053	0.793198	0.171627	0.468042	0.281665	0.311551	0.245823	0.198673	0.324093	0.0523181	0.362017	0.0104958
e022649	8.16608	0.00706642	-3.22197	2.18897e-05	8.16655	0.00706642	-3.22104	2.18897e-05	8.07345	0.00069502	5.27725	0.0142529	0.00125712	0.500857	0.000168137	0.623366	-0.000159677	0.68555	4.28881e-05	0.988388	0.248352	0.459638	-0.209065	0.952298	0.0495124	0.976451	0.192071	0.61128	0.295404	0.227064	-0.162682	0.969395	0.217264	0.290326	0.357207	0.0414165
e021663	19.3211	0.000331228	-3.26619	0.021853	19.3218	0.000331228	-3.2657	0.021853	26.3525	0.00910192	-0.0912965	0.0718385	0.000427716	0.781076	0.000769236	0.208603	0.00015626	0.919496	5.28544e-05	0.668587	-0.161421	0.90488	0.0762283	0.602741	0.0149826	0.873731	0.0528359	0.891754	-0.203244	0.726754	0.035036	0.593601	0.0710805	0.958591	0.108123	0.541981
e018674	-44.5899	0.000379643	-3.34704	0.00114645	-44.5893	0.000379643	-3.34645	0.00114645	-45.8868	0.000106715	7.04057	0.0276006	-0.000220268	0.579245	-2.62935e-05	0.837164	-0.000239155	0.476687	0.000118149	0.856852	-0.0716482	0.945334	-0.00496285	0.791948	-0.0572333	0.741021	0.114068	0.632306	-0.1173	0.997159	-0.0496606	0.812296	-0.0290602	0.622968	0.141738	0.363228
e098101	-36.8011	0.117828	-3.4051	0.0369399	-36.8009	0.117828	-3.4049	0.0369399	-30.782	0.176378	-9.22479	0.024755	0.000800941	0.881401	0.000644373	0.789593	0.00030383	0.642556	-4.7601e-05	0.687492	0.414554	0.325259	0.342318	0.333161	0.172285	0.662365	0.105506	0.945377	0.948401	0.000241627	0.870359	0.000195386	0.392897	0.0342366	0.323854	0.169942
e016683	-5.46165	0.0695943	-3.69951	0.0295833	-5.46119	0.0695943	-3.69906	0.0295833	-1.92496	0.678083	0.57312	0.248154	0.000808225	0.62429	-5.11512e-05	0.574151	0.000627392	0.128109	0.000209298	0.693687	-0.0749067	0.949909	-0.136651	0.884014	0.157923	0.662365	0.0546105	0.869542	-0.193151	0.943283	-0.253925	0.699071	0.293573	0.0687143	0.187318	0.254607
e024916	-0.86404	0.0726262	-3.739	0.000184471	-0.863495	0.0726262	-3.73799	0.000184471	0.595817	0.530259	-2.21349	0.170228	0.00137681	0.0282585	-0.000122371	0.717574	0.000151846	0.726674	-0.000173276	0.535408	0.0930265	0.554951	-0.269314	0.478938	0.0512243	0.854267	-0.0470977	0.764345	0.0130487	0.750926	-0.348729	0.0186674	0.0794787	0.557774	-0.0189285	0.768808
e101105	-29.8188	3.09295e-05	-3.78597	0.00182306	-29.8179	3.09295e-05	-3.78515	0.00182306	-15.135	0.0568949	8.23036	0.877343	-0.0024844	0.00127697	-0.00203432	0.00186701	-0.000210518	0.703826	0.000112372	0.726907	-0.404326	0.772337	-0.16662	0.581766	-0.0928195	0.828265	0.109489	0.583507	-0.764609	0.639187	-0.521964	0.65833	-0.0880543	0.66011	0.114251	0.374631
e098595	-4.10665	0.00026433	-3.80926	1.58952e-06	-4.10571	0.00026433	-3.8081	1.58952e-06	-3.322	0.131635	-2.62362	0.0175923	-0.000353786	0.759943	-0.000726826	0.211818	0.000535802	0.185737	0.000249506	0.474032	-0.617541	0.0087082	-0.843378	6.08813e-05	0.0290861	0.924856	-0.0682216	0.826741	-0.617541	0.000737635	-0.843378	4.67631e-06	0.0219914	0.865341	-0.0753497	0.678369
e026719	-6.63478	3.61246e-09	-3.85201	8.39993e-07	-6.63356	3.61246e-09	-3.85073	8.39993e-07	-5.91631	1.17719e-08	-2.84707	0.000621327	-0.000643311	0.340052	-7.07179e-05	0.878931	-0.000469131	0.219894	0.000271473	0.537684	-0.287819	0.532917	-0.0352734	0.877017	-0.145684	0.662365	0.160035	0.46365	-0.472395	0.0978568	-0.217348	0.748693	-0.079962	0.688796	0.224368	0.095581
e019611	-30.2676	0.000274203	-3.88122	0.0321957	-30.2669	0.000274203	-3.88064	0.0321957	-31.9571	0.000224556	-4.97662	0.13285	-0.000399908	0.630348	0.000699577	0.399092	-0.000936777	0.0660177	1.10704e-05	0.947956	-0.343876	0.870295	0.155219	0.509195	-0.156641	0.724639	0.286629	0.390304	-0.458763	0.538678	0.0425352	0.576482	-0.0538595	0.842277	0.387926	0.0565995
e020817	14.8516	0.00625046	-4.02192	0.0196486	14.852	0.00625046	-4.02139	0.0196486	13.6933	0.000420403	-4.73902	0.0685825	0.000941236	0.633531	0.000982251	0.143699	-0.00015683	0.661998	9.84159e-05	0.807731	-0.168946	0.784632	-0.0773704	0.881942	-0.134722	0.698913	0.0100263	0.900069	-0.307904	0.520549	-0.214666	0.679725	-0.208446	0.222571	-0.0634249	0.888399
e027032	-8.24024	0.121498	-4.17663	0.0305064	-8.23991	0.121498	-4.176	0.0305064	-7.63688	0.137561	-2.40987	0.0879926	0.000719154	0.904122	0.000407003	0.965186	0.000879928	0.151995	0.000720762	0.263102	0.595895	0.25604	0.410145	0.27482	0.311027	0.539695	0.320673	0.379666	1.32187	5.61921e-05	1.13293	0.000188765	0.798727	0.000383766	0.804871	9.82323e-05
e016669	-4.04484	0.0653505	-4.19288	2.46147e-05	-4.04451	0.0653505	-4.19194	2.46147e-05	-3.58585	0.117201	-2.47339	0.267519	0.000419158	0.192264	-0.000678712	0.561079	3.57849e-05	0.929143	0.000125242	0.922722	0.108659	0.531023	-0.299672	0.764199	-0.06245	0.900826	0.00945726	0.991378	0.00405177	0.621815	-0.404186	0.380315	-0.121507	0.501458	-0.0494281	0.656021
e026442	-25.5744	0.00729158	-4.23772	0.0164626	-25.5739	0.00729158	-4.23707	0.0164626	-29.9575	0.000767278	-1.24234	0.0785227	-0.00091396	0.0562962	-0.000649885	0.501925	-0.000434578	0.320044	0.000191117	0.743884	-0.0623131	0.938876	-0.0274422	0.870178	-0.169077	0.637609	0.167636	0.707478	-0.0500156	0.913732	-0.0151806	0.775952	-0.112149	0.508411	0.223954	0.39071
e105516	-0.879176	1.25375e-05	-4.27668	0.000100228	-0.878489	1.25375e-05	-4.27609	0.000100228	4.24068	0.00043794	1.16777	0.00142375	0.00133371	0.322649	0.00125338	0.310054	0.000184565	0.904469	-0.000156664	0.729618	-0.228622	0.683316	-0.234138	0.64367	0.0296071	0.868719	-0.0452812	0.887957	-0.492307	0.111313	-0.49453	0.120706	0.0412034	0.748685	-0.0340404	0.865324
e015451	-9.04125	0.255338	-4.36307	0.0254036	-9.04098	0.255338	-4.36238	0.0254036	2.06738	0.75383	17.9115	0.29946	0.0023123	0.049329	0.00141173	0.119247	0.000429485	0.226236	0.00066103	0.132059	0.123179	0.767253	-0.293219	0.80345	-0.0321746	0.97392	0.131596	0.648789	0.028517	0.803407	-0.386947	0.553905	0.0287281	0.794181	0.191214	0.252907
e023248	-7.10057	0.0466761	-4.42746	0.00445369	-7.10027	0.0466761	-4.42668	0.00445369	-5.63374	0.0557287	-0.988899	0.442941	0.000779085	0.769668	-0.000137921	0.389404	-0.000195488	0.871398	6.26767e-05	0.858748	0.25733	0.345762	0.0352182	0.638322	0.0458032	0.891807	0.235489	0.301267	0.471312	0.0571745	0.247645	0.27883	0.25139	0.116277	0.441623	0.0031177
e017147	-25.8855	1.49397e-07	-4.42935	0.000231511	-25.8849	1.49397e-07	-4.42869	0.000231511	-22.5437	2.14954e-06	1.40509	0.0176057	-0.000629061	0.101754	-8.9975e-05	0.288067	0.000217799	0.54648	0.000720355	0.0420382	-0.31405	0.487879	-0.131925	0.841185	-0.137187	0.736267	0.130668	0.580397	-0.57444	0.0248608	-0.389761	0.191351	-0.128992	0.525519	0.138812	0.357752
e103679	-18.9382	0.000234881	-4.51036	2.34446e-06	-18.9372	0.000234881	-4.50918	2.34446e-06	-4.89196	0.916937	7.65921	0.9124	0.000557027	0.837178	-0.000322492	0.257126	0.000253422	0.476049	0.000177128	0.565281	-0.0903612	0.93285	-0.290436	0.380718	-0.0389299	0.967342	0.0119674	0.95799	-0.265277	0.692182	-0.462529	0.124231	-0.070522	0.776129	-0.0190994	0.913692
e100172	-22.021	8.68923e-06	-4.57337	0.0130657	-22.0203	8.68923e-06	-4.57279	0.0130657	-20.0606	0.000412017	-3.335	0.118627	0.000814934	0.30162	0.00124049	0.073348	-1.41357e-05	0.960253	0.000665637	0.17408	-0.293124	0.628154	0.119169	0.782042	-0.114874	0.79876	0.197998	0.535971	-0.374658	0.292123	0.0384389	0.901885	-0.0415108	0.853939	0.270584	0.168467
e020939	-33.5067	1.48101e-07	-4.58797	7.26662e-06	-33.5059	1.48101e-07	-4.58712	7.26662e-06	-21.7804	0.000155182	14.9187	0.0338596	2.94214e-05	0.353672	-0.00053369	0.253367	-0.000389322	0.198173	-2.62599e-05	0.655749	-0.384179	0.242603	-0.2536	0.486392	-0.208047	0.345072	-0.00081528	0.898191	-0.654343	0.00437176	-0.522703	0.0489328	-0.340959	0.0084786	-0.133385	0.306327
e106331	-11.3308	3.03213e-06	-4.81018	0.000365912	-11.3298	3.03213e-06	-4.80947	0.000365912	-13.7933	6.3426e-05	-7.03092	0.000740618	-0.000340071	0.985737	-0.000220424	0.722144	-0.000195353	0.482787	-0.000104127	0.537684	-0.24163	0.929285	0.0136114	0.553014	-0.0399336	0.868719	0.0127354	0.860979	-0.342883	0.856645	-0.0864393	0.410065	-0.0367726	0.71581	0.0160543	0.79696
e024301	-14.6014	0.00185766	-4.81823	0.0382854	-14.6008	0.00185766	-4.8176	0.0382854	-12.527	0.0105678	-3.26125	0.769345	-0.000826267	0.100308	-0.000236637	0.532268	-0.000570176	0.0891828	0.000138408	0.985531	-0.124157	0.933568	0.131643	0.454582	-0.0694536	0.708791	0.273311	0.384373	-0.124283	0.840335	0.131656	0.262904	0.0948812	0.911058	0.434372	0.0170394
e103935	-20.9585	0.000327145	-5.26965	0.00146736	-20.9578	0.000327145	-5.269	0.00146736	-14.3001	0.295506	-1.55826	0.118235	0.00169081	0.0969888	0.00115802	0.404859	0.000689546	0.0910447	0.000325666	0.551861	-0.0995752	0.921076	-0.0180625	0.892683	0.169922	0.626459	0.0400238	0.945377	-0.149872	0.765742	-0.067799	0.806722	0.308742	0.0677286	0.176393	0.388849
e024392	-14.7337	3.79544e-07	-5.45007	0.00546652	-14.7327	3.79544e-07	-5.44948	0.00546652	-13.2342	3.21081e-05	-4.8615	0.0105092	0.000549644	0.595994	0.00180179	0.00618094	7.25071e-05	0.9081	0.000444286	0.274875	-0.217386	0.630054	0.318379	0.25013	-0.0515103	0.900826	0.156336	0.605348	-0.119221	0.492045	0.415476	0.120454	0.0474703	0.827074	0.254609	0.142837
e022470	-5.5724	0.000105539	-5.65444	0.0104551	-5.57164	0.000105539	-5.65372	0.0104551	-5.02371	8.93154e-05	-2.11671	0.403734	0.000425071	0.881401	0.000834348	0.156423	-0.000120903	0.671337	0.000815581	0.0208594	-0.13502	0.93185	0.227333	0.264777	-0.187775	0.517648	0.270262	0.216106	-0.0622659	0.888916	0.29881	0.123102	-0.124912	0.420253	0.332609	0.0260637
e009934	-7.3452	0.00883348	-5.68136	0.000379351	-7.34451	0.00883348	-5.68027	0.000379351	9.9669	0.706563	28.8011	0.042789	-0.00162959	0.00170685	-0.00253163	5.74261e-05	-0.000104359	0.671337	0.000399788	0.32503	-0.0387335	0.773155	-0.408779	0.856615	-0.116806	0.626459	0.177096	0.464237	-0.32404	0.880091	-0.690497	0.545316	-0.0973179	0.427089	0.196293	0.205794
e100830	-18.3137	1.4382e-05	-5.74421	0.000341136	-18.3131	1.4382e-05	-5.74334	0.000341136	-21.6221	9.77944e-16	-7.45811	4.67126e-06	0.000844276	0.0988898	0.00122156	0.02855	-0.000903108	0.0127784	0.000162991	0.673962	-0.172555	0.975741	0.0798191	0.665548	-0.343612	0.150659	0.150982	0.549985	-0.197302	0.894948	0.0556648	0.538549	-0.437623	0.00216681	0.0596692	0.736763
e019896	-16.7989	4.50006e-11	-5.82022	3.84769e-08	-16.7976	4.50006e-11	-5.81889	3.84769e-08	-15.476	3.77748e-09	-4.09555	0.000466776	0.000371446	0.94138	0.00132072	0.0535115	-0.00100959	0.0191415	-0.000199862	0.623005	-0.541007	0.1976	-0.212347	0.621419	-0.26601	0.323053	0.10462	0.731367	-0.973452	0.0011275	-0.637759	0.0741303	-0.347726	0.0191408	0.0237939	0.974123
e101419	-22.2103	1.29629e-10	-5.87907	1.10571e-06	-22.2089	1.29629e-10	-5.87803	1.10571e-06	-17.7302	9.09287e-06	-5.21831	1.93843e-06	-0.000299718	0.213715	0.000844051	0.534834	1.32376e-05	0.923295	-0.000229772	0.353166	-0.267017	0.204701	0.168459	0.959411	0.0423262	0.967342	-0.0168414	0.696995	-0.243816	0.0821404	0.191234	0.997466	0.116247	0.644672	0.0558853	0.850092
e023543	-17.6224	4.03551e-07	-6.27837	0.00402489	-17.6214	4.03551e-07	-6.27781	0.00402489	-21.1838	9.64628e-12	-10.2086	7.48399e-06	0.000139953	0.913102	0.0016923	0.023324	-0.000310821	0.27747	0.00033525	0.694395	-0.228698	0.953309	0.283406	0.102572	-0.224941	0.263352	0.104233	0.939713	-0.15721	0.9611	0.35393	0.0312741	-0.234955	0.0515765	0.0946849	0.940843
e010070	-4.81638	0.0197462	-6.30896	0.000577557	-4.81567	0.0197462	-6.30812	0.000577557	-1.02352	0.388116	-2.48607	0.136903	-0.00118349	0.0392876	-0.00209764	3.71466e-05	-0.000131031	0.805866	-0.000615989	0.154924	-0.0215237	0.950056	-0.329215	0.48574	0.0515356	0.875939	-0.0784919	0.802202	-0.218712	0.655395	-0.525355	0.088277	0.0269032	0.83662	-0.102782	0.558666
e025831	-15.8722	7.18734e-09	-6.40887	1.28104e-06	-15.8713	7.18734e-09	-6.40767	1.28104e-06	-16.3573	3.26794e-11	-6.25709	0.000156302	0.00106256	0.126682	0.00209298	0.000160082	-0.000265466	0.761492	0.000745939	0.0358775	-0.354128	0.558442	-0.0267206	0.924144	-0.33824	0.226985	0.126212	0.605348	-0.546443	0.22062	-0.21543	0.878931	-0.450961	0.00562132	0.0149173	0.878603
e014652	-10.3587	0.00527384	-6.43116	0.0166453	-10.3582	0.00527384	-6.43066	0.0166453	-9.55795	0.0166757	-6.87444	0.00805766	0.000814959	0.667829	0.000648688	0.875756	0.000348113	0.452803	-0.000173631	0.858947	-0.122425	0.850404	-0.0781562	0.851089	0.0135145	0.99665	-0.130387	0.697737	-0.237813	0.664935	-0.193053	0.71785	-0.0581753	0.66372	-0.201	0.270007
e026002	-10.0548	0.0639861	-6.68562	0.00678199	-10.0545	0.0639861	-6.68496	0.00678199	-11.3534	0.0053914	-5.84146	0.0233437	0.00156708	0.0940795	0.0011679	0.252798	0.000442164	0.496308	0.000596765	0.252569	0.253456	0.463584	0.061141	0.944356	-0.00272044	0.967342	0.0661046	0.926221	0.446491	0.0543604	0.252423	0.405434	0.0531229	0.88793	0.121059	0.686904
e022663	-5.57486	0.235354	-6.75704	0.0222408	-5.57456	0.235354	-6.75646	0.0222408	-5.47037	0.322796	-1.30397	0.715433	0.000214634	0.967189	-0.00026888	0.409909	0.000136403	0.951127	3.70178e-05	0.899019	0.28192	0.636343	-0.0523288	0.998764	0.122349	0.846499	0.144813	0.52706	0.443796	0.230792	0.107593	0.685559	0.325779	0.107257	0.34628	0.0225026
e018881	-2.15726	0.11508	-6.79236	0.00163806	-2.15679	0.11508	-6.79178	0.00163806	-5.37603	0.00625912	-6.46887	2.32692e-05	-4.55994e-05	0.591127	-0.000796087	0.525256	-8.95507e-05	0.88124	-0.000618386	0.108157	0.153863	0.350334	-0.242676	0.929912	0.0909665	0.900701	-0.0979855	0.724944	0.087502	0.164928	-0.308638	0.907269	0.113144	0.677136	-0.0761028	0.660053
e016911	0.550631	0.00192253	-6.8943	0.000492568	0.551241	0.00192253	-6.89357	0.000492568	2.14282	0.00548811	-4.9894	0.0156575	0.00132	0.36333	0.000297933	0.944461	0.000597827	0.149055	0.000362679	0.478254	0.11184	0.804706	-0.0115437	0.991093	0.0932353	0.880659	0.0965447	0.791731	0.213744	0.514201	0.0893349	0.848402	0.276457	0.147918	0.278545	0.135051
e105192	-15.4708	0.000946406	-6.91047	0.00918857	-15.4701	0.000946406	-6.90971	0.00918857	-10.5091	0.378506	-1.86121	0.662384	0.00101949	0.157607	0.00170501	0.0109077	0.000507498	0.396099	0.000967357	0.00902961	-0.0651505	0.985579	0.1702	0.528239	0.0301432	0.947092	0.265585	0.231414	0.0142011	0.736989	0.249578	0.172585	0.214977	0.247635	0.448563	0.00379267
e021415	55.5098	2.28638e-11	-6.91577	4.74206e-10	55.5105	2.28638e-11	-6.91485	4.74206e-10	60.8419	2.87652e-11	9.60187	2.52617e-07	-0.00102892	0.00267613	-0.00140763	0.00485138	-0.000896497	0.00305831	-0.000779558	0.0182509	-0.440264	0.206635	-0.463879	0.304009	-0.275344	0.146451	-0.113803	0.373261	-0.862393	0.000265663	-0.874927	0.00167504	-0.466578	0.000254411	-0.302738	0.00839575
e025820	-9.38577	4.4112e-05	-7.02038	0.0430743	-9.38501	4.4112e-05	-7.01989	0.0430743	-9.3248	1.12928e-05	-7.76148	0.0130203	3.91777e-05	0.755311	0.000942441	0.0198286	-8.65911e-05	0.761279	0.00039854	0.282713	-0.38206	0.771897	0.0559941	0.346351	-0.160882	0.51878	0.0687644	0.733208	-0.601769	0.0726784	-0.160931	0.944087	-0.214203	0.110659	0.0159891	0.872318
e018997	-25.1219	5.01464e-07	-7.1493	0.00395389	-25.121	5.01464e-07	-7.14849	0.00395389	-24.9174	2.94053e-08	-4.14245	0.29332	9.30095e-05	0.985101	0.00106603	0.25154	-0.000855891	0.0489403	0.000607669	0.159518	-0.463647	0.715154	0.0890881	0.546428	-0.343657	0.177624	0.317072	0.188248	-0.680718	0.26468	-0.124561	0.72566	-0.355658	0.0244163	0.305476	0.083395
e020031	-9.24847	0.0230146	-7.51259	0.00726631	-9.24788	0.0230146	-7.51199	0.00726631	-6.5033	0.922841	-2.63086	0.998154	-0.000117552	0.779696	-0.000577225	0.505082	0.00037375	0.349807	0.00029417	0.511807	-0.0765979	0.90488	-0.16387	0.947659	0.0220446	0.919921	0.026349	0.878328	-0.20813	0.967103	-0.293521	0.879947	0.0453865	0.737974	0.0497134	0.697608
e026381	-18.3036	0.101189	-7.64138	0.0361934	-18.303	0.101189	-7.64075	0.0361934	-12.5037	0.385109	7.15759	0.503036	0.000158581	0.871691	-0.000180176	0.651787	-2.00161e-05	0.943249	4.86806e-05	0.939875	0.188048	0.805686	0.0484221	0.764199	0.0916679	0.925046	0.181664	0.624033	0.390058	0.251757	0.247592	0.237245	0.296551	0.214869	0.384624	0.0518176
e017411	13.9205	0.0106425	-7.78175	0.00670415	13.9212	0.0106425	-7.78133	0.00670415	35.5024	0.649598	10.7914	0.177139	0.00103803	0.571355	4.69375e-06	0.600578	0.000958792	0.01559	-0.000176986	0.911165	-0.0564853	0.845312	-0.143957	0.930708	0.210579	0.753924	-0.140757	0.879387	-0.126729	0.848611	-0.213141	0.772787	0.265951	0.29002	-0.0858479	0.960263
e098021	-11.2582	7.24444e-09	-7.86062	9.81158e-05	-11.2574	7.24444e-09	-7.86002	9.81158e-05	-7.39796	2.52238e-09	-4.11904	0.000314993	-0.00189912	5.13406e-05	-0.000288295	0.0931469	-0.00113468	0.0028326	-0.000321342	0.275668	-0.370694	0.269283	0.128017	0.929912	-0.268013	0.25556	0.0982028	0.904904	-0.48263	0.0475938	0.0169983	0.888513	-0.347024	0.0140958	0.0198494	0.81795
e011900	0.162752	0.0616894	-8.05127	0.0246738	0.163402	0.0616894	-8.05061	0.0246738	8.62433	0.888161	1.16814	0.659505	-0.000527004	0.257713	-0.000880375	0.135624	0.000720574	0.0443367	0.000508686	0.235179	-0.0420468	0.896035	-0.0690187	0.999998	0.0676022	0.845046	0.0479096	0.992558	-0.0513567	0.836182	-0.0778815	0.969395	0.182279	0.200798	0.161786	0.471222
e018953	-50.8204	1.24724e-09	-8.08467	0.000302664	-50.8195	1.24724e-09	-8.08388	0.000302664	-44.7452	2.01749e-06	-3.22684	0.0213831	-0.000767609	0.040718	-0.000373278	0.413525	-0.000842683	0.0331013	-0.000268911	0.457604	-0.412208	0.28898	0.14244	0.849854	-0.112025	0.595554	0.203725	0.605348	-0.541849	0.0333668	0.0144777	0.88306	0.00768227	0.743143	0.322696	0.123672
e018145	-83.6064	3.46923e-05	-8.1421	0.000200774	-83.606	3.46923e-05	-8.14171	0.000200774	-73.2268	7.57364e-05	6.70302	0.00115258	-0.00102935	0.0195873	-0.00168795	0.0057005	-0.000500373	0.349657	-0.000584408	0.215376	-0.0425619	0.687939	0.0602981	0.363273	-0.031484	0.992657	0.0489293	0.833467	-0.00541719	0.375698	0.0966547	0.148164	0.0172068	0.763449	0.0972729	0.462312
e027048	-14.5484	0.000130661	-8.18125	0.000333508	-14.5477	0.000130661	-8.18048	0.000333508	-15.5733	2.50711e-06	-8.47668	0.000177336	0.00151611	0.00427529	0.00165548	0.0017313	0.000240025	0.446366	0.000456629	0.190668	-0.0650734	0.434648	0.0417451	0.269758	-0.0981778	0.891008	0.0524462	0.907475	-0.0337905	0.276444	0.0725958	0.168661	-0.0782042	0.835241	0.0722279	0.775356
e009690	-3.45913	0.226916	-8.24535	0.0060954	-3.45859	0.226916	-8.24453	0.0060954	4.74386	0.887834	8.82438	0.888973	-0.00265253	2.19273e-06	-0.00350072	1.42887e-11	-0.000741874	0.0198394	-0.00107188	0.000313092	-0.0873873	0.970215	-0.445458	0.453745	-0.0582999	0.79876	-0.127199	0.573055	-0.403904	0.222659	-0.757677	0.011818	-0.166996	0.184294	-0.234787	0.078371
e013214	-11.7389	0.000234354	-8.29998	0.000625197	-11.738	0.000234354	-8.29915	0.000625197	-8.22509	0.218032	-5.87161	0.0524621	0.000163324	0.687423	0.000396079	0.770933	0.000987467	0.0117715	0.000585622	0.238268	-0.185863	0.759596	-0.133328	0.851089	0.0740905	0.916917	-0.0409466	0.727873	-0.359697	0.101561	-0.306308	0.181265	0.12369	0.595104	0.00834826	0.803346
e010615	-10.4235	0.0165674	-8.3792	0.000121618	-10.4229	0.0165674	-8.37845	0.000121618	-10.0258	0.0281672	-2.9237	0.00196961	0.00166216	0.212583	0.000526062	0.823844	0.000318555	0.377624	-7.80378e-05	0.863604	0.0627082	0.532917	-0.302735	0.884521	0.0561164	0.875939	-0.0625967	0.685166	-0.0654669	0.426799	-0.429136	0.709691	0.0872859	0.532632	-0.0316863	0.742064
e024294	-22.5564	1.15068e-06	-8.46553	0.0369688	-22.5554	1.15068e-06	-8.46475	0.0369688	-19.175	0.000612424	-9.29324	0.183937	-0.00161104	0.00629963	0.000301884	0.366037	-6.72525e-05	0.801514	0.000415877	0.335736	-0.222856	0.61714	0.33597	0.385751	0.0218373	0.914585	0.272569	0.28198	-0.0883482	0.771099	0.46966	0.0811848	0.245933	0.386273	0.49537	0.00286745
e097731	-105.793	1.50633e-05	-8.60739	4.69059e-05	-105.793	1.50633e-05	-8.60717	4.69059e-05	-97.1051	1.91564e-05	4.91589	0.000126597	8.08615e-05	0.931284	-0.000544001	0.134751	-0.000166314	0.376813	-0.000309535	0.323852	-0.0769788	0.98082	-0.111151	0.981702	-0.0143184	0.873523	-0.0577763	0.671787	-0.151413	0.665105	-0.184046	0.589632	-0.0376963	0.576982	-0.0809108	0.384468
e024127	-77.2428	1.86246e-06	-8.70542	0.012068	-77.2417	1.86246e-06	-8.70489	0.012068	-70.3815	0.000196652	-7.01653	0.0236406	-0.00119532	0.00680596	0.00104295	0.539542	-0.000149309	0.875332	0.000211789	0.562597	-0.582585	0.29542	0.239519	0.564295	-0.0673969	0.85066	0.162857	0.615663	-0.777359	0.0238158	0.0466965	0.88842	0.0354201	0.91686	0.264726	0.126567
e024595	-15.5323	0.00013442	-8.79477	0.0153378	-15.5315	0.00013442	-8.79421	0.0153378	-16.5433	1.17802e-05	-13.6212	0.0001016	-0.000448564	0.726193	0.000188075	0.531835	0.000236341	0.781541	0.000170669	0.774648	-0.160044	0.8029	0.230032	0.23395	0.0317649	0.985345	0.0786447	0.939167	-0.0843247	0.681281	0.304856	0.112859	0.154249	0.50551	0.199559	0.366966
e099946	-18.3543	1.57496e-06	-8.79676	0.000318471	-18.3536	1.57496e-06	-8.79602	0.000318471	-18.3263	1.99945e-10	-8.50034	8.16271e-05	9.93362e-05	0.752327	0.000533685	0.535694	-0.000867148	0.0239108	-0.000163451	0.644633	-0.371374	0.516321	-0.0675175	0.917366	-0.315373	0.226706	0.0299965	0.957014	-0.587225	0.145323	-0.280561	0.644062	-0.47398	0.0021155	-0.126503	0.32218
e009187	-13.1836	0.000198929	-8.82435	0.00365093	-13.1828	0.000198929	-8.82355	0.00365093	0.51672	0.300167	-2.36849	0.152308	-0.00147173	0.0141519	-0.0020205	0.000654252	0.000590634	0.121172	0.000417381	0.350135	-0.106259	0.673069	0.0503244	0.352773	0.0665725	0.857263	0.0659525	0.97977	-0.118776	0.424323	0.0381107	0.172455	0.164634	0.255435	0.163095	0.499798
e016159	-5.09762	0.0323436	-8.84382	0.00545136	-5.09729	0.0323436	-8.84328	0.00545136	-7.5547	1.13796e-05	-9.32	0.000193651	0.00232321	0.00076294	0.00175589	0.0367335	-0.000397382	0.188111	-0.000452571	0.365948	-0.0805224	0.572477	-0.254723	0.956433	-0.123938	0.607727	-0.0829965	0.806031	-0.264923	0.55578	-0.436525	0.181138	-0.221914	0.0921474	-0.180088	0.308886
e010916	-48.3906	0.000496007	-8.84443	0.00224195	-48.3897	0.000496007	-8.84364	0.00224195	-32.3225	0.0272344	11.0956	0.289806	-0.00132424	0.0218849	-0.00099007	0.03594	-0.000674607	0.0361145	-0.000544795	0.166373	-0.302493	0.966298	-0.0757779	0.892664	-0.172994	0.456104	-0.0845824	0.722346	-0.499849	0.378754	-0.271335	0.635461	-0.374883	0.00325948	-0.283454	0.037556
e010245	-9.90862	0.000106742	-8.85186	0.000549796	-9.90776	0.000106742	-8.85121	0.000549796	-7.55165	0.019738	-5.8146	0.0192037	-0.000161359	0.94138	-1.99859e-05	0.990663	8.16047e-06	0.962557	-0.000143353	0.742957	-0.218434	0.928929	-0.181083	0.627554	-0.0533504	0.909123	-0.0407945	0.900262	-0.40807	0.198818	-0.367953	0.381116	-0.111109	0.517139	-0.098533	0.514274
e022141	-10.9493	0.000114561	-9.13165	0.00575643	-10.9483	0.000114561	-9.13084	0.00575643	5.77782	0.473211	-1.25404	0.740205	1.9206e-05	0.54543	0.000820552	0.922429	-7.50794e-05	0.759843	-0.000344652	0.277278	-0.240975	0.982797	0.11791	0.503319	0.0478158	0.702804	0.00670269	0.926221	-0.276671	0.963613	0.0829219	0.312441	0.0621589	0.37013	0.0209607	0.949805
e018774	16.7819	0.00830702	-9.17075	0.0333609	16.7825	0.00830702	-9.17035	0.0333609	19.9139	0.173091	0.301254	0.316928	0.000100873	0.752541	0.000393423	0.591955	0.0009022	0.154325	0.000825715	0.0567208	-0.0662992	0.941298	0.12955	0.814183	0.047064	0.900826	0.103966	0.67839	-0.0309979	0.963488	0.164902	0.66387	0.149219	0.485959	0.205872	0.254463
e103663	-22.3935	0.0285406	-9.25094	0.0319556	-22.3931	0.0285406	-9.25039	0.0319556	-26.1391	0.00183617	-11.1291	0.0232794	-0.000506815	0.450357	-0.00107318	0.128746	-0.000546677	0.429227	-0.000348712	0.378038	-0.0841051	0.758048	-0.110402	0.814183	-0.119043	0.87611	0.0371595	0.983571	-0.206246	0.647263	-0.230772	0.829374	-0.163009	0.535884	-0.00654888	0.865324
e014835	6.03507	0.0153801	-9.28754	2.60682e-05	6.03565	0.0153801	-9.28652	2.60682e-05	8.05303	0.150344	-2.10705	0.341878	0.000605592	0.599547	-0.000619316	0.22113	0.000695959	0.211719	0.000673042	0.197143	-0.0569316	0.937619	-0.491456	0.300953	-0.0506327	0.824228	0.00620988	0.88953	-0.351564	0.410201	-0.780315	0.00906716	-0.048083	0.638718	0.00853283	0.837306
e018501	-13.1169	7.65232e-05	-9.2989	0.000724124	-13.116	7.65232e-05	-9.29808	0.000724124	-17.8162	2.71517e-07	-9.18169	0.00106441	-0.00131368	0.0557898	-0.00140707	0.0558018	-0.000877688	0.0335756	-0.000279954	0.423854	-0.0860129	0.912041	0.155611	0.546428	-0.106703	0.722206	0.158039	0.580791	0.0107706	0.804465	0.252149	0.302168	-0.0304808	0.763755	0.23368	0.17101
e022003	-25.2565	0.000488226	-9.33336	0.0281718	-25.2559	0.000488226	-9.333	0.0281718	-14.0457	0.00255027	-0.928358	0.0468852	0.000278656	0.788515	0.00100587	0.745683	-8.46701e-05	0.843081	0.000152868	0.947737	-0.369602	0.89439	0.155873	0.430578	-0.032016	0.87611	0.146612	0.832322	-0.503205	0.680166	0.0251522	0.477288	0.056296	0.94063	0.23387	0.347446
e017765	-37.1172	1.99152e-05	-9.34904	0.00321256	-37.1164	1.99152e-05	-9.34825	0.00321256	-32.8162	0.00463528	-3.16659	0.355641	0.000898519	0.687423	0.000313319	0.892788	-0.000125937	0.72171	0.000237075	0.451306	-0.232379	0.802703	0.0447132	0.871336	-0.0775217	0.812634	0.131999	0.53149	-0.336954	0.538657	-0.0586628	0.971709	-0.0240921	0.790142	0.185217	0.211868
e099123	-15.0053	0.000458006	-9.36259	0.00043228	-15.0046	0.000458006	-9.36168	0.00043228	-15.3314	0.000483518	-6.81252	0.527211	0.000711891	0.250958	0.000841693	0.132193	1.89517e-05	0.972925	0.000810136	0.0342419	-0.247425	0.919701	-0.204727	0.89607	-0.165253	0.639439	0.210141	0.41597	-0.516168	0.397145	-0.466611	0.395226	-0.141396	0.453495	0.233457	0.17335
e017385	-25.026	9.84895e-06	-9.43152	0.00141066	-25.0251	9.84895e-06	-9.43062	0.00141066	-21.8007	0.00013365	-6.06575	0.290427	0.000741432	0.681364	0.00145038	0.0869999	-0.000481621	0.232584	0.000270575	0.493672	-0.305305	0.889157	0.0683927	0.263296	-0.155506	0.657546	0.248589	0.299836	-0.400862	0.892753	-0.0265296	0.495289	-0.0560817	0.756054	0.346007	0.033013
e015649	-42.9944	0.000134702	-9.48949	0.0114088	-42.9939	0.000134702	-9.48921	0.0114088	-38.7075	0.000137139	-7.54732	0.0112718	0.00086424	0.531696	0.000593956	0.814203	6.43234e-06	0.669551	-3.81893e-05	0.872547	-0.22033	0.414128	0.000533735	0.96676	-0.0648392	0.678529	0.029244	0.893319	-0.318632	0.0862517	-0.0964457	0.699071	-0.0759905	0.366364	0.0178388	0.887256
e012078	-11.1688	0.0417407	-9.54333	0.0350383	-11.1684	0.0417407	-9.5428	0.0350383	-5.39739	0.143786	-10.4373	0.0881281	0.00170122	0.141799	0.00208633	0.068381	0.000391452	0.322976	0.000457662	0.345709	0.0518858	0.457633	0.0772409	0.372363	0.027442	0.871512	0.0934073	0.956522	0.155507	0.166516	0.180081	0.164634	0.127133	0.327393	0.191823	0.501677
e104777	-23.3956	0.00133821	-9.59795	0.0126571	-23.3953	0.00133821	-9.59751	0.0126571	-26.8724	5.85913e-06	-10.1127	0.00267054	0.00130787	0.215345	0.00113978	0.174365	-0.00048313	0.28637	-1.29707e-06	0.813877	-0.0456158	0.890432	0.0985724	0.721284	-0.111981	0.77586	0.132272	0.73288	0.00200752	0.914981	0.14608	0.502153	-0.0562371	0.743357	0.187495	0.383905
e016181	-69.8024	6.55116e-09	-9.59942	9.96482e-06	-69.8011	6.55116e-09	-9.59833	9.96482e-06	-51.8097	0.0122233	6.24306	0.193267	-0.00125086	0.152162	-0.000252004	0.914891	-0.000815277	0.149232	-0.000441382	0.518363	-0.488183	0.425749	0.0144266	0.752373	-0.168779	0.736267	0.0273572	0.885458	-0.769184	0.153855	-0.263336	0.766289	-0.285735	0.18288	-0.0884486	0.810206
e099968	-12.2614	0.000114117	-9.6366	0.00296701	-12.2604	0.000114117	-9.63587	0.00296701	-7.97817	0.111402	-7.75539	0.217449	0.0013489	0.367935	0.00191749	0.0130011	0.000582047	0.195791	0.000683721	0.305913	-0.271114	0.492803	0.0324169	0.987927	0.0431328	0.915054	0.0963733	0.940939	-0.330177	0.236801	-0.0255389	0.888916	0.166339	0.229788	0.219158	0.357556
e018998	-14.8819	0.00236321	-9.66407	0.00362565	-14.8815	0.00236321	-9.66328	0.00362565	-17.322	2.13689e-05	-9.25613	0.160399	-0.000426403	0.502111	-0.000903407	0.222824	-0.000357194	0.299419	0.000249905	0.636757	-0.0874039	0.771897	-0.0568274	0.775863	-0.097018	0.662365	0.181338	0.445771	-0.159266	0.692386	-0.127401	0.806591	-0.0148605	0.715377	0.262404	0.0943849
e021909	8.50236	0.0894425	-9.66511	0.00296475	8.5027	0.0894425	-9.66477	0.00296475	8.9392	0.0464743	-4.38967	0.00072341	0.00170043	0.0155125	0.000502966	0.405615	-1.78223e-05	0.956608	-0.000663896	0.0866601	0.105101	0.356868	-0.184922	0.896429	0.0517103	0.929471	-0.151954	0.486227	0.0577472	0.153922	-0.231966	0.823623	-0.0142062	0.903776	-0.216855	0.154783
e097164	-11.7041	0.0285615	-9.67344	0.0482025	-11.7037	0.0285615	-9.67309	0.0482025	-16.6861	6.77005e-05	-12.1194	0.0018939	0.00144126	0.57223	0.00157831	0.393306	0.000112385	0.991417	8.14172e-05	0.909752	0.0444333	0.625605	0.0560251	0.522268	-0.0250739	0.823133	0.00996862	0.896769	0.058757	0.271328	0.0703002	0.210162	-0.0414328	0.555178	-0.00630836	0.764141
e025638	-20.7983	3.5351e-09	-9.6887	4.53723e-06	-20.7972	3.5351e-09	-9.68767	4.53723e-06	-20.0549	1.13325e-09	-7.91843	0.000739107	-0.000525988	0.381423	8.61609e-05	0.856907	-2.53775e-05	0.974828	0.000866139	0.0250552	-0.323883	0.634961	0.0363117	0.80345	-0.18988	0.657546	0.232479	0.446504	-0.450159	0.279826	-0.0878224	0.907204	-0.0984369	0.72754	0.322369	0.0803055
e099073	-9.02951	0.03554	-9.69362	0.00193709	-9.02914	0.03554	-9.69285	0.00193709	-5.93408	0.424032	-6.89035	0.46929	0.000291271	0.684236	0.000134416	0.901891	0.000298585	0.358137	0.0002013	0.70757	0.10795	0.202523	-0.081232	0.529917	0.0078052	0.92684	0.0258611	0.925102	0.150241	0.067592	-0.0392431	0.418628	0.03309	0.701037	0.0508291	0.742976
e101939	-13.7125	0.000380498	-9.70928	0.0379768	-13.7118	0.000380498	-9.70884	0.0379768	-12.5219	0.0150292	-8.35881	0.320926	0.000789482	0.284596	0.000999529	0.0889697	-3.97302e-05	0.951127	0.000291344	0.331633	-0.168115	0.970215	0.143933	0.323459	-0.0403034	0.947092	0.160178	0.449215	-0.175585	0.832471	0.136661	0.126818	0.0544406	0.765031	0.253214	0.0761522
e019769	-6.63117	0.000601995	-9.74427	1.74739e-05	-6.63058	0.000601995	-9.74347	1.74739e-05	-4.5901	0.00134232	-4.81573	0.00198348	-0.000493898	0.0509778	-0.000936977	0.0274515	-6.30889e-05	0.943249	-4.97257e-05	0.840573	-0.0928961	0.825607	-0.238252	0.581766	-0.0743293	0.873259	-0.023738	0.824012	-0.245366	0.49015	-0.38999	0.267846	-0.111602	0.576982	-0.0606039	0.564108
e019895	-27.2187	7.73747e-09	-9.75305	6.01307e-07	-27.2177	7.73747e-09	-9.75198	6.01307e-07	-26.7829	3.53013e-10	-9.03171	1.99184e-06	-0.00108698	0.127848	-0.00076784	0.321399	-0.000887708	0.0422716	-0.000259055	0.478648	-0.280967	0.758638	-0.0402207	0.883175	-0.26213	0.537706	0.0507708	0.940939	-0.452219	0.464157	-0.207912	0.898658	-0.404467	0.0282138	-0.0895531	0.501677
e019943	-12.6709	0.000310944	-9.76525	0.013778	-12.6702	0.000310944	-9.76471	0.013778	-11.5085	0.00294641	-9.65845	0.101728	0.000583705	0.472427	0.000974788	0.107021	0.000558337	0.219894	0.000838884	0.035006	-0.273568	0.864865	0.00923816	0.30755	-0.0691122	0.871512	0.117506	0.738039	-0.426511	0.739662	-0.139813	0.665538	-0.0239382	0.907847	0.161746	0.406204
e022072	34.8134	0.235095	-9.86194	1.0356e-05	34.8133	0.235095	-9.861	1.0356e-05	32.9474	6.52453e-05	-6.9626	0.00656637	0.00232976	0.0151208	-0.000103285	0.693614	0.000259284	0.979659	0.00032315	0.560458	0.488041	0.173002	-0.356473	0.464826	-0.0648688	0.637609	0.0461965	0.951796	0.560482	0.0289397	-0.285488	0.468405	-0.0787047	0.317478	0.0328791	0.878507
e025569	-19.6375	5.76144e-08	-9.86221	0.000192573	-19.6365	5.76144e-08	-9.86138	0.000192573	-19.9817	3.98629e-10	-10.704	2.6923e-05	0.0012241	0.408446	0.00225353	0.000654252	-0.000228245	0.314304	0.000436404	0.481345	-0.3348	0.671635	0.127686	0.556768	-0.211605	0.356932	0.1151	0.882428	-0.441992	0.487535	0.0224563	0.468405	-0.234389	0.0772667	0.092779	0.904171
e002961	-15.8851	0.00871045	-9.93073	0.0436973	-15.8847	0.00871045	-9.93026	0.0436973	-14.0249	0.0299773	-7.34378	0.17999	5.76005e-05	0.798847	0.000461055	0.886878	-0.00090022	0.0162551	-0.000650036	0.0899491	-0.324017	0.42708	-0.137146	0.607998	-0.225493	0.495483	-0.106314	0.660246	-0.65754	0.0198911	-0.468382	0.100311	-0.447943	0.00409683	-0.326539	0.0336353
e014660	-13.6179	0.00022868	-9.93124	0.000865776	-13.6171	0.00022868	-9.93061	0.000865776	-10.4775	0.0401712	-7.44003	0.027716	-0.000170089	0.560183	0.000295807	0.712024	0.000676406	0.174858	0.000423772	0.234029	-0.373871	0.428027	-0.260485	0.546428	-0.0520751	0.78266	-0.0600695	0.71029	-0.742715	0.00824351	-0.624228	0.030878	-0.132778	0.267602	-0.139374	0.240144
e015526	-3.682	0.127875	-9.93666	0.000430459	-3.68165	0.127875	-9.93603	0.000430459	-10.3197	0.000872184	-9.03841	0.000147574	0.00130905	0.288732	-0.000115765	0.568475	0.000687467	0.260401	0.000249965	0.612776	0.160532	0.866618	-0.374204	0.260087	0.0528033	0.873731	-0.0405943	0.717366	0.0644909	0.892753	-0.469015	0.0810715	0.0906774	0.851781	-0.00329818	0.734774
e014868	9.67965	0.00769126	-10.0944	0.00221624	9.68017	0.00769126	-10.0936	0.00221624	10.4765	0.0667488	-5.91493	0.862918	0.000689631	0.713204	0.000556995	0.600797	-0.000501336	0.283222	-7.07173e-05	0.933299	-0.339307	0.640165	-0.429511	0.503144	-0.202569	0.469199	0.00669986	0.937777	-0.809159	0.00791106	-0.891022	0.00503072	-0.344306	0.0252277	-0.132268	0.540259
e011069	-8.34575	1.86735e-06	-10.1295	0.00684384	-8.34467	1.86735e-06	-10.1288	0.00684384	-4.20373	0.00718964	-7.84	0.023155	-0.000687625	0.192614	0.00020612	0.931839	-0.000644228	0.10167	-0.00065655	0.130796	-1.11049	0.00019367	-0.635485	0.0436676	-0.0743479	0.911362	0.0189698	0.976621	-1.11049	7.79134e-06	-0.635485	0.0119843	-0.0846251	0.754771	0.00884361	0.997151
e024110	-7.57913	0.00284443	-10.1597	0.00367854	-7.57833	0.00284443	-10.1589	0.00367854	-8.62804	0.00237988	-7.95958	0.106623	-0.00103878	0.0832804	-0.00122776	0.043469	-0.000489042	0.208304	-8.03959e-05	0.72706	-0.0741778	0.997768	-0.0111579	0.990903	-0.0976184	0.77095	0.165588	0.573055	-0.08916	0.989878	-0.0262772	0.987969	-0.0046669	0.916791	0.256678	0.144942
e024035	-30.2484	1.09486e-05	-10.2007	7.12842e-05	-30.2479	1.09486e-05	-10.1999	7.12842e-05	-28.8501	1.42165e-05	-9.97284	0.000139186	-0.000892987	0.0136511	-0.00137045	0.00144578	0.000214549	0.969358	9.16601e-05	0.923267	0.0206227	0.939281	-0.040105	0.866141	0.0115058	0.880177	0.0356877	0.980335	0.0757626	0.942872	0.014401	0.941974	0.0999921	0.94128	0.123427	0.703115
e013035	-12.2309	0.000416562	-10.2018	4.00466e-06	-12.2299	0.000416562	-10.2007	4.00466e-06	-5.73213	0.729053	-2.46616	0.454015	-4.81977e-05	0.419461	-5.81459e-05	0.284551	0.000635245	0.172459	0.000361874	0.511807	-0.0649426	0.816939	-0.393396	0.892683	0.101762	0.868719	0.0161271	0.95799	-0.320342	0.449942	-0.643855	0.118084	0.207428	0.2307	0.121336	0.378439
e019546	-16.2329	0.000463358	-10.2604	0.00164727	-16.2325	0.000463358	-10.2598	0.00164727	-17.9726	7.48787e-08	-11.0547	7.65099e-05	0.000789445	0.182796	0.000735555	0.259812	-0.00031216	0.434257	-5.93465e-07	0.909566	-0.329905	0.943549	-0.213226	0.877017	-0.299132	0.232028	-0.124903	0.505593	-0.651998	0.0467543	-0.532764	0.0710601	-0.590203	4.61978e-05	-0.413629	0.00447552
e023949	-6.49636	0.00359477	-10.2835	0.00573583	-6.49569	0.00359477	-10.2827	0.00573583	-5.68399	0.0154226	-10.6291	0.0487579	0.00087598	0.473037	0.000465035	0.67788	0.000858041	0.0551963	0.000937125	0.0667962	0.135476	0.602958	0.180185	0.546428	0.0549796	0.900701	0.179304	0.675507	0.383707	0.11641	0.426463	0.11832	0.284639	0.141298	0.407023	0.0702844
e023049	-14.5489	0.00233807	-10.3551	0.0328898	-14.5485	0.00233807	-10.355	0.0328898	-14.5906	0.00193508	-14.8183	2.25768e-05	0.00106231	0.272187	0.00262469	0.000244676	0.000357289	0.84682	-0.000187323	0.528723	-0.146037	0.824156	0.185391	0.715706	0.127779	0.99274	-0.0239545	0.794709	-0.15685	0.704986	0.174535	0.613871	0.2128	0.664156	0.0598662	0.955736
e020872	22.3365	0.477579	-10.3575	0.0304094	22.3368	0.477579	-10.3569	0.0304094	22.2419	0.458622	2.98528	0.405112	0.000685716	0.210985	9.45863e-05	0.558693	-0.000231103	0.64594	7.65758e-05	0.800098	0.195653	0.467845	-0.0680638	0.961846	0.0284104	0.905988	0.165621	0.841361	0.287719	0.101561	0.0237459	0.755929	0.196066	0.169349	0.332089	0.136734
e021473	-8.89595	0.00951415	-10.3593	0.00160854	-8.89546	0.00951415	-10.3588	0.00160854	-7.49904	0.0371658	-7.70061	0.00732338	0.00111061	0.301147	0.000400985	0.921295	0.000418592	0.300945	0.000121615	0.916974	-0.10535	0.769778	-0.195939	0.937751	0.00881695	0.992265	-0.0742997	0.800023	-0.268228	0.583165	-0.355694	0.45491	-0.0181902	0.909177	-0.101053	0.552143
e022568	-14.2042	0.0032938	-10.3966	0.00477203	-14.2034	0.0032938	-10.396	0.00477203	-7.25703	0.230827	-2.02318	0.10623	-0.000875279	0.0936223	-0.00130333	0.0568489	-0.000303535	0.318308	-0.000807524	0.0505535	-0.025067	0.849594	-0.0378468	0.884521	0.0660619	0.967342	-0.0829361	0.873145	-0.0342825	0.726276	-0.046765	0.798724	0.067971	0.913119	-0.0810714	0.805842
e023679	-21.7503	2.55962e-07	-10.4383	0.000149842	-21.7495	2.55962e-07	-10.4374	0.000149842	-24.1264	2.69102e-11	-12.1897	1.2548e-06	-0.00105448	0.0052381	-0.000318778	0.150961	-0.000295808	0.385743	0.000251235	0.907366	-0.0591167	0.796364	0.210554	0.744372	-0.173383	0.338184	0.0902726	0.931601	0.0796238	0.850084	0.349041	0.452018	-0.167697	0.10455	0.0962908	0.915675
e023136	4.79768	6.2373e-07	-10.492	1.20407e-05	4.79877	6.2373e-07	-10.491	1.20407e-05	5.90535	0.000152298	-8.25748	0.0220501	-0.00105465	0.690577	-0.000221863	0.465117	-0.000899867	0.209875	-0.000333743	0.682497	-0.293673	0.931219	-0.00100001	0.526223	-0.162054	0.908271	0.0944964	0.732827	-0.433503	0.847648	-0.138991	0.480703	-0.168111	0.784283	0.088686	0.611392
e026307	-37.0695	2.19752e-05	-10.534	0.0105349	-37.0688	2.19752e-05	-10.5335	0.0105349	-37.6986	8.417e-06	-9.77001	0.0128084	0.000484781	0.712987	0.00188151	0.0101672	0.000445287	0.401627	0.00130333	0.0100813	-0.285642	0.659422	0.190767	0.660882	-0.257779	0.638241	0.156964	0.835841	-0.351207	0.41022	0.125872	0.642336	-0.313722	0.230179	0.101644	0.909534
e101699	-9.54774	0.02686	-10.6117	0.00210889	-9.54728	0.02686	-10.611	0.00210889	-9.44642	0.0349009	-6.79378	0.221596	0.000187121	0.74865	-0.000353976	0.789385	-0.000157757	0.450853	-0.000104647	0.803153	-0.0411563	0.483975	-0.281953	0.775528	0.0330686	0.956115	0.108326	0.544266	-0.20084	0.928159	-0.440785	0.572872	0.146521	0.342745	0.219459	0.0506374
e023172	-39.7766	6.82071e-05	-10.6442	0.0300242	-39.7761	6.82071e-05	-10.6436	0.0300242	-34.4028	0.00046588	-8.53443	0.0512442	-0.00154561	0.00648748	-0.00108216	0.0940059	-0.000906164	0.0294319	-0.000448385	0.187264	-0.331535	0.643091	0.0805016	0.687195	-0.180938	0.750804	0.0967176	0.840883	-0.427281	0.242822	-0.0130641	0.849613	-0.207409	0.428642	0.0706535	0.849208
e018235	-25.5408	2.68689e-06	-10.6715	0.00397284	-25.54	2.68689e-06	-10.671	0.00397284	-23.8243	8.46814e-06	-11.6452	0.00058405	0.00138993	0.128939	0.00199338	0.00153723	-0.000103259	0.742315	3.87259e-05	0.975022	-0.375118	0.325259	0.0533258	0.880846	-0.101669	0.696334	0.0235474	0.929981	-0.571519	0.0263173	-0.14032	0.767989	-0.129741	0.348964	-0.00425855	0.783528
e013021	-20.3848	0.000180119	-10.7177	7.86716e-05	-20.3839	0.000180119	-10.7169	7.86716e-05	-16.4258	0.0140026	-6.78691	0.00272446	-0.00018494	0.492122	-0.00023682	0.34142	0.000200103	0.870519	-5.66275e-05	0.803153	-0.375237	0.429034	-0.333045	0.276069	-0.0804308	0.698211	-0.119816	0.488573	-0.762166	0.00365075	-0.711326	0.00281631	-0.193712	0.123798	-0.232848	0.0600281
e013474	-12.4354	0.00482878	-10.7854	0.00536067	-12.4348	0.00482878	-10.7848	0.00536067	-13.2396	0.00673394	-10.7688	0.0282825	0.00125008	0.0744499	0.00169956	0.00938511	-0.000164405	0.708707	-0.000193623	0.66349	-0.299781	0.366301	-0.242731	0.381284	-0.131551	0.678529	-0.101124	0.69554	-0.644009	0.0218181	-0.582639	0.0459975	-0.269812	0.0701256	-0.236781	0.117897
e017500	1.38733	0.0267372	-10.8828	0.00955531	1.38762	0.0267372	-10.8823	0.00955531	-0.0422057	0.00117639	-11.2801	0.00262708	0.000878355	0.934361	-0.000809931	0.0438562	0.000503999	0.177448	0.0003865	0.297231	-0.0513879	0.90488	-0.293231	0.733996	0.0373241	0.967342	0.0175196	0.945377	-0.277419	0.732452	-0.51632	0.284372	0.129739	0.502091	0.107353	0.470801
e098571	-15.1647	2.35719e-06	-11.0057	4.76308e-07	-15.1636	2.35719e-06	-11.0044	4.76308e-07	-13.027	0.000429939	-7.01988	0.00212639	-0.00140796	0.00108718	-0.00157189	0.000663031	-0.000176998	0.398184	-0.000139266	0.626595	-0.112164	0.73838	-0.203114	0.380718	-0.0693368	0.696334	0.0490757	0.990819	-0.222918	0.390579	-0.312889	0.12492	-0.0202533	0.584852	0.0972126	0.815464
e025046	-82.4953	0.000105073	-11.0613	0.00360666	-82.4946	0.000105073	-11.0608	0.00360666	-76.4558	0.00011731	-14.0909	0.000459573	-0.00115921	0.0738669	-6.46502e-06	0.687179	-0.000903705	0.0551947	-0.000808128	0.0630381	-0.0644734	0.986941	0.235312	0.667176	-0.00444205	0.868719	0.0755088	0.835097	0.0685929	0.736989	0.366399	0.313603	0.0833278	0.964857	0.163242	0.981886
e009677	-6.18917	0.00349716	-11.079	0.00156837	-6.18836	0.00349716	-11.0783	0.00156837	-0.136184	0.865023	-6.95894	0.257762	-0.000129617	0.316881	-0.000537267	0.094145	0.000236233	0.368004	-0.000361675	0.585017	-0.318851	0.319905	-0.301785	0.234576	-0.00143047	0.97844	-0.177666	0.487392	-0.701861	0.0178361	-0.681379	0.0202032	-0.146964	0.275086	-0.322235	0.0209677
e026813	-14.4295	2.38236e-13	-11.1717	3.42901e-13	-14.4282	2.38236e-13	-11.1702	3.42901e-13	-14.7003	1.8102e-15	-11.4222	3.21395e-12	0.000210012	0.971005	0.000257808	0.92988	-0.000381951	0.193602	-5.25812e-05	0.75287	-0.413272	0.467845	-0.233633	0.471906	-0.291931	0.199068	-0.133996	0.527437	-0.739937	0.0254135	-0.553846	0.0346791	-0.48894	0.000783606	-0.328584	0.0190304
e020991	8.48121	0.00845917	-11.1827	0.0424093	8.48173	0.00845917	-11.1821	0.0424093	10.2122	0.019738	-7.78885	0.151527	0.00104438	0.426251	0.00132633	0.198688	0.000105584	0.74854	0.00050344	0.491341	0.141738	0.930618	0.268229	0.546428	-0.00381276	0.998448	0.21149	0.61128	0.477812	0.258738	0.600922	0.0447011	0.187909	0.377334	0.40143	0.0515403
e100344	-26.7722	0.000132889	-11.3706	0.00337534	-26.7714	0.000132889	-11.3701	0.00337534	-25.9639	0.00139118	-10.7695	0.000433058	0.00042558	0.900983	0.000134346	0.849177	0.000128759	0.735286	-0.000126085	0.759566	-0.254914	0.79251	-0.0557072	0.990903	-0.0919196	0.917626	-0.143222	0.62274	-0.404556	0.516972	-0.203281	0.882073	-0.223555	0.35365	-0.274668	0.132567
e021272	89.493	0.000434909	-11.4536	0.0176963	89.4937	0.000434909	-11.4531	0.0176963	92.7414	0.0177964	-7.00107	0.255508	-5.21375e-05	0.8885	0.000479403	0.292048	0.000219536	0.698518	0.000453125	0.315128	-0.0061843	0.987516	0.262415	0.459472	0.100373	0.907471	0.276302	0.285643	0.153314	0.601347	0.420256	0.0983674	0.349397	0.0866647	0.522214	0.00144014
e018603	28.6162	0.888408	-11.5005	0.0325685	28.6164	0.888408	-11.5001	0.0325685	32.8642	0.838172	0.736221	0.278248	0.00121002	0.114183	-0.000576886	0.283348	0.000710637	0.0894184	-5.57497e-05	0.84269	0.327611	0.310129	-0.251476	0.650488	0.153377	0.652093	-0.039079	0.909619	0.400645	0.0448143	-0.179685	0.804584	0.270774	0.0693666	0.0769109	0.621958
e010982	-153.858	0.00223158	-11.5905	0.012576	-153.857	0.00223158	-11.5898	0.012576	-117.071	0.0305977	47.0465	0.829106	-0.000692081	0.0372899	-0.000363883	0.0781764	-0.000889073	0.031787	-0.000480314	0.279761	-0.321689	0.759596	-0.329926	0.851089	-0.203276	0.535379	0.0281609	0.846652	-0.716869	0.237375	-0.720857	0.38405	-0.333429	0.0379364	-0.10123	0.697608
e024117	-8.99007	0.000337575	-11.6496	0.0004375	-8.9893	0.000337575	-11.6491	0.0004375	-8.3933	0.00127091	-12.6134	6.3474e-06	-0.000727079	0.095037	-0.000531224	0.174478	8.55349e-05	0.994835	-0.000485802	0.123916	0.0407492	0.951238	0.0703704	0.851089	0.18535	0.638432	-0.0236454	0.868739	0.142773	0.736989	0.171347	0.568655	0.314113	0.0477468	0.103963	0.586329
e024964	143.21	0.000440968	-11.6725	0.000137871	143.211	0.000440968	-11.672	0.000137871	145.479	5.57923e-07	-12.4827	2.9131e-08	0.00183784	0.0552379	0.00175828	0.0280769	0.000290793	0.9081	-9.4077e-05	0.520959	-0.286003	0.657155	-0.371831	0.455222	-0.125215	0.583672	-0.218708	0.188296	-0.657971	0.00575273	-0.738318	0.00560692	-0.307562	0.0289617	-0.397811	0.00387355
e023909	-10.0876	3.68285e-05	-11.7378	2.19079e-06	-10.0867	3.68285e-05	-11.7369	2.19079e-06	-8.66665	0.000460745	-11.3264	4.1761e-07	0.00026647	0.930989	-0.000242537	0.463501	0.000202259	0.691569	-0.00039133	0.312549	-0.279564	0.623645	-0.371134	0.306552	-0.0442798	0.900826	-0.236294	0.26049	-0.688288	0.00763147	-0.775629	0.000920948	-0.21862	0.130777	-0.408487	0.0023744
e019897	-11.5887	9.00369e-06	-11.8057	0.00378902	-11.5879	9.00369e-06	-11.8052	0.00378902	-11.8584	9.49036e-07	-13.0937	1.88746e-05	0.000258484	0.904122	0.000515114	0.331246	6.43375e-06	0.882189	5.59199e-05	0.758924	-0.331794	0.592221	-0.0493301	0.896772	-0.0754879	0.800079	-0.0268103	0.966179	-0.535202	0.162113	-0.24913	0.854117	-0.107249	0.449295	-0.0579252	0.797379
e015330	-17.9464	4.36879e-07	-11.8418	2.13385e-07	-17.9453	4.36879e-07	-11.8405	2.13385e-07	-12.4755	0.0121557	-6.99794	0.0481816	0.000393956	0.840839	0.000232009	0.957886	-4.7823e-05	0.754992	-5.56514e-05	0.813877	-0.269334	0.5679	-0.280164	0.380718	-0.0924766	0.77095	-0.0318879	0.853961	-0.563125	0.0735429	-0.562906	0.0331073	-0.167667	0.269196	-0.105361	0.458892
e099775	-18.1702	0.000272929	-11.8582	0.00739543	-18.1694	0.000272929	-11.8575	0.00739543	-16.2503	0.161494	-7.54625	0.704231	-8.11417e-05	0.976985	0.000449078	0.389594	0.000706769	0.161944	0.00119608	0.00395455	-0.0414762	0.552107	0.186529	0.361277	0.0286737	0.959369	0.273863	0.256182	0.0664999	0.286318	0.292442	0.133499	0.227904	0.243403	0.470156	0.0049556
e025137	-139.334	5.39213e-07	-12.0787	0.00693225	-139.333	5.39213e-07	-12.0781	0.00693225	-139.565	7.52678e-07	-12.2326	0.00767444	-0.00015767	0.276343	0.00121514	0.41639	-0.00132091	0.0269466	-0.000187151	0.801063	-0.406361	0.42708	0.3966	0.466625	-0.36167	0.330146	0.157083	0.846652	-0.35945	0.211117	0.44331	0.366062	-0.462706	0.0312461	0.0575432	0.966113
e011645	5.92572	0.741738	-12.2115	0.0203748	5.92593	0.741738	-12.211	0.0203748	7.22167	0.943082	-2.93516	0.560412	0.000201943	0.660795	-0.000107362	0.478849	0.000319149	0.425817	-0.000149355	0.729618	0.084474	0.731406	-0.397112	0.600968	0.0581153	0.870462	-0.0459976	0.994279	-0.11251	0.934014	-0.594223	0.204786	0.0733071	0.624858	-0.0309558	0.929373
e012250	-21.6573	0.000111354	-12.2253	2.58143e-07	-21.6566	0.000111354	-12.224	2.58143e-07	-17.534	0.00289127	3.15438	0.778376	0.000184582	0.994091	-0.000265227	0.333954	-0.00141526	0.000537489	-0.000628175	0.122178	-0.142096	0.982797	-0.393147	0.372714	-0.375335	0.21513	0.011024	0.909619	-0.450125	0.796544	-0.695954	0.121175	-0.674613	4.41101e-05	-0.284169	0.107959
e020689	-15.2908	0.00278473	-12.2543	9.29171e-05	-15.2904	0.00278473	-12.2535	9.29171e-05	-16.8418	1.80157e-06	-11.2898	0.000740618	0.0013069	0.0468957	0.000738661	0.153424	-0.0002914	0.442262	0.000121714	0.863604	-0.113178	0.95176	-0.28673	0.814171	-0.210339	0.465599	-0.00535122	0.946001	-0.348251	0.509316	-0.516936	0.27334	-0.326954	0.0383259	-0.121266	0.453092
e105051	1.97057	0.00432614	-12.2556	0.0136923	1.97112	0.00432614	-12.2551	0.0136923	3.42313	0.0123175	-8.33359	0.0854546	0.000603656	0.239076	0.000531575	0.39614	0.000395804	0.446913	0.000296749	0.450802	0.0359186	0.799275	-0.00191567	0.711589	0.000506567	0.927709	0.0512515	0.874543	0.110058	0.431093	0.0714217	0.382188	0.0768611	0.816402	0.126797	0.4499
e009962	-11.3798	2.32705e-07	-12.2928	0.000122105	-11.3785	2.32705e-07	-12.2919	0.000122105	-1.42823	0.528801	-2.14038	0.457534	5.73482e-05	0.681925	0.000513489	0.732406	-2.17511e-05	0.871989	-0.000225712	0.813007	-0.610089	0.118765	-0.342697	0.607884	-0.00138274	0.972674	-0.0357758	0.98521	-1.23067	9.37609e-05	-0.954585	0.0189496	-0.0672339	0.61861	-0.101429	0.583009
e100867	-15.4327	0.0012106	-12.3507	0.000448428	-15.4319	0.0012106	-12.35	0.000448428	-11.1953	0.371486	-8.98215	0.0433536	0.000809099	0.424683	-0.000198376	0.486033	0.000617123	0.172729	3.95808e-05	0.980775	0.218739	0.738271	0.110015	0.829498	0.20926	0.535379	0.0392641	0.855654	0.5041	0.128491	0.389583	0.245645	0.430676	0.00671028	0.25702	0.0913351
e017635	-38.6287	3.06276e-05	-12.3865	2.11963e-05	-38.6278	3.06276e-05	-12.3855	2.11963e-05	-34.3753	0.0465531	-4.08913	0.182455	-0.000311974	0.576632	-0.000211355	0.604345	-0.000500455	0.356964	-0.000154632	0.603708	-0.184567	0.925381	-0.212809	0.885679	-0.107907	0.864313	0.0786705	0.95467	-0.382633	0.652964	-0.408183	0.656739	-0.12575	0.632022	0.0613275	0.981724
e101814	-18.4117	0.00894778	-12.4349	0.0370468	-18.4111	0.00894778	-12.4343	0.0370468	-11.5136	0.185311	-2.39726	0.940656	0.000201946	0.698149	0.000193491	0.707275	-0.000409319	0.655653	-1.58323e-05	0.993431	-0.108452	0.840336	-0.00238738	0.571108	-0.0383262	0.947092	0.195998	0.300748	-0.169926	0.767918	-0.0628205	0.537054	0.0727511	0.440917	0.306063	0.0202568
e015645	-33.9406	8.25198e-05	-12.6946	0.000950622	-33.9398	8.25198e-05	-12.6938	0.000950622	9.86849	0.358132	27.1543	0.839248	-0.00160871	0.0557898	-0.00103077	0.208213	-0.000308266	0.871398	-7.06339e-05	0.957544	-0.443815	0.608398	-0.19145	0.822176	-0.0607627	0.995948	0.133486	0.759988	-0.854489	0.0462157	-0.599268	0.183779	-0.0578534	0.989264	0.136453	0.616313
e016042	-58.2039	2.20284e-10	-12.7351	1.33139e-05	-58.2025	2.20284e-10	-12.734	1.33139e-05	-39.6454	0.00417532	-7.97869	0.0212607	-0.00123488	0.0979177	4.53582e-05	0.873922	-0.000646999	0.123813	-0.000757327	0.137359	-0.641203	0.373103	-0.103198	0.913411	-0.0774376	0.737275	-0.0791035	0.828876	-1.10598	0.010564	-0.564165	0.498625	-0.20033	0.162482	-0.198972	0.302651
e104535	-10.0996	0.00153742	-12.741	0.000214349	-10.0992	0.00153742	-12.7404	0.000214349	-10.4535	0.000708597	-11.059	0.0116386	0.00128498	0.121136	0.000415082	0.70061	0.000361604	0.489044	0.000332734	0.450958	0.166756	0.765949	0.0214319	0.911313	0.0380739	0.97639	0.0548974	0.860369	0.32039	0.28042	0.173495	0.492922	0.130528	0.524018	0.146434	0.378624
e020118	-12.4131	0.00283248	-12.7468	8.14002e-05	-12.4124	0.00283248	-12.746	8.14002e-05	-13.0218	0.00459564	-10.9518	0.000315056	0.000606367	0.905312	-0.000872901	0.0721846	-0.000427743	0.150012	-0.000893709	0.0118572	0.0531767	0.92935	-0.159721	0.670649	0.0613778	0.985345	-0.0726056	0.69554	0.0394471	0.843143	-0.172997	0.571501	0.0945858	0.898272	-0.0397635	0.690649
e018025	3.56263	0.466971	-12.8989	0.00988241	3.5628	0.466971	-12.8984	0.00988241	4.4588	0.612099	-3.56008	0.303751	-0.000798197	0.111174	-0.00275501	3.231e-05	0.000468096	0.542803	-6.44422e-05	0.922059	0.0673908	0.942634	-0.491119	0.209453	0.0261403	0.999462	-0.140489	0.700742	-0.20795	0.565	-0.762785	0.00846262	-0.0430394	0.782614	-0.20861	0.347078
e021797	-19.6969	1.80036e-08	-12.9144	5.0996e-05	-19.6957	1.80036e-08	-12.9134	5.0996e-05	-15.6997	0.000155097	-8.14161	0.0495537	-0.000832776	0.0819852	0.000180444	0.939406	-0.000107428	0.911406	0.000484495	0.249036	-0.361939	0.419952	0.0556028	0.851089	-0.191277	0.656839	0.0887019	0.671787	-0.499526	0.146798	-0.0784956	0.866604	-0.26864	0.187425	0.0135693	0.852431
e026995	-14.7074	5.94668e-12	-12.9375	3.56997e-09	-14.7061	5.94668e-12	-12.9363	3.56997e-09	-15.3512	9.77944e-16	-13.8775	1.61949e-11	0.000524979	0.391096	0.00105049	0.262029	-0.000728994	0.105442	-0.000423425	0.156224	-0.420179	0.636343	-0.176328	0.853372	-0.269019	0.352716	-0.109147	0.45003	-0.777274	0.111019	-0.527534	0.284553	-0.478775	0.00186438	-0.316229	0.0120761
e018639	-31.3591	2.77699e-09	-13.0438	5.77849e-06	-31.3582	2.77699e-09	-13.0429	5.77849e-06	-32.0046	2.75186e-11	-14.9353	2.24418e-07	-0.0016132	0.00405892	-0.00197986	3.93971e-05	-0.000563341	0.142629	-0.000300432	0.458825	-0.333752	0.65318	-0.043118	0.884872	-0.184289	0.560372	-0.0238287	0.920094	-0.519875	0.327271	-0.226272	0.687419	-0.285594	0.0643287	-0.1239	0.414722
e022047	-2.90408	0.00376035	-13.1065	0.0195053	-2.90332	0.00376035	-13.1061	0.0195053	3.57492	0.312604	-12.2169	0.0658675	-0.000663916	0.0986216	-0.000166999	0.373822	-9.95887e-05	0.981078	-0.000563851	0.289751	-0.370805	0.700033	-0.119993	0.913714	0.0346559	0.89558	-0.0948606	0.823808	-0.651578	0.0794083	-0.396982	0.208264	-0.000277554	0.905373	-0.129374	0.588333
e010433	-11.1032	1.52237e-05	-13.1181	0.0343048	-11.1022	1.52237e-05	-13.1176	0.0343048	-4.17392	0.0963144	-6.91873	0.961024	0.000597863	0.700397	0.00170885	0.246184	0.000301173	0.388906	0.00058629	0.054516	-0.13762	0.900133	0.415224	0.104643	0.0146855	0.977013	0.200649	0.26049	0.0536151	0.672439	0.604214	0.0167402	0.152803	0.445672	0.336312	0.00691628
e105924	-42.5626	8.53476e-12	-13.1527	1.2369e-05	-42.5616	8.53476e-12	-13.152	1.2369e-05	-41.2193	2.31048e-12	-12.3766	6.0417e-06	-0.00025581	0.456715	0.00103556	0.374359	-0.000843128	0.073503	6.07767e-05	0.872547	-0.648673	0.0876104	-0.0100301	0.936394	-0.370062	0.204345	0.0614469	0.971694	-1.05741	0.000385655	-0.409948	0.194902	-0.568547	0.000680412	-0.133756	0.280995
e012637	-65.1051	0.00010766	-13.2065	0.0382854	-65.1045	0.00010766	-13.2061	0.0382854	-61.8114	3.16668e-05	-9.9539	0.0673564	-0.000643796	0.0722591	0.000652534	0.974766	-0.000637048	0.131586	0.000119817	0.980775	-0.228685	0.627509	0.247397	0.677617	-0.259252	0.366228	0.112971	0.761024	-0.175272	0.559712	0.30003	0.492341	-0.353357	0.0256208	0.0200217	0.992363
e020784	-14.5272	0.000445249	-13.279	0.000578021	-14.5264	0.000445249	-13.2785	0.000578021	-13.7356	0.0118165	-16.3098	1.80204e-05	0.00110591	0.0918464	0.00083398	0.256277	0.000665088	0.0427005	6.28766e-05	0.899019	-0.210094	0.874051	-0.194545	0.83402	0.0420002	0.801264	-0.161693	0.52617	-0.430409	0.9603	-0.412571	0.916877	-0.0169166	0.853432	-0.219751	0.158119
e025400	-17.4137	6.5871e-05	-13.2891	0.000119814	-17.4128	6.5871e-05	-13.2883	0.000119814	-16.6043	0.000320511	-12.6364	0.000979646	0.000877117	0.222062	0.00101217	0.202171	-3.87541e-05	0.97714	4.01929e-05	0.989947	-0.0822025	0.98552	0.0148657	0.982643	-0.0937852	0.879221	0.029833	0.951796	-0.064258	0.978328	0.0321422	0.990774	-0.0931014	0.72328	0.0301616	0.927521
e012853	-14.0575	0.00112246	-13.306	0.000222278	-14.0568	0.00112246	-13.3053	0.000222278	-8.55777	0.330003	-9.38891	0.0329806	0.000166439	0.618884	-0.00025551	0.236866	0.000736198	0.106097	0.000286069	0.727429	-0.27318	0.492049	-0.31537	0.25013	-0.00301365	0.962889	-0.152746	0.462966	-0.591755	0.0639479	-0.631226	0.0228364	-0.0999997	0.482454	-0.248532	0.0754894
e016930	-12.4729	0.000771385	-13.312	0.0479826	-12.4722	0.000771385	-13.3117	0.0479826	-8.73281	0.0348905	-12.7814	0.0172869	-0.00180291	0.0132019	-0.00127729	0.19562	0.000264037	0.509958	2.22106e-05	0.952888	-0.432874	0.552372	-0.0271226	0.821825	0.0164586	0.955882	-0.00555013	0.982047	-0.728528	0.052583	-0.319803	0.597419	0.0279898	0.844483	0.00581281	0.979355
e099006	-75.7407	0.00114003	-13.4084	0.0209394	-75.7401	0.00114003	-13.4078	0.0209394	-69.7742	0.027122	-4.44461	0.207469	0.000720703	0.307083	0.000965816	0.195743	0.00092882	0.0524907	0.00116118	0.0037648	-0.0584446	0.970215	0.0489788	0.753173	0.062996	0.947092	0.220324	0.506469	-0.0183905	0.949776	0.0895987	0.548024	0.302042	0.149298	0.459694	0.0120344
e024220	-43.3598	6.22804e-06	-13.4177	0.000231384	-43.3591	6.22804e-06	-13.4169	0.000231384	-44.6606	3.06678e-07	-11.7719	0.00304324	-0.000528394	0.109701	0.000167697	0.873247	-0.000563804	0.333107	0.000332078	0.872547	-0.0131484	0.839118	0.206947	0.887967	-0.173606	0.631107	0.246507	0.669683	0.171601	0.992076	0.391369	0.458604	-0.0689495	0.68053	0.350623	0.24983
e025434	-23.0648	2.08742e-08	-13.5051	4.75402e-05	-23.0637	2.08742e-08	-13.5041	4.75402e-05	-15.5511	0.00237988	-7.1749	0.141407	0.000427603	0.994707	0.00156947	0.0168653	0.000184141	0.783396	0.000759612	0.130796	-0.481895	0.154733	-0.0242562	0.887424	-0.13449	0.735434	0.174915	0.704461	-0.742276	0.00442425	-0.281118	0.346979	-0.0838192	0.657452	0.224973	0.396626
e102977	-10.451	0.0153023	-13.5219	3.67374e-05	-10.4506	0.0153023	-13.5212	3.67374e-05	-15.116	8.7091e-07	-15.7199	3.36387e-07	0.000339506	0.312982	-4.74027e-05	0.839287	0.000336495	0.653943	6.14717e-05	0.930903	0.308674	0.158301	-0.0717712	0.852726	0.01302	0.923928	-0.0460679	0.759988	0.489865	0.019502	0.105563	0.559434	0.0375586	0.937267	-0.0216676	0.730647
e009200	0.527496	0.00411149	-13.617	0.000164573	0.528117	0.00411149	-13.6164	0.000164573	5.86912	0.0283172	-8.88922	0.000635621	-0.000396993	0.262894	-0.000287422	0.0778273	8.01587e-05	0.88692	-0.000302108	0.136959	-0.19335	0.970215	-0.255891	0.524601	0.0354567	0.967342	-0.0497938	0.483842	-0.407951	0.509316	-0.468728	0.125478	0.0387455	0.9122	-0.0465941	0.306311
e026433	-15.6653	8.34078e-07	-13.6827	1.17305e-05	-15.6644	8.34078e-07	-13.6818	1.17305e-05	-15.0232	7.14531e-10	-12.6313	1.08029e-05	-0.000886229	0.224238	-0.000747044	0.857783	-0.000402995	0.292663	8.75205e-05	0.831265	-0.258959	0.912041	-0.134159	0.58163	-0.257772	0.372897	-0.00915347	0.966379	-0.489993	0.771837	-0.360837	0.441637	-0.415617	0.00501331	-0.165161	0.265767
e018022	-19.4327	2.08689e-07	-13.7558	1.5466e-06	-19.4318	2.08689e-07	-13.7548	1.5466e-06	-18.8419	3.44863e-07	-12.0289	0.00416297	-3.50272e-05	0.898904	0.000278034	0.402982	-0.000542169	0.166523	1.63106e-06	0.967694	-0.325928	0.825073	-0.228797	1	-0.22989	0.507663	0.0509485	0.816177	-0.599786	0.279236	-0.502082	0.7532	-0.31095	0.0635477	-0.0281835	0.949112
e101997	-23.5334	0.000145428	-13.7719	0.000721901	-23.5327	0.000145428	-13.7713	0.000721901	-26.8292	6.0945e-06	-13.5806	0.000952144	0.000386212	0.821995	0.000612793	0.423022	-0.000770359	0.112204	-0.00032165	0.461046	-0.106739	0.943549	0.0116499	0.701728	-0.0744153	0.90342	0.117396	0.597804	-0.114184	0.858062	0.00450749	0.544898	-0.000257113	0.953276	0.190919	0.176025
e102164	-26.8203	0.0032938	-13.9635	0.00492658	-26.8198	0.0032938	-13.9629	0.00492658	-29.275	5.99098e-05	-15.2816	0.00180398	0.000589768	0.905312	0.000109579	0.741714	-0.000397393	0.379202	-0.000315641	0.347263	-0.0399688	0.596075	-0.0920316	0.522268	-0.0548157	0.894906	0.0715018	0.853282	-0.078595	0.37637	-0.129912	0.379463	0.0027856	0.987387	0.128403	0.476307
e099110	-23.093	0.0665093	-14.0094	0.00987029	-23.0924	0.0665093	-14.0087	0.00987029	-11.0149	0.816043	3.94059	0.775703	-0.00136192	0.0971882	-0.0017244	0.000658884	0.000276853	0.445036	-1.58228e-05	0.975022	0.108633	0.409606	-0.0597193	0.884521	0.139408	0.637609	0.108962	0.559261	0.188782	0.0854721	0.0204021	0.602877	0.330519	0.0169661	0.296002	0.0120761
e105427	-1.87959	0.0971932	-14.0181	0.00451281	-1.87897	0.0971932	-14.0174	0.00451281	23.842	0.0605518	14.6223	0.9544	0.000803561	0.509025	-7.65072e-05	0.745898	0.00047812	0.167001	-0.000198644	0.548084	-0.283992	0.749557	-0.62439	0.206031	0.0985363	0.77095	-0.116203	0.52617	-0.924367	0.0233732	-1.26003	0.000220395	0.0678668	0.68166	-0.146294	0.219368
e017401	-2.78503	0.0991206	-14.1892	0.0394332	-2.78475	0.0991206	-14.1888	0.0394332	-6.2109	0.0294741	-10.0141	0.0443429	0.00182816	0.121136	0.000844348	0.453743	0.000322122	0.814373	-0.000235216	0.962055	0.132433	0.825607	-0.115651	0.964934	0.144803	0.948102	0.0102883	0.901104	0.13493	0.692182	-0.113301	0.940851	0.271815	0.246259	0.135766	0.20941
e023974	-7.34806	0.0073112	-14.235	0.0125365	-7.34767	0.0073112	-14.2345	0.0125365	-8.0663	9.80762e-05	-15.0871	0.000122309	2.9677e-05	0.849721	0.000390027	0.505312	0.000112951	0.952301	-5.19442e-05	0.772598	0.137127	0.627509	0.188262	0.408977	0.086116	0.879221	0.0750826	0.946513	0.35731	0.137913	0.406291	0.058823	0.243173	0.153493	0.230381	0.272349
e104733	-21.1166	0.0365935	-14.3794	0.00890977	-21.1164	0.0365935	-14.3789	0.00890977	-14.4516	0.0700299	1.0004	0.22384	0.000528887	0.856862	-0.00017985	0.505312	-0.000130143	0.773629	-0.000449431	0.298637	0.278248	0.237778	-0.147633	0.466625	-0.024647	0.888627	-0.0566326	0.944356	0.365935	0.0269335	-0.0615294	0.141688	-0.0918737	0.35734	-0.12315	0.657339
e026768	-31.8898	0.000230051	-14.3817	0.00529283	-31.8895	0.000230051	-14.3812	0.00529283	-30.9977	0.000152941	-13.4941	0.00819774	0.00100181	0.169887	0.000642936	0.157016	0.000646673	0.294439	0.000807347	0.0339289	0.314101	0.662423	0.319078	0.246607	0.177807	0.845046	0.307831	0.221541	0.769205	0.00441515	0.76905	0.000531319	0.581883	0.00562424	0.707968	2.42865e-05
e011765	-42.542	0.00910257	-14.382	4.95583e-05	-42.5412	0.00910257	-14.3811	4.95583e-05	-35.2463	0.585089	-6.37878	0.0697008	-0.00075788	0.170828	-0.00155407	0.000646618	0.000765028	0.0656774	0.000238563	0.700712	0.00864623	0.956851	-0.329275	0.217706	0.0638024	0.857263	-0.086984	0.75917	-0.129243	0.687568	-0.46638	0.0480239	0.05817	0.699644	-0.0927095	0.600833
e024355	-10.3526	0.00151476	-14.3877	0.0419896	-10.3519	0.00151476	-14.3873	0.0419896	-9.30398	0.0314787	-16.8758	0.00156237	0.000290974	0.837782	0.000778412	0.49448	0.000440529	0.220728	-2.38371e-05	0.922059	-0.2807	0.749366	-0.0459491	0.89607	0.0348657	0.908271	-0.115355	0.72031	-0.445798	0.334879	-0.209383	0.866834	0.0170493	0.892618	-0.133214	0.473862
e012325	-18.3507	0.0204856	-14.721	0.00148661	-18.3501	0.0204856	-14.7203	0.00148661	1.74251	0.597937	4.27751	0.100636	-0.0011032	0.00267519	-0.000528816	0.00716014	0.00045516	0.149068	0.000178379	0.656668	-0.0138758	0.836601	-0.17172	0.478116	0.0123677	0.905988	-0.0282313	0.853961	-0.05179	0.647721	-0.209072	0.277928	0.00237689	0.831386	-0.0377013	0.714958
e019773	-27.916	0.000485972	-14.7702	0.0119586	-27.9154	0.000485972	-14.7696	0.0119586	-24.7349	0.00289521	-11.8283	0.121771	0.000123247	0.453339	0.000807333	0.802681	-3.46749e-05	0.879876	0.00033406	0.388406	-0.303519	0.661945	-0.0663456	0.912158	-0.142891	0.637609	0.0361289	0.859425	-0.444561	0.259635	-0.205688	0.667659	-0.184292	0.245717	-0.00425408	0.907652
e026188	-24.0768	5.57593e-05	-14.7804	0.000164833	-24.0762	5.57593e-05	-14.7797	0.000164833	-23.1862	1.03161e-05	-10.3444	0.00268385	0.000642403	0.343818	-0.000106872	0.393881	-0.000557924	0.219894	-0.000196205	0.865576	-0.0525466	0.968856	-0.124531	0.842442	-0.142684	0.742876	0.0641771	0.573055	-0.0399202	0.979912	-0.112176	0.723283	-0.121828	0.591783	0.0845564	0.299377
e022724	-16.6186	0.010135	-14.7807	0.0160922	-16.6182	0.010135	-14.7804	0.0160922	-18.3946	0.0020425	-14.0344	0.00349456	0.00106222	0.31297	0.0010554	0.2474	0.000266796	0.638818	0.000165763	0.66414	0.0599192	0.686709	0.0241416	0.61922	0.0364616	0.914585	0.0554832	0.788773	0.107949	0.534608	0.0713295	0.544545	0.108002	0.552774	0.12626	0.383718
e101379	-17.9506	1.76792e-08	-14.8003	5.95168e-05	-17.9493	1.76792e-08	-14.7995	5.95168e-05	-8.38832	0.000152941	-8.51425	0.0036774	-0.000932693	0.037266	0.000214687	0.607022	8.30361e-05	0.94632	0.000191845	0.765263	-0.280469	0.771311	0.198897	0.463134	-0.00591591	0.841713	0.0647307	0.941052	-0.26206	0.510919	0.217403	0.423331	0.0727583	0.901215	0.142804	0.392558
e015346	-40.5506	8.57232e-05	-14.9993	0.0354922	-40.5499	8.57232e-05	-14.9988	0.0354922	-34.2862	0.00402149	-11.1434	0.275318	0.000999313	0.577489	0.00232685	0.0105803	-0.000331501	0.226334	-2.23377e-05	0.895097	-0.388848	0.42708	0.0605845	0.934028	-0.125504	0.612609	0.0910414	0.824278	-0.577757	0.0739868	-0.127113	0.76081	-0.155061	0.229788	0.0617904	0.837951
e024102	-21.5132	0.000175595	-15.0034	0.0108762	-21.5125	0.000175595	-15.0029	0.0108762	-22.5336	5.24573e-05	-15.4703	0.00412629	-0.00106389	0.143257	-0.000297311	0.530344	-0.00102252	0.0151911	-0.000656466	0.120574	-0.25889	0.886904	0.0938908	0.677991	-0.243458	0.461305	-0.0598898	0.84814	-0.304827	0.754995	0.0483765	0.604756	-0.414041	0.0164342	-0.22958	0.190057
e010427	-27.7054	8.65239e-07	-15.0241	4.7697e-05	-27.7045	8.65239e-07	-15.0231	4.7697e-05	-18.6783	0.000786052	-4.72055	0.307108	0.000879833	0.529136	0.000865043	0.501925	-0.000146817	0.537955	0.000251345	0.393017	-0.454486	0.297884	-0.291272	0.536436	-0.188113	0.323053	0.0359237	0.758965	-0.824487	0.0058977	-0.659967	0.0612104	-0.27251	0.0154863	-0.0478813	0.955093
e023695	-35.262	2.98075e-08	-15.1095	0.00893337	-35.261	2.98075e-08	-15.1088	0.00893337	-29.4403	0.000146385	-15.245	0.0389878	-0.00112277	0.0065163	-8.8156e-05	0.263019	-0.0004012	0.264382	8.9413e-05	0.845483	-0.64403	0.197318	0.0407233	0.668514	-0.0948747	0.757469	0.153051	0.662671	-1.01997	0.00148562	-0.334007	0.757311	-0.0310031	0.761838	0.216605	0.287205
e025872	-17.8006	3.69029e-12	-15.1541	5.04886e-07	-17.7995	3.69029e-12	-15.1532	5.04886e-07	-17.2318	2.31033e-15	-15.183	2.89029e-08	6.66175e-05	0.799054	0.00102109	0.211818	-0.000751558	0.0447471	-0.000156352	0.612605	-0.387506	0.127797	0.0252457	0.833417	-0.286713	0.239168	0.0116942	0.855512	-0.54087	0.00473064	-0.127043	0.382155	-0.413282	0.00489402	-0.114502	0.294886
e017460	-41.1351	3.36123e-05	-15.1626	0.000212766	-41.1345	3.36123e-05	-15.1617	0.000212766	-39.3756	5.74263e-05	-9.37522	0.00924563	-0.000228441	0.525093	-0.000367263	0.503823	-0.000888878	0.0895956	-0.000289464	0.415502	-0.332495	0.632546	-0.32401	0.581766	-0.219874	0.544278	0.0658727	0.891623	-0.724211	0.0225479	-0.713117	0.0413996	-0.323153	0.0730636	-0.03632	0.751754
e004380	-22.7214	5.90371e-05	-15.1881	3.92918e-06	-22.7206	5.90371e-05	-15.1872	3.92918e-06	-18.9689	0.00105523	-10.7176	0.000611671	-0.000758076	0.435561	-0.00144152	0.0842547	-0.000605659	0.0347874	-0.000993341	0.00549245	-0.13858	0.53344	-0.336557	0.819633	-0.0432105	0.741021	-0.138451	0.52706	-0.455326	0.707255	-0.647974	0.93432	-0.138417	0.168829	-0.232676	0.113938
e025347	-17.6734	3.87572e-05	-15.3194	0.000341964	-17.6728	3.87572e-05	-15.3188	0.000341964	-17.8995	4.43026e-07	-18.0022	2.60853e-07	0.000880411	0.519572	0.00124846	0.42037	-0.000357653	0.450853	-0.000550709	0.100391	-0.0996751	0.890432	0.107667	0.883869	-0.0550959	0.900826	-0.0689271	0.753455	-0.0183322	0.909319	0.187601	0.678276	-0.0750026	0.688796	-0.0887492	0.532324
e022252	-44.1706	3.14729e-08	-15.3382	1.00413e-06	-44.1696	3.14729e-08	-15.3371	1.00413e-06	-41.8713	2.64401e-05	-9.17993	0.00259676	-0.000409682	0.467557	-4.17513e-05	0.695393	-0.000491028	0.454388	4.05516e-05	0.914975	-0.325141	0.444467	-0.180607	0.546428	-0.0621375	0.845046	0.184004	0.796139	-0.641389	0.0309566	-0.495999	0.0811626	0.0494459	0.982521	0.294063	0.354575
e017909	-14.7608	0.00082601	-15.4603	0.00227812	-14.7601	0.00082601	-15.4599	0.00227812	-11.3243	0.065263	-13.4397	0.000203048	0.000994879	0.499189	0.000913181	0.598576	0.000645935	0.0540926	-0.00013113	0.569907	0.017622	0.90488	0.0387272	0.705919	0.144907	0.662365	-0.118994	0.50238	0.0767499	0.921975	0.0974101	0.714753	0.181075	0.259258	-0.0829546	0.468574
e024855	-28.304	4.46911e-05	-15.4696	0.0270466	-28.3032	4.46911e-05	-15.4692	0.0270466	-29.7722	2.18739e-06	-17.5039	0.00797603	-0.000393009	0.354386	0.00107578	0.273299	0.000814522	0.0584297	0.00133641	0.000206567	-0.126962	0.944542	0.408111	0.290966	0.0331057	0.97639	0.311591	0.243283	0.049734	0.966488	0.582658	0.13594	0.287392	0.133006	0.564713	0.000370379
e102364	-23.2939	3.51073e-09	-15.4877	1.67936e-11	-23.2929	3.51073e-09	-15.4862	1.67936e-11	-25.8414	9.07383e-15	-13.2059	2.05931e-07	0.000134011	0.931284	0.000148017	0.451566	-0.000335904	0.382494	0.000485249	0.325157	-0.0917417	0.906674	-0.211421	0.411269	-0.300822	0.207153	0.08632	0.865933	-0.24623	0.78473	-0.362505	0.142636	-0.364318	0.0116428	0.0242986	0.979355
e026674	-31.4899	2.18689e-08	-15.5452	3.92918e-06	-31.4891	2.18689e-08	-15.5444	3.92918e-06	-29.3308	3.9568e-08	-15.1239	1.44791e-06	-0.000141631	0.262726	-0.000280672	0.410846	-0.000579734	0.0733359	-0.00053501	0.165926	-0.338776	0.411259	-0.217181	0.548397	-0.182284	0.490916	-0.0772791	0.696995	-0.60124	0.0297562	-0.474646	0.109448	-0.29594	0.0401695	-0.189427	0.194539
e102821	-14.8568	3.79987e-09	-15.6608	1.21206e-07	-14.8558	3.79987e-09	-15.6597	1.21206e-07	-15.1867	1.36712e-10	-13.5026	6.41947e-05	0.000175522	0.74865	0.000641377	0.720154	-0.000348669	0.283273	0.000336079	0.515923	-0.111094	0.750026	0.0378684	0.982643	-0.125106	0.615477	0.192515	0.53438	-0.093781	0.539563	0.0546164	0.934644	-0.0352376	0.655411	0.282038	0.119806
e015232	2.34178	0.254245	-15.7032	0.00167027	2.34192	0.254245	-15.7026	0.00167027	2.83502	0.213234	-12.2845	0.00282886	0.00096814	0.250523	-0.000808713	0.261878	0.000624398	0.112204	-0.000394251	0.688957	0.223346	0.467845	-0.485696	0.466625	0.184229	0.637609	-0.16865	0.736063	0.074099	0.99017	-0.632191	0.00916462	0.213769	0.266872	-0.139546	0.736069
e025353	-35.9897	2.19039e-07	-15.7957	9.12505e-05	-35.9888	2.19039e-07	-15.7949	9.12505e-05	-36.0998	1.22835e-07	-15.3957	0.000171058	-0.00081344	0.0291757	0.000227404	0.737578	-0.000634629	0.17852	-1.8555e-05	0.857354	-0.293948	0.493968	0.0588077	0.968807	-0.229968	0.530479	0.0751708	0.970617	-0.370881	0.175	-0.0176677	0.770332	-0.279208	0.143208	0.0264937	0.885339
e007209	9.49375	0.0349211	-15.8014	0.006714	9.49462	0.0349211	-15.8005	0.006714	55.3239	0.00555638	38.7023	0.0142573	-0.000130298	0.660576	-0.000798534	0.00883199	-4.55014e-05	0.943249	-0.000253684	0.294259	-0.216114	0.945334	-0.268678	0.670996	0.0565544	0.909123	0.0340373	0.928264	-0.446199	0.459579	-0.496477	0.143809	0.0896541	0.612341	0.0669066	0.936632
e016817	-31.847	0.000516693	-15.8472	0.000155828	-31.8462	0.000516693	-15.8463	0.000155828	-20.772	0.0820881	-2.20383	0.511514	-0.000806015	0.0711853	-0.00107301	0.0301329	0.000480109	0.159755	0.000687838	0.0672092	-0.300072	0.977495	-0.297738	0.892683	-0.0168032	0.977013	0.136031	0.566235	-0.660353	0.297139	-0.655903	0.165111	0.0871524	0.554517	0.238538	0.0883146
e010848	-20.8476	0.000755486	-15.8487	0.0228027	-20.8473	0.000755486	-15.8483	0.0228027	-23.0799	1.63188e-06	-17.856	0.00463275	0.0011244	0.364236	0.00147008	0.228419	-0.000283703	0.461976	0.000206837	0.688957	-0.316176	0.681579	-0.145747	0.96676	-0.14216	0.626459	0.0993218	0.724819	-0.564981	0.080198	-0.390451	0.285697	-0.115205	0.436198	0.126034	0.460707
e002525	-1.31651	0.0320373	-15.8684	0.0018858	-1.31604	0.0320373	-15.8676	0.0018858	5.29241	0.821702	-5.54257	0.87139	-0.00076558	0.0980221	-0.00167272	0.00300712	9.21665e-05	0.989838	-0.000195642	0.793846	-0.303226	0.437173	-0.664922	0.071743	-0.18111	0.417953	-0.188666	0.449215	-0.966538	0.000158368	-1.31776	6.98888e-07	-0.456602	0.000928208	-0.458071	0.00242268
e013342	-17.8022	0.0026172	-15.8705	4.6779e-05	-17.8016	0.0026172	-15.8696	4.6779e-05	-12.7088	0.657298	-9.50041	0.164952	-0.00195885	0.0535095	-0.0021695	0.00545297	-0.000111262	0.838931	-0.000475228	0.342672	-0.18638	0.905703	-0.51937	0.441908	-0.0482607	0.962105	-0.163054	0.58483	-0.627926	0.138236	-0.956801	0.00906716	-0.215249	0.388474	-0.327948	0.0308552
e017491	-19.8307	0.00025511	-16.0294	0.0412209	-19.83	0.00025511	-16.0291	0.0412209	-14.6547	0.0157686	-15.3337	0.0249791	4.08729e-05	0.552777	0.000269282	0.818099	0.000183631	0.848941	-0.0001353	0.608688	-0.374298	0.370493	0.0505384	0.997185	-0.0255541	0.848854	-0.0453455	0.903883	-0.535036	0.0786525	-0.107879	0.713927	-0.0481689	0.561276	-0.06769	0.753521
e011796	-82.1894	9.735e-05	-16.0477	0.0309242	-82.1883	9.735e-05	-16.047	0.0309242	-72.051	0.395852	2.22187	0.877343	-0.00176631	0.00210684	0.000162442	0.451536	0.000128668	0.923295	0.000442418	0.474227	-0.275396	0.694696	0.240041	0.748209	0.0180094	0.94712	0.210553	0.471105	-0.308563	0.565	0.207859	0.617697	0.13508	0.753586	0.326544	0.086962
e023731	-25.3625	1.14952e-06	-16.0891	0.000901223	-25.3616	1.14952e-06	-16.0887	0.000901223	-24.4076	3.42253e-07	-18.3045	1.08562e-05	-0.000608498	0.0387425	0.000436949	0.7109	1.60206e-05	0.909533	0.000214964	0.535821	-0.126967	0.783384	0.353688	0.472297	-0.0060216	0.93115	0.145587	0.732501	0.0720713	0.925121	0.550309	0.0977737	0.168877	0.449883	0.319223	0.0810522
e014783	52.9543	0.256421	-16.1318	0.0232723	52.9551	0.256421	-16.1313	0.0232723	91.9585	0.0690164	12.2531	0.402835	0.000476979	0.656721	0.000625253	0.70061	0.00172796	6.82337e-07	0.000373093	0.0149711	0.289971	0.377181	0.332573	0.529917	0.405771	0.0679112	-0.0774821	0.966379	0.811967	0.00560079	0.853066	0.0103582	0.690502	1.51857e-06	0.203676	0.0349703
e104933	-39.8992	4.38735e-07	-16.1851	1.1255e-05	-39.8982	4.38735e-07	-16.1841	1.1255e-05	-36.6223	0.000916788	-5.95004	0.0898433	9.06452e-05	0.825712	0.000627277	0.862137	-0.000370949	0.527774	6.20475e-05	0.992488	-0.344857	0.759596	-0.125391	0.884521	-0.137711	0.838279	0.103728	0.791397	-0.643422	0.40757	-0.419831	0.994825	-0.15476	0.564331	0.0868273	0.733166
e010926	-16.7248	5.85633e-06	-16.2026	9.39012e-07	-16.724	5.85633e-06	-16.2018	9.39012e-07	-12.4747	0.00934787	-15.2374	1.2128e-06	6.52997e-05	0.5377	-0.000151906	0.292048	0.000374504	0.366055	-0.000336541	0.218463	-0.248549	0.635709	-0.392655	0.30755	0.0104006	0.920413	-0.231847	0.149613	-0.588431	0.0280731	-0.728454	0.00611648	-0.104384	0.724412	-0.344615	0.00548914
e020751	-17.8625	0.00413791	-16.2837	0.00501763	-17.8619	0.00413791	-16.2831	0.00501763	-13.9597	0.259769	-13.5808	0.475252	0.00143951	0.0587505	0.00063001	0.376867	0.00047938	0.253763	0.000406018	0.165413	-0.143995	0.938683	-0.15537	0.728764	0.0391072	0.89703	0.0324233	0.698486	-0.297886	0.542364	-0.308756	0.732616	0.111732	0.530077	0.104681	0.309217
e101024	0.734336	0.176582	-16.2842	0.0304094	0.734751	0.176582	-16.2837	0.0304094	7.56776	0.959683	-11.1329	0.268273	0.00106051	0.197246	0.00119463	0.315852	-0.000127112	0.715096	-0.000778447	0.0618919	-0.104135	0.886904	-0.249394	0.60789	0.0945466	0.952813	-0.122071	0.69554	-0.337516	0.33127	-0.48011	0.175364	0.0640269	0.997314	-0.152069	0.42965
e105840	4.04012	0.26165	-16.3308	0.00437096	4.0405	0.26165	-16.3303	0.00437096	0.989526	0.0745455	-11.4047	0.00314973	-0.00115728	0.134418	-0.00260054	0.000733254	-0.000339952	0.464626	-0.000742296	0.0164184	0.109105	0.776027	-0.118447	0.708851	0.00852956	0.99766	-0.0985098	0.601183	0.145839	0.559214	-0.0819806	0.660159	-0.0258296	0.813908	-0.13248	0.272365
e097365	-21.3718	6.2523e-06	-16.3365	7.42426e-05	-21.371	6.2523e-06	-16.3359	7.42426e-05	-18.1179	3.12948e-05	-16.7502	1.18155e-06	0.000679642	0.849721	0.00130975	0.651567	0.000562867	0.19221	9.46905e-05	0.971502	-0.329512	0.579699	-0.114285	0.561943	-0.0150945	0.853209	-0.147775	0.335973	-0.528191	0.104276	-0.309124	0.13445	-0.0803351	0.376799	-0.211896	0.0540801
e019327	-26.6309	0.000130743	-16.4145	0.00223969	-26.6302	0.000130743	-16.4138	0.00223969	-22.318	0.0202702	-8.97593	0.329636	-0.00206567	0.00195546	-0.00248723	0.000251511	0.000114333	0.972735	6.27489e-05	0.93312	0.0320871	0.694696	0.114126	0.429866	0.0614303	0.992265	0.145476	0.525666	0.136023	0.420324	0.215566	0.226276	0.24279	0.285282	0.325746	0.0265427
e017847	-42.3753	0.0720479	-16.444	0.0248169	-42.3751	0.0720479	-16.4435	0.0248169	-41.6126	0.150331	-12.5078	0.104813	0.000299919	0.775462	0.000395081	0.946398	0.000394623	0.576768	1.28467e-05	0.873328	0.126455	0.876836	-0.0115235	0.998764	0.0468692	0.967342	-0.0496726	0.940939	0.204173	0.589742	0.0664641	0.82891	0.0371221	0.898648	-0.0590354	0.870378
e025587	-20.7479	1.35295e-08	-16.5114	7.60227e-06	-20.7468	1.35295e-08	-16.5105	7.60227e-06	-21.0122	2.25829e-11	-17.5788	9.20068e-07	-5.3025e-05	0.836776	0.000603088	0.433597	-0.000416544	0.186806	-6.28219e-05	0.930724	-0.313984	0.79251	0.00915155	0.86788	-0.197439	0.410651	-0.0563339	0.836933	-0.452522	0.564773	-0.126636	0.964931	-0.318699	0.0209176	-0.176137	0.272365
e020869	6.16682	0.128413	-16.5663	0.00575153	6.16717	0.128413	-16.5658	0.00575153	8.5248	0.175285	-4.27303	0.0938832	-3.86132e-05	0.96195	-0.000600262	0.49448	-0.000204016	0.68512	-0.000110345	0.604352	0.111383	0.589527	-0.075201	0.964444	0.0289595	0.916917	0.110339	0.946513	0.162281	0.241272	-0.0244662	0.915858	0.158561	0.280157	0.238912	0.366053
e012580	-23.6251	0.0012098	-16.5871	0.000155886	-23.6243	0.0012098	-16.5861	0.000155886	-17.7431	0.314052	-4.26618	0.55809	0.000648188	0.605742	0.000646365	0.564556	-0.00019341	0.692931	-0.000328898	0.653261	-0.116094	0.922379	-0.369267	0.867002	0.0319398	0.973037	0.0234488	0.838226	-0.414713	0.793133	-0.667212	0.514932	0.0424203	0.905001	0.0339839	0.700856
e025403	-17.8221	2.28394e-06	-16.6737	1.52116e-06	-17.8212	2.28394e-06	-16.6727	1.52116e-06	-15.6214	1.91981e-05	-15.2841	5.19308e-06	0.000839163	0.316215	0.000849794	0.166516	0.000116052	0.911406	-0.000127214	0.800935	-0.189069	0.761538	-0.104692	0.665548	-0.0391533	0.92431	-0.0694188	0.832054	-0.313414	0.448819	-0.227634	0.369376	-0.0530405	0.770762	-0.083222	0.664143
e101168	-26.9318	1.27276e-07	-16.7784	0.000745234	-26.9308	1.27276e-07	-16.7777	0.000745234	-19.2414	7.49985e-05	-11.0737	0.0436433	0.000221038	0.361046	0.0013565	0.452161	-2.77331e-05	0.831829	0.000654945	0.249414	-0.311106	0.608728	0.226216	0.544602	-0.0403077	0.870462	0.286851	0.41597	-0.357725	0.491066	0.180083	0.326551	0.0946839	0.809819	0.421259	0.0476407
e016728	-71.2594	5.81359e-05	-16.8974	0.00124513	-71.2587	5.81359e-05	-16.8966	0.00124513	-62.4042	0.000831722	-7.22321	0.030104	-0.00123096	0.0292441	-0.000906143	0.0355342	-0.000658816	0.201443	-0.000265907	0.570078	-0.425431	0.467845	-0.240616	0.525685	-0.224819	0.539695	-0.0166316	0.904966	-0.790206	0.0104322	-0.602145	0.0344876	-0.360525	0.0504249	-0.149989	0.359677
e104235	-18.3798	8.43921e-17	-16.9478	9.29389e-13	-18.3782	8.43921e-17	-16.9465	9.29389e-13	-17.1195	1.84541e-13	-16.7003	6.76715e-13	-0.00116325	0.00398048	-0.000816212	0.0204206	-7.35488e-05	0.683471	-0.000307712	0.474423	-0.450389	0.127797	-0.296764	0.363273	-0.12959	0.560372	-0.162023	0.495919	-0.867061	0.000953403	-0.704058	0.0250522	-0.255087	0.0545004	-0.284921	0.0643842
e008202	15.8484	0.152316	-17.0502	0.00249593	15.8488	0.152316	-17.0494	0.00249593	21.5278	0.667668	-11.2208	0.319909	0.00232884	0.00395885	0.00122619	0.268896	0.000340521	0.667688	-1.48464e-05	0.642485	0.378824	0.135809	-0.11487	0.612763	0.0950142	0.959369	-0.00956233	0.836933	0.625175	0.00104711	0.132604	0.11962	0.163895	0.563263	0.0583507	0.888018
e099978	-67.9701	0.000479166	-17.1101	0.0297912	-67.9694	0.000479166	-17.1095	0.0297912	-52.4233	0.0382577	9.48264	0.416924	-0.00120818	0.0452423	1.67673e-06	0.665433	-0.000164993	0.5119	0.00063359	0.0897291	-0.320437	0.804789	0.0179674	0.744909	-0.170184	0.607727	0.215159	0.226183	-0.47649	0.498461	-0.137116	0.785536	-0.157931	0.35734	0.227229	0.0732274
e022225	-57.883	3.47782e-07	-17.1458	0.000200089	-57.8822	3.47782e-07	-17.1454	0.000200089	-60.573	1.21226e-09	-21.789	6.54154e-07	-0.000450004	0.0642618	0.000502263	0.965553	-0.000209582	0.454573	-0.000160723	0.898263	-0.342142	0.521046	0.061437	0.899321	-0.110521	0.544528	-0.0138467	0.893319	-0.449758	0.192046	-0.0454333	0.994825	-0.134958	0.191275	-0.0379269	0.71726
e010008	-8.30814	0.00152903	-17.1465	0.000451976	-8.30723	0.00152903	-17.1456	0.000451976	6.19677	0.318222	3.70534	0.357322	-0.000117243	0.588481	-0.000798578	0.232872	0.000113571	0.992972	-0.000227843	0.685924	-0.096143	0.949909	-0.260468	0.666146	0.196286	0.575753	0.122878	0.549948	-0.276263	0.740536	-0.440373	0.376625	0.391346	0.00988459	0.315871	0.0130582
e023116	-27.77	1.10163e-05	-17.1477	1.83995e-06	-27.7696	1.10163e-05	-17.1469	1.83995e-06	-29.2932	2.1597e-07	-14.3383	3.49405e-05	0.000515798	0.586054	-0.00024196	0.791236	-0.000410157	0.264923	-0.000198413	0.857251	0.154751	0.814419	-0.168604	0.961326	-0.0409277	0.842331	0.125047	0.716013	0.183725	0.582033	-0.139887	0.985647	0.0602908	0.91686	0.225592	0.194177
e020020	-72.0769	3.7549e-05	-17.2959	0.0245219	-72.0764	3.7549e-05	-17.2953	0.0245219	-67.4391	1.99862e-05	-16.5543	0.0290369	-0.00195804	2.38149e-05	-0.00258857	1.51217e-05	-0.000614284	0.0939857	-0.000374018	0.65483	-0.173237	0.933568	0.000570847	0.466625	-0.177649	0.490916	0.0307837	0.806031	-0.267501	0.666162	-0.0922525	0.494504	-0.272035	0.0474353	-0.0634926	0.896744
e103003	-23.3571	0.0019493	-17.3107	0.0299523	-23.3565	0.0019493	-17.3103	0.0299523	-19.7414	0.0125848	-16.4741	0.0603015	0.000882955	0.611088	0.000762563	0.870545	7.49657e-05	0.943249	-7.78328e-05	0.950555	0.0498896	0.21253	0.173415	0.0739853	0.0321235	0.945536	0.0451848	0.816177	0.176781	0.0543609	0.298517	0.0162706	0.0823865	0.945223	0.0947628	0.473453
e024100	-28.0594	2.02987e-06	-17.422	0.000296995	-28.0583	2.02987e-06	-17.4211	0.000296995	-27.1067	0.000578944	-13.308	0.0594168	-0.00218396	0.00722029	-0.00137287	0.159905	-0.000439747	0.198588	-6.88677e-05	0.813877	-0.43694	0.953309	-0.118977	0.700908	-0.0880053	0.761383	0.120384	0.745581	-0.741195	0.663976	-0.418529	0.811898	-0.0139402	0.780456	0.193597	0.384091
e012639	-26.0922	0.0144691	-17.5196	0.0286319	-26.0916	0.0144691	-17.5191	0.0286319	-27.1856	0.033301	-19.3754	0.0464415	0.00123369	0.428177	0.00119151	0.371347	0.00070466	0.220728	0.000323343	0.466218	-0.0881888	0.985901	-0.119162	0.942543	0.116337	0.97392	0.0275646	0.945377	-0.205886	0.712458	-0.23457	0.644512	0.24416	0.430962	0.153718	0.414528
e019291	-14.8469	0.0073112	-17.6923	0.0299174	-14.8468	0.0073112	-17.6921	0.0299174	-13.0905	0.00681662	-11.3958	0.174174	-0.000975106	0.0158473	-0.000558228	0.0672309	-0.00086929	0.0554756	-0.000333889	0.321499	-0.282114	0.466677	-0.171919	0.657648	-0.253717	0.408534	0.00167241	0.850375	-0.507852	0.0343967	-0.395564	0.108535	-0.399974	0.0190564	-0.143266	0.26004
e016927	-19.8821	3.04606e-05	-17.7341	0.000152346	-19.8812	3.04606e-05	-17.7332	0.000152346	-18.6786	0.00144122	-16.2099	0.0169749	0.000900721	0.590474	0.000530207	0.760707	0.000263482	0.776293	0.000239361	0.681194	-0.351364	0.55658	-0.354747	0.564714	-0.0726185	0.697629	-0.00496958	0.932536	-0.763353	0.0694556	-0.763791	0.124323	-0.10355	0.330231	-0.0355621	0.753521
e021362	-43.0606	0.000326719	-17.886	0.00106212	-43.0601	0.000326719	-17.8854	0.00106212	-38.3782	0.000768686	-8.19533	0.0242056	-8.93123e-05	0.56543	-0.000558647	0.241267	-0.000228445	0.295085	-0.000146394	0.771673	0.192463	0.601789	-0.00442653	0.494491	0.0629805	0.90786	0.151246	0.593981	0.348466	0.100072	0.149533	0.110753	0.232869	0.43114	0.319011	0.0310578
e011618	78.8868	0.289623	-17.9033	0.022754	78.8868	0.289623	-17.9029	0.022754	75.0295	0.384382	-8.51692	0.166128	0.000944653	0.7148	-0.00160599	0.000370343	0.000459525	0.537955	-0.000426293	0.171596	0.47307	0.204616	-0.387823	0.305405	0.199978	0.64804	-0.111844	0.549948	0.551059	0.024081	-0.310416	0.317735	0.279673	0.10127	-0.0324951	0.737412
e013353	-23.0213	7.77095e-09	-17.9079	7.22356e-07	-23.02	7.77095e-09	-17.9069	7.22356e-07	-18.4353	0.00325061	-12.1032	0.0618253	-0.00114102	0.206679	-0.000517862	0.773264	9.38381e-05	0.985946	0.000132081	0.696792	-0.391132	0.561192	-0.202502	0.967571	-0.0578253	0.845046	0.0209506	0.879387	-0.701111	0.191871	-0.509851	0.759599	-0.0538383	0.668228	0.0248903	0.778443
e021380	-43.5959	1.80537e-06	-17.9891	0.00242609	-43.5952	1.80537e-06	-17.9884	0.00242609	-44.6714	5.78939e-07	-18.1776	0.024867	-0.000274189	0.401681	0.000850664	0.321399	-0.00100242	0.0537345	7.78229e-05	0.803618	-0.496262	0.28898	-0.0352346	0.98003	-0.422419	0.21447	0.094354	0.741713	-0.780873	0.0262066	-0.314264	0.725153	-0.624591	0.00166847	-0.104715	0.717954
e019940	-30.1461	2.17928e-07	-18.0354	1.26802e-05	-30.1453	2.17928e-07	-18.0345	1.26802e-05	-30.6647	9.46316e-09	-18.1237	1.83469e-06	0.000277722	0.345034	0.000438553	0.597919	-0.000696647	0.121559	-0.000524819	0.183585	-0.385739	0.536187	-0.225919	0.801583	-0.211374	0.477864	-0.0629066	0.684412	-0.732994	0.0278613	-0.566788	0.158825	-0.353799	0.0279544	-0.203787	0.167745
e020647	18.263	0.0683612	-18.0774	0.000852882	18.263	0.0683612	-18.0769	0.000852882	16.7309	0.0189068	-10.7813	0.0136937	0.000911238	0.912919	-0.00115371	0.053803	0.000257524	0.733494	-6.43505e-05	0.86103	0.424828	0.562711	-0.158107	0.813745	0.0556948	0.959369	0.00122807	0.906575	0.616111	0.0692025	0.0309168	0.71785	0.120314	0.866409	0.0649367	0.925431
e024134	-127.471	1.99152e-05	-18.0867	0.00872426	-127.47	1.99152e-05	-18.0861	0.00872426	-122.7	9.13619e-05	-19.0147	0.00367739	-0.00245615	0.00170677	-0.000911342	0.149423	-9.0043e-05	0.919496	-0.000148622	0.993109	-0.16591	0.695355	0.363111	0.769013	-0.0136724	0.885606	0.058339	0.983588	0.0166153	0.920597	0.545112	0.281442	0.0707357	0.985822	0.142467	0.708842
e011687	-63.8938	6.38545e-06	-18.0898	0.00302582	-63.8928	6.38545e-06	-18.0891	0.00302582	-48.3113	0.00354229	-13.1818	0.0464218	-0.00199523	0.000163386	-0.00199322	5.85836e-05	-0.000417022	0.220728	-0.000450962	0.181557	-0.443046	0.555802	-0.072048	0.898257	-0.138687	0.575753	-0.0604501	0.840883	-0.745923	0.0853961	-0.369507	0.4811	-0.275971	0.0261357	-0.195798	0.183999
e015580	-3.58679	0.0140592	-18.1221	0.0219791	-3.58636	0.0140592	-18.1215	0.0219791	-7.71608	0.000590324	-16.5303	0.0665379	-0.000895412	0.00270596	-0.000710431	0.102289	-0.000532474	0.039509	-0.000172381	0.422263	0.00124234	0.928929	-0.0873915	0.877017	-0.0236781	0.930128	0.152689	0.573055	-0.0572059	0.970316	-0.14516	0.944782	0.0708825	0.715377	0.246255	0.102137
e017165	-22.5283	0.00619759	-18.2959	0.00391209	-22.5276	0.00619759	-18.2951	0.00391209	-15.8468	0.0200494	-16.7092	0.0368773	0.000516387	0.785966	-0.000110014	0.657031	-0.000263476	0.283679	-0.000477767	0.125329	0.102323	0.929708	-0.0752776	0.967952	-0.0247585	0.76437	-0.0279728	0.791397	0.127624	0.852887	-0.0499733	0.93432	-0.0530979	0.417184	-0.0560869	0.542627
e026967	-24.4781	1.08893e-11	-18.3123	1.22648e-05	-24.4768	1.08893e-11	-18.3116	1.22648e-05	-22.2439	1.20754e-07	-20.1563	1.65535e-08	-0.00107897	0.0699523	-7.14599e-05	0.730811	-6.35021e-05	0.864924	-0.000149	0.435275	-0.614332	0.43085	0.00868078	0.525017	-0.158217	0.547278	-0.142821	0.438074	-0.947655	0.00274154	-0.317452	0.874883	-0.326349	0.0219169	-0.307843	0.0218649
e018355	-47.0307	1.37016e-10	-18.422	7.19017e-06	-47.0297	1.37016e-10	-18.421	7.19017e-06	-42.3435	3.76973e-07	-16.2375	0.00195443	-0.000916066	0.0900732	-0.000108409	0.9705	-0.000367048	0.368255	0.000227251	0.580232	-0.310616	0.38424	0.136271	0.841518	-0.157291	0.713044	0.166721	0.573055	-0.383591	0.118	0.064633	0.866627	-0.116545	0.618175	0.207262	0.265052
e026037	-15.7641	0.00532596	-18.4548	0.00050439	-15.7637	0.00532596	-18.4541	0.00050439	-22.1878	2.40017e-07	-21.932	9.85417e-07	0.00150438	0.267477	0.000761602	0.863296	0.000621796	0.197697	0.000521959	0.314155	0.208903	0.508708	0.0699183	0.847906	0.0135622	0.950312	0.0159265	0.904711	0.42987	0.147292	0.287195	0.465939	0.106728	0.768125	0.108364	0.799393
e017485	-14.5991	0.000434909	-18.551	8.49205e-05	-14.5987	0.000434909	-18.5505	8.49205e-05	-13.2846	0.000434291	-18.9217	2.16588e-05	0.000679965	0.958132	0.000259528	0.700426	-6.13855e-05	0.969358	-0.000305878	0.450958	-0.177541	0.755577	-0.277479	0.522268	-0.184136	0.626459	-0.251177	0.278176	-0.41823	0.233964	-0.518252	0.103659	-0.448502	0.00471594	-0.51511	0.00051247
e022297	-29.4984	0.000262239	-18.618	0.00670853	-29.498	0.000262239	-18.6177	0.00670853	-29.8452	6.52297e-05	-17.6789	0.00377169	-7.24766e-05	0.981363	0.000737451	0.679442	-0.000727294	0.0703338	-0.000668159	0.151268	-0.157289	0.918019	0.00719659	0.63773	-0.0989182	0.724245	-0.00646186	0.879387	-0.228784	0.592021	-0.0641885	0.804439	-0.161958	0.223842	-0.0686968	0.904171
e105084	-17.3829	1.08243e-05	-18.632	2.78421e-05	-17.3819	1.08243e-05	-18.6312	2.78421e-05	-13.7282	0.00946216	-15.282	0.00115715	0.000338632	0.944883	8.72979e-06	0.626937	0.000390404	0.331748	6.8085e-05	0.759993	0.0789246	0.728835	0.117681	0.522268	0.148199	0.610367	0.0707549	0.715655	0.286233	0.346281	0.322515	0.210881	0.349287	0.00950129	0.2697	0.0306052
e017363	-19.3913	4.38873e-05	-18.6482	1.43217e-05	-19.3904	4.38873e-05	-18.6474	1.43217e-05	-20.458	0.00046588	-21.011	2.98812e-07	-0.00073125	0.152162	-0.000821777	0.253219	0.000259019	0.452803	-0.000249451	0.478254	-0.176569	0.909172	-0.234838	0.913927	-0.00494392	0.967342	-0.175107	0.413754	-0.396792	0.692182	-0.452641	0.989652	-0.120521	0.555389	-0.288703	0.0294464
e026966	-18.2063	2.97278e-11	-18.6657	1.19402e-11	-18.2053	2.97278e-11	-18.6644	1.19402e-11	-18.19	1.44717e-19	-18.5201	4.68686e-11	-0.000823439	0.370257	-0.000942274	0.333755	-0.000853413	0.0544569	-0.000295089	0.646249	-0.383895	0.77851	-0.297115	0.681458	-0.352449	0.144878	-0.127795	0.703787	-0.818521	0.0119467	-0.722902	0.015649	-0.655072	1.24621e-05	-0.426719	0.0123081
e025338	-19.2075	0.000851835	-18.6784	1.70991e-05	-19.207	0.000851835	-18.6776	1.70991e-05	-25.0269	1.3072e-08	-22.0014	3.5347e-08	-0.000667722	0.214214	-0.000786556	0.187825	0.000280145	0.563905	0.000228918	0.66349	0.12682	0.513154	-0.136139	0.794921	-0.00211009	0.916917	0.0109106	0.945377	0.170519	0.309665	-0.0927301	0.714186	0.0545854	0.947038	0.0673861	0.813388
e025891	-116.378	1.74511e-11	-18.8996	4.13033e-06	-116.377	1.74511e-11	-18.8985	4.13033e-06	-115.707	2.28227e-13	-19.4886	3.62988e-06	0.000587847	0.743489	0.00202191	0.0138365	-0.000776472	0.0566084	0.00018358	0.838361	-0.452301	0.120186	0.0264783	0.85771	-0.356595	0.161059	0.0780673	0.89787	-0.671723	0.00282088	-0.191441	0.382354	-0.473107	0.00345543	-0.0372855	0.783528
e017689	-18.0552	1.56581e-05	-18.9116	3.95446e-06	-18.0543	1.56581e-05	-18.9107	3.95446e-06	-12.5986	0.0203825	-13.0897	0.00219366	-0.000267908	0.409955	-0.000690689	0.194002	4.54531e-05	0.991408	-0.000427854	0.422263	-0.429901	0.370613	-0.550765	0.102045	-0.0532007	0.861791	-0.187905	0.468891	-0.981484	0.000244216	-1.10111	1.21185e-05	-0.204385	0.193906	-0.337476	0.033311
e025667	-30.0019	0.0185942	-18.9228	0.0254036	-30.0016	0.0185942	-18.9225	0.0254036	-33.871	0.000156117	-20.0627	0.00720895	0.00190595	0.00531167	0.00126311	0.0259485	0.00034116	0.418404	0.000645746	0.0845961	0.255931	0.174568	0.280139	0.186717	0.0376709	0.959369	0.198072	0.417987	0.562763	0.014275	0.583037	0.0113098	0.22546	0.29388	0.383951	0.0207561
e008692	-34.1276	0.0162263	-18.9401	0.0165127	-34.1271	0.0162263	-18.9394	0.0165127	-12.2815	0.388317	12.0928	0.942047	-0.00118826	0.0153808	-0.0014337	0.00295722	-0.000138187	0.639522	-4.14021e-05	0.764909	-0.249566	0.929629	-0.34531	0.808254	-0.0945116	0.736267	0.017729	0.904966	-0.514564	0.124739	-0.607069	0.0977737	-0.152292	0.223842	-0.0394286	0.837951
e101900	-4.40285	0.0382868	-19.0035	0.00129231	-4.40238	0.0382868	-19.0028	0.00129231	1.685	0.86545	-8.49923	0.79613	0.00137811	0.179069	0.00117	0.297886	0.000461651	0.408188	0.000266048	0.824799	0.0315533	0.907941	-0.211938	0.849064	0.118551	0.811159	0.126189	0.724944	-0.0603714	0.978328	-0.302704	0.649641	0.292908	0.146523	0.298477	0.132665
e012074	8.76502	0.570571	-19.0366	0.0336343	8.76528	0.570571	-19.0363	0.0336343	18.5802	0.776462	-13.7526	0.0360996	-0.000486802	0.477518	-0.000671388	0.0869346	0.000520783	0.377624	-0.000262786	0.422781	-0.0328431	0.682631	-0.207732	0.528239	0.0842338	0.878352	-0.13997	0.332076	-0.127373	0.991913	-0.299928	0.0848522	0.0829353	0.725494	-0.14103	0.149799
e025677	-59.3521	0.000296912	-19.0366	0.00312816	-59.3517	0.000296912	-19.0358	0.00312816	-62.4696	5.12334e-07	-18.4933	0.0527606	0.0021643	0.0733958	0.00291709	0.000807227	-0.000717365	0.198173	0.000632457	0.389986	0.0561389	0.888429	0.314725	0.388394	-0.207259	0.617453	0.442488	0.156915	0.329373	0.41022	0.585632	0.0878527	-0.0180056	0.842309	0.629843	0.00494778
e025527	-32.1698	1.24958e-10	-19.0884	4.0892e-06	-32.1687	1.24958e-10	-19.0876	4.0892e-06	-29.3783	2.50873e-09	-19.5875	3.62302e-06	-0.000224721	0.191225	0.00055898	0.962968	0.000181427	0.868129	0.000526473	0.462917	-0.46424	0.220355	0.0407178	0.95606	-0.146006	0.614878	0.0445711	0.970617	-0.668442	0.0254591	-0.160292	0.624169	-0.146867	0.327064	0.0435172	0.950585
e011090	-45.2151	0.00176892	-19.1215	0.00190715	-45.2144	0.00176892	-19.1206	0.00190715	-25.7214	0.126691	6.33454	0.776377	-0.000293311	0.256998	-0.000370227	0.205742	-0.000704148	0.104045	-0.000585936	0.202377	0.00176176	0.967782	0.00670872	0.937457	-0.0404534	0.886492	0.0755342	0.732501	0.0637796	0.956347	0.0682455	0.860498	-0.0328215	0.764817	0.0832321	0.552143
e013965	-63.158	8.17656e-05	-19.1522	0.000741495	-63.1573	8.17656e-05	-19.1514	0.000741495	-43.1731	0.00709249	-2.93379	0.0829012	-0.000869133	0.101962	-0.000786973	0.0429263	0.000251668	0.361307	0.000431731	0.329651	-0.0999288	0.949909	0.030111	0.880846	-0.0766626	0.952813	0.0665783	0.845903	-0.115398	0.990346	0.0148997	0.880266	-0.0686619	0.929593	0.0745701	0.714262
e018081	-7.09664	0.0204795	-19.254	0.00326215	-7.09598	0.0204795	-19.2533	0.00326215	8.70648	0.833649	-5.93969	0.123559	0.000378675	0.866864	-8.51198e-05	0.308758	0.000393024	0.308555	-0.000315945	0.295189	-0.0718276	0.949909	-0.15732	0.849854	0.084307	0.885123	-0.124524	0.630317	-0.173076	0.829673	-0.257826	0.494832	0.052835	0.876653	-0.155682	0.320367
e025337	-27.4845	0.002269	-19.2967	0.00051348	-27.4841	0.002269	-19.2962	0.00051348	-31.8654	8.57376e-07	-22.5283	9.24708e-07	-0.000138243	0.347623	0.000165993	0.556961	0.000277244	0.675683	-4.28851e-05	0.852164	0.107358	0.759596	0.024937	0.96936	0.0332769	0.967342	-0.00588258	0.865933	0.242703	0.427612	0.159752	0.775952	0.120554	0.546288	0.0802462	0.858781
e014445	123.233	0.0215026	-19.3989	0.014532	123.233	0.0215026	-19.3984	0.014532	129.544	0.550594	-13.9833	0.205268	-0.000683095	0.0832804	-0.000510114	0.204994	0.00107092	0.0157781	0.000559339	0.250781	-0.162279	0.783384	-0.255152	0.527982	0.067984	0.907471	-0.0871818	0.679744	-0.419094	0.233264	-0.509132	0.103223	0.0504857	0.86163	-0.104581	0.450717
e011371	-22.4589	0.0114018	-19.3997	0.000311935	-22.4584	0.0114018	-19.399	0.000311935	-14.1298	0.0581328	-13.772	0.00776161	-0.000570243	0.0952878	-0.00209501	5.13882e-05	-0.000431531	0.361992	-0.000635514	0.0110729	-0.0153014	0.888365	-0.280376	0.80345	-0.10423	0.724725	-0.134274	0.300748	-0.148813	0.991913	-0.411637	0.512375	-0.271921	0.0473388	-0.299579	0.00320704
e101330	-22.2898	8.28986e-10	-19.5045	9.67165e-08	-22.2886	8.28986e-10	-19.5036	9.67165e-08	-21.9435	9.08445e-10	-19.3282	5.91454e-09	-0.000206281	0.486954	5.7661e-05	0.553933	-0.00013982	0.753205	-0.000140235	0.7138	-0.330206	0.493968	-0.101094	0.803145	-0.106854	0.776502	-0.0734633	0.788773	-0.55429	0.117297	-0.322246	0.385382	-0.155358	0.406259	-0.121539	0.486946
e024446	-15.6266	1.2601e-07	-19.5292	3.02744e-07	-15.6255	1.2601e-07	-19.5281	3.02744e-07	-15.8387	2.54844e-07	-20.0492	1.14204e-07	0.000349503	0.79726	0.000135114	0.764049	-6.91664e-05	0.936565	-0.0002498	0.682497	-1.17088	1.44408e-05	-1.18668	1.83362e-05	-0.0634634	0.885123	-0.103351	0.705689	-1.17088	6.50645e-07	-1.18668	9.18051e-07	-0.137343	0.394599	-0.17712	0.233483
e023807	-14.645	0.00055866	-19.637	1.10192e-05	-14.6444	0.00055866	-19.6363	1.10192e-05	-13.0804	0.000629328	-16.5601	0.000270485	-0.00126867	0.0124952	-0.00146718	0.00824606	-5.14568e-05	0.862313	-0.000263651	0.5001	0.204482	0.66699	-0.00835826	0.967571	0.092868	0.845046	0.0229548	0.966179	0.348938	0.239005	0.137265	0.508028	0.198826	0.217744	0.127752	0.397374
e023872	-23.902	1.63887e-07	-19.7047	3.4811e-11	-23.901	1.63887e-07	-19.7031	3.4811e-11	-19.5648	1.1838e-06	-10.5288	5.02584e-05	0.000547377	0.992086	-0.000195413	0.184266	5.72249e-05	0.740447	-3.60893e-05	0.859742	-0.0647695	0.757078	-0.585731	0.0485933	-0.0600188	0.610037	-0.0268237	0.795248	-0.397305	0.15088	-0.913959	0.000901486	-0.0826092	0.253196	-0.0493379	0.554749
e012746	-43.2242	4.34491e-05	-19.778	7.10331e-06	-43.2236	4.34491e-05	-19.777	7.10331e-06	-39.4236	2.76524e-05	-13.167	0.000479811	-0.00117344	0.0347042	-0.00113303	0.0228913	-0.000959029	0.0847054	-0.000526038	0.102298	-0.123123	0.970215	-0.236287	0.677991	-0.22009	0.583858	-0.0307539	0.710923	-0.287452	0.755972	-0.398787	0.299442	-0.348647	0.0685763	-0.157571	0.173128
e106559	-23.3385	0.000267981	-19.8695	0.00892175	-23.3375	0.000267981	-19.8688	0.00892175	15.1529	0.792228	20.1528	0.375478	-0.0010701	0.307096	0.00047735	0.818099	-2.00754e-06	0.911152	4.03012e-05	0.989979	-0.342262	0.901382	-0.0531121	0.581766	0.0618552	0.822654	0.153142	0.453304	-0.642631	0.779285	-0.347615	0.881427	0.172566	0.172278	0.262843	0.0438613
e023794	-25.0601	0.000519733	-19.886	0.0311684	-25.0593	0.000519733	-19.8856	0.0311684	-25.4958	0.00195041	-25.5109	0.00325855	-0.000947533	0.0819852	-0.000731229	0.0609344	8.20073e-05	0.822069	-0.000255089	0.554028	-0.0126141	0.970215	0.29118	0.462893	0.114012	0.963065	0.0606893	0.857348	0.200091	0.630947	0.502591	0.132686	0.260309	0.362077	0.205997	0.245984
e014732	-7.32991	0.162302	-19.9582	0.00362346	-7.32961	0.162302	-19.9575	0.00362346	-4.39772	0.196802	-8.8106	0.276019	-3.01735e-05	0.782936	-0.000760334	0.345381	0.00019381	0.379912	0.000318574	0.572034	0.398266	0.279813	0.0555153	0.715243	0.0549092	0.77586	0.184055	0.539033	0.765297	0.00580728	0.420543	0.134091	0.258729	0.0463638	0.386293	0.0133186
e019003	-15.3596	0.0264751	-19.9746	0.0426654	-15.3592	0.0264751	-19.974	0.0426654	-10.1964	0.0932164	-4.40404	0.994072	0.00246557	0.0633646	0.00226167	0.0415145	0.000629506	0.319418	0.00114616	0.0126939	0.101656	0.859184	0.0194581	0.885413	0.0451044	0.967342	0.292447	0.384373	0.174729	0.478003	0.0926799	0.565428	0.300339	0.156211	0.545629	0.00249319
e023903	-12.4657	0.012952	-20.0128	0.00227812	-12.4653	0.012952	-20.0123	0.00227812	-12.5515	0.00573521	-21.8998	5.67473e-06	-0.000707187	0.402252	-0.00174118	0.0382077	0.000296602	0.750834	-0.000535481	0.114187	0.104401	0.498322	-0.11388	0.764199	0.115821	0.878352	-0.148298	0.434224	0.119876	0.251571	-0.0986297	0.594966	0.143963	0.620913	-0.120672	0.317884
e019303	-37.763	7.24902e-09	-20.1291	6.08462e-05	-37.762	7.24902e-09	-20.1284	6.08462e-05	-41.8868	5.73424e-11	-24.6383	2.84918e-06	-0.000154089	0.495026	0.00119644	0.303232	0.000136798	0.911152	0.000623835	0.115787	-0.351313	0.824987	0.126828	0.546428	-0.147977	0.599256	0.0991011	0.7778	-0.443091	0.739568	0.0368618	0.459887	-0.134074	0.360833	0.112974	0.570676
e001316	-4.99619	0.000517813	-20.3229	0.00169307	-4.99524	0.000517813	-20.3223	0.00169307	10.5645	0.947823	-12.8618	0.0501044	0.000588696	0.957326	0.00100371	0.630745	0.00038477	0.544597	-0.000491542	0.158937	-0.304768	0.579454	-0.0712652	0.653494	0.115212	0.812634	-0.174387	0.41597	-0.54667	0.165172	-0.309585	0.280444	0.0928214	0.7074	-0.196242	0.159328
e021691	-24.8681	4.15709e-06	-20.3683	7.02169e-05	-24.8673	4.15709e-06	-20.3677	7.02169e-05	-24.4034	2.3577e-05	-18.2985	0.000245078	-0.00104539	0.0140143	-0.000961034	0.0188362	-0.000632541	0.0974401	-0.000603772	0.144559	-0.101799	0.75545	0.0675018	0.999842	0.0181737	0.950474	0.0846821	0.885458	-0.0650752	0.692182	0.103767	0.922669	0.134048	0.687882	0.199382	0.367851
e025486	-22.6979	2.23244e-07	-20.4656	2.55472e-06	-22.697	2.23244e-07	-20.4647	2.55472e-06	-21.8095	6.78248e-08	-20.551	8.05822e-07	0.000600966	0.697713	0.0012187	0.281697	-0.000482228	0.141595	-0.00047032	0.141971	-0.25893	0.602958	-0.155235	0.715243	-0.150483	0.544278	-0.132732	0.447823	-0.496205	0.177112	-0.38866	0.282691	-0.32043	0.0217046	-0.301009	0.0288693
e025588	-26.8062	5.34475e-10	-20.473	3.92266e-08	-26.8052	5.34475e-10	-20.4719	3.92266e-08	-26.4979	1.52366e-11	-21.3095	1.23575e-09	0.000278388	0.574868	0.00095794	0.665433	-0.000183176	0.464626	-7.28974e-06	0.595536	-0.241216	0.490608	-0.051048	0.513616	-0.16956	0.543215	-0.0934317	0.414681	-0.339891	0.134484	-0.147607	0.203742	-0.269602	0.0779239	-0.191607	0.0663244
e010723	-66.6514	3.40292e-13	-20.6066	3.78212e-06	-66.6505	3.40292e-13	-20.6058	3.78212e-06	-56.1873	1.77878e-09	-13.4664	0.000619972	8.34743e-07	0.655355	0.000775646	0.736717	-0.000632078	0.185689	0.000149452	0.676572	-0.526993	0.142576	-0.0215061	0.89607	-0.301541	0.336214	0.0612846	0.808887	-0.776633	0.00143408	-0.267775	0.273693	-0.433941	0.00617194	-0.0692734	0.756363
e096009	-23.9021	1.70895e-06	-20.6472	1.95889e-06	-23.9014	1.70895e-06	-20.6463	1.95889e-06	-22.9794	3.38111e-07	-15.92	0.000340389	8.83472e-05	0.767016	-0.00030097	0.594819	-0.000376803	0.789168	0.000162059	0.785777	0.0700411	0.928929	0.0829173	0.929569	-0.107391	0.875939	0.20765	0.615663	0.235664	0.781506	0.247776	0.502153	0.0329869	0.746213	0.346515	0.0926858
e025143	-77.5594	7.73096e-10	-20.7127	0.00202253	-77.5582	7.73096e-10	-20.712	0.00202253	-73.9526	6.40024e-08	-22.9989	0.00427586	-0.00104596	0.207543	0.000929474	0.201222	-0.000961663	0.155422	0.000189864	0.789536	-0.533576	0.409606	0.369275	0.158431	-0.345623	0.46335	0.171442	0.69554	-0.596876	0.271889	0.307177	0.0391161	-0.442398	0.0632293	0.0756336	0.868341
e104479	-24.4097	0.00035501	-20.7129	0.00110641	-24.409	0.00035501	-20.7123	0.00110641	-25.1479	0.000899501	-23.7974	0.000231266	-0.000413233	0.0900732	-0.000348236	0.0672915	-0.000315485	0.37723	-0.000632988	0.0536676	-0.0966802	0.978111	0.0371034	0.786847	0.0686471	0.967342	0.00481963	0.816177	-0.0752352	0.928154	0.0582235	0.651524	0.174627	0.50609	0.109353	0.909534
e024214	-28.0723	3.97178e-05	-20.8231	0.00296242	-28.0714	3.97178e-05	-20.8224	0.00296242	-22.3868	0.0114024	-15.9048	0.0973487	-0.00194663	0.00739315	-0.00205919	0.00365469	-0.000658387	0.222671	-0.000507997	0.262114	-0.414149	0.493968	-0.0535385	0.98335	-0.0432814	0.947092	0.0586036	0.838022	-0.63659	0.0795351	-0.273271	0.649641	-0.0187547	0.96677	0.0829133	0.633226
e015331	-59.4352	3.69428e-05	-20.8814	0.00308148	-59.4346	3.69428e-05	-20.8807	0.00308148	-55.7247	0.000106413	-16.7584	0.0518646	0.000689328	0.975081	0.00141414	0.274186	-0.000926262	0.0495085	-0.000260331	0.340076	-0.415593	0.356868	-0.155355	0.713039	-0.281528	0.397865	0.0468707	0.952217	-0.739304	0.010564	-0.477188	0.0918981	-0.438613	0.0135486	-0.110013	0.342626
e101175	-18.2288	1.96183e-05	-20.8854	1.7995e-06	-18.2281	1.96183e-05	-20.8845	1.7995e-06	-22.2601	5.80453e-11	-23.6039	2.17259e-10	0.00137846	0.0996376	0.00107251	0.348288	-7.78793e-05	0.609849	-0.000269382	0.349971	-1.14422	0.00127239	-1.2846	6.31718e-05	-0.0480522	0.800465	-0.0859076	0.644029	-1.14422	6.98567e-05	-1.2846	5.26432e-06	-0.0782027	0.47312	-0.115569	0.357376
e106722	-17.7833	2.48005e-10	-21.0094	2.4871e-11	-17.782	2.48005e-10	-21.0081	2.4871e-11	-10.8294	1.28112e-05	-10.9545	0.000119405	-0.000171192	0.176678	-0.000445154	0.0651179	-1.17416e-05	0.742315	5.72487e-05	0.631362	-0.159759	0.521046	-0.196535	0.255495	-0.0635599	0.696334	0.0177266	0.802202	-0.297391	0.145323	-0.333626	0.0506336	-0.0615696	0.442703	0.0199033	0.693672
e010850	-22.3911	0.000286301	-21.0186	0.000386099	-22.3906	0.000286301	-21.0179	0.000386099	-25.4328	1.34527e-08	-25.7947	1.26596e-06	0.00186106	0.0444622	0.00155855	0.148366	-0.000611773	0.0886001	-0.000373615	0.277555	-0.230756	0.974953	-0.265976	0.864699	-0.216993	0.271865	-0.10884	0.627712	-0.593561	0.120043	-0.621369	0.170765	-0.397139	0.00145798	-0.286248	0.0363143
e024022	-21.558	7.46069e-05	-21.0331	0.00242731	-21.5571	7.46069e-05	-21.0326	0.00242731	-17.4375	0.0314266	-22.1971	0.00151785	-0.0018717	0.00038416	-0.00164163	0.00135713	0.000165455	0.72896	-0.000150276	0.693308	-0.105119	0.849723	0.280123	0.534325	0.163203	0.637609	0.10434	0.870346	0.0553751	0.969985	0.440162	0.185997	0.379603	0.0190816	0.320499	0.0763754
e095182	-59.8489	6.61135e-05	-21.0514	0.0117697	-59.8485	6.61135e-05	-21.0511	0.0117697	-48.5429	0.00134232	-16.0288	0.0224312	0.000825508	0.543275	0.00147107	0.20013	-0.000131855	0.854879	0.000244279	0.454208	-0.400055	0.552854	-0.0438577	0.932554	-0.232036	0.549747	-0.0470347	0.832054	-0.611718	0.120421	-0.253168	0.700242	-0.40199	0.0197504	-0.214294	0.132845
e020052	-24.3194	2.12838e-08	-21.061	3.08986e-06	-24.3183	2.12838e-08	-21.06	3.08986e-06	-17.2877	0.00810236	-17.8537	0.000833887	0.000205416	0.985101	4.40905e-06	0.956774	-0.000180637	0.655576	-0.000624779	0.111086	-0.629483	0.244466	-0.404319	0.525017	-0.0832884	0.827663	-0.212023	0.38579	-1.26106	2.69833e-05	-1.02739	0.000915247	-0.288978	0.0646523	-0.415939	0.00744066
e102393	-41.9281	2.22792e-09	-21.092	3.66065e-06	-41.9269	2.22792e-09	-21.0911	3.66065e-06	-43.2553	3.53013e-10	-22.2076	1.14973e-08	0.000799701	0.434382	0.00154324	0.0861284	-0.000380341	0.495401	-7.0674e-05	0.75287	-0.19542	0.79251	0.0985103	0.681025	-0.11369	0.766572	0.0300498	0.833467	-0.188357	0.479445	0.106049	0.699071	-0.106841	0.547578	0.0370757	0.767626
e015054	-20.0663	4.27142e-05	-21.3334	2.32808e-05	-20.0656	4.27142e-05	-21.3326	2.32808e-05	-16.006	0.000180875	-17.2213	0.000469323	0.00270402	0.0199569	0.00215064	0.0591782	0.000232395	0.745118	0.000213345	0.801063	-0.201501	0.618142	-0.237797	0.563291	-0.0992791	0.665473	-0.0349754	0.710173	-0.441584	0.178316	-0.471714	0.160234	-0.17488	0.16728	-0.109152	0.251648
e105413	-19.7769	4.62743e-05	-21.3471	9.79846e-07	-19.7761	4.62743e-05	-21.3463	9.79846e-07	-17.1046	0.00112686	-18.6202	1.41663e-05	0.00129433	0.269226	0.000640268	0.95185	-0.000325044	0.498885	-0.000716199	0.0577734	-0.100424	0.906468	-0.271973	0.42464	-0.00203661	0.984655	-0.124505	0.544548	-0.299922	0.459855	-0.469031	0.0923666	-0.0710356	0.715377	-0.192694	0.188231
e023839	-10.9864	1.8601e-07	-21.3681	2.59489e-06	-10.9855	1.8601e-07	-21.3672	2.59489e-06	-10.717	4.36993e-10	-21.1572	2.35325e-06	-4.41705e-05	0.395344	8.16611e-05	0.87537	-0.000306803	0.128065	-0.000188858	0.453633	-0.327301	0.696968	-0.227033	0.682972	-0.152846	0.346541	-0.058348	0.697737	-0.616954	0.0338745	-0.511075	0.0714395	-0.256723	0.0123491	-0.161144	0.155268
e018135	-46.2596	1.40892e-05	-21.6098	0.0416449	-46.2587	1.40892e-05	-21.6093	0.0416449	-21.817	0.00802144	-15.3564	0.17305	-0.000318542	0.18324	0.00110624	0.701952	-2.8515e-05	0.879962	0.000365391	0.190768	-0.580869	0.632546	0.258321	0.253791	-0.0748993	0.845046	0.124652	0.676241	-0.727501	0.353746	0.114792	0.167249	-0.0253906	0.928461	0.173952	0.26664
e020082	-33.7503	1.50743e-07	-21.6914	0.00169705	-33.7497	1.50743e-07	-21.6907	0.00169705	-31.1406	6.60378e-07	-20.3478	0.0717246	0.000724842	0.967189	0.00126775	0.16285	-0.000801182	0.0335417	0.000244756	0.858151	-0.385991	0.467845	0.0816074	0.761915	-0.272942	0.298397	0.194726	0.605348	-0.535591	0.106392	-0.0663537	0.924784	-0.295852	0.0552791	0.17202	0.512591
e027013	-25.7271	1.66347e-12	-21.7453	7.633e-09	-25.7259	1.66347e-12	-21.7442	7.633e-09	-26.2828	1.29702e-17	-23.7327	2.6321e-14	-0.000694057	0.0436372	-0.000243913	0.200382	-0.00113599	0.00437889	-0.000993281	0.00144879	-0.417135	0.201843	-0.0546171	0.742802	-0.217798	0.30136	-0.133463	0.343289	-0.660105	0.0133291	-0.294857	0.304295	-0.382086	0.00520432	-0.296163	0.0136248
e023554	-33.532	7.22235e-09	-21.7895	4.43449e-07	-33.5311	7.22235e-09	-21.7887	4.43449e-07	-33.9909	3.59254e-09	-19.1233	2.33135e-05	-0.000686046	0.0781863	-0.000451725	0.144256	-0.000442337	0.18241	-0.000205086	0.454816	-0.213666	0.613334	-0.0989124	0.733013	-0.0957742	0.65739	0.0870558	0.982301	-0.31914	0.214666	-0.203278	0.382354	-0.0302748	0.656104	0.152253	0.685085
e005803	-1.83269	0.105189	-21.8114	7.37845e-05	-1.83225	0.105189	-21.8104	7.37845e-05	9.2391	0.591733	3.35301	0.507562	-0.0010191	0.0153532	-0.00335343	1.2272e-08	-6.16592e-05	0.8158	-0.000484703	0.275393	0.0861848	0.734219	-0.703526	0.157982	-0.0241117	0.920413	-0.107192	0.78656	-0.25875	0.606592	-1.04381	0.00251234	-0.113852	0.376799	-0.196337	0.258461
e021100	-34.4727	3.45975e-05	-21.8157	0.000138754	-34.4721	3.45975e-05	-21.8151	0.000138754	-30.7894	4.81936e-05	-17.3844	0.000757094	0.000336318	0.341609	0.000218267	0.44468	-0.000521191	0.329256	-0.0001726	0.49561	-0.187449	0.694696	-0.0116334	0.98327	-0.17649	0.606939	0.0550071	0.925102	-0.257451	0.342496	-0.0812681	0.80572	-0.211464	0.232281	0.0201622	0.732951
e018215	-2.23333	0.00173875	-21.8401	0.0269537	-2.23245	0.00173875	-21.8396	0.0269537	7.13518	0.435751	-19.6286	0.219054	-0.000956498	0.308684	-0.000585784	0.293437	0.000769889	0.194163	0.000379443	0.517955	-0.0514225	0.975057	0.265246	0.626058	0.199027	0.776502	0.0993642	0.888678	0.0721636	0.727183	0.388787	0.272964	0.424088	0.0562674	0.32218	0.146286
e007218	-2.57411	0.678662	-21.848	0.0080916	-2.57397	0.678662	-21.8473	0.0080916	4.14677	0.588527	-3.09182	0.892621	0.000723701	0.784106	-0.00120589	0.00128153	-0.000175823	0.337133	-0.000564482	0.0296799	0.232699	0.820672	-0.5128	0.14557	-0.0243394	0.78266	-0.0969236	0.515796	0.109751	0.949717	-0.634736	0.0184836	-0.120419	0.148564	-0.192326	0.0584688
e016960	-34.5184	8.45067e-06	-21.8665	0.000309122	-34.5175	8.45067e-06	-21.8657	0.000309122	-26.9614	0.00209867	-18.6693	0.00745725	-4.39387e-05	0.517879	3.27849e-05	0.630525	-0.000194909	0.650826	-0.00026501	0.50134	-0.14432	0.796407	-0.0223909	0.815014	-0.0626978	0.886492	-0.0306269	0.796715	-0.237195	0.516282	-0.114932	0.615841	-0.116573	0.543687	-0.0833402	0.464345
e018703	-2.3099	0.0452569	-21.8921	0.00249593	-2.30971	0.0452569	-21.8918	0.00249593	-2.12244	0.0468746	-12.5513	0.0193932	0.000655063	0.525939	-0.00061143	0.514081	-2.86461e-05	0.72853	-0.000591659	0.140395	0.383149	0.139437	-0.000201499	0.660882	0.233679	0.544278	0.0419691	0.809779	0.701336	2.91019e-05	0.314477	0.0185729	0.468307	0.00200772	0.272664	0.0414474
e027034	-22.4663	3.50037e-19	-21.9503	6.18431e-14	-22.4644	3.50037e-19	-21.9488	6.18431e-14	-22.6489	1.40964e-20	-20.5559	1.25285e-15	-0.000565152	0.218126	0.000558478	0.39518	-0.000790081	0.102973	-0.000362533	0.57242	-0.542964	0.199373	-0.25845	0.888236	-0.318557	0.2478	-0.129348	0.724338	-0.989703	0.00163981	-0.70109	0.230107	-0.562188	0.000344718	-0.368716	0.0256104
e025296	-23.5194	3.47782e-07	-22.0296	4.92498e-08	-23.5184	3.47782e-07	-22.0284	4.92498e-08	-20.2887	0.00155612	-19.1725	0.00209523	0.000178841	0.931284	-0.000174296	0.759805	-1.73288e-06	0.955906	-6.86057e-05	0.836463	-0.144739	0.818445	-0.176493	0.743416	-0.0680176	0.919182	-0.0784899	0.832054	-0.261901	0.530092	-0.291529	0.486502	-0.133464	0.561276	-0.142425	0.473656
e026298	-2.61047	0.012045	-22.083	5.50744e-05	-2.60994	0.012045	-22.0823	5.50744e-05	-0.0580163	0.113519	-16.5604	0.0149881	0.000911714	0.352617	4.05769e-05	0.754438	-0.000255309	0.584786	-0.000654146	0.0996189	0.0385303	0.98552	-0.336732	0.202689	0.0509635	0.959805	-0.0343404	0.745581	-0.110903	0.635626	-0.484668	0.0275406	0.118374	0.725494	0.0320246	0.822711
e015564	34.4076	4.78417e-08	-22.1431	1.40177e-13	34.4081	4.78417e-08	-22.1422	1.40177e-13	28.372	5.84358e-12	2.49675	3.71078e-11	-0.0021074	9.06953e-06	-0.00474348	5.27725e-13	-0.000877551	0.0112805	-0.00110595	0.000623712	0.177834	0.714518	-0.582247	0.185835	-0.1514	0.507663	-0.177224	0.154835	-0.0357236	0.923827	-0.792799	0.00693729	-0.362048	0.0027099	-0.385822	0.000460432
e022223	-65.7407	1.12254e-09	-22.2206	0.000258102	-65.7396	1.12254e-09	-22.2201	0.000258102	-59.2096	5.82889e-08	-27.8676	5.21816e-06	-0.0011121	0.0105981	0.000373902	0.573278	-0.00073209	0.0517931	-0.000626434	0.03775	-0.710499	0.0770822	0.196355	0.951794	-0.155683	0.536282	-0.0541442	0.528875	-0.895205	0.00182986	0.0141819	0.550094	-0.226351	0.0944754	-0.12395	0.166609
e016136	-9.56766	0.082339	-22.3437	0.000372532	-9.56737	0.082339	-22.3431	0.000372532	-8.55365	0.146999	-15.9202	0.0229762	0.00235245	0.000103054	0.00120447	0.0214866	0.000822573	0.0447471	0.000368108	0.417456	0.21609	0.723738	-0.25956	0.503319	0.127504	0.800465	-0.0194386	0.904711	0.233291	0.516972	-0.242558	0.404083	0.235908	0.216616	0.0876833	0.66299
e015215	-1.35775	0.00888357	-22.4305	1.91474e-05	-1.35711	0.00888357	-22.4297	1.91474e-05	3.3191	0.406963	-9.64567	0.228498	0.000108988	0.788515	-0.000841934	0.321399	0.000254847	0.57452	-0.000209485	0.901122	0.0478319	0.474767	-0.348264	0.997185	0.0408158	0.945536	-0.0558383	0.984238	-0.0894631	0.469875	-0.484129	0.75344	0.0173392	0.947038	-0.0791803	0.888018
e104421	-87.7381	5.8086e-06	-22.4392	0.0362987	-87.7379	5.8086e-06	-22.4392	0.0362987	-86.3335	4.7571e-06	-25.9876	0.0138923	-0.000859174	0.066328	-0.00011735	0.888025	-0.000787037	0.295272	-0.000382965	0.868234	-0.169509	0.922379	0.366152	0.102814	-0.12655	0.843327	0.159993	0.305162	-0.0283539	0.551541	0.505622	0.00204491	-0.0542005	0.992835	0.231586	0.0452569
e016781	276.57	0.001442	-22.4687	0.000852882	276.571	0.001442	-22.4681	0.000852882	300.683	0.035712	-7.05817	0.00895529	-1.98203e-05	0.586054	-0.00051154	0.341978	0.000573393	0.17034	-0.000103668	0.809643	0.232115	0.350334	0.167361	0.504119	0.276249	0.626459	0.114155	0.883683	0.405086	0.0168435	0.335015	0.0779066	0.554902	0.00144698	0.385348	0.0307049
e018981	-30.1164	0.00278034	-22.4826	0.00140791	-30.1159	0.00278034	-22.482	0.00140791	-25.7675	0.00777006	-17.8871	0.0130373	-0.00108254	0.0253644	-0.00129152	0.00335122	-0.000321267	0.43622	-0.000408116	0.321005	-0.189389	0.777307	-0.237739	0.48574	-0.153091	0.669895	-0.109208	0.645033	-0.432874	0.120831	-0.478784	0.0491019	-0.316067	0.0701737	-0.270401	0.10293
e016967	-9.72081	0.0412361	-22.7179	0.0435138	-9.72051	0.0412361	-22.7175	0.0435138	-3.67834	0.25854	-16.3543	0.324923	0.00155649	0.038983	0.000835983	0.146848	0.000490357	0.31637	0.00024755	0.398286	0.110734	0.751205	0.00499133	0.926583	0.0509703	0.97639	0.0190373	0.946001	0.182747	0.40757	0.0761972	0.694041	0.0961425	0.773614	0.0637148	0.900005
e024444	-28.1701	2.10058e-12	-22.7493	7.92205e-08	-28.1687	2.10058e-12	-22.7481	7.92205e-08	-24.7322	9.9757e-06	-19.9036	0.00412456	-0.000352536	0.422179	0.000829301	0.192144	-0.000137204	0.908664	0.000334562	0.170454	-0.416418	0.199373	-0.111318	0.851089	-0.181311	0.696334	0.0415603	0.595043	-0.69325	0.0242973	-0.384228	0.615247	-0.249393	0.215241	-0.0252734	0.704463
e005511	54.6411	0.3808	-22.8392	0.00788712	54.6413	0.3808	-22.8385	0.00788712	72.3119	0.886942	10.1942	0.503657	-0.000531983	0.566743	-0.00166344	0.00406212	-0.000294681	0.460376	-0.000704501	0.0411583	-0.0278232	0.727792	-0.712208	0.271887	-0.0584908	0.901516	-0.128901	0.632124	-0.595914	0.0427857	-1.27496	0.000222127	-0.186215	0.29002	-0.254887	0.102849
e025531	-26.3343	4.65388e-07	-22.8559	1.07999e-05	-26.3334	4.65388e-07	-22.8551	1.07999e-05	-29.8473	1.30221e-10	-24.9715	9.98486e-08	0.000757133	0.525517	0.00121451	0.281539	-0.000138803	0.724299	0.000139566	0.868234	-0.301913	0.741889	-0.0199042	0.96752	-0.195827	0.626459	-0.0296848	0.840883	-0.461241	0.498461	-0.175391	0.836982	-0.307351	0.100599	-0.139821	0.3625
e023230	-27.2572	1.06289e-05	-22.8622	9.4349e-06	-27.2565	1.06289e-05	-22.8615	9.4349e-06	-28.8954	1.39053e-07	-22.3096	2.91568e-07	0.000537295	0.950419	0.000409332	0.766538	-0.00090868	0.0354418	-0.000838447	0.0413106	-0.104149	0.744125	-0.112496	0.558283	-0.134318	0.692888	-0.0789401	0.689495	-0.155501	0.511263	-0.163024	0.371736	-0.204145	0.23652	-0.147536	0.304108
e018891	-26.2218	4.11067e-06	-22.9376	9.15363e-08	-26.2211	4.11067e-06	-22.9367	9.15363e-08	-25.4588	3.72133e-05	-20.4746	7.73961e-06	-0.000784136	0.158693	-0.00165281	0.000881608	0.000181898	0.739162	-0.000174766	0.703374	-0.214149	0.582924	-0.462306	0.0884254	-0.036429	0.920413	-0.100617	0.575819	-0.576972	0.0372693	-0.823779	0.000924521	-0.0997345	0.564119	-0.163463	0.202295
e025172	-49.0552	0.00123992	-22.9399	0.0253354	-49.0545	0.00123992	-22.9396	0.0253354	-32.3897	0.334907	-10.9688	0.0901458	0.00305811	0.00111978	0.00422421	3.37441e-07	0.00119424	0.0447007	0.000916833	0.125696	0.300142	0.15396	0.692213	0.00719921	0.224809	0.706745	0.135405	0.835841	0.96545	0.00521501	1.3522	2.1457e-05	0.472161	0.0434372	0.380063	0.0862289
e094204	2.0224	0.0728818	-22.9895	0.00165959	2.02292	0.0728818	-22.9888	0.00165959	11.6551	0.84468	-9.36008	0.662822	-0.00197808	0.00586274	-0.00273295	0.000389918	-0.000117657	0.680896	-0.000624351	0.109346	-0.032672	0.809843	-0.336682	0.80345	0.0703374	0.900826	-0.0418507	0.89436	-0.302254	0.895284	-0.603725	0.195842	0.101349	0.646489	-0.0112118	0.960263
e026170	-76448.3	9.88466e-12	-22.9908	3.39368e-10	-76448.3	9.88466e-12	-22.9895	3.39368e-10	-76446.9	1.21367e-09	-21.2484	2.98812e-07	0.000560815	0.58274	0.00144085	0.0735098	-0.000209675	0.588816	0.000210658	0.952888	-0.276254	0.43085	-0.0550984	0.662083	-0.183554	0.615477	0.0212481	0.957014	-0.394183	0.158939	-0.171122	0.346319	-0.232787	0.208249	-0.0272557	0.745114
e025690	-6.26366	0.00288016	-23.0769	7.82678e-07	-6.26292	0.00288016	-23.0758	7.82678e-07	-10.9813	0.0134794	-21.8977	0.0013314	0.000416227	0.537056	-0.000999611	0.181051	0.000662063	0.325154	0.00014896	0.893658	0.00336928	0.560601	-0.52998	0.458883	0.0709984	0.944774	-0.0841671	0.812975	-0.289705	0.684882	-0.818976	0.124323	0.0938284	0.790142	-0.0616394	0.77705
e025796	-32.0038	3.98522e-07	-23.1172	2.20445e-06	-32.0033	3.98522e-07	-23.1165	2.20445e-06	-32.7443	1.69163e-09	-21.915	2.13005e-06	0.000515264	0.746786	-0.000122505	0.636617	-0.000245372	0.279795	-3.74946e-05	0.800725	-0.0944079	0.552854	-0.121736	0.670696	-0.184171	0.338184	-0.0182807	0.869142	-0.147049	0.246139	-0.17352	0.442014	-0.264284	0.0304254	-0.0974486	0.445731
e005649	-127.996	1.82188e-09	-23.2917	2.31753e-05	-127.995	1.82188e-09	-23.2905	2.31753e-05	-43.0287	0.15713	57.3582	0.658617	0.000828866	0.958132	0.00155006	0.662045	-0.000552767	0.2097	-0.000178726	0.685764	-0.485918	0.858849	-0.00808558	0.599032	-0.128636	0.722206	0.137665	0.532149	-0.707388	0.565	-0.226866	0.744682	-0.135629	0.454913	0.130648	0.363228
e106089	-22.4414	0.000261905	-23.3206	3.21476e-08	-22.4407	0.000261905	-23.3194	3.21476e-08	-23.1195	0.00014947	-19.3171	6.08059e-05	0.0015581	0.0266336	0.000746058	0.451551	0.000339598	0.425528	0.000112121	0.898452	-0.993236	0.0087082	-1.41562	2.67865e-06	-0.0198919	0.97844	-0.0750878	0.833467	-0.993236	0.000733088	-1.41562	1.06156e-07	-0.0215972	0.975587	-0.0768619	0.72117
e010404	-33.8739	0.0266966	-23.4461	0.0310638	-33.8733	0.0266966	-23.4456	0.0310638	-4.32304	0.610154	17.8908	0.348032	-9.42102e-05	0.854428	-0.000673052	0.975093	-0.000518675	0.0921258	-0.000403185	0.12814	-0.87784	0.164921	-0.883782	0.120828	-0.062075	0.798263	0.100128	0.594239	-0.87784	0.047783	-0.883782	0.0477235	-0.0523216	0.639366	0.109587	0.35405
e026296	-23.6986	0.0153378	-23.4542	3.47196e-05	-23.6982	0.0153378	-23.4535	3.47196e-05	-22.7272	0.0288934	-20.4704	0.000796996	0.000982979	0.258574	0.00047375	0.728526	0.000373631	0.55445	-6.79706e-05	0.963172	0.168481	0.79251	-0.172419	0.646206	0.0607539	0.900826	-0.0630141	0.835298	0.218574	0.639187	-0.12276	0.568655	0.102697	0.649217	-0.0217229	0.883129
e008335	-40.3208	0.000896209	-23.6713	0.0146837	-40.3202	0.000896209	-23.6707	0.0146837	-31.6241	0.041204	-18.2103	0.327003	-0.00260711	0.000100531	-0.00253385	8.10175e-05	-0.00126251	0.00264268	-0.000844115	0.0801931	-0.438101	0.360198	-0.187086	0.729182	-0.332739	0.298397	-0.111289	0.731367	-0.864345	0.0122466	-0.609314	0.0985501	-0.654525	0.000202174	-0.433146	0.0166605
e022549	-34.7431	1.54613e-06	-23.7666	0.000346931	-34.7421	1.54613e-06	-23.7658	0.000346931	-33.6145	0.000334547	-23.7049	0.00720719	-0.000562065	0.280686	0.000917614	0.333579	-0.00048042	0.36563	-0.000255181	0.872547	-0.244965	0.77851	0.0630494	0.580038	-0.0116181	0.959369	0.146458	0.487392	-0.293857	0.663012	0.0148958	0.412605	0.123313	0.634301	0.279653	0.0540809
e095709	-40.2999	3.31825e-07	-23.8514	6.19331e-07	-40.299	3.31825e-07	-23.8504	6.19331e-07	-30.929	0.000418898	-13.8947	0.00377045	-0.00182565	6.49128e-06	-0.00225031	4.32865e-06	-0.000259952	0.348909	-0.000116829	0.379509	-0.284179	0.291748	-0.23155	0.303072	-0.182753	0.474271	-0.065251	0.640014	-0.48041	0.0200289	-0.426304	0.0275406	-0.344725	0.0168414	-0.226153	0.0693668
e026530	-108.918	0.000708434	-23.9929	0.0135245	-108.917	0.000708434	-23.9924	0.0135245	-107.498	0.000180875	-20.7317	0.0224917	-3.36463e-05	0.27426	-0.000127358	0.759805	-0.000487941	0.282975	-1.19909e-05	0.93707	-0.0297925	0.879107	0.0310597	0.880846	-0.213791	0.626459	0.0735214	0.808887	-0.00173616	0.836182	0.0590927	0.750912	-0.267122	0.226294	0.0207716	0.878507
e025895	-34.4425	3.46727e-13	-24.0985	1.72125e-07	-34.4415	3.46727e-13	-24.0976	1.72125e-07	-33.5574	2.95447e-13	-24.3908	1.30075e-08	0.000881851	0.504202	0.0021145	0.00484253	-0.000888721	0.0298837	-0.000281907	0.447333	-0.469429	0.0808649	0.0353815	0.840334	-0.330553	0.226985	-0.0177923	0.78323	-0.674324	0.00226706	-0.166033	0.356456	-0.525302	0.00144698	-0.208417	0.135051
e015198	-17.1018	0.000110567	-24.1515	6.61215e-06	-17.1012	0.000110567	-24.1508	6.61215e-06	-15.5725	0.000163413	-16.4992	0.000740618	0.000233456	0.638733	-1.64973e-05	0.424748	-0.000316524	0.278668	-0.000302923	0.275012	-0.219229	0.636343	-0.29802	0.274437	-0.144004	0.491553	-0.0457842	0.605348	-0.502203	0.0418035	-0.576661	0.00861037	-0.254479	0.024568	-0.15534	0.0982736
e011689	-22.5086	7.59151e-05	-24.2357	9.18863e-06	-22.5077	7.59151e-05	-24.2348	9.18863e-06	-13.3763	0.237498	-14.7396	0.109734	0.000703472	0.750036	0.000876889	0.770511	0.000152076	0.691569	-0.000105119	0.721372	-0.259359	0.858787	-0.37418	0.520191	-0.0164869	0.998448	-0.0575108	0.791935	-0.603373	0.067377	-0.715453	0.0145325	-0.0608948	0.792371	-0.101575	0.446323
e022250	-47.6306	7.48383e-07	-24.3889	2.77797e-05	-47.6299	7.48383e-07	-24.3883	2.77797e-05	-45.6377	3.41341e-06	-21.328	1.43993e-05	-0.00103278	0.0601276	1.79976e-05	0.737147	-0.000784891	0.100083	-0.000673819	0.115717	-0.289586	0.640165	-0.0440371	0.849682	-0.099337	0.662365	-0.00828963	0.838022	-0.497983	0.120201	-0.250602	0.366062	-0.136675	0.310023	-0.044467	0.616533
e024960	64.5328	0.00225943	-24.4225	0.0030114	64.5333	0.00225943	-24.4221	0.0030114	67.4782	0.00127213	-25.3928	0.000380723	0.000711284	0.868798	0.000467329	0.881713	2.06885e-05	0.805866	-0.000281191	0.444324	-0.294658	0.77465	-0.262669	0.686056	-0.142553	0.560372	-0.231863	0.392987	-0.6202	0.0503568	-0.584584	0.0550085	-0.367067	0.0178146	-0.453002	0.0112421
e023260	-32.9258	1.24195e-07	-24.5703	2.73776e-05	-32.9252	1.24195e-07	-24.5698	2.73776e-05	-33.8618	1.80639e-09	-27.0807	7.29165e-08	-0.000545814	0.0954062	2.51046e-05	0.698144	-0.000578413	0.25873	-0.0005484	0.205211	-0.0584631	0.698956	0.16133	0.834533	-0.0424546	0.900826	0.0198322	0.981884	0.0675357	0.803407	0.285705	0.45491	0.0141608	0.989264	0.075876	0.715392
e026800	-29.9527	2.97815e-15	-24.6179	3.56558e-12	-29.9515	2.97815e-15	-24.6167	3.56558e-12	-30.9302	6.47942e-22	-27.2991	8.49799e-17	-0.00034	0.139633	8.69509e-05	0.656812	-0.000768459	0.0386423	-0.000339268	0.192151	-0.449008	0.155745	-0.137793	0.589102	-0.371475	0.114678	-0.147697	0.388524	-0.704705	0.00655152	-0.387834	0.143928	-0.607158	0.000132495	-0.379625	0.0110579
e021196	-24.9745	1.28657e-06	-24.6793	4.22633e-08	-24.9738	1.28657e-06	-24.6785	4.22633e-08	-14.5491	1.33613e-05	-17.8275	5.02378e-07	0.000544517	0.689889	-0.000497949	0.7109	-0.000407007	0.0697456	-0.00101215	0.00282756	-0.0394906	0.968698	-0.299198	0.657648	0.00810644	0.873731	-0.148929	0.542525	-0.173585	0.61926	-0.431047	0.243309	-0.0338529	0.52381	-0.190603	0.2152
e098162	-38.4555	0.00488529	-24.8665	0.0310133	-38.455	0.00488529	-24.8662	0.0310133	-34.1464	0.00429653	-29.2378	0.00668371	-0.000657126	0.111174	-0.00036982	0.412174	0.00027516	0.427581	0.000171191	0.842377	-0.0261668	0.824228	0.24836	0.524571	0.104913	0.816445	0.113635	0.836933	0.136358	0.39124	0.409676	0.143928	0.291648	0.0923301	0.297914	0.12707
e021264	-101.742	0.000333651	-24.9118	0.0110743	-101.741	0.000333651	-24.9114	0.0110743	-98.7998	0.000961079	-35.273	0.00106428	-0.000838116	0.0833266	-0.000416699	0.0408273	-0.000970363	0.0781836	-0.000948646	0.0464875	-0.569763	0.398259	-0.105147	0.858944	-0.216653	0.586624	-0.139447	0.658201	-0.897252	0.0118897	-0.430307	0.161241	-0.424938	0.0354968	-0.344581	0.0662212
e099857	4.73591	0.265126	-24.9824	0.0116998	4.73608	0.265126	-24.982	0.0116998	-1.64613	0.0147454	-23.549	0.00359366	0.000572962	0.933002	-0.000286981	0.164259	0.000112491	0.964516	-0.000291929	0.439035	0.114625	0.809843	-0.286235	0.509195	-0.00718525	0.873731	-0.0724584	0.660246	0.0705611	0.751441	-0.329143	0.314554	-0.0391874	0.551503	-0.104405	0.352829
e024625	-38.4928	4.86067e-07	-24.9881	4.23454e-05	-38.4919	4.86067e-07	-24.9873	4.23454e-05	-38.6554	3.57781e-08	-26.4443	1.84888e-05	-0.000999074	0.179069	-0.000235965	0.676043	-0.00132267	0.00214097	-0.000954056	0.0176964	-0.235167	0.950056	-0.0329118	0.820999	-0.193627	0.512256	-0.0342608	0.870345	-0.380175	0.876219	-0.178284	0.819161	-0.305277	0.056115	-0.145305	0.38683
e012268	-38.9266	1.46193e-08	-24.9995	0.000167938	-38.9258	1.46193e-08	-24.9988	0.000167938	-35.5983	3.85904e-08	-21.0748	0.00375441	-0.000806248	0.0750156	-0.000155877	0.475774	-0.000408675	0.187326	0.000110979	0.858549	-0.613887	0.318402	-0.174598	0.892664	-0.244984	0.161059	0.0224049	0.961901	-1.04809	0.000116413	-0.604982	0.0248104	-0.364281	0.00215564	-0.0957252	0.410569
e016958	-36.1568	0.00303778	-25.0428	0.019379	-36.1563	0.00303778	-25.0423	0.019379	-26.8306	0.0822181	-9.12184	0.584156	-0.000280164	0.95588	-0.000549083	0.943293	0.000426439	0.432833	0.000580007	0.152546	0.0177548	0.79251	0.0836522	0.579703	0.0524434	0.997504	0.185268	0.570498	0.0769285	0.452984	0.142708	0.276335	0.214031	0.351911	0.34529	0.0355937
e025565	-40.8893	3.75303e-09	-25.1729	4.12742e-06	-40.8882	3.75303e-09	-25.1719	4.12742e-06	-42.6366	1.70188e-10	-24.0226	1.83911e-05	-0.000265245	0.201756	0.000846056	0.610381	-0.000766528	0.0497582	0.000109826	0.917157	-0.39922	0.351912	0.0366586	0.944356	-0.365257	0.16789	0.0467438	0.947829	-0.587054	0.0792738	-0.14823	0.753828	-0.516879	0.00194562	-0.102405	0.417568
e011443	-0.215576	0.487923	-25.182	0.00496423	-0.215376	0.487923	-25.1815	0.00496423	8.16296	0.586608	-11.6416	0.51701	0.000673538	0.905312	7.81265e-05	0.360338	-9.63153e-05	0.849445	-0.000499611	0.183743	0.166573	0.772337	-0.378407	0.302834	0.0887536	0.786905	-0.090467	0.81318	0.0615165	0.857584	-0.481578	0.0821472	0.0837929	0.589601	-0.0955586	0.671076
e023475	-46.8119	4.6995e-14	-25.2587	8.74282e-05	-46.8104	4.6995e-14	-25.2581	8.74282e-05	-39.5281	4.72787e-08	-32.8056	7.52469e-08	-0.000917841	0.106434	0.000946128	0.41696	0.000246592	0.636429	0.000261186	0.827144	-0.82936	0.137222	0.273605	0.263296	-0.116839	0.824228	-0.0522108	0.7778	-1.11004	0.0104344	-0.00370241	0.385764	-0.152877	0.487613	-0.0877919	0.499798
e026336	-133.946	7.08635e-05	-25.2846	0.015176	-133.946	7.08635e-05	-25.2841	0.015176	-136.795	3.1781e-07	-25.3295	0.024867	0.0001309	0.318204	0.00140408	0.365484	-0.00126523	0.0194217	0.000128251	0.995918	-0.218949	0.486366	0.24408	0.797471	-0.393573	0.235761	0.226601	0.764682	-0.207235	0.310971	0.255944	0.680823	-0.496356	0.0132822	0.125489	0.917361
e025850	-29.4996	3.00185e-15	-25.3523	6.78423e-12	-29.4983	3.00185e-15	-25.3507	6.78423e-12	-26.1328	3.17956e-12	-22.6042	1.11004e-06	0.000432337	0.950248	0.000821023	0.734994	-0.000970904	0.0243213	-0.000245588	0.714233	-0.393244	0.146702	-0.215948	0.170652	-0.237945	0.410613	0.100679	0.796324	-0.708746	0.00374863	-0.524788	0.00949062	-0.263483	0.110296	0.0753269	0.763772
e103717	-40.8275	3.84496e-05	-25.3674	0.000576068	-40.8267	3.84496e-05	-25.3669	0.000576068	-31.1801	0.00164281	-26.284	0.0001647	-0.00138876	0.00374212	-0.000992108	0.00250713	-4.44671e-05	0.868327	-0.000574724	0.0666634	-0.329032	0.592901	-0.0547092	0.668514	-0.0401751	0.812634	-0.164548	0.412672	-0.59326	0.0354586	-0.315716	0.121098	-0.153394	0.19621	-0.275247	0.0413189
e025336	-16.3837	0.000228717	-25.3705	1.18277e-06	-16.3831	0.000228717	-25.3697	1.18277e-06	-18.6626	4.04381e-07	-28.4023	2.01844e-11	0.000375335	0.68049	-0.000236509	0.155153	-0.000248465	0.44431	-0.00104632	0.00547638	0.126164	0.657155	-0.156013	0.63773	0.0305361	0.962889	-0.259701	0.231414	0.18768	0.323004	-0.0951529	0.682273	-0.055651	0.544342	-0.344612	0.025803
e025099	-77.446	4.1676e-09	-25.3897	1.31839e-05	-77.4452	4.1676e-09	-25.3889	1.31839e-05	-79.0564	1.51754e-09	-22.142	0.000654214	-0.00112573	0.0210691	-0.000120874	0.832238	-0.00125991	0.00258899	-0.00043509	0.4552	-0.250475	0.533525	0.0513666	0.979175	-0.207247	0.384516	0.218152	0.593005	-0.316502	0.234758	-0.0138786	0.847549	-0.142979	0.245987	0.282425	0.230333
e018880	-27.8528	0.000383195	-25.4184	0.0160744	-27.8526	0.000383195	-25.4181	0.0160744	-27.4728	0.000680811	-21.1044	0.0925797	0.000174283	0.950248	0.000512913	0.450551	0.0002857	0.706983	0.00072901	0.0918622	0.0639094	0.981384	0.1928	0.559399	-0.0232854	0.865975	0.221238	0.468542	0.226216	0.455364	0.355692	0.104498	0.138421	0.69163	0.38201	0.0316742
e019917	-28.5431	5.23795e-07	-25.4206	2.82802e-07	-28.5421	5.23795e-07	-25.4196	2.82802e-07	-31.3495	1.03254e-06	-24.5702	6.4665e-06	0.00134003	0.175925	0.000835646	0.412566	0.000585354	0.341849	0.000616644	0.148388	-0.120514	0.778733	-0.077692	0.989684	0.0272434	0.97126	0.0965219	0.802202	-0.200943	0.556023	-0.156338	0.835333	0.164312	0.534605	0.232983	0.181363
e015598	-16.1157	0.0280382	-25.4354	2.40607e-05	-16.1153	0.0280382	-25.4344	2.40607e-05	-15.3997	0.00862175	-9.07084	0.187753	0.00201685	0.0744499	0.000174737	0.818099	1.48563e-05	0.903098	0.000134361	0.992173	0.299239	0.312418	-0.450966	0.748209	-0.0184981	0.947092	0.0884094	0.838498	0.249702	0.127617	-0.499538	0.65833	0.0562823	0.760074	0.163124	0.366966
e018811	-111.369	6.98466e-11	-25.4355	0.000642748	-111.368	6.98466e-11	-25.4346	0.000642748	-103.39	1.13695e-09	-24.3646	0.0162533	-0.00238834	4.85969e-05	-4.39675e-05	0.424946	-0.00095258	0.0191415	0.000518116	0.349642	-0.782339	0.06715	0.156024	0.872572	-0.380217	0.158877	0.271146	0.379412	-1.18789	0.000220704	-0.238985	0.487021	-0.448873	0.00760467	0.203214	0.33463
e010426	-19.5171	0.018339	-25.6691	0.00187309	-19.5167	0.018339	-25.6683	0.00187309	-16.4913	0.0244508	-19.5119	0.00643548	-0.000374302	0.217739	-0.00122604	0.00142106	-0.000121205	0.661288	-0.000326236	0.20489	-0.0296082	0.907779	-0.171943	0.577071	-0.0377153	0.938135	-0.00648447	0.910258	-0.0508748	0.880091	-0.19296	0.40897	-0.00865872	0.978615	0.0225577	0.992363
e019217	-71.7606	1.80629e-05	-25.7417	0.000231037	-71.7597	1.80629e-05	-25.7409	0.000231037	-64.9017	0.0063223	-16.163	0.242512	-0.000762906	0.243946	-0.000908573	0.173158	-0.000545841	0.290512	0.000120119	0.936892	-0.250606	0.865483	-0.0691158	0.915592	-0.12412	0.793217	0.19021	0.615663	-0.452418	0.448819	-0.268647	0.815128	-0.0887392	0.690281	0.225464	0.330103
e009501	-17.436	0.00101993	-25.8998	0.00177517	-17.4352	0.00101993	-25.8993	0.00177517	-10.682	0.0131621	-16.9852	0.00497509	-0.00164436	0.0152597	-0.00206132	0.00199178	0.000462209	0.162192	-0.000169221	0.754295	-0.286877	0.804289	-0.197438	0.913296	0.0237715	0.967342	-0.12233	0.671599	-0.596157	0.692386	-0.501509	0.371622	-0.03626	0.725494	-0.181421	0.272518
e008338	-31.4472	8.1434e-05	-26.0748	0.000297353	-31.4464	8.1434e-05	-26.074	0.000297353	-27.2142	0.000345139	-20.928	0.00609513	-0.000111202	0.639871	-0.000780567	0.161935	-0.000252659	0.271061	-0.000229353	0.505343	-0.0727755	0.570671	0.0128633	0.462893	0.00213483	0.87611	0.054523	0.924367	-0.0794478	0.28042	0.00641159	0.263037	0.0561011	0.994078	0.108013	0.601706
e101232	-35.7597	5.1165e-05	-26.1829	0.00355174	-35.7592	5.1165e-05	-26.1823	0.00355174	-37.3579	1.80918e-05	-23.2163	0.0117618	-7.90285e-05	0.816007	4.86477e-05	0.574808	-0.000179448	0.497857	0.000227355	0.636325	0.0512272	0.939281	0.168846	0.64367	-0.00538241	0.891008	0.213547	0.522449	0.267661	0.321726	0.38554	0.113484	0.20845	0.410849	0.426951	0.0151411
e100880	-14.8508	0.00415156	-26.403	0.000117151	-14.8505	0.00415156	-26.4024	0.000117151	-11.9595	0.00718149	-18.5529	0.00371973	0.000209461	0.646274	-0.000445434	0.629866	-0.000296328	0.796326	-0.000405298	0.375136	0.0308852	0.682631	-0.151565	0.854701	-0.0292898	0.916917	-0.000469415	0.955578	0.0101294	0.565	-0.171743	0.714246	-0.00270746	0.690281	0.0257507	0.804456
e020450	-67.6205	8.11625e-14	-26.4602	1.80569e-12	-67.6194	8.11625e-14	-26.4593	1.80569e-12	-60.3686	2.51176e-10	-21.2648	3.15559e-11	-0.000910912	0.0316696	-0.00154092	6.63301e-05	-0.000728171	0.0447471	-0.00113811	0.00210158	-0.359597	0.234759	-0.283445	0.162325	-0.225598	0.306755	-0.302344	0.107416	-0.651383	0.00238556	-0.571693	0.0029007	-0.520375	0.000254411	-0.591893	6.18236e-05
e018650	-33.991	5.11654e-09	-26.4912	1.97515e-09	-33.9901	5.11654e-09	-26.4902	1.97515e-09	-35.3013	1.09063e-09	-25.1536	5.8235e-09	0.000305119	0.542197	-2.27677e-05	0.23194	-0.000457986	0.172729	-0.000380531	0.225639	-0.384985	0.201843	-0.48312	0.0455409	-0.243363	0.321125	-0.185446	0.285492	-0.860406	0.000959355	-0.953491	9.9256e-05	-0.504004	0.000796858	-0.442822	0.000975537
e016328	-14.7009	0.0198189	-26.5286	0.0465712	-14.7008	0.0198189	-26.5286	0.0465712	-25.8683	8.36644e-05	-46.2081	1.31687e-05	0.000566513	0.207296	0.000716803	0.617345	0.000174655	0.48682	8.18594e-05	0.871379	-0.24234	0.45074	-0.0826201	0.638138	-0.0626984	0.783615	-0.00424777	0.697737	-0.459713	0.0509786	-0.29893	0.146953	-0.0593582	0.583077	-0.0011025	0.562375
e019816	-24.8845	9.89442e-10	-26.5442	1.05463e-08	-24.8835	9.89442e-10	-26.5436	1.05463e-08	-20.103	2.69732e-06	-26.3821	1.5967e-09	-0.00137559	0.00593137	-0.00174395	1.16371e-05	-1.43921e-05	0.919248	-0.000698007	0.116981	-0.296331	0.419369	-0.238391	0.39687	-0.0598669	0.853588	-0.267696	0.187944	-0.539124	0.0208073	-0.477175	0.0275057	-0.243933	0.103375	-0.450533	0.00160908
e023549	-45.6481	5.97171e-09	-26.5978	1.30459e-07	-45.6472	5.97171e-09	-26.5965	1.30459e-07	-48.6158	4.94198e-13	-25.2019	2.29816e-05	-0.000420535	0.363149	-5.02684e-05	0.543824	-0.00101555	0.0141403	9.67917e-05	0.872547	-0.187998	0.909134	-0.0128981	0.992196	-0.330527	0.150659	0.172382	0.534251	-0.259257	0.880091	-0.0832971	0.951066	-0.389965	0.00837652	0.114506	0.564323
e011227	-30.7953	2.4005e-05	-26.6708	1.60944e-06	-30.7946	2.4005e-05	-26.6696	1.60944e-06	-25.1319	7.02257e-05	-12.779	0.106708	-0.00115468	0.0122646	-0.00188777	0.000463519	-0.000375711	0.194726	0.000185227	0.699626	-0.289186	0.49001	-0.660236	0.0268347	-0.251577	0.146451	0.0417966	0.958893	-0.781983	0.0241759	-1.14274	0.000107813	-0.390855	0.000660988	-0.0981206	0.284167
e012471	-46.8726	5.03124e-08	-26.8992	0.000348264	-46.8715	5.03124e-08	-26.8984	0.000348264	-38.7534	0.000152298	-27.7883	0.00104968	-0.00105344	0.0810103	0.000117222	0.802888	-0.000278677	0.640867	-0.000113255	0.604352	-0.358676	0.461859	0.16005	0.622779	-0.128007	0.823133	0.00673925	0.948922	-0.415	0.253917	0.104031	0.49336	-0.181149	0.419107	-0.0457247	0.703115
e103510	-39.0866	5.23795e-07	-26.9477	0.000215546	-39.0862	5.23795e-07	-26.9473	0.000215546	-40.4399	5.07136e-09	-27.2314	4.2147e-05	-0.000303906	0.4436	2.59561e-05	0.854301	-0.00060025	0.0587257	-0.000231032	0.588721	-0.0775661	0.79251	0.13064	0.650488	-0.136943	0.580573	0.0722006	0.89787	0.00770064	0.92365	0.215251	0.296344	-0.133757	0.292646	0.0753629	0.820639
e025762	-27.2853	1.37919e-10	-26.9883	2.3632e-14	-27.2843	1.37919e-10	-26.9869	2.3632e-14	-27.8278	2.16955e-12	-25.8926	9.34786e-13	0.00245956	0.000363664	0.00173682	0.038361	-0.000511178	0.29723	-0.000623978	0.0999558	-0.208162	0.937619	-0.425816	0.227816	-0.218721	0.529777	-0.257098	0.255205	-0.558653	0.357982	-0.7702	0.00764918	-0.494525	0.00318495	-0.528198	0.000526187
e105580	-24.931	5.39769e-06	-27.0602	1.41739e-06	-24.9303	5.39769e-06	-27.0593	1.41739e-06	-20.4469	4.57186e-06	-37.7859	2.37921e-07	0.00108632	0.0601676	0.00102138	0.174139	0.000138948	0.90047	-0.000111003	0.570078	-0.121196	0.682631	-0.210377	0.411269	-0.0894126	0.755288	-0.125539	0.447823	-0.25732	0.242733	-0.344783	0.107054	-0.159424	0.27836	-0.194295	0.117351
e011946	13.2004	0.550281	-27.1681	0.00240691	13.2006	0.550281	-27.1677	0.00240691	18.418	0.616881	-7.75836	0.017396	0.000138113	0.743703	-0.000623391	0.0292954	0.000608884	0.0129673	8.05773e-05	0.744529	0.238482	0.257878	-0.230085	0.61345	0.0817441	0.610037	-0.0195057	0.613053	0.288762	0.0376616	-0.179474	0.729265	0.162004	0.0811911	0.0600279	0.907652
e106596	-14.1209	1.33375e-06	-27.4719	0.000392812	-14.1198	1.33375e-06	-27.4713	0.000392812	-12.1357	0.000182381	-28.2385	3.55323e-05	0.000965677	0.200791	0.00181901	0.00513021	8.81732e-05	0.911406	-0.000336614	0.511807	-0.180527	0.77138	0.114552	0.563291	0.0850093	0.882212	-0.0855492	0.824278	-0.178486	0.564605	0.116385	0.468019	0.135165	0.563929	-0.0354973	0.900861
e022670	-25.3552	0.0008069	-27.5047	2.15514e-05	-25.3546	0.0008069	-27.504	2.15514e-05	-29.942	1.22975e-07	-28.2574	1.92626e-07	1.67114e-05	0.868992	-0.000262317	0.624258	-0.000620017	0.145584	-0.000689776	0.0593118	0.18839	0.276309	-0.0968433	0.525017	-0.099151	0.717662	-0.0922685	0.685555	0.294509	0.0598162	0.00847707	0.35002	-0.189007	0.211158	-0.181549	0.221794
e012806	-23.5838	9.04921e-10	-27.7111	6.03065e-09	-23.5826	9.04921e-10	-27.7098	6.03065e-09	-13.3459	2.64282e-05	-19.3083	0.00233243	-0.000418105	0.305916	-0.000195294	0.50636	0.000251717	0.736864	0.000302832	0.765122	-0.497055	0.407836	-0.439102	0.468236	-0.153461	0.507663	-0.0628259	0.732501	-1.0336	0.000170053	-0.971161	0.000588703	-0.327489	0.0132737	-0.235866	0.0969249
e013261	-15.0149	0.00153558	-27.7552	1.21926e-05	-15.0142	0.00153558	-27.7544	1.21926e-05	-17.3449	4.51153e-05	-25.9772	2.76744e-07	0.000888358	0.427213	0.000370369	0.84133	-6.57298e-05	0.862313	-0.000591504	0.032122	0.0521993	0.419952	-0.2918	0.998764	0.00165706	0.967342	-0.163817	0.320067	-0.0327359	0.33127	-0.375203	0.88771	-0.0880624	0.510512	-0.252273	0.0333912
e019053	-34.3163	1.96891e-05	-27.7642	7.59738e-05	-34.3156	1.96891e-05	-27.7634	7.59738e-05	-33.4274	4.97001e-06	-24.8698	0.00805668	0.000386633	0.944883	0.000358591	0.936335	0.000344314	0.689488	0.000873631	0.0718348	-0.266721	0.767935	-0.185764	0.799174	-0.074379	0.734523	0.198142	0.648054	-0.519358	0.788946	-0.433033	0.910893	0.0497736	0.988168	0.31991	0.124404
e023114	-8.8504	0.289583	-27.7839	0.00445369	-8.85048	0.289583	-27.7837	0.00445369	-28.89	2.95023e-06	-34.7252	1.95345e-06	0.000474832	0.327488	-0.000750635	0.00552522	-0.000897138	0.0132659	-0.00100906	0.00849715	0.340113	0.701665	-0.130313	0.644199	-0.0757248	0.79973	-0.0841581	0.675315	0.47818	0.250393	0.00620451	0.89348	-0.108154	0.475386	-0.115687	0.389969
e102491	-57.63	1.92782e-05	-27.7877	0.00233909	-57.6293	1.92782e-05	-27.7872	0.00233909	-51.8474	8.51952e-05	-18.761	0.0261097	-0.00207238	2.16e-05	-0.00161606	6.58951e-05	-0.000350941	0.168534	-9.53623e-05	0.845282	-0.239866	0.888429	-0.0168139	0.731112	-0.107578	0.680087	0.0977207	0.791731	-0.346144	0.464344	-0.12166	0.940033	-0.0909018	0.507774	0.114033	0.57177
e022216	-47.3224	0.000134702	-27.8461	0.000215629	-47.3222	0.000134702	-27.8457	0.000215629	-51.2452	8.67119e-07	-25.549	0.000255734	0.000889927	0.38651	3.03734e-05	0.978896	-0.000660391	0.148893	-0.000193979	0.519011	0.00696656	0.991705	-0.0169722	0.978615	-0.171023	0.623352	0.0716468	0.998997	0.066335	0.868232	0.0414447	0.866834	-0.182191	0.308106	0.0605133	0.954108
e010263	-9.36009	0.134636	-27.8882	7.40478e-05	-9.35962	0.134636	-27.8874	7.40478e-05	-0.27634	0.479006	-7.47211	0.537275	0.000109638	0.314116	-0.00185027	0.000227954	0.000731671	0.0515348	0.000249388	0.799969	0.0868527	0.795362	-0.546552	0.195864	0.114863	0.683246	0.00482961	0.891623	-0.130055	0.938616	-0.762799	0.0189496	0.191017	0.162785	0.079864	0.832409
e021340	-33.063	1.71433e-10	-27.9219	3.55328e-07	-33.062	1.71433e-10	-27.9212	3.55328e-07	-30.0435	8.14076e-10	-27.9962	1.80703e-08	-0.000990013	0.0550796	-0.000376098	0.188304	-0.000684185	0.18241	-0.000666567	0.148232	-0.428883	0.293832	-0.0718861	0.778432	-0.208974	0.514417	-0.132126	0.568987	-0.675788	0.00989154	-0.312699	0.191206	-0.372963	0.0208387	-0.293047	0.062917
e024187	-26.4262	5.22665e-10	-27.9879	3.73701e-10	-26.4251	5.22665e-10	-27.9871	3.73701e-10	-24.3569	3.9568e-08	-26.9996	1.07307e-10	-0.000661034	0.295062	-0.000584163	0.282601	-0.000217553	0.574279	-0.000708438	0.0439596	-0.136356	0.771897	-0.159033	0.481192	0.0381684	0.959369	-0.126233	0.402546	-0.226193	0.370632	-0.247544	0.179342	0.0537541	0.974629	-0.11077	0.243108
e105874	-69.2208	8.42627e-09	-27.9931	1.74739e-05	-69.2197	8.42627e-09	-27.9922	1.74739e-05	-59.4893	2.93987e-08	-17.4322	0.0010112	-0.00218707	0.00278469	-0.00147337	0.0771092	-0.000381108	0.203481	8.85357e-05	0.985531	-0.34862	0.945357	0.0274459	0.581766	-0.198896	0.383888	0.0751732	0.790223	-0.469567	0.751544	-0.0932487	0.624814	-0.251006	0.041161	0.0237971	0.960263
e024005	-48.5984	7.16394e-10	-28.0372	0.00017744	-48.5971	7.16394e-10	-28.0364	0.00017744	-47.5176	4.05694e-08	-30.0228	0.000417743	-4.97361e-05	0.411852	0.00199417	0.0265231	0.000150099	0.952474	0.000526012	0.341805	-0.65061	0.312449	0.0985061	0.799174	-0.0712634	0.779449	0.150323	0.745525	-0.953107	0.0190323	-0.200179	0.759599	0.0318881	0.973529	0.252489	0.266658
e013475	-30.6478	0.0127549	-28.0624	0.022264	-30.6472	0.0127549	-28.0618	0.022264	-6.80644	0.147023	6.09769	0.58524	-0.000186227	0.0790277	-0.000625017	0.01964	0.00048543	0.143075	0.000478967	0.131715	-0.0412593	0.780672	-0.0287321	0.892683	0.0041522	0.926273	0.0948183	0.843126	0.00165709	0.524152	0.0139397	0.709691	0.104097	0.576982	0.193375	0.240552
e017056	3.02157	0.61318	-28.1096	0.03957	3.02172	0.61318	-28.1094	0.03957	5.45118	0.685423	-18.6322	0.0966424	0.000418883	0.681925	-0.000494547	0.103633	0.000146382	0.815593	-0.000471358	0.345709	0.149921	0.66699	-0.215247	0.605313	0.0607054	0.931666	-0.123079	0.643668	0.106716	0.672439	-0.257824	0.318916	0.0207017	0.967103	-0.162612	0.29009
e017539	-22.3436	0.00185057	-28.2269	0.000705216	-22.3435	0.00185057	-28.2263	0.000705216	-27.5692	3.1621e-06	-22.2412	0.0228097	0.000874265	0.968647	0.000569238	0.683032	-0.000438222	0.315404	0.000327407	0.595322	0.103478	0.906468	-0.0464121	0.95606	-0.185865	0.560372	0.181268	0.540637	0.135915	0.771099	-0.0141094	0.891484	-0.172883	0.304427	0.194183	0.311279
e022851	-62.5595	5.19223e-06	-28.3099	0.0114514	-62.5587	5.19223e-06	-28.3094	0.0114514	-54.6262	0.000186587	-25.8044	0.0167644	-0.000902833	0.333124	0.000267835	0.617565	-0.000359934	0.238817	-0.000202462	0.457797	-0.50583	0.654639	0.000927523	0.696717	-0.102365	0.652093	0.0532849	0.978305	-0.766021	0.0536203	-0.25466	0.603517	-0.108474	0.357513	0.0473932	0.986571
e020380	-27.4863	0.00601084	-28.4434	0.0117882	-27.4857	0.00601084	-28.4429	0.0117882	-20.0994	0.212143	-19.6817	0.229623	-0.000490767	0.341609	-0.000758283	0.106779	0.000514485	0.223327	0.000160253	0.539866	0.0464372	0.706772	0.0525374	0.567197	0.139576	0.725571	0.0627019	0.716013	0.127655	0.35661	0.132923	0.264322	0.283039	0.077708	0.203976	0.121807
e016895	-30.4132	2.67254e-06	-28.6565	2.59248e-09	-30.4122	2.67254e-06	-28.6552	2.59248e-09	-22.8348	0.0182955	-21.2363	0.000635621	-0.000382073	0.434975	-0.00139345	0.0249209	0.00016231	0.74854	-9.6859e-05	0.504336	-0.154578	0.970215	-0.500179	0.380718	0.0965327	0.791825	0.0661913	0.985578	-0.526305	0.589807	-0.866535	0.093433	0.232077	0.107826	0.201192	0.332786
e022953	-53.5892	0.000633106	-28.7165	0.0186979	-53.5888	0.000633106	-28.7163	0.0186979	-48.8923	0.0022879	-26.7708	0.0235967	0.000434524	0.434382	0.000716858	0.224731	-8.87582e-05	0.935872	-1.80771e-05	0.896938	-0.173365	0.95176	0.189464	0.442593	-0.046411	0.841222	0.0677422	0.882032	-0.129057	0.920597	0.233187	0.183779	-0.00870996	0.837345	0.105101	0.579046
e025330	-22.6416	0.00150972	-28.7808	0.0195259	-22.6409	0.00150972	-28.7802	0.0195259	-13.5863	0.00580739	-26.7254	0.0136748	-0.00155753	0.0745979	-0.000704366	0.860014	-0.000128858	0.779592	-0.000241867	0.76263	-0.366788	0.726009	-0.151314	0.975698	-0.24211	0.595554	-0.148142	0.671787	-0.755259	0.0094463	-0.53407	0.109448	-0.524815	0.00464606	-0.427549	0.0204285
e020455	-78.9051	7.14725e-14	-28.7906	7.22865e-10	-78.9042	7.14725e-14	-28.7898	7.22865e-10	-70.9855	5.27865e-12	-15.9259	2.14992e-06	-0.00210642	2.05169e-05	-0.00187932	2.96062e-06	-0.000900488	0.0362321	-0.000377788	0.444324	-0.384613	0.458629	-0.0759886	0.63945	-0.284302	0.26831	-0.00796138	0.999539	-0.522529	0.0651621	-0.211591	0.239004	-0.412618	0.00446296	-0.135589	0.43744
e102536	-30.4989	0.000104101	-28.809	3.03575e-05	-30.4983	0.000104101	-28.8084	3.03575e-05	-30.7924	5.96317e-06	-31.366	1.2016e-07	0.00105218	0.289494	0.00112331	0.167046	0.000721584	0.128065	0.000331117	0.616739	0.139878	0.824987	0.104268	0.908604	0.125651	0.792162	-0.0256023	0.810453	0.342035	0.473408	0.30509	0.477288	0.262542	0.173022	0.110765	0.780321
e095799	-41.1709	0.0260149	-29.0755	0.0138785	-41.1706	0.0260149	-29.0752	0.0138785	-45.5494	8.98615e-06	-33.1358	1.10748e-05	-0.000938835	0.627427	-0.000725803	0.672125	-0.000637027	0.385743	-0.000801886	0.221996	-0.0124743	0.419369	-0.110282	0.563291	-0.0504895	0.97844	-0.0828841	0.888087	-0.0637556	0.197333	-0.160932	0.441105	-0.100885	0.786596	-0.132821	0.633007
e022696	-34.4611	1.02218e-09	-29.1299	1.08134e-09	-34.4603	1.02218e-09	-29.1289	1.08134e-09	-32.8013	2.77132e-09	-25.1571	1.04636e-07	-0.00163127	2.94083e-05	-0.00122008	0.00266233	-0.000633408	0.0937213	-0.000530841	0.110662	-0.195778	0.437173	-0.193467	0.425662	-0.13007	0.598944	-0.00489698	0.855654	-0.296388	0.100388	-0.292142	0.135177	-0.135551	0.28301	-0.0100412	0.74089
e020788	-16.281	0.0147904	-29.312	0.0037919	-16.2805	0.0147904	-29.3114	0.0037919	-9.84966	0.0572378	-17.0978	0.123599	0.000361884	0.812492	-0.000504181	0.412566	0.000134264	0.687126	6.64451e-05	0.891516	0.0962473	0.77851	-0.0183861	0.991004	0.0607306	0.900826	0.108517	0.81359	0.200044	0.39519	0.0831931	0.818432	0.184782	0.306342	0.231065	0.229682
e097905	-28.6957	8.2127e-06	-29.4783	1.94431e-05	-28.6952	8.2127e-06	-29.4778	1.94431e-05	-27.4912	4.41185e-06	-28.1099	1.94722e-05	0.000759916	0.954133	0.000515309	0.889163	-0.00039367	0.377624	-0.000383654	0.349971	-0.294908	0.329737	-0.194091	0.466625	-0.123554	0.707719	-0.098546	0.642203	-0.549144	0.0126959	-0.445389	0.0369544	-0.234609	0.157296	-0.207479	0.166824
e026051	-23.2076	0.261081	-29.7343	0.0251507	-23.2076	0.261081	-29.7338	0.0251507	-25.5706	0.107355	-29.3372	0.0353284	-0.000425916	0.0980221	-0.00131549	0.00551578	-0.000537569	0.329256	-0.000625144	0.0447514	0.0984415	0.813132	-0.185765	0.609567	-0.056316	0.984655	0.0083538	0.853961	0.0658037	0.746654	-0.217912	0.438439	-0.079105	0.895405	-0.0141074	0.675865
e103872	-28.478	6.31453e-06	-29.7531	6.07667e-05	-28.4772	6.31453e-06	-29.7523	6.07667e-05	-17.7231	0.00224476	-22.6361	0.00787673	-0.0013804	0.0127462	-0.000458935	0.337333	-0.000296075	0.801931	-0.000223556	0.524341	-0.107919	0.938683	0.020047	0.900829	-0.0430813	0.98242	0.0499562	0.947829	-0.11182	0.965837	0.0165151	0.756656	0.0176694	0.789723	0.110112	0.671076
e106580	-29.4228	1.53683e-06	-29.8154	7.75502e-08	-29.4217	1.53683e-06	-29.8145	7.75502e-08	-24.2394	0.00286914	-24.4454	2.36776e-06	0.0019151	0.0557898	0.00109157	0.715034	0.000237897	0.908851	-0.000472105	0.12814	-0.0249016	0.86716	-0.157417	0.552958	0.0374333	0.994532	-0.192494	0.262485	-0.0263116	0.767508	-0.159113	0.427415	-0.0327107	0.718123	-0.261856	0.0356494
e011150	-39.387	6.22582e-09	-29.8438	7.68677e-06	-39.3856	6.22582e-09	-29.8428	7.68677e-06	-31.7124	4.19972e-05	-22.1633	0.00605394	-0.000326377	0.190882	0.000340252	0.831834	0.000152267	0.954603	0.000150806	0.820425	-0.33741	0.870295	0.0130473	0.787979	-0.0374248	0.812634	0.0419448	0.909619	-0.45781	0.616	-0.106566	0.871091	-0.0309721	0.644672	0.0484974	0.811104
e024186	-25.1973	3.29542e-09	-29.9442	1.16963e-11	-25.1963	3.29542e-09	-29.9433	1.16963e-11	-23.7316	1.69376e-08	-27.6221	1.25016e-10	0.000207536	0.49461	-3.46522e-05	0.883246	-3.77116e-05	0.719196	-0.000649635	0.0872957	-0.0351646	0.893836	-0.291495	0.304009	0.0428519	0.929333	-0.137401	0.450787	-0.134016	0.524208	-0.389058	0.0699389	0.0615022	0.913047	-0.118984	0.320367
e017720	214.028	0.00566459	-30.0208	0.000766308	214.028	0.00566459	-30.0203	0.000766308	221.373	0.0575893	-25.0981	0.0133468	0.00208693	0.170934	0.000745715	0.998233	0.000935609	0.0925922	0.000284329	0.563018	0.118577	0.995372	-0.156946	0.650488	0.14134	0.967342	-0.0637569	0.78323	0.134732	0.966021	-0.140742	0.569365	0.218969	0.632022	0.0135219	0.943971
e012695	-39.8675	0.000126422	-30.1169	6.78649e-05	-39.8669	0.000126422	-30.1159	6.78649e-05	-26.4864	0.00415704	-5.86475	0.101175	-0.000638658	0.095037	-0.00120045	0.000894904	0.000249791	0.557574	0.000788102	0.0870428	-0.227365	0.642226	-0.464196	0.175407	-0.198461	0.415271	0.0606763	0.938711	-0.536128	0.0145151	-0.768422	0.00104706	-0.274043	0.0294456	-0.0130121	0.510071
e098148	-17.6146	0.0382794	-30.1334	0.00792254	-17.6141	0.0382794	-30.1329	0.00792254	-18.4433	0.0351963	-32.4723	0.00131329	5.43291e-05	0.780866	0.00013751	0.66458	0.000781743	0.0495085	0.000268955	0.707787	0.0659022	0.264557	-0.0830518	0.462611	0.10138	0.84282	-0.0928627	0.605348	0.0287372	0.117297	-0.119419	0.387698	0.112927	0.598892	-0.0812525	0.460697
e023711	-21.5003	4.58721e-05	-30.1518	4.89279e-06	-21.4996	4.58721e-05	-30.1511	4.89279e-06	-19.8557	0.000278953	-25.3189	0.00129856	0.000128247	0.944363	2.4833e-05	0.848017	0.000726792	0.0685772	0.000677169	0.123852	0.0506347	0.906108	0.00395458	0.929569	0.0543056	0.97392	0.115487	0.841361	0.144112	0.599527	0.0969879	0.881525	0.211986	0.341551	0.271783	0.205544
e026742	-16.019	0.0295474	-30.3201	0.00502681	-16.0187	0.0295474	-30.3196	0.00502681	-14.6804	0.0281328	-24.9603	0.0145536	-0.0001081	0.859686	-0.000678261	0.310054	-0.000455779	0.494763	-0.00068423	0.13703	0.00715086	0.928929	-0.175306	0.600968	-0.0302413	0.976451	-0.0384756	0.886972	-0.0151981	0.928154	-0.196996	0.423331	-0.0160851	0.988484	-0.0246779	0.878603
e098570	-46.8176	0.000502777	-30.5098	0.000351106	-46.8168	0.000502777	-30.5092	0.000351106	-41.4622	0.00505367	-23.5268	0.000661848	0.00129449	0.134767	0.000789345	0.21489	7.97697e-05	0.857695	-0.000456579	0.544696	0.163203	0.919701	0.116198	0.83068	0.119109	0.950474	-0.00346936	0.957014	0.492715	0.283523	0.439984	0.164148	0.31155	0.552563	0.187008	0.444546
e104045	-41.3551	0.000157904	-30.6048	0.000726863	-41.3543	0.000157904	-30.6042	0.000726863	-13.4137	0.131463	-10.9659	0.0650202	-0.00136756	0.052605	-0.000782641	0.0558524	-0.000296782	0.668049	-0.000648516	0.0308107	-0.330791	0.949909	-0.106803	0.744372	-0.00316798	0.957371	-0.0586968	0.898063	-0.529985	0.454567	-0.301129	0.684724	-0.0213265	0.987387	-0.0764042	0.752183
e011688	-12.6273	0.00108499	-30.6344	2.68436e-10	-12.6263	0.00108499	-30.633	2.68436e-10	-0.777995	0.359315	-11.8979	0.236929	0.000668256	0.729435	-0.00119804	0.0438201	0.000558971	0.207351	-0.000337497	0.35693	0.20619	0.592221	-0.590497	0.183224	0.190232	0.575753	-0.107815	0.676241	0.0542329	0.45714	-0.740794	0.0506965	0.248042	0.124449	-0.0505198	0.794668
e019084	-30.7275	4.4941e-05	-30.6566	1.03693e-06	-30.7268	4.4941e-05	-30.6559	1.03693e-06	-30.5984	2.17964e-05	-26.1677	8.28806e-05	-0.00137271	0.0105317	-0.00229529	7.06934e-05	-0.000395409	0.36659	-0.000451964	0.279761	-0.0157505	0.999692	-0.187856	0.546428	-0.046131	0.868719	-0.00134627	0.945377	-0.0904203	0.870393	-0.261501	0.303051	-0.0223737	0.784981	0.022108	0.989871
e106143	-66.5537	1.63675e-06	-30.6966	3.46861e-07	-66.5528	1.63675e-06	-30.6954	3.46861e-07	-59.1376	0.000117134	-22.0025	0.00589552	-0.00152448	0.008008	-0.00184892	0.00112229	4.68206e-05	0.948686	0.000179699	0.914607	-0.205655	0.780669	-0.415597	0.329041	-0.18812	0.491553	-0.0347151	0.796139	-0.51427	0.176833	-0.723418	0.0298517	-0.309502	0.0425626	-0.154675	0.280995
e021010	-62.3166	0.0295524	-30.8668	0.0119718	-62.3163	0.0295524	-30.8664	0.0119718	-66.1909	0.0214274	-28.0894	0.0213429	0.000650638	0.690795	0.000751636	0.623586	-0.00018059	0.41469	-0.000314833	0.349642	0.0669095	0.941541	0.0227445	0.997185	-0.014794	0.883374	-0.0161022	0.945076	0.104031	0.805576	0.0591945	0.918887	-0.0304081	0.673344	-0.0313469	0.853227
e002952	-9.66386	0.179887	-30.933	0.000946827	-9.66358	0.179887	-30.9324	0.000946827	-4.65559	0.845342	-23.6535	0.1688	-0.00133885	0.0404677	-0.00207129	0.00063508	-0.000465755	0.206919	-0.00109278	0.00039145	-0.127083	0.868167	-0.662954	0.295839	-0.0858381	0.812634	-0.267245	0.0494507	-0.664387	0.00630275	-1.19076	2.49668e-06	-0.381396	0.00108867	-0.560204	8.30331e-08
e020047	-51.1692	5.37224e-05	-30.9886	0.000288248	-51.1688	5.37224e-05	-30.9881	0.000288248	-47.4211	6.86339e-05	-22.8471	0.0022656	0.000340671	0.127347	7.81198e-05	0.449567	-0.000115454	0.851259	-0.000105508	0.738619	-0.0682075	0.944698	-0.0775443	0.851229	-0.0607022	0.848854	0.0523982	0.948007	-0.0770377	0.928711	-0.0864444	0.811143	-0.0172805	0.865341	0.0954741	0.716565
e014869	-22.4723	4.42694e-05	-31.1456	0.000173936	-22.4713	4.42694e-05	-31.1448	0.000173936	-13.4411	0.036191	-20.9719	0.0582554	0.00112435	0.473242	0.00188656	0.078972	-4.28476e-05	0.875332	-0.000274155	0.769037	-0.203464	0.95309	-0.0415781	0.803145	0.0367407	0.95195	0.0144672	0.840883	-0.272002	0.887797	-0.110046	0.765372	0.102066	0.618175	0.079071	0.472232
e015689	-65.4941	0.000677953	-31.3729	1.23769e-06	-65.4935	0.000677953	-31.372	1.23769e-06	-40.5821	0.0616395	0.844616	0.00415839	-0.000685807	0.0980221	-0.00268697	9.6565e-06	2.46592e-05	0.771472	-0.000485375	0.115729	0.270076	0.771897	-0.300699	0.522268	-0.00551858	0.880177	-0.118872	0.407376	0.310212	0.525882	-0.261014	0.462016	-0.0855323	0.351568	-0.19829	0.0544529
e011939	-63.2206	0.00675169	-31.3797	0.0104551	-63.2203	0.00675169	-31.3789	0.0104551	-57.6241	0.0126658	-13.5775	0.90814	-0.000362852	0.206192	-0.00092429	0.0579341	-0.000736539	0.0477595	-0.000167423	0.685924	0.0102949	0.933568	-0.199898	0.773973	-0.169952	0.575587	0.138052	0.596123	-0.0534561	0.761988	-0.262741	0.551092	-0.18347	0.244491	0.124854	0.462534
e025777	-32.2957	9.37997e-09	-31.3828	2.8057e-10	-32.2948	9.37997e-09	-31.3819	2.8057e-10	-29.8838	1.07428e-08	-27.5485	9.74676e-09	-0.000662535	0.00317217	-0.00175504	1.50382e-05	-0.000439182	0.339159	-0.000815891	0.0404595	-0.265733	0.171198	-0.375506	0.132558	-0.1267	0.652093	-0.22722	0.304808	-0.540099	0.00125326	-0.648216	0.00184007	-0.302118	0.0389179	-0.400155	0.00828221
e004521	-13.6668	0.100389	-31.4238	0.000906714	-13.6664	0.100389	-31.4231	0.000906714	-8.58641	0.212195	2.82004	0.946228	-0.00102752	0.0444915	-0.00214452	0.00103153	-0.000302867	0.198173	-0.000219474	0.571848	0.135415	0.435308	-0.334035	0.943694	-0.0753077	0.778795	0.0684344	0.724944	0.0532333	0.408223	-0.414971	0.825888	-0.0820194	0.510717	0.0618303	0.627137
e018350	-88.8679	4.71534e-10	-31.5869	0.0010874	-88.8669	4.71534e-10	-31.5859	0.0010874	-77.1094	2.48113e-06	-18.7025	0.534596	-0.00180236	0.0135925	-0.000270496	0.738008	-0.000509545	0.191639	0.000757105	0.0491375	-0.457387	0.544521	0.126339	0.445187	-0.215416	0.484924	0.365627	0.0942723	-0.632113	0.122403	-0.0468698	0.576428	-0.0892791	0.647873	0.490445	0.00204489
e025558	-39.3935	7.72465e-09	-31.7537	3.00365e-05	-39.3925	7.72465e-09	-31.753	3.00365e-05	-36.6298	2.72546e-06	-29.8957	0.00139817	0.000597492	0.97965	0.00204061	0.0339589	-0.000311023	0.425817	0.000111435	0.774648	-0.425519	0.370481	0.0574623	0.956433	-0.164583	0.649704	0.0255513	0.903944	-0.625477	0.0867938	-0.139434	0.769025	-0.253509	0.157776	-0.0620745	0.837629
e020037	-29.992	4.23706e-05	-31.8517	5.54461e-05	-29.9918	4.23706e-05	-31.8511	5.54461e-05	-31.977	1.03395e-07	-26.6936	0.00163018	-0.000476368	0.0125562	-0.00167113	0.0040658	-0.0012813	0.00150735	-0.000474046	0.116581	-0.0328061	0.771897	-0.123035	0.801067	-0.296589	0.241982	0.054316	0.945377	-0.0713206	0.527615	-0.160928	0.615059	-0.434353	0.00464149	-0.0814891	0.509856
e103759	-43.0549	3.34873e-09	-31.9231	3.39888e-05	-43.0538	3.34873e-09	-31.9225	3.39888e-05	-47.9761	1.69537e-13	-35.9423	4.85269e-09	-0.000618215	0.0687032	0.000609954	0.884582	-0.000889624	0.0191415	-0.000423672	0.304991	-0.322	0.602958	0.137405	0.731097	-0.239463	0.290266	0.0133593	0.970617	-0.398686	0.40026	0.0630291	0.644512	-0.336918	0.0165662	-0.0824328	0.532751
e102972	-25.7619	0.00122301	-31.9376	0.000867686	-25.7617	0.00122301	-31.9374	0.000867686	-29.3387	0.000111686	-34.2558	0.000121194	0.000700173	0.419867	0.000766493	0.72305	0.000243567	0.294898	8.63015e-05	0.824799	0.0195146	0.928929	-0.0745072	0.80345	0.0390356	0.945956	0.0293169	0.87188	0.0188777	0.866106	-0.0751292	0.721193	0.114318	0.548213	0.104037	0.849009
e015685	-60.5997	0.0110492	-31.9735	0.0120899	-60.5991	0.0110492	-31.973	0.0120899	-47.9094	0.940642	-9.80892	0.615005	-0.00137665	0.286408	-0.000999916	0.489103	-0.000949231	0.217072	-0.000842507	0.276388	-0.368198	0.640165	-0.431415	0.666465	-0.0627389	0.987308	0.0481799	0.796715	-0.895168	0.0396899	-0.951066	0.0676801	-0.117778	0.863186	-0.00599252	0.849009
e014195	-48.9458	0.0165061	-32.0505	0.00177037	-48.9454	0.0165061	-32.0499	0.00177037	-45.8552	0.00567272	-10.5823	0.150123	-0.000166208	0.241101	-0.00116961	0.025048	-0.000370404	0.25451	-0.000252673	0.253915	0.199532	0.822249	-0.199095	0.82159	-0.0833572	0.77095	0.055418	0.898838	0.228197	0.676157	-0.170525	0.766515	-0.0938462	0.482454	0.0448324	0.886684
e017722	209.907	0.00106401	-32.0677	0.000132415	209.908	0.00106401	-32.0669	0.000132415	223.149	0.092741	-18.1769	0.106472	0.00204924	0.0565971	0.000435859	0.535694	0.000806182	0.0980805	0.000374123	0.35952	0.144041	0.877438	-0.209136	0.701728	0.0813896	0.98242	-0.0184186	0.934907	0.155497	0.744773	-0.197575	0.630484	0.138031	0.830331	0.0375822	0.878603
e104247	-26.4711	2.99184e-09	-32.1863	8.04495e-12	-26.4698	2.99184e-09	-32.1848	8.04495e-12	-17.9405	0.000853739	-19.0374	0.00182703	0.00109788	0.516612	0.00083647	0.981893	0.00018027	0.847729	7.24029e-05	0.938384	-1.70977	5.87897e-07	-1.95153	9.53326e-10	0.0120936	0.998448	0.00369401	0.993652	-1.70977	1.83718e-08	-1.95153	3.28733e-11	0.054153	0.835241	0.0453204	0.832409
e019195	-28.4482	0.00147271	-32.1948	1.30711e-05	-28.4476	0.00147271	-32.1941	1.30711e-05	-29.9092	0.000722347	-24.4572	0.00222815	-0.000864563	0.0980221	-0.00166277	0.0120664	-0.000137212	0.762637	-0.000235819	0.482366	0.00889063	0.937619	-0.294537	0.547137	0.00233913	0.959422	0.00568841	0.953616	-0.163496	0.870393	-0.464784	0.207281	0.045112	0.948804	0.0480132	0.932234
e010813	6.35706	0.0699218	-32.2837	0.000321856	6.35737	0.0699218	-32.2828	0.000321856	7.04784	0.0530438	-4.17453	0.449998	-0.000798325	0.0508646	-0.00260459	0.00015607	0.00027651	0.568523	0.000104686	0.868234	0.521456	0.118152	-0.322916	0.841185	-0.0146355	0.79876	-0.00199563	0.919152	0.689089	0.00505789	-0.157449	0.552144	-0.0172294	0.574144	-0.00440786	0.878507
e093756	-38.1583	2.48603e-08	-32.435	2.74941e-08	-38.1571	2.48603e-08	-32.4338	2.74941e-08	-35.3165	3.69929e-06	-26.7039	0.00254099	-0.000660534	0.305753	-0.000575535	0.385922	-8.82117e-05	0.705908	0.000129273	0.790456	-0.354959	0.793381	-0.349404	0.559045	-0.135532	0.543215	0.01277	0.982301	-0.739075	0.0941271	-0.732453	0.0599353	-0.205636	0.109713	-0.056458	0.698776
e026273	-35.8324	3.65487e-23	-32.5786	1.34858e-19	-35.8304	3.65487e-23	-32.5767	1.34858e-19	-33.2632	6.76587e-18	-30.1408	4.48505e-16	-0.000969473	0.00282232	-0.000711729	0.0178577	-0.000659138	0.0327716	-0.000550177	0.0681696	-0.654855	0.00467146	-0.424455	0.0383701	-0.271267	0.199068	-0.172911	0.325809	-1.26214	5.4117e-07	-1.02522	0.000131372	-0.517177	0.000212554	-0.413945	0.0021125
e015852	-26.816	0.0182492	-32.6343	0.0373182	-26.8155	0.0182492	-32.6338	0.0373182	-20.3503	0.0502207	-26.0449	0.140625	0.00155076	0.900317	0.0014507	0.735596	2.72992e-05	0.983604	-8.87896e-05	0.987269	0.0205389	0.632546	-0.00720319	0.568455	-0.0523845	0.886492	-0.00415925	0.9844	0.0629977	0.391658	0.0345702	0.403301	-0.0798587	0.587332	-0.031626	0.871735
e017873	-29.205	1.03966e-06	-32.7166	8.51785e-09	-29.2044	1.03966e-06	-32.7158	8.51785e-09	-41.704	1.44296e-22	-40.4543	6.62903e-17	-0.00169015	0.0238003	-0.00212108	0.00133567	-0.000806153	0.0204874	-0.000451811	0.0872957	-0.204283	0.851289	-0.36376	0.62383	-0.223484	0.388024	-0.0527528	0.538226	-0.48285	0.894948	-0.638997	0.269051	-0.329808	0.0160466	-0.157591	0.0913351
e024440	-58.7753	3.63229e-16	-32.7392	2.62436e-08	-58.7738	3.63229e-16	-32.7379	2.62436e-08	-61.1619	1.04297e-16	-34.3715	3.13602e-07	-0.000988917	0.054308	0.000816585	0.529069	-0.000894719	0.0382448	0.000337208	0.528723	-0.647966	0.0385767	0.00275148	0.840838	-0.524754	0.0248055	-0.00848945	0.91852	-0.990589	0.000609353	-0.334954	0.427772	-0.837463	1.24292e-07	-0.316802	0.039177
e018326	-25.5394	0.000105539	-32.943	5.11758e-08	-25.5386	0.000105539	-32.9419	5.11758e-08	-23.9045	0.00136244	-21.3174	0.0104942	0.000513784	0.364236	-0.00114635	0.00160841	0.000138446	0.991408	-4.37218e-05	0.886779	-0.271844	0.437173	-0.708942	0.0206073	-0.094739	0.662365	-0.10006	0.715655	-0.796744	0.00473064	-1.22741	3.33629e-06	-0.228756	0.0793608	-0.233011	0.141012
e015863	-26.0124	1.41648e-08	-33.2713	0.000673294	-26.0108	1.41648e-08	-33.2704	0.000673294	0.611534	0.995312	-17.017	0.781297	-0.000910682	0.156624	0.00152103	0.199774	0.00103483	0.0354931	0.000555673	0.183392	-0.684861	0.237778	-0.0972986	0.790974	0.167302	0.662365	0.0621527	0.683281	-1.158	0.0206044	-0.569661	0.937671	0.279267	0.140671	0.172959	0.195572
e025478	-34.0634	0.000136234	-33.289	6.83164e-05	-34.0628	0.000136234	-33.2881	6.83164e-05	-42.9312	1.15469e-09	-36.6707	1.89733e-06	-7.55223e-05	0.325134	-0.000483606	0.0662974	-0.000244848	0.433248	-8.84882e-05	0.524341	-0.098123	0.928448	-0.206515	0.572793	-0.138678	0.51878	-0.0185836	0.732827	-0.251192	0.727963	-0.356749	0.302331	-0.171345	0.149482	-0.050719	0.464948
e023186	-56.6677	0.00130768	-33.35	0.0203243	-56.6674	0.00130768	-33.3496	0.0203243	-51.1441	0.00304674	-26.2007	0.0565805	-0.00058005	0.357555	-0.000382646	0.722144	-0.000426812	0.780824	-0.000310243	0.976624	-0.133746	0.821195	-0.026301	0.445492	-0.0879618	0.959369	0.0572759	0.616949	-0.190153	0.910464	-0.0822127	0.487403	-0.0846202	0.917043	0.0607307	0.423494
e024050	-49.2642	1.09486e-05	-33.39	0.0104867	-49.2637	1.09486e-05	-33.3895	0.0104867	-46.1036	4.25098e-05	-31.9475	0.0356367	-0.00120851	0.0648645	-0.000385287	0.881427	0.00031341	0.396099	0.000775913	0.0346679	-0.0752478	0.968698	0.278604	0.427793	-0.000662314	0.917626	0.262129	0.435479	0.0501336	0.546066	0.40343	0.101379	0.184726	0.483078	0.446286	0.0178015
e018591	-23.0595	0.0230979	-33.6412	0.00391178	-23.059	0.0230979	-33.6405	0.00391178	-7.553	0.194297	-11.9976	0.177995	-0.000628182	0.00871626	-0.0017631	0.000115503	0.000423147	0.556933	0.00023574	0.913614	0.0689122	0.783384	-0.185547	0.803145	0.0454227	0.985345	0.0589463	0.98768	0.0432957	0.727183	-0.211116	0.656618	0.134528	0.62474	0.146912	0.57728
e015705	-17.4255	0.00137701	-33.7364	4.89279e-06	-17.425	0.00137701	-33.7356	4.89279e-06	-16.9154	0.000192289	-30.752	3.86776e-06	3.34748e-05	0.489431	-0.000825349	0.132884	4.69325e-05	0.991417	-0.000654311	0.285463	-0.084785	0.908261	-0.57976	0.481585	-0.13525	0.690954	-0.372502	0.166724	-0.458558	0.144258	-0.951312	0.0021263	-0.460659	0.00633052	-0.696348	0.000140319
e022317	-77.411	5.94247e-06	-33.8258	0.00318976	-77.4101	5.94247e-06	-33.825	0.00318976	-77.0746	0.000617436	-28.1842	0.230766	-2.35547e-05	0.501693	0.0013777	0.249599	-0.0005029	0.499663	0.00036114	0.517955	-0.359634	0.53611	0.151643	0.773973	-0.156159	0.847609	0.255629	0.41597	-0.488213	0.26559	0.0242408	0.707915	-0.0742803	0.895593	0.337012	0.104137
e026745	-20.8005	0.00372462	-33.9038	0.000285335	-20.8001	0.00372462	-33.9032	0.000285335	-20.9691	0.00146019	-32.6558	0.000193751	-0.000423529	0.352439	-0.0012441	0.0248362	-0.000289689	0.527774	-0.000736129	0.169064	0.0374686	0.931219	-0.18187	0.727837	0.0268503	0.970235	-0.0640866	0.820576	0.0354129	0.870393	-0.183824	0.626583	0.0701752	0.90311	-0.0213668	0.896075
e104842	-96.6837	0.000140598	-33.9314	0.00908267	-96.6832	0.000140598	-33.9307	0.00908267	-94.5825	6.56784e-06	-0.486119	0.267815	-0.0021235	0.000277829	-0.00219146	0.00603864	-0.00127641	0.000132125	-0.000513605	0.209884	-0.166294	0.90488	-0.057032	0.665548	-0.211479	0.306755	0.186668	0.448027	-0.265864	0.622355	-0.155078	0.679675	-0.199514	0.10127	0.198465	0.222593
e098147	-15.4576	0.0278751	-33.9582	0.00275529	-15.4571	0.0278751	-33.9578	0.00275529	-15.8975	0.0147288	-36.2913	5.23213e-05	-0.000358494	0.748864	-0.000460497	0.766538	0.000727995	0.0699146	-1.24436e-05	0.996074	0.0739234	0.628154	-0.168725	0.820803	0.142233	0.741021	-0.147311	0.481728	-0.00836141	0.538657	-0.250159	0.955867	0.145692	0.485959	-0.143596	0.303601
e097904	-37.8347	2.56475e-08	-34.051	1.55216e-07	-37.8342	2.56475e-08	-34.0503	1.55216e-07	-34.9129	1.69376e-08	-31.614	1.29421e-06	0.000602178	0.932647	0.000206972	0.991441	-0.000363259	0.583593	-0.000239444	0.648567	-0.338589	0.25604	-0.308484	0.355341	-0.191742	0.547278	-0.105597	0.639478	-0.677859	0.00248129	-0.643514	0.0083804	-0.345654	0.0336372	-0.257196	0.0943849
e017318	-45.1378	0.000223781	-34.254	0.00106758	-45.1373	0.000223781	-34.2534	0.00106758	-41.6488	0.000213102	-28.978	0.00262708	0.000234675	0.699491	-8.16751e-05	0.757198	-0.000444282	0.322205	-0.000427178	0.588548	-0.106535	0.931219	-0.108516	0.863657	-0.076108	0.755288	-0.0235997	0.98768	-0.222169	0.605341	-0.223285	0.954752	-0.144342	0.269783	-0.09107	0.723735
e023393	-34.3387	2.1046e-07	-34.2997	4.50336e-08	-34.3378	2.1046e-07	-34.2989	4.50336e-08	-30.4651	2.21636e-06	-29.054	4.41867e-06	-0.000789836	0.0406916	-0.00105511	0.00357879	-0.000196453	0.588816	-0.000424143	0.322641	-0.217367	0.562711	-0.240712	0.304009	-0.118001	0.753924	-0.163195	0.496726	-0.415649	0.155507	-0.437215	0.0590966	-0.277909	0.121781	-0.320806	0.0590424
e021698	-29.327	2.86182e-06	-34.3138	4.7393e-06	-29.3259	2.86182e-06	-34.313	4.7393e-06	-22.6441	0.00165867	-26.9989	0.000714743	-0.00082504	0.139632	-0.000604625	0.273299	-0.000334116	0.273659	-0.0005152	0.120926	-0.603284	0.28898	-0.370899	0.394768	-0.0922709	0.675182	-0.132762	0.370563	-1.16947	0.000392566	-0.932588	0.000852412	-0.238563	0.061017	-0.277532	0.0221433
e026338	-77.9614	6.39371e-07	-34.5227	0.00378554	-77.9609	6.39371e-07	-34.5223	0.00378554	-77.623	1.22156e-08	-34.804	0.000767115	0.00122505	0.274108	0.00286486	0.000167486	-0.000983266	0.0369262	0.00014839	0.872547	-0.325459	0.467845	0.336832	0.62383	-0.331602	0.341169	0.19864	0.857348	-0.26115	0.34439	0.401726	0.396309	-0.346577	0.0863143	0.184047	0.810899
e022962	-42.2812	1.04069e-09	-34.6859	5.46894e-06	-42.2803	1.04069e-09	-34.6851	5.46894e-06	-39.6595	2.76594e-10	-33.7576	2.86047e-07	-0.00191035	3.25477e-06	-0.00144078	0.000238178	-0.000520693	0.121854	-0.000380698	0.314307	-0.383049	0.315634	-0.0205297	0.959411	-0.137496	0.580682	-0.00099784	0.921864	-0.585681	0.0290858	-0.22203	0.561289	-0.168402	0.194706	-0.0317604	0.728653
e022845	-40.2876	0.0553532	-34.844	7.57001e-05	-40.2874	0.0553532	-34.8432	7.57001e-05	-46.6208	0.00201466	-33.438	0.000117063	0.00202898	0.00884873	0.000486403	0.483981	0.000294815	0.780017	-0.000207815	0.516735	0.36596	0.543883	-0.295726	0.553174	0.0397911	0.954285	-0.0938512	0.683281	0.454557	0.20196	-0.207477	0.634572	0.0525979	0.8507	-0.0808921	0.57177
e101315	-57.1591	1.39996e-10	-35.0697	0.00242609	-57.1583	1.39996e-10	-35.0696	0.00242609	-52.9295	3.28782e-10	-42.9433	1.50449e-07	-0.00076768	0.160683	0.00120802	0.172182	-1.21842e-05	0.895773	0.000225193	0.618595	-0.438147	0.437173	0.548304	0.136701	-0.0986407	0.77095	0.0408285	0.985372	-0.269589	0.67352	0.715072	0.00645898	-0.0540318	0.741098	0.085126	0.785908
e021840	10.72	0.735971	-35.1051	0.00970185	10.7201	0.735971	-35.1047	0.00970185	11.7344	0.805766	-23.3634	0.119597	0.000665478	0.472014	-0.00121289	0.00749684	0.000412471	0.406301	-0.000313152	0.490743	0.429353	0.156408	-0.228589	0.885413	0.179672	0.655214	-0.0239118	0.937595	0.548099	0.00455019	-0.111325	0.667235	0.305538	0.0788788	0.0994939	0.459495
e014459	-39.1263	5.7157e-05	-35.1244	2.16741e-05	-39.1256	5.7157e-05	-35.1236	2.16741e-05	-31.8415	0.00796208	-28.7798	0.00287742	0.000422297	0.911893	-0.000281107	0.391268	0.000795991	0.0864915	0.000448455	0.364511	-0.286213	0.694696	-0.443268	0.323634	-0.0225992	0.886492	-0.084505	0.669683	-0.675589	0.020079	-0.829488	0.00448838	-0.0595296	0.600622	-0.12089	0.389969
e023178	-34.9144	0.0263563	-35.1926	0.0103191	-34.9144	0.0263563	-35.1926	0.0103191	-39.1109	0.0061979	-41.9884	0.000968879	0.000234194	0.697713	0.000622734	0.361231	-0.000537264	0.821657	-0.000394593	0.227478	0.0533979	0.476016	0.184988	0.620723	-0.0174986	0.690107	0.0739381	0.865865	0.193973	0.0203076	0.325129	0.0809124	0.0614388	0.122658	0.152301	0.33988
e106656	-44.1729	4.04689e-06	-35.2909	0.000318471	-44.1721	4.04689e-06	-35.2902	0.000318471	-39.6393	4.59974e-05	-26.0482	0.031932	0.000666153	0.668514	0.00134339	0.1956	0.000289529	0.502479	0.000859028	0.0394248	-0.194799	0.734983	0.191968	0.752277	-0.0278351	0.959369	0.242049	0.299836	-0.106912	0.682004	0.279	0.497716	0.172247	0.389757	0.440045	0.00691628
e025132	-53.2341	5.41324e-07	-35.2951	0.00014066	-53.233	5.41324e-07	-35.2944	0.00014066	-43.4772	0.0473173	-30.694	0.0165312	0.000582108	0.83738	0.0014997	0.136063	0.00103908	0.118885	0.000797522	0.149881	-0.0606328	0.970411	0.33307	0.546428	0.174796	0.758569	0.156805	0.704461	0.243456	0.735025	0.634138	0.15046	0.461853	0.0260552	0.439982	0.035226
e096064	-45.7182	4.27196e-12	-35.3349	1.30562e-09	-45.7173	4.27196e-12	-35.3339	1.30562e-09	-39.2331	4.92439e-10	-29.8536	1.38811e-07	-0.00197524	4.98974e-06	-0.00213211	2.34425e-06	-0.000839706	0.0567987	-0.000493311	0.228366	-0.449189	0.108554	-0.247997	0.380718	-0.293159	0.263352	-0.0792668	0.686582	-0.782675	0.000476038	-0.57732	0.0196346	-0.479894	0.00257278	-0.264423	0.0757105
e020798	-103.149	2.7279e-12	-35.4059	1.64555e-07	-103.148	2.7279e-12	-35.4047	1.64555e-07	-90.9566	1.90396e-09	-13.6104	0.0128277	0.000368498	0.899944	0.000415032	0.987717	-0.000474531	0.262313	0.00087974	0.191036	-0.251615	0.467845	0.0812326	0.951676	-0.278746	0.256123	0.312496	0.439091	-0.260991	0.26468	0.0722339	0.930571	-0.208504	0.148003	0.382122	0.116799
e099089	-60.6675	2.25179e-05	-35.4651	0.000111935	-60.6667	2.25179e-05	-35.4644	0.000111935	-50.8498	0.0143273	-23.7387	0.0188739	-8.87914e-05	0.634427	0.000608613	0.997462	0.000409064	0.457683	0.000189501	0.505343	-0.170879	0.726636	-0.0602186	0.731112	0.0163162	0.97844	-0.0261329	0.997764	-0.261307	0.389968	-0.150571	0.472556	0.0240138	0.987387	-0.0187515	0.980773
e100294	-13.6962	0.020388	-35.5976	0.000529216	-13.6958	0.020388	-35.5969	0.000529216	-17.0846	0.000463489	-29.7756	0.00895152	-0.000374384	0.940156	-0.00130238	0.248767	-0.000414834	0.230279	-0.000469077	0.266784	0.0507124	0.135809	-0.267524	0.433977	-0.0246477	0.838764	0.0343034	0.985578	-0.0614221	0.176605	-0.377161	0.818432	0.00268656	0.756054	0.0613966	0.924592
e023333	-36.0236	0.000170396	-35.7433	7.17656e-05	-36.0225	0.000170396	-35.7423	7.17656e-05	-26.8355	0.503175	-26.4991	0.277514	-0.00117676	0.118915	-0.000226771	0.596365	0.000523647	0.751553	0.000434677	0.702014	-0.201786	0.870295	-0.170377	0.877017	0.187503	0.707719	0.230837	0.816177	-0.451156	0.751441	-0.415673	0.699071	0.422858	0.0125821	0.464046	0.041808
e106505	-35.1803	0.000182009	-35.7802	9.83872e-06	-35.1799	0.000182009	-35.7796	9.83872e-06	-33.3884	5.64462e-05	-30.6917	6.24851e-05	-0.000130485	0.336018	-0.000430038	0.139662	-0.000224539	0.994996	-0.000166131	0.378038	-0.210592	0.888429	-0.407874	0.323459	-0.128102	0.779449	-0.0525682	0.481728	-0.580422	0.0218181	-0.777577	0.000415793	-0.212106	0.205098	-0.135872	0.0717953
e020396	-15.7831	0.0573434	-36.0118	0.0239173	-15.7828	0.0573434	-36.0114	0.0239173	-14.7083	0.0530318	-30.8079	0.200813	-0.00016701	0.116023	-0.00103374	0.00374747	-0.000276763	0.59034	-0.000297648	0.571848	0.0200652	0.905703	-0.21481	0.559764	-0.0618703	0.842083	0.00284016	0.951529	-0.0717825	0.617092	-0.30549	0.272964	-0.0888197	0.561276	-0.0237258	0.988284
e022154	-29.4085	3.05046e-11	-36.1239	1.54946e-12	-29.4074	3.05046e-11	-36.1228	1.54946e-12	-29.4374	2.54175e-14	-37.1784	4.52341e-15	-0.000241702	0.222708	-0.00067189	0.0750688	-0.00148157	0.000113959	-0.00176087	8.43067e-06	-0.475808	0.204326	-0.559589	0.0812002	-0.369619	0.0798841	-0.42632	0.0170424	-1.10274	0.00030503	-1.17347	5.95736e-05	-0.944741	1.07828e-10	-0.990315	9.21121e-11
e025770	-35.7569	2.18667e-15	-36.3948	5.30977e-11	-35.7555	2.18667e-15	-36.3937	5.30977e-11	-34.4031	1.53581e-14	-37.3962	1.25285e-15	0.00102704	0.450357	0.00160612	0.0498955	-0.00048511	0.254099	-0.000772564	0.0589588	-0.5639	0.0864637	-0.246414	0.478938	-0.1959	0.483282	-0.269591	0.197421	-1.02154	0.000855008	-0.694431	0.0409715	-0.470063	0.00185617	-0.542067	0.000644673
e094214	-39.3158	0.00847969	-36.47	0.0116998	-39.3155	0.00847969	-36.4697	0.0116998	-45.053	5.37394e-05	-40.164	3.77851e-05	0.000978965	0.97084	0.00119381	0.89002	0.000267526	0.460376	0.000272684	0.528723	0.0224706	0.668955	0.0686774	0.586986	-0.0472713	0.900826	-0.0189045	0.946001	0.0644145	0.431132	0.109769	0.455274	-0.0754049	0.627852	-0.0466959	0.7709
e015479	-15.0492	4.13837e-05	-36.7553	8.17896e-07	-15.0485	4.13837e-05	-36.7543	8.17896e-07	-15.1811	0.000282212	-28.6702	0.00777312	-0.00023744	0.205584	-0.000711164	0.076664	0.000332028	0.514239	0.00050982	0.441327	-0.0331624	0.959719	-0.313	0.427793	-0.142364	0.575753	-0.0276833	0.750044	-0.215713	0.559052	-0.492814	0.088684	-0.270145	0.0490533	-0.155507	0.193708
e020715	-40.6578	5.97171e-09	-36.7681	1.69275e-08	-40.6567	5.97171e-09	-36.7671	1.69275e-08	-39.5523	1.85795e-09	-36.4011	4.41032e-10	-0.000310175	0.095037	-0.000736398	0.0115486	7.28491e-05	0.876595	-0.000222029	0.54428	-0.409766	0.406726	-0.3191	0.223987	-0.132123	0.478253	-0.155976	0.340758	-0.797368	0.0512284	-0.702461	0.0275406	-0.282791	0.0181913	-0.305808	0.0204285
e022067	-81.1022	9.24823e-05	-36.776	0.000603574	-81.1018	9.24823e-05	-36.7756	0.000603574	-91.5723	4.20389e-07	-60.3095	1.869e-07	0.00136665	0.461919	0.00201746	0.192837	0.000791868	0.155339	0.000452583	0.423517	-0.0138447	0.938876	0.0960405	0.906609	0.0578198	0.920413	0.00112297	0.853282	0.0409915	0.918255	0.150444	0.833785	0.119161	0.942754	0.0620103	0.989091
e023551	-49.7185	3.23299e-13	-36.836	1.26799e-10	-49.7174	3.23299e-13	-36.8345	1.26799e-10	-48.5358	2.44614e-11	-34.1496	1.22527e-05	-0.000937127	0.0155219	-0.00029127	0.234628	-0.000498273	0.242185	0.000268485	0.775497	-0.301679	0.204701	-0.150752	0.380718	-0.239757	0.391786	0.1085	0.879387	-0.481021	0.0184596	-0.32617	0.105131	-0.282404	0.0750903	0.0669336	0.946994
e022429	-10.5229	0.000437775	-36.9774	9.80532e-05	-10.5225	0.000437775	-36.9771	9.80532e-05	-5.56119	0.00197897	-34.1397	0.000258755	-0.000485551	0.168118	-0.000777479	0.0409253	-7.53803e-05	0.668761	-0.000696812	0.135359	0.00766603	0.939281	-0.13351	0.867959	0.0724682	0.97392	-0.0937511	0.663689	-0.0331468	0.942054	-0.173717	0.648696	0.0897653	0.978594	-0.0765335	0.574414
e102764	-42.0846	0.00082601	-37.1738	5.93166e-05	-42.0838	0.00082601	-37.1728	5.93166e-05	-36.0798	0.146541	-6.54811	0.199985	0.00341036	0.000363664	0.00300604	0.00542641	0.000181003	0.821451	-0.000137217	0.858151	0.342674	0.467845	0.056061	0.62383	0.149707	0.824228	0.0974423	0.703787	0.636139	0.117995	0.347238	0.310663	0.339359	0.126677	0.285172	0.0984774
e025795	-27.8329	4.7045e-06	-37.21	4.09666e-08	-27.8322	4.7045e-06	-37.209	4.09666e-08	-31.1455	3.10174e-12	-39.9125	3.87471e-15	0.000584443	0.0532733	-0.000131154	0.795479	0.000130209	0.874262	-0.000461139	0.377693	-0.138048	0.467845	-0.401458	0.992111	-0.0766139	0.86404	-0.314392	0.269206	-0.434141	0.751544	-0.692276	0.203742	-0.269466	0.138608	-0.503037	0.00501535
e021660	-21.7968	7.18734e-09	-37.3122	8.48829e-08	-21.7959	7.18734e-09	-37.3116	8.48829e-08	-22.2732	1.21799e-08	-36.049	1.35433e-07	-0.000439073	0.0778665	-3.83284e-05	0.19562	-4.58792e-05	0.574279	-0.000134288	0.712873	-0.427517	0.160004	-0.280863	0.20328	-0.202006	0.410651	-0.175152	0.459541	-0.817141	0.000672589	-0.662286	0.00188616	-0.418832	0.00678134	-0.387859	0.0222354
e096098	-48.9083	0.00014142	-37.3445	0.000435968	-48.9077	0.00014142	-37.3439	0.000435968	-46.0437	0.000432492	-36.1783	0.00255224	0.000349685	0.838951	-0.000164413	0.577435	0.000471887	0.44431	0.000484844	0.428921	0.0658334	0.772337	0.203295	0.657886	0.0483805	0.945956	0.111184	0.853282	0.249597	0.389968	0.385351	0.261982	0.187971	0.384077	0.248904	0.244196
e012309	-1.3541	0.0132782	-37.6686	8.60382e-10	-1.35336	0.0132782	-37.6674	8.60382e-10	13.5204	0.467398	1.80177	0.0670852	-0.000220894	0.127765	-0.00254651	5.10259e-06	0.000691298	0.0544577	1.14694e-05	0.741317	0.406403	0.101473	-0.557806	0.147481	0.233081	0.541302	0.0360572	0.928264	0.435079	0.015769	-0.528652	0.0823403	0.456062	0.00224311	0.25651	0.0731737
e106273	-24.4599	0.000245926	-37.6906	6.90206e-06	-24.4591	0.000245926	-37.6896	6.90206e-06	-19.6144	0.00871525	-34.0331	0.00045559	-0.00130735	0.00197406	-0.00218894	2.31974e-05	-0.000242039	0.560941	-0.000548509	0.0621186	-0.0178282	0.949909	-0.229988	0.662767	0.0325852	0.971846	-0.0229502	0.764682	-0.127083	0.918255	-0.336976	0.385649	0.0417109	0.890313	-0.0137609	0.67975
e019945	-36.0989	3.33609e-08	-37.7128	1.35107e-10	-36.0981	3.33609e-08	-37.7117	1.35107e-10	-38.0562	2.15894e-10	-33.9324	9.74676e-09	0.001284	0.197241	1.03722e-05	0.870545	-0.00042731	0.126019	-0.000436984	0.106814	-0.284354	0.610285	-0.480853	0.141534	-0.223163	0.308267	-0.142295	0.4168	-0.669478	0.0441693	-0.862425	0.00169879	-0.44129	0.000906092	-0.356112	0.00683725
e025730	-19.2664	8.68923e-06	-37.7871	8.39975e-07	-19.2655	8.68923e-06	-37.786	8.39975e-07	-19.2233	0.0133495	-38.8061	0.0110103	0.00260681	0.000273139	0.00252085	0.000133718	0.0004111	0.377624	0.000145839	0.687226	-0.0188146	0.617066	-0.173541	0.716066	0.100964	0.827047	-0.00832971	0.873278	-0.0918908	0.463952	-0.24623	0.662103	0.184481	0.398537	0.0743385	0.515961
e095927	-37.9624	0.000187454	-37.8307	8.46925e-08	-37.962	0.000187454	-37.8296	8.46925e-08	-37.9628	7.21461e-06	-22.9395	0.000704593	0.000982871	0.509655	-0.000809844	0.297886	-0.000753127	0.0515348	-0.000338885	0.418551	0.294264	0.695398	-0.360714	0.515151	-0.119209	0.741021	0.124182	0.89123	0.331542	0.45309	-0.323972	0.442633	-0.0623147	0.757821	0.18062	0.570894
e011576	-48.9107	5.15496e-05	-37.9503	0.0007845	-48.9097	5.15496e-05	-37.9495	0.0007845	-33.3484	0.0855838	-24.9206	0.220418	-3.15583e-05	0.504202	5.86457e-05	0.584904	0.000382759	0.33075	0.000259276	0.353633	-0.193093	0.938876	-0.0176151	0.713771	-0.023392	0.961929	-0.0193862	0.98768	-0.289932	0.954701	-0.11286	0.648696	-0.0443422	0.837345	-0.040137	0.934196
e018648	-110.395	8.1389e-08	-38.278	0.00318492	-110.394	8.1389e-08	-38.2773	0.00318492	-100.15	4.16585e-05	-35.1152	0.0141639	-0.00173867	0.00480135	-0.000274912	0.378533	-0.000233933	0.470817	0.000304849	0.665929	-0.55185	0.216576	0.171703	0.859329	-0.228328	0.544278	0.05077	0.909619	-0.784108	0.0225303	-0.0557694	0.918771	-0.3571	0.0681232	-0.0760342	0.753521
e012469	-68.1701	8.54343e-07	-38.3334	0.000493397	-68.1691	8.54343e-07	-38.3325	0.000493397	-64.0914	1.32363e-06	-39.6513	0.00148244	-0.000835673	0.11978	-2.3742e-05	0.854301	-0.000608862	0.0902478	-0.000104845	0.295044	-0.305614	0.883586	0.119114	0.482146	-0.107927	0.607727	0.18048	0.917253	-0.360135	0.762075	0.0654753	0.33246	0.0137813	0.71952	0.301252	0.389969
e022155	-29.5329	2.0917e-08	-38.5085	7.49393e-13	-29.5321	2.0917e-08	-38.5073	7.49393e-13	-32.744	4.97353e-14	-39.842	2.13716e-14	0.000847753	0.980275	-0.000230925	0.185037	-0.00122979	0.000697603	-0.00140902	0.000119468	-0.374529	0.420106	-0.756303	0.0139698	-0.341312	0.0878279	-0.377254	0.0381441	-1.06439	0.000178878	-1.42805	1.67217e-07	-0.808564	2.84179e-08	-0.836503	8.7838e-09
e015783	-29.8914	2.09496e-06	-38.5535	3.47315e-06	-29.8901	2.09496e-06	-38.5522	3.47315e-06	21.2891	0.675861	19.6789	0.174482	-0.000667336	0.0736609	-0.00120045	0.0226385	-0.000103262	0.736864	3.13562e-05	0.781034	-0.616968	0.651213	-0.51925	0.584139	-0.0503501	0.873731	0.044944	0.879387	-1.31919	0.0101589	-1.20648	0.0126252	-0.0748355	0.560636	0.0207573	0.952347
e026042	-66.7403	3.75252e-06	-38.8728	0.000162434	-66.7395	3.75252e-06	-38.8719	0.000162434	-67.194	5.51111e-07	-34.8735	0.00219062	0.000238839	0.255861	0.000227421	0.547042	-0.000370561	0.257891	0.000246575	0.961411	-0.103707	0.589046	0.0125558	0.932161	-0.173349	0.612609	0.133469	0.833871	-0.0846518	0.39001	0.0312026	0.917979	-0.156129	0.374457	0.150412	0.661179
e016278	-507.308	1.33375e-06	-38.901	0.0038067	-507.308	1.33375e-06	-38.901	0.0038067	-496.808	1.45736e-06	-40.463	0.00241502	-0.000886846	0.0100482	-0.000506046	0.00157412	-0.000281851	0.283397	-0.00044465	0.176725	-0.136233	0.461859	0.0255401	0.964167	-0.0950522	0.437801	-0.0306316	0.888744	-0.164928	0.140352	-0.00232327	0.891305	-0.140285	0.0460408	-0.0748252	0.47754
e023868	-40.0433	0.0194928	-38.9345	0.0189864	-40.043	0.0194928	-38.9341	0.0189864	-40.7077	0.0115717	-33.8285	0.031433	-0.00082926	0.00980182	-0.00164297	0.000292116	-0.00013434	0.865123	-0.000167408	0.977444	0.17451	0.356007	0.130481	0.140169	0.0997629	0.815173	0.13923	0.282967	0.310774	0.0119457	0.265938	0.00268455	0.259428	0.0669568	0.298012	0.00188637
e102005	-44.0283	3.67703e-05	-38.944	3.84925e-05	-44.0276	3.67703e-05	-38.9433	3.84925e-05	-33.498	0.00165314	-31.115	0.000849333	-0.00168792	0.00196901	-0.00148552	2.79466e-05	-4.22306e-05	0.957122	-0.000243918	0.236918	-0.196795	0.870295	-0.0738619	0.978779	0.0464098	0.945956	0.0322266	0.951529	-0.321497	0.860825	-0.197644	0.593841	0.120197	0.527923	0.105034	0.72117
e014580	-63.7428	0.00314418	-38.945	0.0064287	-63.7424	0.00314418	-38.9446	0.0064287	-54.7122	0.0178313	-30.6529	0.0268819	-0.000139085	0.681925	0.000380011	0.596365	0.000314348	0.551361	0.000119471	0.535408	-0.194649	0.933568	-0.172858	0.835415	-0.0145158	0.956115	-0.00771252	0.98768	-0.362726	0.314245	-0.33936	0.255891	-0.0134171	0.902443	-0.00674763	0.976813
e023226	-32.15	0.278399	-39.1765	0.0346448	-32.15	0.278399	-39.1762	0.0346448	-42.2116	0.0100274	-39.4725	0.0186613	0.00314444	0.0303879	0.00208656	0.405809	-0.000482201	0.223231	-0.000517533	0.286202	0.203129	0.853094	-0.269378	0.670203	-0.0599795	0.843327	-0.0297599	0.961867	0.167932	0.750046	-0.304556	0.496252	-0.0879004	0.54739	-0.0578033	0.818641
e098568	-88.9975	0.000343941	-39.38	0.000325667	-88.9969	0.000343941	-39.3794	0.000325667	-85.3526	0.00047922	-37.7056	0.000233699	4.24537e-05	0.9426	-0.000484135	0.721534	-0.000317137	0.688342	-0.000481359	0.616092	0.159053	0.930598	0.0766019	0.968807	0.0407803	0.972941	0.0480502	0.993105	0.384361	0.356277	0.299268	0.406906	0.193327	0.552563	0.199096	0.417179
e023473	-71.6415	1.36088e-09	-39.4109	4.03867e-06	-71.6404	1.36088e-09	-39.41	4.03867e-06	-66.4339	1.18236e-07	-39.4002	0.000114931	-0.000600422	0.22437	-0.000243846	0.502346	0.000235404	0.950962	0.00049119	0.522463	-0.525632	0.695049	-0.17939	0.991004	-0.149208	0.561255	0.0345562	0.912429	-0.936913	0.127726	-0.586261	0.507464	-0.160389	0.243538	0.0234722	0.826084
e018053	-93.4784	5.65127e-07	-39.4409	0.00488782	-93.4778	5.65127e-07	-39.4405	0.00488782	-80.3721	7.97364e-05	-32.1151	0.0406651	-0.00199258	0.0018434	-0.000939436	0.395202	-0.000371659	0.356812	0.000187923	0.769749	-0.266122	0.745606	0.160041	0.306552	-0.0806713	0.785292	0.197968	0.573055	-0.360715	0.29444	0.06721	0.411456	0.00799603	0.938379	0.286076	0.136294
e009933	-73.7715	2.29154e-09	-39.8688	4.23454e-05	-73.771	2.29154e-09	-39.8684	4.23454e-05	-61.6843	1.95406e-07	-30.3384	0.000508822	-0.00143293	0.0377802	0.000117706	0.914891	-0.000597904	0.162068	-0.000175435	0.765476	-0.403832	0.896028	0.0803105	0.313442	-0.13049	0.653725	0.098445	0.454617	-0.544175	0.242733	-0.0583191	0.657676	-0.128901	0.386997	0.100208	0.259876
e021632	-43.6445	4.97645e-16	-40.1127	6.55884e-12	-43.6435	4.97645e-16	-40.1119	6.55884e-12	-38.1769	8.0087e-16	-33.5102	4.00054e-11	-0.00125478	0.000100531	-0.00113364	8.8679e-05	-0.00156089	1.60648e-05	-0.00122025	0.000102538	-0.626242	0.019659	-0.266548	0.178692	-0.388263	0.0355911	-0.196463	0.228841	-0.995733	7.66287e-06	-0.626792	0.000819602	-0.746965	1.33852e-08	-0.547268	1.09167e-05
e021816	-30.2503	0.000184553	-40.191	0.00866554	-30.2498	0.000184553	-40.1906	0.00866554	-18.4588	0.00259906	-36.6935	0.0314971	-7.93661e-05	0.712119	0.000177628	0.415407	-0.000937421	0.00832807	-0.000694031	0.0160104	-0.248184	0.974731	0.0281243	0.602741	-0.0573158	0.900701	0.100993	0.928264	-0.341235	0.682004	-0.0640354	0.8322	-0.0118175	0.975423	0.146568	0.67405
e015707	-12.3787	0.0267281	-40.2969	0.0110101	-12.3783	0.0267281	-40.2966	0.0110101	8.2885	0.360704	-26.2336	0.0670852	-0.000156235	0.392757	-0.000239985	0.593055	0.000289084	0.528431	-0.000160864	0.827467	-0.175869	0.950056	-0.108738	0.855105	0.0656649	0.945956	-0.0310218	0.890249	-0.28216	0.666019	-0.213382	0.366865	0.102377	0.675131	0.00520123	0.979355
e013804	-86.2934	2.44866e-07	-40.3505	0.00152844	-86.2925	2.44866e-07	-40.3498	0.00152844	-55.5351	0.000425927	-9.91971	0.042454	-0.00411755	5.69333e-09	-0.00362323	9.17896e-09	-0.000121723	0.630936	0.000119923	0.998385	-0.570545	0.777909	-0.0544244	0.613399	-0.0707956	0.656613	0.101835	0.897484	-1.01582	0.0083434	-0.492364	0.330609	-0.049309	0.473937	0.123046	0.723735
e011531	-32.5847	1.48713e-06	-40.3718	8.2256e-11	-32.5838	1.48713e-06	-40.3708	8.2256e-11	-26.5485	5.06585e-05	-29.5509	3.04963e-07	-0.000253211	0.301793	-0.00155883	8.49465e-05	-0.000515647	0.107044	-0.00114568	0.000229703	-0.127406	0.985551	-0.541005	0.215783	-0.0899807	0.702804	-0.270598	0.110152	-0.436565	0.382563	-0.847353	0.00599763	-0.343172	0.00318495	-0.521907	1.85365e-05
e010491	-125.245	1.19939e-05	-40.4059	0.0076493	-125.245	1.19939e-05	-40.4054	0.0076493	-127.44	2.13848e-08	-34.0632	0.00775244	-0.000963846	0.0303879	-0.00141518	0.00736883	-0.000867925	0.00818153	-0.000234687	0.823945	-0.138765	0.93185	0.0422581	0.600968	-0.335577	0.144878	0.0189599	0.857071	-0.137011	0.840789	0.0441996	0.501008	-0.515986	0.000174539	-0.158466	0.40582
e023611	-40.5634	1.60355e-12	-40.5649	6.91352e-13	-40.5622	1.60355e-12	-40.5637	6.91352e-13	-38.7375	9.84694e-11	-38.5211	3.74189e-11	-0.000625477	0.228634	0.000127887	0.817762	-0.000335384	0.446366	-0.000476724	0.0696712	-0.122296	0.667257	-0.0654554	0.603676	0.0193782	0.963418	0.00644766	0.753455	-0.119403	0.464157	-0.0624945	0.471583	0.129281	0.659198	0.115585	0.965945
e098056	2.88457	0.000446484	-40.7528	0.00561253	2.88526	0.000446484	-40.7524	0.00561253	8.17139	0.0380091	-35.2239	0.0229762	0.000765843	0.529136	0.000760035	0.493631	0.000386094	0.578604	6.30701e-05	0.917524	-0.186494	0.934613	-0.0453867	0.799174	0.0270687	0.999462	-0.0828369	0.888678	-0.312762	0.751908	-0.169508	0.84096	-0.00903626	0.902443	-0.118473	0.690649
e011101	-60.147	0.000222574	-40.7615	7.26274e-05	-60.1463	0.000222574	-40.7606	7.26274e-05	-51.9255	0.00553898	-22.6482	0.0898635	-0.000910505	0.110584	-0.00095125	0.105066	-0.000954881	0.0703338	-0.000489431	0.272596	-0.185211	0.694696	-0.19511	0.700211	-0.146747	0.725571	0.0957164	0.866001	-0.35206	0.277274	-0.359713	0.311804	-0.172789	0.386997	0.0700022	0.866983
e023331	-41.0915	3.27494e-15	-40.9328	2.89099e-14	-41.0902	3.27494e-15	-40.9315	2.89099e-14	-39.4516	9.8371e-14	-33.6488	9.56679e-09	-0.00139465	0.00144196	-0.0012286	0.000754071	-0.000474728	0.0229802	-0.000285208	0.266218	-0.261363	0.513844	-0.320108	0.125215	-0.164479	0.235761	-0.0214374	0.832054	-0.542767	0.0801503	-0.596951	0.00936441	-0.238143	0.0125901	-0.0947664	0.408868
e099085	-67.7806	6.61844e-05	-41.0071	0.0342008	-67.7801	6.61844e-05	-41.0069	0.0342008	-99.1075	1.11825e-09	-57.9069	0.000667714	-0.00114081	0.109412	-0.000300909	0.306535	-0.00120877	0.00290168	-0.000512215	0.249414	-0.696343	0.759596	-0.0572409	0.631813	-0.312876	0.21513	0.0666867	0.832054	-1.20046	0.00985817	-0.55336	0.311063	-0.468806	0.000972094	-0.0863429	0.551061
e018989	-47.6887	9.49245e-05	-41.0078	0.0205919	-47.6883	9.49245e-05	-41.0076	0.0205919	-51.6728	1.6138e-05	-44.3128	0.00220178	-0.00203332	0.000354379	-0.00084468	0.00838028	-0.000617386	0.0685772	-0.000716735	0.159434	-0.14877	0.820672	0.232234	0.555979	-0.0534165	0.770525	0.0141402	0.89787	-0.134532	0.766978	0.246524	0.381448	-0.076395	0.443299	-0.00866041	0.932234
e103386	-56.5196	8.13549e-11	-41.2652	3.24223e-10	-56.5184	8.13549e-11	-41.264	3.24223e-10	-32.7068	1.65352e-05	-9.59676	0.000717588	-0.00160268	0.00010542	-0.00152196	0.00126863	-0.000600817	0.0495085	-0.000560856	0.0323238	-0.34625	0.427241	-0.190374	0.559399	-0.0564321	0.82236	0.0319201	0.890249	-0.521303	0.0820941	-0.362629	0.16602	-0.0502697	0.649436	0.0380747	0.859966
e012998	-54.9012	4.45326e-06	-41.3776	5.54071e-06	-54.9001	4.45326e-06	-41.3764	5.54071e-06	-27.8876	0.285778	-11.6767	0.320142	-0.00129634	0.0376081	-0.000436184	0.157628	0.000337405	0.355762	5.73017e-05	0.86103	-0.32474	0.902874	-0.412742	0.561162	0.0630649	0.907471	0.00529636	0.879387	-0.697748	0.364947	-0.783136	0.117666	0.121085	0.501458	0.0627663	0.492926
e008707	-25.2988	0.110744	-41.3812	0.00124257	-25.2982	0.110744	-41.3806	0.00124257	-9.5359	0.756281	-17.282	0.123175	-0.00125838	0.0433269	-0.00140117	0.00321584	0.000316285	0.258689	-0.000306607	0.398286	-0.184133	0.783384	-0.368831	0.650411	0.0460177	0.85066	-0.122146	0.738903	-0.427254	0.637196	-0.608612	0.0635581	0.0061387	0.914035	-0.162008	0.357752
e016030	-63.3211	1.5261e-08	-41.4178	0.000158363	-63.3198	1.5261e-08	-41.4167	0.000158363	-34.1048	0.106593	-24.1682	0.451362	-0.000994452	0.154865	0.000160303	0.934858	0.000181816	0.821863	0.000216242	0.697718	-0.49118	0.349289	0.0748414	0.782566	0.0296671	0.976618	0.107693	0.658006	-0.724947	0.0749834	-0.157226	0.92075	0.108041	0.692326	0.185124	0.26004
e098569	-87.7325	0.00022968	-41.7224	0.000373082	-87.7319	0.00022968	-41.7217	0.000373082	-83.4974	0.000541701	-34.9801	0.00102873	-0.000797997	0.0951623	-0.00155873	0.0408242	-0.00023908	0.691569	-0.000381937	0.815617	0.109414	0.89235	-0.0017838	0.880846	0.0165509	0.959805	0.0419247	0.909619	0.316976	0.305916	0.203735	0.313603	0.153516	0.632022	0.177354	0.371786
e017075	-62.0978	2.02206e-06	-41.8393	0.000296995	-62.0966	2.02206e-06	-41.8384	0.000296995	-41.2494	0.111563	-23.7505	0.158526	-0.00114868	0.078021	-0.000698653	0.177473	-0.000893777	0.0613481	-0.00103906	0.027571	-0.556803	0.289521	-0.20606	0.587826	-0.130366	0.705629	-0.197377	0.47297	-1.0504	0.00227567	-0.693038	0.0429238	-0.418776	0.0184579	-0.479758	0.00632168
e026133	-71.5789	2.8325e-05	-41.8724	0.0292014	-71.5781	2.8325e-05	-41.872	0.0292014	-72.7793	7.48933e-05	-47.7131	8.76192e-05	8.52173e-05	0.839353	0.00114	0.394988	-0.000569422	0.322066	-0.000814313	0.1441	-0.57944	0.310006	-0.0191189	0.738687	-0.153733	0.791007	-0.25151	0.437788	-0.933849	0.0225303	-0.364808	0.809544	-0.399968	0.0730636	-0.493593	0.0147535
e102300	11.7259	0.0164197	-41.967	0.00195367	11.7263	0.0164197	-41.9668	0.00195367	17.5726	0.0796418	-39.0836	0.00403221	0.00136764	0.0103044	0.00140387	0.0448691	0.000253816	0.923295	-0.000390274	0.195972	0.00875469	0.809843	0.0213096	0.884521	0.0846264	0.956833	-0.107737	0.527437	0.0534454	0.543457	0.0663601	0.984686	0.0816116	0.905373	-0.110658	0.329604
e021032	-42.6588	7.76954e-11	-42.155	2.09182e-12	-42.658	7.76954e-11	-42.1539	2.09182e-12	-38.304	5.22729e-10	-36.3744	1.26875e-09	0.0011286	0.252347	0.000669896	0.720371	-0.000241718	0.923295	-0.000253118	0.468068	-0.305809	0.420106	-0.457274	0.102814	-0.131003	0.736267	-0.124151	0.512583	-0.723156	0.00941786	-0.867002	0.000809103	-0.237016	0.182343	-0.227677	0.0951783
e013596	-42.2728	5.3514e-08	-42.296	8.08234e-09	-42.2716	5.3514e-08	-42.2949	8.08234e-09	-25.2766	0.0110532	-24.9497	0.00148215	0.000315877	0.908147	-1.61986e-05	0.978876	0.000305418	0.520203	-3.97606e-05	0.524174	-0.285924	0.606539	-0.301937	0.396818	0.0648683	0.947882	0.0104686	0.861583	-0.543641	0.078042	-0.5544	0.0270851	0.149065	0.468663	0.0939236	0.81782
e010520	-38.9697	0.00269981	-42.3101	0.000114216	-38.9694	0.00269981	-42.3094	0.000114216	-27.2983	0.0236754	-15.4062	0.108449	0.00162157	0.24832	0.000630712	0.584026	-7.44885e-05	0.858095	-0.000282242	0.422447	0.110309	0.652363	-0.350548	0.513676	-0.134053	0.456104	-0.0905372	0.521049	-0.00634042	0.755972	-0.465615	0.178492	-0.24331	0.0171226	-0.197698	0.0632944
e012330	-53.5901	0.0002221	-42.3589	0.000495957	-53.5894	0.0002221	-42.358	0.000495957	-48.6164	0.000226081	-27.773	0.0309875	0.00182116	0.177549	0.00149013	0.321914	-0.000628508	0.136465	-0.000362956	0.337363	-0.1223	0.943549	-0.282045	0.998603	-0.244409	0.399914	-0.0726668	0.811889	-0.351187	0.618532	-0.50705	0.513156	-0.456169	0.00188326	-0.279479	0.0467983
e022692	-52.9873	6.52792e-12	-42.6117	5.12426e-10	-52.9864	6.52792e-12	-42.6109	5.12426e-10	-48.924	1.68535e-10	-40.5665	5.31412e-10	-0.000776016	0.0943975	-4.10362e-05	0.976356	-0.000979487	0.0120108	-0.000939316	0.0110729	-0.293533	0.372992	-0.0510873	0.694114	-0.153372	0.456104	-0.0478664	0.666122	-0.377896	0.0779016	-0.134777	0.356777	-0.192159	0.107621	-0.0861984	0.355278
e099027	-61.3883	3.51616e-14	-42.7057	1.29241e-07	-61.3867	3.51616e-14	-42.7047	1.29241e-07	-51.9393	1.72509e-07	-37.942	3.02901e-06	-0.00037963	0.303525	0.00152606	0.174252	-2.38272e-05	0.883767	2.09944e-05	0.980775	-0.651627	0.213072	-0.00446042	0.86788	-0.213938	0.580682	-0.163522	0.627456	-1.009	0.00623026	-0.35916	0.590634	-0.440566	0.0207372	-0.387398	0.054204
e007172	-123.111	3.44591e-08	-42.7158	2.89778e-07	-123.11	3.44591e-08	-42.7143	2.89778e-07	-28.2242	0.00748057	74.5232	0.58524	-6.21357e-05	0.207283	-0.000471234	0.194143	-0.000909499	0.0653462	-0.000197822	0.423149	-0.303539	0.428027	-0.222992	0.48574	-0.237376	0.560372	0.130527	0.908484	-0.520899	0.057763	-0.437443	0.109386	-0.307212	0.121627	0.061439	0.902944
e017450	-41.8891	1.14586e-06	-42.7239	1.1852e-07	-41.8881	1.14586e-06	-42.7226	1.1852e-07	-28.254	0.0148258	-27.8836	0.082669	-0.000606014	0.135905	-0.000654556	0.149624	0.000100583	0.956608	0.000312819	0.94813	-0.254111	0.658154	-0.331004	0.408383	-0.0328143	0.907306	0.0921211	0.965757	-0.546202	0.114405	-0.622171	0.0526851	0.0302575	0.991745	0.154409	0.70585
e017346	-37.2785	1.01757e-10	-42.7543	0.000440899	-37.2771	1.01757e-10	-42.7536	0.000440899	-31.6908	7.16365e-05	-40.7971	0.000452824	-5.81329e-05	0.579245	0.00146661	0.0537164	-2.32648e-05	0.721495	-0.00012882	0.850463	-0.394558	0.356868	0.260562	0.464826	0.0639217	0.97844	0.0678393	0.791397	-0.43526	0.153855	0.220134	0.311573	0.198521	0.539548	0.201577	0.187446
e102865	-30.4959	3.80262e-05	-42.755	3.66263e-07	-30.4954	3.80262e-05	-42.7545	3.66263e-07	-30.493	0.000119806	-40.7302	2.91187e-07	0.00110384	0.111471	0.000498042	0.831152	0.000420183	0.334828	-0.00025489	0.676572	-0.0277734	0.886904	-0.20473	0.449011	0.00484595	0.982339	-0.215317	0.44214	-0.131092	0.498461	-0.306738	0.136489	-0.097811	0.626948	-0.316431	0.0913351
e095286	-31.044	0.000958423	-42.8628	7.82678e-07	-31.0435	0.000958423	-42.8619	7.82678e-07	-20.263	0.0815683	-31.3657	0.00125916	-5.96713e-05	0.470996	-0.00112738	0.00891519	0.000380976	0.604308	-0.000203954	0.377693	-0.10075	0.93185	-0.540458	0.0817821	0.025929	0.959369	-0.170805	0.231414	-0.443365	0.243036	-0.873964	0.000509725	-0.058917	0.536936	-0.253689	0.0185281
e016959	152.041	0.683094	-42.9525	0.0212698	152.041	0.683094	-42.9523	0.0212698	160.046	0.549956	-24.2395	0.115515	-0.000554079	0.29645	-0.00198822	7.18983e-05	3.14338e-05	0.647995	-0.00094539	0.0203159	0.416045	0.112777	-0.166337	0.790974	0.271186	0.38361	-0.0564462	0.807525	0.504306	0.00411662	-0.0798992	0.969563	0.388913	0.0174711	0.0587542	0.756363
e015553	-42.7063	0.00214982	-42.986	0.00180671	-42.7054	0.00214982	-42.9853	0.00180671	-19.7246	0.534354	-21.0579	0.354921	-0.000173029	0.471404	-0.000490625	0.123333	0.000392554	0.816835	0.000150661	0.741748	-0.346379	0.517046	-0.219526	0.513676	0.0526531	0.907471	0.0209868	0.836933	-0.579932	0.0573131	-0.45107	0.0860581	0.103005	0.985822	0.0708965	0.968222
e013095	-61.5756	1.0363e-14	-42.9971	1.95504e-10	-61.574	1.0363e-14	-42.9957	1.95504e-10	-43.7189	2.89123e-05	-25.9488	0.0242945	-0.00168382	0.00423475	-0.000928393	0.0378083	0.00013276	0.828784	0.000533253	0.213021	-0.632686	0.120186	-0.157579	0.646206	-0.106569	0.60402	0.141398	0.69233	-1.03064	0.000716615	-0.549387	0.104564	-0.0538773	0.535677	0.193279	0.291651
e100656	-67.2559	4.11142e-06	-43.1651	0.000280371	-67.2558	4.11142e-06	-43.1648	0.000280371	-68.3243	1.19899e-06	-41.8221	0.000269485	-0.000538367	0.295062	-0.000696137	0.602575	-0.000589069	0.0771676	-0.000484761	0.167758	-0.0105849	0.982797	-9.56959e-05	0.551162	-0.0640938	0.889793	0.0570045	0.788773	0.0233698	0.794448	0.0338445	0.265893	-0.0174002	0.997314	0.103568	0.379355
e023453	-2.38961	0.122681	-43.2785	0.006714	-2.38956	0.122681	-43.278	0.006714	-6.26811	0.0427551	-38.3114	0.0241094	-0.000784502	0.0369741	-0.00222391	0.000198108	-0.000482748	0.233733	-0.000905797	0.0642529	-0.0097007	0.937619	-0.380822	0.347709	-0.196082	0.596119	-0.287756	0.373971	-0.174977	0.559018	-0.543549	0.0562467	-0.441137	0.0353071	-0.528068	0.0132971
e105108	-40.0175	1.15532e-11	-43.2911	2.03249e-14	-40.0164	1.15532e-11	-43.2897	2.03249e-14	-34.5331	1.06774e-09	-36.9534	2.49001e-11	-0.00112084	0.00256381	-0.00137909	0.000455542	-0.000937938	0.0102927	-0.00116838	0.000499071	-0.361408	0.28898	-0.610051	0.0202525	-0.159824	0.649704	-0.225383	0.225024	-0.953249	0.000624402	-1.18854	4.68124e-06	-0.390051	0.00869933	-0.450056	0.000532256
e007808	-77.8964	0.000519733	-43.5661	0.0142601	-77.8957	0.000519733	-43.5656	0.0142601	-57.2245	0.0369621	-20.3897	0.223456	-0.00148069	0.0389948	-0.00133175	0.00910091	-0.000266257	0.529433	-0.000470299	0.230103	-0.409671	0.714286	-0.139893	0.923215	-0.129905	0.651496	-0.102266	0.791731	-0.808988	0.0206587	-0.53175	0.191206	-0.280729	0.0345441	-0.251512	0.117035
e021400	-48.569	8.46389e-15	-43.6439	6.83326e-13	-48.5678	8.46389e-15	-43.6428	6.83326e-13	-44.3884	3.07136e-14	-38.6198	4.8799e-12	-0.000737976	0.0483531	-0.000868345	0.0181257	-0.000745359	0.0286678	-0.00101836	0.00439152	-0.263279	0.625605	-0.185444	0.651905	-0.122649	0.549747	-0.140399	0.449105	-0.475467	0.139187	-0.395305	0.16602	-0.22283	0.0647936	-0.239182	0.0627752
e005060	-53.5166	0.0249201	-43.686	0.00693761	-53.5159	0.0249201	-43.6854	0.00693761	44.7437	0.458224	52.0565	0.140857	-0.00174588	0.0057893	-0.00151738	0.0125837	-0.000267303	0.757711	-0.000394525	0.624731	-0.254901	0.796407	0.0249655	0.310426	-0.0712873	0.878546	-0.0609786	0.919784	-0.243791	0.621798	0.0361506	0.157737	-0.100299	0.862023	-0.0891233	0.99004
e010836	-52.9707	1.09163e-07	-43.8633	6.00914e-07	-52.9697	1.09163e-07	-43.8624	6.00914e-07	-44.5241	2.22028e-07	-28.5581	0.000338172	0.000810541	0.951573	0.00156205	0.633459	-0.000454964	0.248617	-4.41819e-05	0.624731	-0.480977	0.733582	-0.309976	0.599032	-0.246454	0.336214	-0.0132286	0.766802	-0.853101	0.0864448	-0.674487	0.0581728	-0.417446	0.0014618	-0.183572	0.0438958
e013144	-11.0242	0.214672	-43.8948	0.000547715	-11.0239	0.214672	-43.8944	0.000547715	-11.1699	0.162932	-30.2476	0.00683934	-0.00130071	0.00344398	-0.00240072	4.07528e-08	-0.000221869	0.686981	-0.000649211	0.0103193	-0.00645447	0.833497	-0.354039	0.149288	-0.0556595	0.792645	-0.159966	0.147539	-0.0801586	0.991913	-0.426873	0.0208224	-0.146239	0.171233	-0.250062	0.00571743
e019176	-57.9778	2.75744e-06	-43.9657	2.66885e-05	-57.977	2.75744e-06	-43.9647	2.66885e-05	-59.6694	2.28485e-06	-39.7528	0.00180398	0.00011931	0.257288	0.000292627	0.729906	-0.000323732	0.219894	-4.63553e-06	0.917708	-0.224313	0.570671	-0.234716	0.743204	-0.0997228	0.606289	0.107968	0.717366	-0.482435	0.0916382	-0.489256	0.265893	-0.0409176	0.495568	0.165437	0.361623
e009768	-59.6584	8.00036e-12	-44.1574	4.06487e-10	-59.6577	8.00036e-12	-44.1565	4.06487e-10	-45.6457	4.27718e-08	-27.7417	1.96359e-05	-3.31242e-05	0.665091	-0.000340287	0.127299	-7.64041e-05	0.934667	4.99325e-05	0.894824	-0.17513	0.830524	-0.251988	0.44601	-0.177271	0.632418	-0.0433876	0.833467	-0.32229	0.276444	-0.397778	0.0848935	-0.299525	0.0450595	-0.164722	0.213472
e102401	-26.7203	0.0333166	-44.2477	0.00510495	-26.7201	0.0333166	-44.2472	0.00510495	-28.1377	0.00196504	-38.3033	0.0733188	0.00189433	0.097853	0.00101276	0.314518	0.00065047	0.245401	0.000866479	0.0501239	0.20185	0.360292	0.0109698	0.769826	-0.0104789	0.999462	0.158618	0.577348	0.303368	0.175912	0.111237	0.699071	0.0801869	0.682276	0.248404	0.159627
e023431	-42.1806	0.000530684	-44.3183	4.2236e-05	-42.18	0.000530684	-44.3175	4.2236e-05	-45.9402	4.8966e-06	-47.6033	2.48468e-07	-0.00185511	0.0544511	-0.00196243	0.0480784	-0.000529921	0.237288	-0.000842082	0.0814384	-0.0593922	0.60524	-0.300451	0.744372	0.0165279	0.901568	-0.0329943	0.868739	-0.272163	0.546066	-0.509876	0.79685	0.0432808	0.633395	-0.00656175	0.632369
e011167	-70.7107	1.48464e-07	-44.3509	5.31971e-05	-70.7097	1.48464e-07	-44.3502	5.31971e-05	-61.8401	1.18189e-05	-48.6944	2.36831e-06	-0.00331574	3.35209e-07	-0.00204991	1.98391e-05	-0.000678655	0.119437	-0.00102709	0.0100623	-0.638436	0.145808	-0.209354	0.462611	-0.16051	0.621706	-0.212263	0.389845	-1.10075	0.000337105	-0.664741	0.0187443	-0.37196	0.0172802	-0.421834	0.00493397
e021735	-58.2668	1.50316e-14	-44.5096	7.54253e-09	-58.2656	1.50316e-14	-44.5087	7.54253e-09	-60.8269	1.67775e-17	-46.8184	2.85677e-11	-0.00167259	2.57039e-05	-0.000560388	0.00293607	-0.00132291	0.000603233	-0.00086059	0.0237537	-0.719731	0.0152471	-0.183221	0.425133	-0.409577	0.0595941	-0.132271	0.500108	-1.15236	3.95276e-06	-0.61289	0.00634234	-0.692262	2.46587e-06	-0.411073	0.0042471
e025329	-52.8321	1.74275e-18	-44.9532	5.05465e-15	-52.8306	1.74275e-18	-44.9515	5.05465e-15	-47.7178	3.47049e-14	-39.6134	2.85858e-09	-0.00075005	0.0092643	-0.000608703	0.0362037	-0.000602617	0.166715	0.000104998	0.803618	-0.578454	0.00596648	-0.294196	0.210119	-0.394166	0.150606	-0.0593396	0.615663	-0.968544	2.85534e-06	-0.67726	0.00456984	-0.637239	0.000145373	-0.29881	0.0276943
e005691	36.9604	0.511486	-45.1239	0.00958597	36.9605	0.511486	-45.1233	0.00958597	52.733	0.770804	18.0816	0.765693	0.00148631	0.308519	-0.000277678	0.306368	-0.000341742	0.207004	-0.000441298	0.037332	0.404474	0.319905	-0.420074	0.555693	-0.136694	0.536282	-0.0438337	0.499993	0.433456	0.0973302	-0.391888	0.515485	-0.268364	0.0154201	-0.17362	0.0217923
e025524	-57.6378	3.44163e-14	-45.1578	2.31063e-13	-57.6368	3.44163e-14	-45.1565	2.31063e-13	-55.1211	4.10343e-14	-43.7631	2.37538e-12	-0.00119201	0.000477993	-0.00169416	1.84213e-05	-0.000395427	0.208478	-0.000331878	0.125999	-0.343519	0.149652	-0.313471	0.0713675	-0.2094	0.408534	-0.132092	0.27887	-0.617924	0.00193555	-0.584129	0.000980122	-0.343735	0.02102	-0.264899	0.019263
e010380	-69.1947	4.12041e-06	-45.3352	2.78323e-05	-69.1938	4.12041e-06	-45.3344	2.78323e-05	-39.0527	0.00436069	-32.0181	0.000118868	0.000238909	0.961984	0.000919133	0.438049	-0.000229299	0.851259	-0.000543125	0.0890727	-0.257303	0.951197	-0.0471492	0.683608	-0.00856327	0.97844	-0.0852466	0.624033	-0.408529	0.752636	-0.19758	0.93366	-0.0598352	0.741797	-0.135878	0.206158
e012153	-79.7695	1.85778e-06	-45.4807	3.0552e-05	-79.7687	1.85778e-06	-45.4798	3.0552e-05	-69.7325	0.000480481	-25.1653	0.106077	0.00124284	0.500023	0.00163651	0.378909	0.000512359	0.629533	0.000768317	0.0817604	-0.0907669	0.824987	-0.0849076	0.851089	-0.00802222	0.822086	0.192882	0.527698	-0.104135	0.740537	-0.098174	0.797967	0.133444	0.814733	0.332355	0.0499028
e017675	-34.0313	0.0030565	-45.5977	3.58625e-05	-34.0309	0.0030565	-45.597	3.58625e-05	-23.5536	0.0318685	-26.2362	0.0163424	0.000690291	0.139633	-0.000698316	0.620238	8.26772e-05	0.74854	-0.000258283	0.84037	0.0793228	0.696968	-0.27232	0.650488	-0.0103297	0.97639	-0.0451447	0.840883	0.0207612	0.712458	-0.329892	0.390836	-0.0206297	0.901402	-0.0552222	0.692761
e024273	-32.2713	6.74266e-05	-45.6312	7.02129e-07	-32.2707	6.74266e-05	-45.6306	7.02129e-07	-31.6577	1.33574e-05	-42.1772	2.08232e-06	0.00105379	0.0616548	0.000327802	0.45415	-0.000306857	0.364341	-0.000656019	0.0742964	0.0701457	0.95176	-0.21148	0.775528	0.0197718	0.967342	-0.0525111	0.766802	0.0700787	0.92365	-0.211852	0.680135	0.0526809	0.944052	-0.0200397	0.783674
e012431	-29.4951	9.94546e-06	-45.6579	4.12307e-07	-29.494	9.94546e-06	-45.6568	4.12307e-07	-6.30648	0.970549	-22.4445	0.090298	8.99517e-05	0.655162	-0.000259673	0.297886	0.000437129	0.37723	-0.000463808	0.0773557	-0.220716	0.949909	-0.406919	0.814183	0.164898	0.6672	-0.108764	0.621394	-0.549823	0.739858	-0.736026	0.375492	0.190112	0.285734	-0.0838062	0.581912
e023157	-45.6673	5.35278e-06	-45.7646	6.02938e-08	-45.6667	5.35278e-06	-45.7638	6.02938e-08	-43.7888	6.6357e-06	-40.235	3.93787e-06	-0.000295599	0.135905	-0.000864271	0.0271763	-0.000580888	0.0697549	-0.000723671	0.00558858	-0.120893	0.930055	-0.374102	0.595351	-0.113064	0.652093	-0.116756	0.450787	-0.39925	0.361013	-0.646834	0.100307	-0.259106	0.0532562	-0.26115	0.0237238
e097801	-6.80963	0.237992	-45.7788	5.60768e-05	-6.80938	0.237992	-45.7785	5.60768e-05	-4.71986	0.319037	-40.9255	0.000255704	0.000330959	0.772219	-0.001147	0.00549981	5.18171e-05	0.976281	-0.000841954	0.0100623	0.223357	0.518984	-0.274566	0.318383	0.129384	0.780339	-0.193388	0.25299	0.205079	0.357333	-0.292437	0.155579	0.0955661	0.706487	-0.226552	0.0604796
e019015	-99.7619	0.000113255	-45.864	0.00342225	-99.7612	0.000113255	-45.8634	0.00342225	-117.291	1.95406e-07	-54.9144	0.00377239	-0.00187754	0.0145664	-0.000314175	0.525683	-0.000207688	0.812738	0.000644287	0.10769	-0.283805	0.905703	0.00743437	0.691751	-0.239509	0.544278	0.162575	0.668271	-0.463459	0.754731	-0.169682	0.663226	-0.277321	0.168829	0.125617	0.656926
e018309	-105.021	4.35472e-07	-45.8834	0.000149055	-105.02	4.35472e-07	-45.8825	0.000149055	-91.3203	2.26666e-05	-36.6092	0.00435573	-0.00130712	0.0478336	-0.000330463	0.365461	-0.00115947	0.0371584	-0.000750794	0.138874	-0.360469	0.55658	0.0533412	0.9445	-0.226372	0.483282	0.0119732	0.990819	-0.515009	0.2533	-0.0988018	0.979367	-0.347862	0.0515765	-0.108508	0.624225
e007337	-60.7388	1.51383e-07	-45.9138	8.91924e-05	-60.7379	1.51383e-07	-45.913	8.91924e-05	-45.7754	0.000453671	-36.3512	0.0048733	-0.00116123	0.057931	-0.00033407	0.260692	-0.000485717	0.214202	-0.000402821	0.260276	-0.351597	0.937619	0.0515645	0.660882	-0.128536	0.693424	0.017856	0.980591	-0.457701	0.740526	-0.0525441	0.72566	-0.188252	0.211158	-0.0413518	0.742976
e017580	-63.7434	3.71436e-05	-46.0535	0.00287793	-63.7425	3.71436e-05	-46.0528	0.00287793	-48.6998	0.0359424	-30.9255	0.486492	0.00033114	0.934184	0.0010581	0.290501	-0.000321998	0.59034	0.000230734	0.895286	-0.415846	0.982797	-0.0189439	0.482146	-0.162754	0.6672	0.113557	0.851793	-0.661261	0.746348	-0.260954	0.537054	-0.223756	0.257834	0.0538374	0.973135
e011356	-27.001	0.00250657	-46.0794	1.27182e-06	-27.0004	0.00250657	-46.0785	1.27182e-06	-12.6799	0.181223	-27.2938	0.00459009	-0.00102291	0.0221596	-0.00278901	1.59825e-06	0.00018647	0.473117	-0.000364237	0.19097	0.133163	0.666731	-0.399837	0.450897	-0.0147748	0.985345	-0.167841	0.336586	0.0385187	0.648113	-0.495203	0.192591	-0.11758	0.444089	-0.270774	0.0208258
e011881	-62.8973	7.23438e-09	-46.1867	1.20121e-06	-62.8961	7.23438e-09	-46.1857	1.20121e-06	-48.1202	0.000213102	-29.4318	0.00170246	-0.000711023	0.111174	-0.000401382	0.164875	-0.000630657	0.209875	-0.000641532	0.294259	-0.463687	0.435834	-0.20194	0.581355	-0.212162	0.614464	-0.118972	0.69554	-0.821084	0.0385444	-0.553227	0.146294	-0.416906	0.0232306	-0.321166	0.0845942
e023112	-67.41	0.000290714	-46.3065	0.00233904	-67.4098	0.000290714	-46.3062	0.00233904	-62.1307	0.00049989	-45.6924	0.00212639	8.6018e-05	0.934184	0.000224311	0.592174	-0.000630818	0.568523	-0.000194356	0.854967	-0.134934	0.925704	0.0603184	0.754203	-0.140261	0.883181	0.0831679	0.966179	-0.151334	0.789366	0.0439869	0.737227	-0.13048	0.79592	0.0927366	0.900674
e023315	-76.2784	2.2865e-20	-46.4885	1.46642e-09	-76.2767	2.2865e-20	-46.4873	1.46642e-09	-72.7592	4.66538e-15	-46.0669	1.64086e-08	-0.00177015	0.000116762	0.000404391	0.591517	-0.00098057	0.0102927	-0.000138622	0.687492	-0.791409	0.00355625	0.0338855	0.572394	-0.417928	0.0853545	-0.022315	0.816177	-1.19817	8.21824e-07	-0.361946	0.112859	-0.673074	2.3565e-05	-0.272462	0.0564283
e014551	-63.1952	3.34125e-06	-46.6104	1.27906e-08	-63.1943	3.34125e-06	-46.6091	1.27906e-08	-58.9932	0.0048871	-39.1812	0.00711714	-0.000828578	0.156427	-0.00123428	0.0180782	0.000908462	0.130573	0.000854535	0.116581	-0.173421	0.824987	-0.494612	0.238326	-0.00934361	0.891018	0.025827	0.966179	-0.545572	0.191923	-0.866829	0.0148159	0.0160574	0.848736	0.0510011	0.973794
e017290	-58.814	2.54463e-09	-46.9487	1.05024e-06	-58.8128	2.54463e-09	-46.9478	1.05024e-06	-51.7419	5.63416e-06	-40.0253	2.13276e-05	-0.000167308	0.306393	0.000850739	0.979545	-0.000315475	0.620014	-0.000356792	0.488815	-0.616294	0.100268	-0.305332	0.42865	-0.192954	0.696334	-0.16586	0.59824	-1.11834	0.00123367	-0.801634	0.0699155	-0.43981	0.0168825	-0.409913	0.0129179
e018356	3.18831	0.480406	-47.1032	0.0130262	3.18831	0.480406	-47.103	0.0130262	-3.35584	0.218067	-44.1949	0.014882	0.000721646	0.272779	-0.000347727	0.53462	0.000206209	0.57452	-0.000301724	0.357987	0.235041	0.608728	-0.248	0.478116	0.0388886	0.920413	-0.0993029	0.575819	0.219302	0.464909	-0.263552	0.28197	0.00908256	0.969869	-0.128868	0.290711
e010451	-45.4271	1.74401e-05	-47.2225	7.25597e-07	-45.4262	1.74401e-05	-47.2213	7.25597e-07	-18.9007	0.00956278	-8.17044	0.117683	-0.00207295	0.00098941	-0.00258824	8.61587e-05	-1.77251e-05	0.824409	0.000135388	0.813877	0.0575522	0.532686	-0.334344	0.95606	-0.119959	0.717624	0.0258449	0.925102	-0.0650803	0.480601	-0.455498	0.760854	-0.19413	0.145974	-0.0472121	0.44257
e023457	-51.0895	3.69693e-10	-47.3199	1.968e-11	-51.0888	3.69693e-10	-47.3188	1.968e-11	-53.4526	5.83047e-13	-45.0359	6.96327e-11	-0.000808677	0.058829	-0.00167267	0.00297494	-0.000769082	0.0970936	-0.000834658	0.0644185	0.0020198	0.944542	-0.302738	0.548397	-0.0978362	0.82236	-0.0890494	0.751342	-0.0892232	0.72497	-0.392866	0.254583	-0.120325	0.54261	-0.110931	0.523795
e023973	-113.741	4.8669e-09	-47.3673	6.91935e-05	-113.74	4.8669e-09	-47.3668	6.91935e-05	-100.847	8.19423e-07	-42.1552	0.000297364	-0.000748159	0.201514	0.000516682	0.993767	-0.000629679	0.187326	-3.34555e-05	0.872258	-0.373411	0.601386	0.149505	0.753022	-0.183319	0.510442	0.0732085	0.920094	-0.468488	0.195487	0.0561149	0.91907	-0.231926	0.119463	0.0256078	0.949805
e025128	-44.6283	0.00904157	-47.6383	3.48109e-05	-44.6278	0.00904157	-47.6374	3.48109e-05	-47.3432	0.0111297	-39.6173	0.10042	0.00242703	0.00725227	0.00128159	0.302759	0.00133648	0.0141481	0.00136784	0.00397537	0.33947	0.503473	-0.190295	0.670203	0.100217	0.900826	0.192802	0.568836	0.522462	0.0927891	-0.0111358	0.93432	0.334016	0.113526	0.423023	0.0296181
e007700	-23.616	0.00928342	-47.7022	6.39773e-05	-23.6151	0.00928342	-47.701	6.39773e-05	18.6306	0.756281	1.74488	0.640675	-0.00180382	0.00032794	-0.00323241	1.49967e-08	-0.000119156	0.59387	-0.000556542	0.0595245	-0.167572	0.800962	-0.654552	0.0531428	0.0346233	0.967342	-0.0573473	0.796324	-0.463985	0.156923	-0.945806	0.000697024	0.0313249	0.945271	-0.0605602	0.649369
e023148	-32.4495	0.0349211	-47.7463	4.36809e-05	-32.4492	0.0349211	-47.7456	4.36809e-05	-50.5858	1.06691e-07	-56.8814	8.30133e-09	0.00224719	0.0444037	0.000996593	0.464514	-0.000297342	0.500498	-0.000757971	0.0705011	0.0155295	0.90046	-0.588634	0.232826	-0.101246	0.79876	-0.209254	0.363873	-0.345873	0.707871	-0.942589	0.0237264	-0.281098	0.0962659	-0.386347	0.0114603
e023385	-63.5064	2.93741e-19	-47.8329	7.66719e-12	-63.5047	2.93741e-19	-47.8315	7.66719e-12	-60.8913	3.52365e-16	-45.5201	1.91838e-10	-0.00153588	0.000574451	-0.00022389	0.204994	-0.000812393	0.0291885	-0.00010985	0.803153	-0.706359	0.0121433	-0.158458	0.371152	-0.329696	0.131916	-0.029085	0.825371	-1.15337	1.98549e-05	-0.596553	0.0744667	-0.52436	0.000205219	-0.220591	0.114328
e006709	-18.5614	0.0245354	-47.8335	0.0021704	-18.5613	0.0245354	-47.8332	0.0021704	-6.10425	0.0558354	-26.9655	0.019372	-0.000102814	0.156329	-0.000586671	0.0209569	-0.000530741	0.209962	-0.000892789	0.00153425	0.196512	0.637583	-0.0789577	0.892664	0.0229719	0.959369	-0.0237299	0.816177	0.270495	0.242721	-0.00628575	0.918887	0.0594641	0.742928	0.0124841	0.883129
e018173	-163.336	0.0146949	-47.8992	0.00719566	-163.335	0.0146949	-47.8986	0.00719566	-159.038	0.233395	-35.0318	0.475468	-0.00152602	0.0675068	-0.0012636	0.0355638	0.000114738	0.708777	4.21328e-05	0.628676	-0.00266795	0.772903	-0.00573138	0.953597	0.0405285	0.897795	0.0749233	0.731367	0.00254388	0.621815	-0.000238786	0.920927	0.106209	0.547578	0.140572	0.38428
e105216	-25.9731	0.318072	-47.925	0.0118895	-25.9731	0.318072	-47.9245	0.0118895	-27.8748	0.140619	-44.0129	0.358214	0.00308758	0.000542092	0.00148482	0.117673	0.000683432	0.112275	0.000784989	0.0433313	0.333593	0.329737	-0.141819	0.96936	0.0239579	0.891008	0.138402	0.601183	0.425248	0.147807	-0.051979	0.940033	0.108191	0.460355	0.221531	0.204455
e015377	-37.9643	5.43084e-08	-47.934	3.29004e-08	-37.9633	5.43084e-08	-47.9331	3.29004e-08	-23.9431	1.47668e-05	-34.6189	5.71423e-05	2.71856e-05	0.219133	-7.4159e-05	0.204461	0.000215302	0.844496	-0.000141778	0.687492	-0.289826	0.67212	-0.314277	0.589565	-0.0810298	0.698062	-0.116029	0.646407	-0.65375	0.209793	-0.672999	0.208737	-0.185749	0.116889	-0.218688	0.145348
e012856	-67.2246	0.0203177	-48.1003	0.0165501	-67.2245	0.0203177	-48.1001	0.0165501	-64.7238	0.0106376	-37.8326	0.0415984	0.000507154	0.934184	0.000300728	0.655691	-0.000175602	0.960457	-0.000156468	0.800516	0.0802396	0.933568	-0.0198595	0.885679	-0.0752635	0.916917	0.0215046	0.903883	0.0932914	0.811133	-0.00655042	0.769025	-0.0830327	0.764453	0.0139298	0.888018
e005390	-70.2296	8.01533e-12	-48.1035	1.28176e-06	-70.2284	8.01533e-12	-48.1026	1.28176e-06	-59.0448	1.28609e-10	-43.5029	8.27593e-07	-0.00104825	0.0127462	-0.000287079	0.124235	-0.00111407	0.00868901	-0.000715159	0.0419253	-0.84566	0.0459146	-0.250892	0.665458	-0.349798	0.226706	-0.118136	0.538226	-1.51766	1.66434e-06	-0.911207	0.00575267	-0.66366	9.47339e-06	-0.427288	0.0015554
e025798	-38.3891	9.51982e-10	-48.1711	2.57931e-10	-38.3882	9.51982e-10	-48.17	2.57931e-10	-36.1789	2.63026e-10	-45.843	6.61975e-08	0.00127825	0.226173	0.00140618	0.0862581	-0.000346066	0.487894	-0.000241566	0.553819	-0.273542	0.43085	-0.376181	0.226317	-0.198693	0.513135	-0.143328	0.57727	-0.60676	0.0361023	-0.703461	0.00846262	-0.416244	0.00809037	-0.355872	0.0290854
e013096	-52.884	3.47782e-07	-48.2075	0.00113395	-52.8827	3.47782e-07	-48.2068	0.00113395	-48.4438	5.64462e-05	-47.698	0.00804994	-0.00201141	0.00206458	-0.000439371	0.476395	-0.000500125	0.125935	-0.000413209	0.38636	-0.50389	0.912041	0.134851	0.333161	-0.0795939	0.77095	0.0273105	0.984222	-0.701614	0.781241	-0.0582809	0.256512	-0.0933451	0.490964	0.0138641	0.979355
e012287	-62.0582	0.000684476	-48.3815	0.00533362	-62.0572	0.000684476	-48.3808	0.00533362	-42.2841	0.420926	-23.4972	0.632306	-0.000923777	0.0653628	0.00051357	0.638426	-0.000366341	0.365899	-0.000493413	0.272021	-0.462265	0.479695	-0.20959	0.733615	-0.0909123	0.820037	-0.0591209	0.89123	-0.931661	0.0223412	-0.672224	0.144841	-0.234568	0.195161	-0.20092	0.331609
e026613	-51.1821	8.73134e-11	-48.4243	1.46295e-07	-51.1809	8.73134e-11	-48.4234	1.46295e-07	-47.9385	2.46206e-08	-50.0716	3.25427e-06	0.00024627	0.823854	0.000927181	0.222032	5.48784e-06	0.989997	0.00014755	0.654613	-0.62946	0.120749	-0.277877	0.592063	-0.240612	0.543994	-0.114083	0.805083	-1.14172	0.000209013	-0.785173	0.0147673	-0.415189	0.0356625	-0.285492	0.213472
e023265	-20.7105	0.0466761	-48.4742	0.000629791	-20.7099	0.0466761	-48.4735	0.000629791	-12.3636	0.797989	-36.5885	0.0183817	0.00105476	0.417174	9.83133e-05	0.846856	0.000653426	0.317338	-0.000274986	0.484677	0.244786	0.22716	-0.25013	0.660189	0.194111	0.696334	-0.157945	0.576426	0.20216	0.0563375	-0.292882	0.461825	0.220209	0.360833	-0.132216	0.474275
e017946	-99.1291	0.000229904	-48.4788	0.000883329	-99.1287	0.000229904	-48.4785	0.000883329	-89.7976	0.000100044	-34.4748	0.00135365	-0.000321117	0.172939	0.000138779	0.750561	-0.00094037	0.0260782	-0.000725395	0.0621186	0.197108	0.478095	0.343079	0.225391	-0.076647	0.882403	0.0906991	0.747229	0.597588	0.00343627	0.742246	0.00116207	0.00321013	0.929773	0.169368	0.280823
e023603	-69.5431	1.46646e-10	-48.497	1.28853e-05	-69.5421	1.46646e-10	-48.4962	1.28853e-05	-62.3549	2.5348e-09	-43.5281	0.000127447	0.000308364	0.656502	0.000706046	0.499852	-0.000756922	0.0141937	-0.000570443	0.158937	-0.466992	0.412698	-0.00743641	0.725728	-0.120845	0.626459	0.0509641	0.873278	-0.665461	0.036475	-0.202087	0.907269	-0.11733	0.357676	0.0543821	0.778443
e008538	-0.35453	0.177394	-48.5901	0.0212519	-0.354114	0.177394	-48.5896	0.0212519	-2.15487	0.122867	-46.3096	0.0697008	-0.00201276	0.00689129	-0.00301208	5.69241e-05	9.02145e-06	0.624056	-0.000364105	0.302082	-0.157795	0.976081	-0.366654	0.603676	0.0455721	0.952813	-0.0622976	0.802202	-0.461027	0.366672	-0.666976	0.094538	0.0417413	0.867568	-0.0659707	0.654184
e105848	-11.2951	0.433399	-48.6172	0.00449683	-11.2949	0.433399	-48.617	0.00449683	-5.48824	0.646528	-36.8259	0.0256821	0.00120122	0.000542977	5.51189e-06	0.70217	0.000299945	0.174926	-0.000472631	0.572034	0.416711	0.0320622	0.0203978	0.488393	0.296702	0.189956	0.0486766	0.662671	0.703838	1.61856e-06	0.303449	0.00311573	0.570457	1.42688e-05	0.317951	0.00290235
e017721	-31.9407	0.00714485	-48.6186	0.000167909	-31.9405	0.00714485	-48.618	0.000167909	-26.1672	0.0184415	-30.826	0.0167831	0.000156691	0.764306	-0.00160643	0.0286461	-0.000184276	0.882189	-0.000502222	0.281419	0.114822	0.608728	-0.423107	0.819633	0.0178895	0.967342	-0.0377512	0.966179	-0.029159	0.99931	-0.567182	0.259654	0.0353231	0.843397	-0.0205518	0.873674
e022641	-95.3377	1.10501e-05	-48.7014	3.41662e-05	-95.3371	1.10501e-05	-48.7008	3.41662e-05	-95.3863	8.70701e-06	-49.105	1.8327e-05	-0.000636285	0.0804367	-0.000919472	0.0162937	-0.000594221	0.516805	-0.000583526	0.38435	-0.143098	0.783384	-0.090721	0.80345	-0.178683	0.69278	-0.150143	0.62364	-0.220508	0.458984	-0.167637	0.546027	-0.352489	0.104071	-0.32134	0.125802
e026810	-58.0637	6.3456e-14	-48.7261	3.63516e-13	-58.0627	6.3456e-14	-48.7251	3.63516e-13	-57.8436	2.24973e-15	-51.1958	2.39314e-17	0.000151667	0.601565	5.79183e-05	0.51766	-0.000349675	0.238766	-0.000834943	0.0259753	-0.434036	0.149652	-0.383042	0.145404	-0.23003	0.363248	-0.33743	0.0993995	-0.81745	0.000917493	-0.760281	0.00206467	-0.517362	0.00145105	-0.620513	0.000173631
e025084	-96.75	3.92474e-12	-48.7612	4.43449e-07	-96.7486	3.92474e-12	-48.7602	4.43449e-07	-92.5117	3.02154e-08	-43.9422	0.000119731	-0.00116946	0.00957587	0.000191022	0.815093	-0.000497559	0.244676	-2.976e-05	0.957715	-0.290507	0.335623	0.247048	0.85756	-0.126422	0.712084	0.111428	0.83843	-0.211358	0.237288	0.325706	0.64069	-0.0715826	0.638935	0.165619	0.536393
e024002	-59.6513	2.2137e-11	-48.7672	4.96868e-05	-59.6501	2.2137e-11	-48.7664	4.96868e-05	-56.6841	3.0392e-10	-45.0913	0.000460764	-0.000153416	0.689235	0.00243595	0.000802853	-0.000675946	0.10423	3.8702e-05	0.973251	-0.640659	0.135809	0.0820198	0.951676	-0.254768	0.342511	0.106034	0.909811	-0.914637	0.00342253	-0.187107	0.560105	-0.299379	0.0518533	0.0620623	0.998848
e014354	-33.6321	0.00946042	-48.7852	0.000202404	-33.6314	0.00946042	-48.7845	0.000202404	-18.825	0.423674	-30.2575	0.123773	-0.00135362	0.0793099	-0.00211756	0.000109518	3.08116e-05	0.956608	-0.000466412	0.309534	-0.156395	0.830524	-0.209039	0.731843	0.0662072	0.930128	-0.0853928	0.806031	-0.281692	0.940413	-0.333865	0.27835	0.0593593	0.879161	-0.0922451	0.642368
e022639	-30.538	0.000195581	-48.8104	0.000111935	-30.5371	0.000195581	-48.8096	0.000111935	-23.1879	0.0121784	-42.4264	0.0011357	0.00127045	0.101483	0.00174818	0.093482	1.73908e-05	0.658087	-7.87933e-05	0.485934	-0.322863	0.931219	-0.253766	0.998058	0.0377273	0.924528	0.0372622	0.946001	-0.677934	0.16645	-0.602316	0.227578	0.120062	0.439949	0.117981	0.625544
e019155	-135.594	0.000182161	-48.8704	0.00328213	-135.594	0.000182161	-48.8698	0.00328213	-135.584	4.47007e-05	-39.0925	0.00352104	-0.000488805	0.259147	-0.000173081	0.263499	-0.00102443	0.0817178	-0.000683023	0.269528	-0.196683	0.768479	-0.061543	0.997185	-0.257862	0.560372	-0.0253999	0.960072	-0.377195	0.442305	-0.237592	0.867217	-0.434242	0.0434962	-0.199334	0.331436
e025092	-329.797	5.96757e-08	-49.0127	0.000602732	-329.797	5.96757e-08	-49.012	0.000602732	-322.3	3.96187e-07	-46.5018	0.00226623	-0.0013826	0.0563219	0.000427784	0.951207	-0.00122019	0.0540926	-0.000232218	0.511807	-0.411307	0.326688	0.245063	0.88831	-0.258409	0.478573	0.230659	0.821261	-0.482025	0.0726784	0.175573	0.994825	-0.215089	0.260832	0.273961	0.585447
e013802	-44.965	0.0022051	-49.0321	0.000238944	-44.9645	0.0022051	-49.0314	0.000238944	-45.2665	0.00392205	-40.3126	0.00314909	0.00142461	0.221801	0.000843043	0.543181	0.000361688	0.780824	-6.84402e-05	0.943777	0.0799911	0.912041	-0.125678	0.899321	0.0122762	0.885123	-0.0725058	0.874144	0.0890218	0.819033	-0.11639	0.862162	-0.0114126	0.644055	-0.0958964	0.686213
e020014	-72.1853	1.28418e-06	-49.4374	8.75328e-06	-72.185	1.28418e-06	-49.4372	8.75328e-06	-71.0612	5.48602e-07	-46.7303	1.07464e-05	-0.00231855	1.10054e-08	-0.0025673	1.04044e-12	-0.000671775	0.121854	-0.000646969	0.190096	0.0309743	0.970215	0.044648	0.91542	-0.0796508	0.736267	0.0340338	0.939713	0.119166	0.726754	0.132206	0.548024	-0.0528117	0.613892	0.0602252	0.786814
e003981	16.1977	0.0662629	-49.5186	9.34191e-05	16.1986	0.0662629	-49.5177	9.34191e-05	69.8519	0.0543324	12.6945	0.977993	0.00204881	0.202824	-0.000159702	0.483762	0.000346786	0.780017	-0.000718175	0.0119732	0.196813	0.486588	-0.284304	0.820999	0.181459	0.725571	-0.146708	0.428891	0.213471	0.279236	-0.267898	0.72566	0.187378	0.450679	-0.140907	0.25607
e103906	15.6387	0.256226	-49.6386	0.00967223	15.6387	0.256226	-49.6383	0.00967223	0.840584	0.00984429	-46.6772	0.00464021	-0.000528887	0.0911492	-0.00206649	3.8203e-05	0.000520666	0.391134	0.000389969	0.473054	0.217029	0.899678	-0.169054	0.525017	-0.0650958	0.741021	-0.0348385	0.743822	0.304565	0.617798	-0.0823646	0.548024	-0.0914139	0.413728	-0.060943	0.498543
e021163	-38.5002	0.0137332	-49.6555	0.00345406	-38.4995	0.0137332	-49.6548	0.00345406	-22.3447	0.31509	-22.0416	0.54286	-0.0018312	0.0385664	-0.00211035	0.0389827	0.000806593	0.12215	0.000689112	0.140395	0.153557	0.167161	-0.0840139	0.288106	0.174427	0.783661	0.232903	0.506469	0.231275	0.0492974	-0.00746132	0.155351	0.488892	0.0110919	0.54449	0.00427429
e019211	-146.135	3.34201e-13	-49.6714	4.66114e-06	-146.135	3.34201e-13	-49.6707	4.66114e-06	-140.158	8.8631e-13	-42.9767	0.000143301	-0.00118372	0.163608	0.000265272	0.156527	-0.00101108	0.00831609	0.000113296	0.850664	-0.46258	0.236157	-0.0396582	0.948356	-0.322882	0.177624	0.175666	0.853961	-0.744947	0.000967168	-0.317632	0.321358	-0.386844	0.00804034	0.112402	0.988297
e015686	-70.5374	2.33783e-06	-49.6959	8.7219e-07	-70.5365	2.33783e-06	-49.695	8.7219e-07	-66.4196	0.00160688	-44.8221	0.000190084	-0.00131386	0.0484936	-0.00162173	0.0111726	-0.000469886	0.533127	-0.000959412	0.102596	-0.321675	0.651213	-0.502912	0.378662	-0.142452	0.798263	-0.227817	0.520416	-0.791669	0.0096583	-0.971301	0.00297587	-0.428629	0.0252106	-0.510361	0.00610516
e097504	-111.987	3.19403e-08	-49.8396	0.000273629	-111.986	3.19403e-08	-49.8392	0.000273629	-101.517	3.1781e-07	-29.2673	0.0154161	-0.000928971	0.000526601	-0.000404812	0.0107181	-0.000392	0.323817	0.000225788	0.451306	-0.33718	0.521046	-0.0994236	0.876467	-0.255293	0.306755	0.0703388	0.697737	-0.530239	0.0195784	-0.292175	0.455518	-0.351451	0.00780889	-0.0249889	0.902571
e097505	-108.558	5.79413e-08	-49.8439	0.000454548	-108.557	5.79413e-08	-49.8434	0.000454548	-94.3548	1.22385e-06	-37.7139	0.00439308	-0.000411709	0.0145138	-3.11503e-05	0.101254	-0.000263051	0.754992	0.000244128	0.409312	-0.356488	0.53611	-0.0554113	0.799174	-0.235009	0.410651	0.0666289	0.851119	-0.517638	0.0445003	-0.21614	0.656618	-0.305607	0.0316267	-0.00350423	0.864251
e103019	-50.7426	3.2888e-07	-50.431	1.23769e-06	-50.742	3.2888e-07	-50.4301	1.23769e-06	-60.3867	1.24371e-13	-55.1892	7.45613e-09	-0.00155403	0.0057893	-0.000890117	0.0448691	-0.00065672	0.0687128	-0.000204917	0.306868	-0.14187	0.93285	-0.121318	0.880846	-0.205477	0.407401	0.0260754	0.860979	-0.229574	0.778713	-0.208546	0.731113	-0.264815	0.0458631	-0.0324822	0.497072
e105190	-41.4025	5.23869e-06	-50.5088	1.34121e-07	-41.4018	5.23869e-06	-50.508	1.34121e-07	-42.5105	8.10168e-08	-49.1984	1.75396e-07	0.000685172	0.976661	0.00032618	0.63459	-0.000402096	0.26504	-0.000547264	0.0973824	-0.0576009	0.892566	-0.313028	0.790974	-0.113742	0.741021	-0.146962	0.42156	-0.254966	0.845215	-0.50701	0.333943	-0.262932	0.087467	-0.294313	0.0304825
e013382	-40.0104	5.33955e-10	-50.52	4.05137e-12	-40.0093	5.33955e-10	-50.5186	4.05137e-12	-34.2165	7.90144e-07	-36.1172	9.98876e-05	-0.00101955	0.0244917	-0.00140478	0.00360423	-0.000307339	0.702391	4.64332e-05	0.980775	-0.605298	0.2109	-0.796094	0.0545272	-0.360814	0.150606	-0.191422	0.38988	-1.43402	2.03946e-07	-1.61266	7.9614e-09	-0.782289	1.81408e-07	-0.604898	5.29376e-06
e023677	-8.83002	0.158696	-50.6173	6.47499e-05	-8.82968	0.158696	-50.6164	6.47499e-05	-3.3039	0.359315	-33.8638	0.138064	0.00106892	0.4851	-0.00102387	0.0609344	0.00028439	0.655799	-0.000103881	0.839762	0.429001	0.126811	-0.387355	0.751501	0.118097	0.776502	0.0183455	0.961867	0.434671	0.0409598	-0.381569	0.604008	0.196771	0.285734	0.0960751	0.784582
e025520	-59.313	1.81395e-14	-50.8338	2.39813e-13	-59.3122	1.81395e-14	-50.8326	2.39813e-13	-58.0097	1.35168e-16	-47.1398	1.21872e-11	-0.000490853	0.0688512	-0.0008132	0.267997	-0.00124035	0.00228862	-0.000585404	0.080231	-0.297594	0.0864637	-0.337699	0.167699	-0.412577	0.0679112	-0.0701586	0.504159	-0.507388	0.00209122	-0.540808	0.0106085	-0.620001	9.32804e-05	-0.27259	0.0313645
e103992	-71.9693	6.85912e-18	-50.8459	2.37484e-09	-71.9676	6.85912e-18	-50.8447	2.37484e-09	-67.7895	3.02827e-14	-48.341	1.87377e-07	-0.00154163	5.97568e-05	-0.000109815	0.110328	-0.000591362	0.144674	0.000255437	0.66696	-0.688051	0.0202734	0.100824	0.899902	-0.316131	0.171105	0.0698526	0.98778	-0.95623	0.000251938	-0.16287	0.546094	-0.424391	0.0039284	-0.0374838	0.593234
e018483	-163.486	2.57718e-08	-51.0346	0.00320522	-163.485	2.57718e-08	-51.0343	0.00320522	-156.713	5.06465e-09	-66.2461	5.20158e-07	-0.00169309	0.00593137	-3.52619e-06	0.48787	-0.00104629	0.0429165	-0.00080765	0.0699182	-0.432632	0.46728	0.487228	0.277209	-0.213228	0.626459	-0.0540348	0.966179	-0.354735	0.413759	0.565163	0.0692126	-0.353367	0.0669568	-0.191505	0.485302
e024183	-48.1208	2.48883e-10	-51.2016	4.51156e-10	-48.12	2.48883e-10	-51.2005	4.51156e-10	-46.3341	1.00715e-10	-45.3886	5.69794e-08	-0.00100153	0.00910293	-0.00119869	0.0482655	-0.000749571	0.0371584	-0.00056949	0.12814	-0.127329	0.532917	-0.264113	0.426991	-0.168043	0.473598	-0.0334248	0.798035	-0.264421	0.11786	-0.400456	0.111423	-0.225285	0.0850317	-0.0900812	0.450918
e014552	-70.7691	1.83979e-07	-51.337	5.9954e-09	-70.7681	1.83979e-07	-51.3357	5.9954e-09	-66.6914	2.85874e-05	-44.3979	0.00164788	-0.000358786	0.273373	-0.000259216	0.196569	0.000460794	0.496308	0.000666003	0.209959	-0.307503	0.532686	-0.529566	0.123541	-0.130573	0.637609	0.0263646	0.98521	-0.763534	0.0409103	-0.982792	0.00396692	-0.179132	0.227058	-0.0212492	0.859966
e025797	-41.3554	7.66634e-10	-51.3648	3.78859e-11	-41.3546	7.66634e-10	-51.3635	3.78859e-11	-40.4419	4.44448e-12	-51.0006	1.12088e-11	0.00115972	0.374032	0.000872695	0.342844	-0.000451927	0.368004	-0.000564603	0.14753	-0.236344	0.498017	-0.401634	0.150679	-0.186945	0.598944	-0.217963	0.363844	-0.541416	0.0409598	-0.700583	0.00544369	-0.402105	0.0256387	-0.429437	0.0108008
e024321	-48.6412	4.50706e-07	-51.4237	2.78508e-05	-48.6405	4.50706e-07	-51.4232	2.78508e-05	-55.4689	4.05467e-13	-58.5577	1.50543e-10	-0.000682353	0.162293	4.30714e-05	0.810638	-0.00045544	0.244893	-0.000451334	0.329809	-0.346493	0.949134	-0.157321	0.729182	-0.2532	0.391786	-0.174076	0.573055	-0.632868	0.240795	-0.439792	0.669863	-0.500437	0.000766995	-0.418883	0.00613433
e021259	-108.176	1.13951e-08	-51.5169	6.56279e-06	-108.175	1.13951e-08	-51.516	6.56279e-06	-92.0583	0.000117649	-30.6856	0.0150864	0.000938842	0.444591	0.00195177	0.0207588	0.000320948	0.86892	0.000153907	0.35682	-0.0650527	0.889691	0.0955064	0.892683	0.0395585	0.843327	0.0783136	0.605348	0.0280366	0.896953	0.187615	0.737218	0.149376	0.983788	0.186929	0.159328
e104218	-22.593	0.103585	-51.6856	0.0342506	-22.5928	0.103585	-51.6853	0.0342506	-21.0009	0.0913167	-42.5951	0.109734	-0.00110116	0.0204745	-0.00140658	0.00808285	2.25798e-05	0.97714	-0.000258722	0.523561	-0.0956675	0.930618	-0.309058	0.561162	-0.0751374	0.868719	-0.08368	0.769642	-0.297851	0.319615	-0.509205	0.0833326	-0.153307	0.441914	-0.160692	0.362865
e020848	-54.9279	1.01091e-05	-51.6934	1.402e-06	-54.9274	1.01091e-05	-51.6928	1.402e-06	-61.3789	5.74332e-08	-51.8836	2.19596e-06	-0.00106404	0.00526139	-0.00173231	0.000157861	-0.000231794	0.450303	-0.000109488	0.539866	-0.17325	0.783384	-0.332621	0.380718	-0.200761	0.507663	-0.0519036	0.743822	-0.402886	0.126268	-0.559971	0.0369544	-0.349409	0.0218492	-0.199167	0.147794
e025278	-32.9354	0.0875045	-51.6935	0.000114216	-32.9353	0.0875045	-51.6928	0.000114216	-53.9574	5.144e-08	-66.7948	4.99003e-10	-0.000112742	0.431462	-0.000552206	0.0840641	-0.00055944	0.244676	-0.000608009	0.0486019	0.349123	0.60806	-0.132657	0.764967	-0.0749403	0.873259	-0.0165587	0.727873	0.53702	0.252873	0.0532364	0.927499	-0.0456458	0.810233	0.0123199	0.708842
e024104	-53.746	1.26848e-05	-51.8986	5.37331e-05	-53.7456	1.26848e-05	-51.8982	5.37331e-05	-50.6847	1.91981e-05	-51.5812	2.54299e-05	-0.000165334	0.587816	-1.98681e-05	0.144354	-0.00034916	0.206833	-0.00055527	0.16611	-0.0762161	0.964808	-0.0145975	0.829498	-0.0191224	0.854539	-0.0571839	0.888087	-0.0859415	0.909319	-0.0240845	0.777145	-0.0121652	0.716028	-0.0504018	0.866396
e012901	-67.6587	0.000261223	-52.1095	0.00166122	-67.6581	0.000261223	-52.109	0.00166122	-47.9659	0.0218867	-37.4274	0.062466	-0.00152454	0.00197406	-0.00117321	0.000857474	-0.000162008	0.941786	-1.4416e-05	0.897128	-0.218642	0.893836	-0.064668	0.852627	-0.107681	0.948102	0.0556439	0.908994	-0.336812	0.840662	-0.181994	0.819254	-0.114436	0.848052	0.0489441	0.89022
e020143	-47.7614	7.27479e-07	-52.3222	2.22343e-09	-47.7602	7.27479e-07	-52.3209	2.22343e-09	-35.3974	0.00700837	-28.8997	0.00497245	-0.000371419	0.218754	-0.0019584	0.00124084	0.000412235	0.656374	5.25748e-05	0.872258	0.208308	0.922033	-0.197478	0.537926	0.102528	0.89469	0.012722	0.98521	0.393963	0.508676	-0.0141716	0.771461	0.252815	0.290174	0.161734	0.441781
e026319	-25.2249	0.00394621	-52.4707	0.00138608	-25.2242	0.00394621	-52.4701	0.00138608	-19.3403	0.202816	-44.0945	0.199304	0.00107136	0.436172	0.000859457	0.586001	0.000692681	0.29988	0.000244547	0.676572	-0.0658597	0.901382	-0.25924	0.855459	0.0587116	0.944774	-0.0551879	0.987693	-0.206183	0.603189	-0.40066	0.164823	0.092988	0.753586	-0.0212621	0.924772
e099129	-38.6067	1.42644e-08	-52.6186	4.65679e-06	-38.6062	1.42644e-08	-52.618	4.65679e-06	-38.7945	4.72702e-09	-48.4898	3.62913e-05	-0.000507639	0.0980221	-7.77173e-05	0.271949	-0.000376898	0.349657	0.000147675	0.890944	-0.371274	0.206635	-0.145842	0.473763	-0.320559	0.239168	-0.0507941	0.807525	-0.648634	0.00262455	-0.418212	0.032134	-0.54274	0.00143963	-0.270534	0.108333
e094676	-48.7579	7.10192e-06	-52.7218	0.000437267	-48.7571	7.10192e-06	-52.7216	0.000437267	-39.8072	0.000633162	-58.3905	2.18276e-06	0.000307683	0.767016	0.00121639	0.590412	0.000414431	0.22736	-0.000151626	0.791376	-0.433635	0.60806	0.244547	0.915481	-0.0117979	0.963771	-0.175667	0.413754	-0.476689	0.315991	0.202604	0.995456	-0.10425	0.659198	-0.267355	0.0565573
e023108	-88.1225	5.97487e-07	-53.0741	0.00127524	-88.1223	5.97487e-07	-53.074	0.00127524	-88.6656	1.82797e-07	-50.0706	0.0022335	-0.00105384	0.0431315	2.03283e-05	0.815093	-0.000821989	0.0606404	-0.000351628	0.704083	-0.173223	0.888429	0.174684	0.310426	-0.163852	0.696334	0.128449	0.505376	-0.136146	0.94322	0.2114	0.100826	-0.132471	0.591598	0.15971	0.204332
e024330	-60.1427	2.44261e-12	-53.1201	5.95601e-07	-60.1415	2.44261e-12	-53.1195	5.95601e-07	-59.768	2.71966e-15	-58.6548	7.84346e-14	0.00116615	0.705476	0.00239456	0.0459731	-0.000670383	0.125977	-0.000834571	0.0349267	-0.380682	0.320648	0.153649	0.916301	-0.214002	0.482376	-0.233956	0.363844	-0.421487	0.15088	0.11302	0.876232	-0.423437	0.00837173	-0.441189	0.00978979
e026272	-42.5011	0.000126422	-53.1888	4.52003e-05	-42.5009	0.000126422	-53.1885	4.52003e-05	-42.7494	6.1967e-05	-50.2004	0.000147384	0.000317455	0.736568	-0.00048781	0.923447	-6.86104e-05	0.75062	-0.00017056	0.790456	0.11592	0.783961	-0.0242083	0.749481	0.0880893	0.907471	0.0929495	0.840883	0.255291	0.191923	0.11402	0.186508	0.271452	0.132492	0.27555	0.101148
e025994	62.295	0.213809	-53.3174	0.0190909	62.2953	0.213809	-53.317	0.0190909	66.1337	0.37014	-44.8638	0.123464	-0.000626473	0.201388	-0.000873747	0.0156697	0.000355706	0.675897	-0.000164279	0.66696	0.0083592	0.879107	-0.143297	0.751767	0.152851	0.875939	-0.00754925	0.832054	-0.0604284	0.920957	-0.21181	0.496118	0.272694	0.378981	0.113045	0.934374
e020342	-65.4872	2.22519e-10	-53.5033	7.29634e-08	-65.4864	2.22519e-10	-53.5029	7.29634e-08	-50.5392	8.06642e-07	-45.0403	2.63031e-07	0.000616318	0.191229	0.000158285	0.819947	-0.000535312	0.0647815	-0.00118171	0.00240825	-0.291232	0.486588	-0.075758	0.992196	-0.0857301	0.490916	-0.266962	0.322606	-0.394873	0.122104	-0.178666	0.671596	-0.264115	0.0108841	-0.442218	0.00545204
e101365	-58.3536	2.59564e-05	-53.5079	4.96678e-07	-58.3531	2.59564e-05	-53.507	4.96678e-07	-58.6872	1.16434e-05	-41.068	0.000660882	-0.000589764	0.0917861	-0.00130586	0.0151209	-0.000481016	0.43795	-0.00011388	0.781034	0.129488	0.749366	-0.149797	0.868558	-0.108191	0.82968	0.0904783	0.825781	0.177179	0.480601	-0.102668	0.880266	-0.0591771	0.830737	0.139248	0.50419
e097748	102.363	0.0264751	-53.661	6.94435e-07	102.364	0.0264751	-53.6602	6.94435e-07	108.988	0.428524	-44.8228	0.000129732	1.78253e-05	0.626077	-0.00149851	0.0154206	0.000648632	0.295272	-0.000586851	0.130796	0.224409	0.42708	-0.442943	0.436744	0.305084	0.596119	-0.182151	0.307431	0.100897	0.488681	-0.565453	0.119855	0.39743	0.0863703	-0.0907157	0.406013
e025630	-66.6722	1.86594e-07	-53.6746	4.24694e-07	-66.6716	1.86594e-07	-53.6738	4.24694e-07	-73.3578	5.2686e-12	-56.1815	1.74893e-08	0.00224102	0.109701	0.00200996	0.047037	-0.000325787	0.420497	9.62307e-05	0.961411	0.0830707	0.995373	0.148905	0.83515	-0.0812125	0.77095	0.140127	0.738903	0.324746	0.696284	0.386057	0.417235	0.0304063	0.858801	0.250598	0.268524
e013367	-170.244	1.8613e-09	-53.8834	0.00583451	-170.243	1.8613e-09	-53.8829	0.00583451	-147.182	7.09263e-07	-54.5736	0.00281737	-0.00260143	0.000496527	-0.000513723	0.392392	-0.000785083	0.121599	-0.00028963	0.537684	-0.693569	0.314314	0.219323	0.48574	-0.22724	0.486849	0.0300988	0.945377	-0.970329	0.00935707	-0.0556008	0.970409	-0.344018	0.0331115	-0.0853597	0.612284
e024332	-60.7789	3.68186e-13	-54.1344	3.71823e-08	-60.7777	3.68186e-13	-54.1336	3.71823e-08	-60.6043	2.17746e-17	-56.5477	1.23177e-12	0.00100773	0.778014	0.00224249	0.0501292	-0.000420465	0.190781	-0.000340243	0.409312	-0.384692	0.320555	0.0904444	0.929705	-0.2544	0.280256	-0.154206	0.593005	-0.489086	0.1256	-0.0132536	0.970728	-0.444244	0.00191844	-0.343129	0.0504819
e013896	-72.0164	0.000418381	-54.1363	0.0145936	-72.0161	0.000418381	-54.1361	0.0145936	-68.3639	0.000386386	-35.862	0.0624534	-0.00110278	3.15807e-05	-0.00135725	4.83265e-05	0.000325191	0.24287	0.000533958	0.0266163	0.0790061	0.658154	0.168534	0.321015	-0.00199422	0.952813	0.137736	0.46924	0.237131	0.073868	0.323429	0.0206632	0.105674	0.583507	0.243924	0.0488369
e013314	-61.569	8.04166e-09	-54.5079	5.05312e-08	-61.568	8.04166e-09	-54.5071	5.05312e-08	-57.9129	4.05129e-08	-44.8478	3.58516e-06	-0.00234031	3.85311e-07	-0.00264812	7.46818e-09	-0.000639256	0.0294319	-0.000595153	0.0621186	-0.405381	0.435308	-0.302066	0.720583	-0.127715	0.544278	-0.046126	0.829286	-0.807607	0.00357146	-0.695819	0.0227555	-0.18687	0.0984879	-0.105001	0.408661
e018065	-78.9266	6.73054e-09	-54.7605	0.000682341	-78.9258	6.73054e-09	-54.7601	0.000682341	-67.3109	3.12876e-05	-50.7492	0.00663639	0.000373403	0.301793	0.000906547	0.0361156	0.000692949	0.116322	0.000667824	0.0206587	-0.246753	0.77851	0.222309	0.311336	-0.00181256	0.894906	0.0929074	0.66602	-0.237741	0.639187	0.23105	0.171029	0.0965195	0.810233	0.189786	0.180144
e024115	-62.3981	6.60729e-11	-54.8286	1.96506e-10	-62.3972	6.60729e-11	-54.8277	1.96506e-10	-60.3296	7.18678e-10	-50.382	1.704e-07	-3.72389e-05	0.603776	-0.000409645	0.249746	-0.000724819	0.108091	-0.000566497	0.152546	-0.188713	0.592221	-0.200951	0.529917	-0.140234	0.598944	-0.0552754	0.835298	-0.347393	0.16645	-0.35823	0.157116	-0.247762	0.100729	-0.160719	0.361261
e026563	-137.231	1.69497e-06	-54.9335	0.00106548	-137.231	1.69497e-06	-54.933	0.00106548	-138.559	1.0054e-07	-55.2815	0.000340305	0.000200124	0.988387	0.000758067	0.112968	-0.000601625	0.337133	0.000300397	0.670215	-0.26574	0.531023	0.119037	0.917288	-0.310451	0.397865	0.134813	0.880049	-0.278663	0.288882	0.106394	0.915858	-0.349061	0.0810202	0.0968024	0.937761
e024312	-59.1626	1.00382e-09	-55.2873	3.63937e-09	-59.162	1.00382e-09	-55.2866	3.63937e-09	-58.8778	3.83114e-12	-53.2426	1.42557e-09	-0.00156045	0.000134812	-0.00167092	0.000827431	-0.00084258	0.0262881	-0.000852339	0.0066241	0.0754736	0.986698	-0.0523602	0.997185	-0.0462993	0.845046	0.0393722	0.996454	0.159611	0.692182	0.0298548	0.741664	0.0217871	0.945271	0.106383	0.706761
e021190	-76.9804	7.00139e-15	-55.3441	8.34065e-10	-76.9793	7.00139e-15	-55.3433	8.34065e-10	-65.5289	2.62984e-10	-52.786	3.77945e-10	-0.0005447	0.187483	0.000389936	0.784518	-0.000314877	0.248617	-0.000766979	0.0631181	-0.527598	0.0927324	-0.0958349	0.415973	-0.137025	0.456104	-0.227854	0.323602	-0.809663	0.000719547	-0.370237	0.0344151	-0.307881	0.015909	-0.39674	0.0136248
e019691	-88.0511	1.54167e-10	-55.6908	1.9878e-09	-88.0507	1.54167e-10	-55.6903	1.9878e-09	-84.1088	1.62355e-10	-51.7698	3.18537e-09	-0.000704766	0.000599762	-0.00150991	8.42293e-06	-0.000581709	0.0202852	-0.000654405	0.0189107	-0.286892	0.149652	-0.333123	0.137041	-0.195476	0.163062	-0.144288	0.305162	-0.5337	0.000858194	-0.576463	0.00111112	-0.339156	0.00124525	-0.285172	0.0126579
e017565	112.76	0.17838	-56.0149	9.80532e-05	112.76	0.17838	-56.0144	9.80532e-05	116.228	0.28297	-44.0493	0.00294047	0.00077084	0.49773	-0.000784348	0.20791	0.000913063	0.0211084	8.1757e-06	0.947782	0.347662	0.225858	-0.195258	0.647526	0.231759	0.693424	-0.0540952	0.640102	0.42196	0.0234927	-0.121293	0.810317	0.350147	0.0796977	0.0633109	0.971867
e010156	-58.9144	1.97863e-06	-56.0578	4.7012e-08	-58.914	1.97863e-06	-56.0573	4.7012e-08	-53.0265	1.05554e-06	-51.0137	2.57255e-08	0.000487011	0.86841	-0.000521116	0.0426203	1.77939e-05	0.958586	-0.000460804	0.137503	-0.0668252	0.765949	-0.307993	0.189745	-0.181988	0.358325	-0.303101	0.0306386	-0.211946	0.233264	-0.451364	0.0188304	-0.492279	3.75501e-05	-0.610128	7.43323e-07
e024700	-59.6937	4.7693e-14	-56.0926	2.99953e-12	-59.6925	4.7693e-14	-56.0914	2.99953e-12	-56.0422	3.17207e-12	-53.7946	1.14457e-11	-0.00182849	0.000140283	-0.00192072	1.19792e-05	-0.000718788	0.0172465	-0.000858096	0.0232938	-0.275782	0.452883	-0.193118	0.445665	-0.0984204	0.606289	-0.115408	0.533858	-0.460656	0.0706623	-0.376155	0.101379	-0.17508	0.121704	-0.191448	0.140467
e025662	-29.1274	5.45661e-07	-56.2095	6.46593e-13	-29.1262	5.45661e-07	-56.2079	6.46593e-13	-32.7372	0.000101185	-49.6466	4.59158e-07	0.00109539	0.543921	-0.000652343	0.056032	0.000563316	0.656227	-0.000198938	0.396001	-0.113336	0.830331	-0.715588	0.0485933	0.134763	0.930117	-0.113495	0.49028	-0.539999	0.274605	-1.13738	0.000619653	0.195189	0.618175	-0.0534872	0.499798
e004375	0.512104	0.074687	-56.3424	2.46706e-06	0.512839	0.074687	-56.3411	2.46706e-06	81.8817	0.0146531	44.6334	0.626176	0.00166759	0.148834	-0.00128275	0.0589021	-0.000324533	0.367884	-0.000855507	0.00153425	0.357112	0.0339699	-0.74443	0.858926	0.0277193	0.891008	-0.117644	0.388524	0.140335	0.0114494	-0.958491	0.548024	-0.0502582	0.757821	-0.194528	0.0371675
e013536	-43.9881	3.17953e-05	-56.5596	1.31586e-05	-43.9877	3.17953e-05	-56.5591	1.31586e-05	-36.3564	0.000152941	-30.8869	0.00265637	0.00107922	0.0298513	0.000147235	0.625604	0.00082756	0.00773722	0.000666536	0.0189513	-0.176991	0.678711	-0.51942	0.367757	-0.121126	0.596119	-0.133221	0.841566	-0.508177	0.00471145	-0.844897	0.00136709	-0.267303	0.0281947	-0.277873	0.152649
e010467	-105.819	2.40533e-05	-56.6299	0.0103718	-105.818	2.40533e-05	-56.6292	0.0103718	-69.0017	0.0349119	-35.5311	0.227752	-0.00201113	0.0147375	-0.000749101	0.270367	-0.000682262	0.0298837	-0.000584354	0.064125	-0.460832	0.604348	0.17095	0.509195	-0.0418866	0.86404	0.0872112	0.883683	-0.546168	0.375698	0.0868621	0.4217	0.00867896	0.905001	0.137293	0.532751
e023106	-95.282	2.92726e-06	-56.7464	0.000375219	-95.2817	2.92726e-06	-56.746	0.000375219	-94.1793	1.75448e-07	-51.4212	0.000443665	-0.0014086	4.74855e-05	-0.00115377	0.00474719	-0.000503654	0.231159	-0.000256702	0.681902	-0.117166	0.896028	-0.0157504	0.744909	-0.126713	0.650725	0.0908823	0.802202	-0.180499	0.584815	-0.0785965	0.85994	-0.0949859	0.516935	0.122434	0.529973
e012844	-61.4382	0.00550281	-57.1525	0.0020248	-61.4377	0.00550281	-57.152	0.0020248	-43.8102	0.040545	-25.8792	0.153233	-0.00184408	7.21036e-05	-0.00253563	1.42489e-07	-0.000261316	0.482158	-0.000389095	0.413768	-0.119244	0.792867	-0.298527	0.937845	-0.0721213	0.885123	-0.0413278	0.945377	-0.344614	0.566498	-0.520599	0.390267	-0.154247	0.327393	-0.122254	0.643661
e022231	-99.5179	1.52786e-05	-57.522	0.000112913	-99.5175	1.52786e-05	-57.5213	0.000112913	-127.041	4.77772e-16	-74.2165	2.07994e-08	0.00119105	0.914419	0.0013359	0.481932	-0.00101684	0.0174288	0.000135554	0.957373	-0.190118	0.661945	-0.116038	0.91542	-0.450103	0.0679112	0.091579	0.890249	-0.355177	0.327271	-0.27786	0.714246	-0.652128	0.000102143	-0.109432	0.436057
e024322	-45.4115	2.8115e-05	-57.5236	2.69888e-07	-45.411	2.8115e-05	-57.5229	2.69888e-07	-52.5421	1.52005e-12	-63.3943	1.0164e-12	-0.000252227	0.502738	-0.000668876	0.194266	-0.000565014	0.143923	-0.000748049	0.0523442	-0.120924	0.987311	-0.376942	0.599032	-0.226105	0.483282	-0.224264	0.407409	-0.396285	0.751544	-0.649219	0.215577	-0.489815	0.00122731	-0.48575	0.0014879
e023405	-68.222	5.80654e-19	-57.7287	7.40555e-11	-68.2204	5.80654e-19	-57.7275	7.40555e-11	-67.4059	1.45434e-16	-62.6205	1.1631e-15	-0.00126886	0.00122228	0.000335934	0.316022	-0.000428832	0.143821	-0.00062996	0.0358877	-0.49599	0.0539419	-0.0307732	0.525685	-0.171676	0.291996	-0.241176	0.0943773	-0.765446	0.000288943	-0.294963	0.0769935	-0.416089	0.000829777	-0.481718	0.000181035
e102061	-61.9985	3.01002e-09	-57.9041	1.05463e-08	-61.9977	3.01002e-09	-57.9033	1.05463e-08	-55.7847	1.46414e-06	-50.2766	4.17768e-06	0.000887609	0.268211	0.000624343	0.519976	-0.000281728	0.525919	-0.000331845	0.257372	-0.316574	0.402168	-0.254673	0.367757	-0.14352	0.652165	-0.118544	0.54225	-0.565447	0.0184997	-0.49892	0.0279799	-0.284498	0.0730636	-0.257571	0.0732826
e021963	-84.2862	0.00704009	-57.9295	0.0161416	-84.286	0.00704009	-57.9293	0.0161416	-79.0896	0.00436788	-44.1175	0.0573074	9.67132e-05	0.210247	-0.000323699	0.665433	-0.000494177	0.187961	-0.000286862	0.359352	0.0303886	0.949909	-0.0422333	0.50258	-0.0678847	0.847045	0.108141	0.753998	0.08121	0.898417	0.00804707	0.192591	-0.00250082	0.958252	0.173046	0.308872
e022092	-29.957	0.135009	-58.0119	0.0421834	-29.9569	0.135009	-58.0116	0.0421834	-45.5771	0.00253311	-61.1105	0.00884247	0.000219282	0.478131	-0.000593271	0.19488	-0.000775485	0.279109	-0.000437017	0.25627	-0.0378028	0.970215	-0.0815163	0.892683	-0.107841	0.889793	0.0984124	0.961901	-0.115693	0.985038	-0.158517	0.735655	-0.0772114	0.854621	0.128649	0.837629
e026163	-46.6861	0.00031316	-58.194	0.00575236	-46.6853	0.00031316	-58.1936	0.00575236	-38.8468	0.0151233	-56.6369	0.00194291	-0.000246897	0.638514	-0.000684396	0.399092	-0.000120888	0.657873	-0.000652142	0.116581	-0.0739959	0.777307	0.236126	0.318383	0.00369753	0.907471	-0.120953	0.593005	0.0498882	0.278396	0.358959	0.0742705	-0.0589442	0.554093	-0.182727	0.222193
e014843	-50.0774	3.72815e-08	-58.3366	5.11758e-08	-50.0765	3.72815e-08	-58.336	5.11758e-08	-41.437	9.27523e-07	-60.0839	5.07842e-12	-0.00128304	0.00109469	-0.000775748	0.00275439	-0.000181526	0.476674	-0.000972399	0.000995695	-0.526463	0.518984	-0.342509	0.310649	-0.00388028	0.985345	-0.268411	0.12569	-0.982799	0.000225912	-0.791339	0.000194055	-0.160153	0.192534	-0.423203	0.000459877
e015642	-130.135	6.80791e-05	-58.7715	0.0037348	-130.134	6.80791e-05	-58.7708	0.0037348	-76.7669	0.0053738	-2.52601	0.691014	7.3148e-05	0.510496	0.00290169	0.0452964	-0.000163198	0.923843	0.000612388	0.18637	-0.447786	0.951197	-0.0568051	0.327364	-0.179069	0.535541	0.225157	0.340758	-0.730371	0.718653	-0.338975	0.259654	-0.206055	0.191275	0.198316	0.216096
e010334	-70.6557	0.00264033	-58.8167	0.00391914	-70.6552	0.00264033	-58.8163	0.00391914	-43.8313	0.0413303	-38.5344	0.0162533	0.00117331	0.511548	0.00113985	0.735209	0.00037863	0.0776671	-2.16413e-05	0.569907	0.402788	0.120575	0.300152	0.175024	0.0895221	0.539666	-0.0237524	0.843126	0.868552	0.00186035	0.75903	0.00679082	0.125407	0.102737	0.0115027	0.508588
e023769	-94.626	1.17049e-07	-58.9921	3.0421e-05	-94.6253	1.17049e-07	-58.9913	3.0421e-05	-83.5599	6.75185e-07	-47.2172	0.000181926	-0.00238123	0.00153366	-0.00165748	0.0140879	-0.000825132	0.0593149	-0.000410325	0.221355	-0.419221	0.672775	-0.125663	0.934028	-0.206538	0.498422	0.0486389	0.97977	-0.679244	0.108745	-0.381046	0.493594	-0.265216	0.0892351	-0.00967122	0.72491
e015243	-50.2315	7.09477e-06	-58.9946	1.29243e-08	-50.2311	7.09477e-06	-58.9939	1.29243e-08	-52.333	6.80515e-09	-54.1674	7.45613e-09	9.28624e-05	0.663284	-0.00034154	0.133776	-0.000808312	0.0147472	-0.000867347	0.00482563	-0.231582	0.719237	-0.638355	0.13148	-0.270314	0.305474	-0.211083	0.140084	-0.692537	0.00151842	-1.09641	1.51939e-05	-0.565696	3.07041e-05	-0.503706	7.68766e-06
e012697	-78.0652	1.25678e-05	-59.2893	1.53622e-06	-78.0644	1.25678e-05	-59.2883	1.53622e-06	-57.9358	0.00089007	-29.2106	0.00102477	-0.00223694	0.00042524	-0.00254067	1.57041e-06	-5.62053e-05	0.708777	-0.000186324	0.611916	-0.282589	0.959336	-0.321236	0.496567	-0.0679341	0.853209	-0.05866	0.808887	-0.464454	0.502804	-0.501063	0.0847796	-0.105761	0.50609	-0.096048	0.450717
e026876	-46.1292	0.000341289	-59.3311	6.11874e-05	-46.1288	0.000341289	-59.3307	6.11874e-05	-44.1958	0.000412017	-56.8926	6.87284e-05	0.00012558	0.951573	-0.000123799	0.568475	-0.000893044	0.0559437	-0.00116761	0.00443414	-0.117358	0.896849	-0.168007	0.580501	-0.0635003	0.885123	-0.0974917	0.578893	-0.189756	0.608529	-0.239477	0.284372	-0.0804916	0.68319	-0.114352	0.335687
e013074	-71.4541	3.55032e-09	-59.5714	3.73936e-08	-71.4531	3.55032e-09	-59.5703	3.73936e-08	-63.228	4.42556e-06	-46.1011	0.00420393	-0.00235178	1.48973e-05	-0.00166826	0.00335726	0.000126771	0.759843	0.00067372	0.185648	-0.300567	0.652822	-0.262324	0.604794	-0.185898	0.65163	0.120319	0.748875	-0.582766	0.137616	-0.542527	0.177537	-0.206817	0.312286	0.0992398	0.703115
e102420	-84.1632	0.000323222	-59.7801	0.00018568	-84.1627	0.000323222	-59.7794	0.00018568	-108.169	4.62987e-10	-75.6781	1.39707e-08	-0.000275935	0.905312	-0.000430565	0.976986	-0.000566284	0.349358	-0.000517179	0.186076	0.0545759	0.314314	-0.0846003	0.141006	-0.127876	0.696334	-0.00843045	0.928635	0.0247807	0.0773868	-0.113533	0.0342144	-0.160341	0.317966	-0.0406918	0.752395
e095027	-60.7393	8.03331e-15	-59.9095	5.73835e-11	-60.7377	8.03331e-15	-59.9083	5.73835e-11	-53.948	2.04377e-11	-61.6372	5.41676e-13	-0.00409621	3.47861e-08	-0.00295297	6.5948e-05	-0.000490434	0.0641428	-0.00069677	0.00230808	-0.925047	0.0152471	-0.508792	0.304552	-0.111802	0.535379	-0.128818	0.297991	-1.78187	8.42183e-06	-1.35596	0.00420599	-0.227021	0.0334329	-0.242355	0.0104958
e022926	-51.5299	1.171e-06	-59.9726	4.50336e-08	-51.5289	1.171e-06	-59.9715	4.50336e-08	-52.1221	2.31184e-05	-63.9084	6.67706e-07	-0.000490641	0.147236	-0.00130237	0.0142024	-0.000324181	0.368004	-0.000641659	0.0819218	-0.185968	0.736454	-0.335106	0.444073	0.0518037	0.983903	-0.0314523	0.753455	-0.468796	0.29842	-0.616061	0.0872247	0.115337	0.822842	0.0320364	0.868537
e023956	-50.0049	4.25935e-05	-60.286	0.00160548	-50.0046	4.25935e-05	-60.2857	0.00160548	-50.8828	6.30451e-06	-56.2806	0.00513185	0.000812925	0.579245	0.00106211	0.284895	-2.15665e-05	0.769316	0.000147142	0.630543	0.242348	0.827109	0.353837	0.219221	0.021369	0.894906	0.154258	0.454712	0.743472	0.0094137	0.846529	7.32708e-05	0.197917	0.539548	0.328408	0.0222176
e023479	-95.0307	2.4226e-10	-60.5031	0.000196155	-95.0298	2.4226e-10	-60.5028	0.000196155	-82.0901	3.98417e-08	-63.4347	5.04456e-06	-0.0015339	0.0074983	0.000589418	0.707711	0.000128386	0.785039	2.79007e-05	0.813877	-0.432938	0.675612	0.222546	0.559045	-0.0287854	0.724725	0.0144173	0.908994	-0.51989	0.269331	0.136554	0.718935	0.000102379	0.609429	0.0433007	0.982369
e022648	-66.343	3.87476e-08	-60.5695	4.11668e-07	-66.3422	3.87476e-08	-60.5686	4.11668e-07	-68.3141	2.76556e-08	-56.2766	7.61631e-06	-0.000133188	0.254593	6.96894e-05	0.208473	-0.00045526	0.347578	-0.000168788	0.670649	-0.0699452	0.632546	-0.0758262	0.767034	-0.151995	0.580682	0.00564788	0.921864	-0.084163	0.412977	-0.0896713	0.624111	-0.199453	0.18288	-0.0409561	0.704027
e014817	-102.226	1.62457e-05	-60.6206	0.00271935	-102.225	1.62457e-05	-60.6198	0.00271935	-83.2555	0.000516856	-30.3414	0.249422	-0.00168144	0.000225525	-0.000788977	0.107021	-0.000852032	0.013022	-0.000277332	0.590509	-0.355798	0.599546	-0.144882	0.949426	-0.231282	0.336214	0.0510233	0.880778	-0.562717	0.0593101	-0.350169	0.362941	-0.329962	0.0141309	-0.0468476	0.730045
e095415	-55.5047	6.46453e-12	-60.744	5.29581e-11	-55.5031	6.46453e-12	-60.7429	5.29581e-11	-39.2205	0.00203951	-54.2967	1.67352e-07	0.000212945	0.502738	0.000199786	0.463488	0.000798675	0.0629957	-0.000156027	0.687009	-0.413647	0.521046	-0.26578	0.516542	0.0767871	0.891008	-0.222954	0.233439	-0.728643	0.128491	-0.575744	0.120282	-0.000168199	0.942754	-0.298826	0.0239659
e018895	-60.9272	5.13472e-11	-60.8202	6.04856e-11	-60.9259	5.13472e-11	-60.8188	6.04856e-11	-42.7247	1.70276e-05	-43.7175	3.9996e-05	-0.000235356	0.239076	-0.000720033	0.0522909	-0.00148841	0.00495215	-0.00140562	0.00179158	-0.633038	0.0339346	-0.596689	0.028742	-0.283225	0.468727	-0.190896	0.438074	-1.31752	8.82552e-06	-1.26853	1.80741e-05	-0.518482	0.00719938	-0.424183	0.0122078
e016794	-14.8337	0.0938703	-60.9511	0.0159973	-14.8333	0.0938703	-60.9506	0.0159973	6.59081	0.729053	-35.5113	0.250067	0.00168619	0.0445085	0.000590111	0.946398	0.000670944	0.201693	2.6273e-06	0.689174	0.446014	0.298622	0.122012	0.504119	0.279585	0.527809	0.0873238	0.731367	0.804619	0.00215588	0.473804	0.0184836	0.531432	0.00223635	0.333203	0.0190304
e024771	-68.8805	0.000198929	-61.0607	0.000318471	-68.8799	0.000198929	-61.0602	0.000318471	-81.9119	1.20511e-08	-74.6609	4.25035e-08	-0.00239114	0.00111978	-0.00217678	0.00305329	-0.000148763	0.559593	-0.000269998	0.141896	-0.164728	0.970215	-0.19334	0.90044	0.00678433	0.875939	-0.0372338	0.640187	-0.372347	0.884464	-0.398775	0.676421	0.0588361	0.918544	0.0145694	0.654184
e099118	-128.062	9.72203e-07	-61.086	0.00583902	-128.062	9.72203e-07	-61.0855	0.00583902	-115.029	6.61395e-05	-48.1644	0.0964816	-0.00099869	0.212583	0.000209163	0.759805	-0.000117075	0.88692	0.000470971	0.224193	-0.312655	0.673069	0.185445	0.53518	-0.101166	0.671864	0.213131	0.44829	-0.380796	0.337231	0.119123	0.544545	-0.0170404	0.690105	0.296005	0.110396
e011455	-50.6239	0.301425	-61.1304	0.0150076	-50.6238	0.301425	-61.1298	0.0150076	-55.2083	0.0660322	-25.7384	0.300632	-0.00103098	0.450357	-0.00255363	0.00767791	-0.000194635	0.451827	-0.000119907	0.359352	0.117786	0.650764	-0.509275	0.62383	-0.0611925	0.820037	0.0407488	0.947829	-0.127807	0.930347	-0.751937	0.135296	-0.0436719	0.688973	0.0584843	0.988615
e005342	-89.6897	1.02278e-09	-61.1521	4.71574e-06	-89.6882	1.02278e-09	-61.1511	4.71574e-06	-42.529	0.00531719	-21.4267	0.0242056	-0.000369001	0.269375	0.00118924	0.628972	-0.00038805	0.745896	-0.000388023	0.496881	-0.643534	0.327816	-0.013389	0.877017	-0.0910967	0.886492	-0.0237338	0.955859	-0.973716	0.02912	-0.337574	0.796945	-0.132761	0.614542	-0.0646837	0.782895
e099855	-98.2839	2.99489e-12	-61.2077	1.31633e-09	-98.2835	2.99489e-12	-61.207	1.31633e-09	-96.9804	1.86615e-12	-57.8186	6.7769e-08	-0.00114862	0.0127246	-0.000948953	0.0842547	-0.0007751	0.155422	-3.32348e-05	0.914054	-0.374178	0.35346	-0.232513	0.638138	-0.382678	0.298397	-0.000322108	0.888087	-0.681323	0.00421947	-0.536738	0.0398374	-0.578226	0.0031442	-0.193958	0.202171
e002018	-85.0167	9.13048e-06	-61.3383	0.0113433	-85.016	9.13048e-06	-61.3382	0.0113433	-72.6664	0.000254114	-65.3344	0.0008246	-0.0016135	0.0123479	0.000777183	0.7109	0.000269803	0.858095	9.82185e-05	0.688144	-0.394884	0.61714	0.208674	0.721436	-0.0016711	0.891008	-0.0495124	0.985578	-0.490553	0.194612	0.114384	0.866506	-0.012696	0.693023	-0.0605916	0.929373
e014055	-75.2485	3.92474e-12	-61.6797	1.53038e-09	-75.2476	3.92474e-12	-61.6789	1.53038e-09	-67.6579	6.63908e-13	-57.0951	1.86836e-09	0.00010573	0.420451	9.81139e-05	0.411041	0.000111685	0.88163	0.000156757	0.66349	-0.613049	0.294933	-0.381243	0.667176	-0.26107	0.177624	-0.142368	0.468542	-1.19238	0.000303043	-0.957713	0.0050105	-0.485652	8.11177e-05	-0.365117	0.00389567
e100578	-56.5129	3.06116e-05	-61.766	3.21321e-05	-56.5126	3.06116e-05	-61.7659	3.21321e-05	-54.1363	2.74194e-05	-61.7036	1.94722e-05	-0.000461255	0.37979	-4.50426e-05	0.782095	-0.000447059	0.368161	-0.000536795	0.116981	-0.235789	0.679961	-0.0622342	0.728062	-0.134945	0.711199	-0.10725	0.494425	-0.349725	0.127363	-0.17442	0.164882	-0.272411	0.0456257	-0.243324	0.0205491
e023796	-81.596	1.54347e-08	-62.4318	0.000107248	-81.5953	1.54347e-08	-62.4313	0.000107248	-66.6384	6.96648e-07	-57.0885	0.000258823	-0.00174018	0.034842	-0.000679545	0.448771	-0.000598897	0.533127	-0.000144146	0.872258	-0.234177	0.951437	0.203268	0.0963926	-0.0969051	0.941303	0.151038	0.523472	-0.17696	0.912086	0.259812	0.0137679	-0.000863333	0.668228	0.246549	0.0724817
e093815	-47.5118	0.00297431	-62.4895	0.000312048	-47.5114	0.00297431	-62.4891	0.000312048	-40.9291	0.0105001	-53.3873	0.00327465	0.000996729	0.0284398	-0.000228141	0.529283	7.11228e-05	0.943249	-0.000257415	0.389108	0.138949	0.874816	-0.165707	0.934028	0.022921	0.932261	-0.0321489	0.763177	0.13941	0.757589	-0.165395	0.911663	0.0195599	0.83662	-0.0355366	0.616752
e097897	-17.4545	0.0166682	-62.5573	0.0001037	-17.4542	0.0166682	-62.5566	0.0001037	-34.4257	4.20767e-05	-55.0318	0.00178898	0.00127931	0.517033	-0.000438847	0.260669	-2.66222e-05	0.891753	9.72268e-05	0.730544	0.213969	0.293832	-0.295153	0.970843	-0.156737	0.583858	-0.0439025	0.875406	0.19579	0.0977877	-0.313782	0.954752	-0.279516	0.0544634	-0.165123	0.260764
e016778	71.7597	0.000828979	-62.6533	0.000157971	71.7607	0.000828979	-62.6524	0.000157971	113.649	0.850051	-23.1267	0.406063	-0.000431603	0.233344	-0.000459242	0.356846	0.000523416	0.527774	-0.000191305	0.914975	0.11686	0.745606	-0.0487711	0.874624	0.275455	0.609337	0.0381606	0.730347	0.209028	0.398729	0.04232	0.985647	0.516609	0.00403612	0.277583	0.0176614
e008022	-187.805	4.30339e-08	-63.4237	2.38527e-05	-187.804	4.30339e-08	-63.4229	2.38527e-05	-123.331	2.09164e-05	-21.8894	0.000944882	-0.00163194	0.0546435	-0.00109214	0.14455	-0.000237287	0.625817	-6.55554e-05	0.911536	-0.260193	0.783384	0.0421662	0.268913	-0.139398	0.711199	-0.00447233	0.974839	-0.300563	0.751544	0.00218707	0.210007	-0.223738	0.151187	-0.0879944	0.477332
e015851	-43.0195	0.000509256	-63.5165	0.000226663	-43.0187	0.000509256	-63.5156	0.000226663	-29.3334	0.902845	-39.403	0.457518	-0.000935406	0.325644	-0.000664218	0.388854	0.00061285	0.236206	0.000787556	0.119951	-0.345746	0.532686	-0.431857	0.380718	-0.110535	0.946641	-0.0061969	0.882032	-0.791503	0.0658744	-0.872198	0.0348154	-0.231957	0.50609	-0.126438	0.822711
e023394	-79.1477	1.29912e-11	-63.5927	1.29243e-08	-79.1465	1.29912e-11	-63.5917	1.29243e-08	-92.8672	5.50199e-19	-73.8744	3.15408e-14	-0.00197203	0.000681973	-0.00124873	0.048905	-0.00156971	6.56772e-05	-0.00135854	0.00224536	-0.238365	0.360292	-0.0777137	0.614609	-0.256272	0.20906	-0.137024	0.584789	-0.323079	0.117774	-0.161408	0.412613	-0.421709	0.00166305	-0.301626	0.0707494
e011217	-93.1927	0.000629035	-63.7722	0.00132082	-93.192	0.000629035	-63.7714	0.00132082	-72.9327	0.131678	-43.169	0.157664	-0.00163473	0.0260393	-0.00229389	0.00205392	-0.0011908	0.00658353	-0.00142548	0.000561335	-0.158323	0.749366	-0.200751	0.80345	-0.145089	0.706745	-0.143161	0.568472	-0.372978	0.991913	-0.413525	0.873649	-0.358267	0.0425626	-0.355296	0.0276943
e013300	-176.574	1.1483e-08	-63.7842	3.22075e-07	-176.573	1.1483e-08	-63.783	3.22075e-07	-152.768	1.32787e-07	-38.3254	0.000964264	-0.0023585	0.00105258	-0.00221868	0.000738985	-0.000904489	0.036914	-0.000123141	0.728788	-0.485371	0.55658	-0.340305	0.715243	-0.329317	0.26831	0.0697392	0.946513	-0.924045	0.102233	-0.773581	0.250537	-0.472902	0.00638513	-0.0722942	0.576177
e021622	-84.7459	4.06218e-11	-63.8731	3.92266e-08	-84.7451	4.06218e-11	-63.8723	3.92266e-08	-68.6423	1.36805e-07	-53.5952	5.36e-06	-0.000597561	0.96195	-0.000566932	0.935211	-9.77442e-05	0.996385	-0.000127526	0.849363	-0.17554	0.835715	-0.0287259	0.725393	-0.0357008	0.938135	0.0503829	0.882231	-0.228039	0.563323	-0.0808072	0.785567	0.0338293	0.84176	0.11948	0.497706
e012221	-10.2949	0.0420285	-63.8953	0.00160664	-10.2943	0.0420285	-63.8948	0.00160664	63.4296	0.167095	3.60849	0.574774	-0.0020036	0.00142562	-0.0017457	0.00128153	0.000110894	0.683545	-0.000774838	0.0872957	-0.0797475	0.930598	-0.157169	0.75592	0.107585	0.63074	-0.155047	0.646771	-0.221697	0.914801	-0.296335	0.397949	0.0474415	0.568538	-0.215105	0.251488
e014388	-31.0866	0.000491852	-63.9799	4.09574e-06	-31.086	0.000491852	-63.9791	4.09574e-06	-25.0695	0.00132493	-55.9396	0.000109111	-0.000732662	0.0578037	-0.00182278	0.00015607	0.000406746	0.341046	-9.7799e-05	0.900934	0.068074	0.809843	-0.246074	0.427793	0.061663	0.947092	-0.0737705	0.777186	0.0605103	0.692182	-0.253463	0.277276	0.090681	0.723064	-0.0452319	0.801057
e015542	-63.5476	1.51442e-13	-64.4504	6.12845e-13	-63.5463	1.51442e-13	-64.449	6.12845e-13	-48.2427	1.34761e-07	-54.654	4.13241e-09	-0.00144039	0.00473755	-0.00228586	2.16689e-05	0.000141824	0.962557	-0.000200864	0.311099	-0.27324	0.558442	-0.265219	0.462611	-0.0359362	0.861791	-0.14697	0.223177	-0.502884	0.111358	-0.490927	0.103217	-0.115848	0.358914	-0.225483	0.0207395
e017922	-36.8101	0.000245486	-64.6032	5.0843e-06	-36.8097	0.000245486	-64.6031	5.0843e-06	-29.6815	0.000740795	-64.1818	1.58512e-06	0.00012039	0.527644	3.65991e-05	0.884582	7.95657e-05	0.482158	-0.000697746	0.175296	-0.0794861	0.98082	-0.128173	0.491122	0.0399265	0.915247	-0.206779	0.304808	-0.173981	0.628794	-0.221184	0.0939332	-0.0541725	0.6458	-0.299597	0.0180525
e018644	-81.8401	4.30169e-15	-64.6134	2.7839e-12	-81.839	4.30169e-15	-64.6123	2.7839e-12	-71.7351	4.68271e-10	-59.6007	3.80631e-08	-0.000372498	0.0785178	-0.000730573	0.177588	-0.000156395	0.819087	2.8768e-06	0.854967	-0.516611	0.325259	-0.324911	0.437349	-0.164932	0.649704	-0.0641133	0.69554	-0.977975	0.00152186	-0.779519	0.00986529	-0.272169	0.0999885	-0.170063	0.199644
e017707	-109.228	3.16012e-05	-64.6547	0.00670415	-109.227	3.16012e-05	-64.6542	0.00670415	-104.728	5.11476e-05	-58.3407	0.0243872	-0.00099772	0.221801	-0.00060024	0.758791	-0.000670481	0.224357	-0.000184479	0.573729	-0.0418531	0.93185	0.151269	0.243802	-0.140885	0.785314	0.150178	0.605348	0.0574984	0.547355	0.249194	0.0391164	-0.121884	0.644491	0.16948	0.352816
e099084	-100.702	0.00211753	-64.8839	0.00148873	-100.701	0.00211753	-64.8833	0.00148873	-95.4531	0.0121608	-58.0185	0.00649555	-6.14826e-05	0.976985	-3.80516e-05	0.880083	0.000338256	0.754858	1.04255e-05	0.897994	-0.0898939	0.930598	-0.175616	0.896084	-0.0109627	0.845046	-0.0586341	0.800564	-0.220806	0.505966	-0.304855	0.513156	-0.053064	0.495774	-0.100338	0.491684
e026672	-63.7353	1.934e-14	-65.0345	3.82719e-14	-63.7341	1.934e-14	-65.0333	3.82719e-14	-59.5914	1.29069e-13	-63.0997	2.35428e-14	-0.00119569	0.000617078	-0.00104662	0.00046981	-0.00131406	0.00195359	-0.00149835	2.08921e-05	-0.557505	0.0784537	-0.468507	0.0527941	-0.317331	0.218258	-0.331026	0.0641026	-1.09888	9.34822e-05	-0.999828	7.70616e-05	-0.666771	3.42404e-05	-0.673184	6.7335e-06
e010126	-56.1172	2.53614e-05	-65.0457	0.000117775	-56.1162	2.53614e-05	-65.0447	0.000117775	-33.4409	0.0281395	-41.9751	0.220925	-0.00140643	0.0801511	-0.00126322	0.0523332	-2.22591e-05	0.585888	-8.91572e-05	0.814001	-0.026064	0.836703	-0.0367222	0.781667	0.0247037	0.901516	0.0702311	0.841361	-0.00481108	0.692182	-0.01534	0.678276	0.102051	0.883306	0.146955	0.380084
e023407	-64.7989	1.74275e-18	-65.0784	4.32254e-14	-64.7973	1.74275e-18	-65.077	4.32254e-14	-64.1618	1.45277e-16	-61.0307	9.16486e-12	-0.000463886	0.071856	0.00055564	0.531406	-0.000220085	0.346101	9.06486e-05	0.945131	-0.553024	0.0320622	-0.310746	0.165086	-0.174007	0.298397	-0.0408225	0.826741	-1.02987	8.22318e-05	-0.777315	0.00376242	-0.254906	0.0192221	-0.120615	0.378439
e014978	-80.1634	0.000131008	-65.1581	2.96187e-05	-80.1629	0.000131008	-65.1571	2.96187e-05	-67.91	0.00105696	-34.2482	0.0529023	0.00224027	0.000109129	0.00143218	0.03635	0.000242984	0.669122	0.000605999	0.115717	-0.0924198	0.775476	-0.561064	0.273036	-0.154226	0.484924	0.0747318	0.916554	-0.382613	0.043886	-0.850988	0.00647988	-0.176639	0.133006	0.0524261	0.974287
e017404	-65.3618	3.26768e-12	-65.3931	9.98243e-09	-65.361	3.26768e-12	-65.3925	9.98243e-09	-64.6439	1.04974e-13	-66.2704	9.12695e-11	-0.00038881	0.0402581	0.000295057	0.516397	-0.000654763	0.171937	-0.000300868	0.182166	-0.665188	0.0588232	-0.298954	0.321732	-0.353532	0.184283	-0.163044	0.280073	-1.17329	3.99061e-06	-0.798798	0.000491937	-0.649675	3.20364e-05	-0.452498	0.000432653
e103608	-91.2826	5.37224e-05	-65.5677	0.000680467	-91.2821	5.37224e-05	-65.5671	0.000680467	-95.8815	0.00010571	-60.9841	0.00785163	-0.000286308	0.5674	0.000130991	0.735596	-0.00044785	0.557984	-2.30862e-05	0.980938	-0.33368	0.76376	-0.204084	0.91951	-0.214863	0.638432	0.0304756	0.951796	-0.616836	0.177058	-0.486322	0.399067	-0.344003	0.103441	-0.0972864	0.608918
e016802	-58.2168	4.61751e-07	-65.6897	1.44072e-08	-58.2158	4.61751e-07	-65.6887	1.44072e-08	-47.1191	0.000710448	-49.9206	0.000648505	9.14859e-05	0.76473	-0.000814926	0.168423	0.000161975	0.87496	-0.000161398	0.976624	-0.322728	0.608728	-0.552925	0.265907	-0.0428497	0.907471	-0.0894664	0.943179	-0.759417	0.0228803	-0.983612	0.00295847	-0.115241	0.539969	-0.161554	0.619471
e011351	-74.6884	1.38577e-05	-65.7311	0.000268574	-74.6877	1.38577e-05	-65.7305	0.000268574	-69.1907	6.1489e-07	-56.0573	8.16586e-05	-0.00307183	1.03009e-08	-0.00269043	1.55375e-07	-0.000742396	0.0459718	-0.000464486	0.0681391	-0.422541	0.532686	-0.100115	0.997185	-0.231374	0.357777	-0.0545772	0.69554	-0.748082	0.0341969	-0.41909	0.247559	-0.361919	0.00455135	-0.183058	0.0663244
e093831	-122.614	5.57586e-06	-65.7405	0.00254629	-122.614	5.57586e-06	-65.7398	0.00254629	-115.892	3.59283e-05	-53.7574	0.0672379	0.000348271	0.852077	0.00110003	0.459691	-0.000383936	0.425528	0.00020889	0.579343	-0.0934684	0.830331	0.133195	0.598213	-0.093907	0.77095	0.214708	0.42156	-0.0361245	0.832471	0.189858	0.387077	-0.00438559	0.865341	0.303652	0.0819284
e098087	-53.5135	0.000125031	-65.8239	7.82678e-07	-53.5128	0.000125031	-65.8232	7.82678e-07	-42.3348	0.00633074	-44.0213	0.00214247	-0.000317364	0.435776	-0.00060416	0.185055	0.000101494	0.951127	-0.000216867	0.685764	-0.154827	0.919216	-0.26494	0.560534	-0.0081057	0.889793	-0.0563488	0.833467	-0.3562	0.286305	-0.464451	0.0741303	-0.0361859	0.629443	-0.0839761	0.586111
e010860	-56.2206	1.23412e-05	-66.0429	2.89942e-09	-56.2201	1.23412e-05	-66.042	2.89942e-09	-51.3183	5.52831e-06	-45.0998	5.5955e-05	-0.00114779	0.00798128	-0.00223507	5.15441e-05	-0.000250069	0.611509	-0.000307412	0.386534	-0.0394828	0.888429	-0.659072	0.127782	-0.166645	0.51878	-0.119884	0.439091	-0.334136	0.399457	-0.95204	0.000969013	-0.349062	0.00804034	-0.300293	0.01166
e023110	-85.6432	1.91149e-06	-66.169	0.0010179	-85.6427	1.91149e-06	-66.1687	0.0010179	-81.6301	8.5898e-07	-67.5644	0.000114199	-0.00250788	8.27738e-10	-0.00119576	2.34626e-05	-0.000879156	0.0540926	-0.00070025	0.16767	-0.283737	0.819611	0.187122	0.529917	-0.127094	0.869592	0.0386527	0.883683	-0.293317	0.671098	0.177498	0.411456	-0.133608	0.674952	0.0321902	0.849893
e010704	-148.593	8.24064e-08	-66.5308	0.0060954	-148.593	8.24064e-08	-66.5307	0.0060954	-130.544	3.74652e-08	-68.0123	0.000415019	-0.000725741	0.445583	0.00120841	0.378721	-0.000595692	0.0794592	-0.000236142	0.403177	-0.46878	0.672775	0.129439	0.324446	-0.191025	0.42028	0.029444	0.898191	-0.675413	0.0294148	-0.0742899	0.93579	-0.303667	0.00967915	-0.0814053	0.497706
e012429	-64.515	2.48603e-08	-66.8353	6.17142e-14	-64.514	2.48603e-08	-66.834	6.17142e-14	-52.961	7.65762e-06	-29.6801	0.000275704	-0.000527501	0.0980221	-0.00169918	0.000181	0.000852613	0.158288	0.000869309	0.102546	0.0124355	0.93285	-0.529239	0.105875	-0.0541596	0.617453	0.0480402	0.965344	-0.183364	0.547355	-0.7218	0.0126252	-0.00953554	0.460935	0.0923234	0.883994
e014796	-32.8182	0.00673736	-66.9973	3.52327e-08	-32.8179	0.00673736	-66.9965	3.52327e-08	-34.0653	0.000140747	-58.8277	5.68018e-08	-0.000206872	0.116796	-0.00237668	2.93942e-06	-0.000303717	0.442262	-0.00115299	0.000623712	0.242826	0.608728	-0.624837	0.235638	-0.0275465	0.947882	-0.338132	0.0890227	0.0622149	0.727721	-0.801798	0.0483526	-0.242931	0.118831	-0.551288	9.42809e-05
e015471	-70.8593	8.71048e-05	-67.0946	0.000566503	-70.8586	8.71048e-05	-67.0938	0.000566503	-52.7111	0.000603627	-33.1557	0.178212	-0.00172234	0.00424483	-0.00147196	0.0314769	-0.000995772	0.00950663	-0.000411846	0.173403	-0.448068	0.625605	-0.365294	0.701604	-0.202378	0.336214	0.11618	0.806031	-0.914384	0.0923049	-0.827357	0.259882	-0.259701	0.036124	0.0596256	0.981724
e098154	-85.4444	6.06506e-11	-67.2063	4.11573e-09	-85.4435	6.06506e-11	-67.2053	4.11573e-09	-82.0986	1.20804e-10	-58.6672	1.58984e-06	-0.000326715	0.119308	0.00019232	0.244537	-0.000691022	0.0481466	-0.000432502	0.336505	-0.422564	0.356868	-0.395575	0.294951	-0.223853	0.298397	-0.0382105	0.860369	-0.880236	0.00296314	-0.845101	0.00544369	-0.351489	0.00880389	-0.163975	0.275044
e013378	-156.393	5.70688e-07	-67.2105	0.00423273	-156.392	5.70688e-07	-67.2102	0.00423273	-169.372	2.80718e-08	-87.8304	0.0001444	-0.000677419	0.0829601	0.000659593	0.944113	-0.000577058	0.361992	-1.12761e-05	0.813877	-0.778665	0.356007	-0.0206705	0.66895	-0.219702	0.583858	0.119654	0.691383	-1.21611	0.000797073	-0.451663	0.375857	-0.241083	0.224869	0.0983579	0.639859
e015362	-61.993	4.27601e-13	-67.3676	6.11626e-12	-61.9918	4.27601e-13	-67.3663	6.11626e-12	-50.7211	3.43716e-10	-53.6852	1.42807e-06	8.56565e-05	0.519782	-0.000304938	0.238857	-0.000362438	0.387179	-0.000101459	0.577778	-0.425447	0.267752	-0.472897	0.144818	-0.211675	0.437801	-0.0188982	0.679744	-0.83333	0.00164749	-0.874239	0.000864876	-0.327799	0.0200645	-0.134105	0.149304
e025917	-79.0065	1.99633e-08	-67.6316	2.77947e-10	-79.0054	1.99633e-08	-67.6304	2.77947e-10	-76.3813	5.76138e-06	-61.8485	1.70294e-06	0.000133958	0.54845	-0.00032388	0.198105	0.000277255	0.85368	-0.000178497	0.529582	-0.0608711	0.858787	-0.228028	0.407327	0.0146808	0.808235	-0.0933436	0.628522	-0.151787	0.607772	-0.318964	0.168142	0.00749536	0.583507	-0.100412	0.438226
e014046	-62.2211	1.76091e-11	-67.9929	5.7257e-10	-62.2199	1.76091e-11	-67.9918	5.7257e-10	-60.3836	9.34787e-14	-68.0532	5.36552e-12	-0.000904664	0.0267423	-0.00106204	0.0188361	-2.54404e-05	0.948686	-0.000159248	0.375308	-0.798746	0.320244	-0.673725	0.315646	-0.255931	0.160721	-0.211618	0.10535	-1.61524	1.39145e-06	-1.47989	4.19516e-05	-0.536552	1.22328e-05	-0.489541	2.45618e-05
e014175	-100.268	2.12819e-05	-68.2929	0.00018266	-100.268	2.12819e-05	-68.2927	0.00018266	-106.474	3.69192e-07	-67.1208	9.40296e-05	-0.00050961	0.0176967	-0.000515772	0.0191844	-0.000868318	0.0318882	-0.000774248	0.0500231	-0.133262	0.682894	-0.181687	0.59544	-0.263025	0.41911	-0.131975	0.630317	-0.287693	0.100548	-0.336124	0.109448	-0.490711	0.0012631	-0.359411	0.0204285
e014411	-23.8932	0.00188886	-68.3992	5.36757e-06	-23.8925	0.00188886	-68.3983	5.36757e-06	-10.3446	0.0679359	-57.6162	0.000782468	-0.000595481	0.0954062	-0.00149043	0.00947246	-0.000104167	0.956951	-0.000861022	0.0257783	-0.000557638	0.741344	-0.406822	0.684731	0.0296054	0.879221	-0.191737	0.412672	-0.232668	0.897098	-0.635324	0.242727	-0.0611387	0.906038	-0.28135	0.0657831
e008021	-133.29	1.81582e-08	-68.4848	1.78568e-05	-133.289	1.81582e-08	-68.484	1.78568e-05	-109.439	0.00183617	-56.3591	0.00268385	-0.00432161	9.32975e-11	-0.00398969	9.11778e-09	-0.000274886	0.74854	-0.00040508	0.66349	-0.532063	0.206635	-0.252347	0.657886	-0.293081	0.544278	-0.246222	0.486227	-1.00865	0.00106931	-0.721301	0.0497602	-0.691114	0.000964202	-0.642378	0.000822248
e017452	-102.741	2.12981e-07	-68.9691	2.83729e-06	-102.741	2.12981e-07	-68.9684	2.83729e-06	-103.881	6.51659e-08	-58.9432	0.000139397	-0.0014188	0.00701138	-0.00178271	0.00849178	-0.000979321	0.046505	-0.000713514	0.236245	-0.0553723	0.907779	-0.19571	0.892664	-0.196058	0.493004	-0.00568552	0.853282	-0.160935	0.487143	-0.300652	0.546898	-0.293556	0.0646102	-0.102137	0.888399
e023401	-43.046	2.0788e-05	-69.3672	5.46894e-06	-43.0453	2.0788e-05	-69.3666	5.46894e-06	-39.2292	0.000105541	-65.5861	6.04161e-06	-0.000472644	0.270993	-0.000325806	0.180604	2.2237e-05	0.817961	-0.000504012	0.193203	-0.164031	0.931675	-0.15634	0.851089	0.0659655	0.907471	-0.129831	0.703673	-0.326928	0.542364	-0.317296	0.412613	0.0548245	0.853939	-0.14098	0.49833
e018198	-70.3849	2.76277e-10	-70.2499	5.73508e-13	-70.3842	2.76277e-10	-70.2487	5.73508e-13	-69.5483	7.25927e-11	-67.0076	2.07499e-10	-0.000147669	0.0777638	-0.00137098	0.000716262	-0.000442104	0.283273	-0.000305307	0.19097	-0.348393	0.419952	-0.60641	0.0930708	-0.220519	0.456104	-0.136846	0.332076	-0.788284	0.00446876	-1.04135	0.000184967	-0.414273	0.00713036	-0.326864	0.00581158
e020971	-60.0037	5.25533e-06	-70.3499	5.38595e-05	-60.003	5.25533e-06	-70.3494	5.38595e-05	-58.6837	1.20086e-06	-65.8804	0.00032606	-0.00066376	0.0863263	-0.000403144	0.131596	-0.000550453	0.275839	-0.000208385	0.687492	-0.199154	0.677322	0.0318877	0.877017	-0.197875	0.533617	0.0157442	0.961867	-0.245164	0.424972	-0.0137419	0.733346	-0.275791	0.110226	-0.0610496	0.703809
e020436	-76.9422	0.00292858	-70.4229	0.00722489	-76.9417	0.00292858	-70.4226	0.00722489	-91.2705	1.54156e-05	-90.3031	6.99009e-08	-0.00100646	0.863963	-0.00186792	0.183027	-0.000635437	0.0566057	-0.00126449	0.000524683	-0.218855	0.694696	-0.181662	0.507383	-0.0558161	0.708161	-0.265505	0.279373	-0.523729	0.39519	-0.482519	0.265454	-0.251964	0.058183	-0.457091	0.00379548
e009418	-57.8843	1.60355e-12	-70.8374	1.72945e-15	-57.883	1.60355e-12	-70.836	1.72945e-15	-49.2551	1.0327e-09	-57.2359	6.54991e-10	-0.000627265	0.0883561	-0.00142769	0.00231053	-0.000581631	0.321858	-0.000787716	0.0916382	-0.518318	0.206769	-0.656798	0.0385043	-0.307687	0.375683	-0.319178	0.113528	-1.17929	0.00121954	-1.30618	2.43381e-05	-0.750344	7.14401e-07	-0.75559	1.14275e-07
e025071	-136.589	8.90318e-09	-70.9001	1.53518e-05	-136.589	8.90318e-09	-70.8994	1.53518e-05	-136.95	6.2293e-10	-69.5622	5.23477e-06	-0.000962376	0.0201163	-0.000371532	0.369232	-0.00103172	0.0561366	-0.000369424	0.490942	-0.178312	0.5547	0.0331764	0.892683	-0.231622	0.460855	0.0968416	0.928264	-0.197043	0.293959	0.0147793	0.809625	-0.249671	0.148643	0.0789986	0.943796
e103999	-74.0255	3.25456e-06	-70.9461	3.91177e-06	-74.0249	3.25456e-06	-70.9454	3.91177e-06	-70.5052	1.86956e-06	-74.4263	9.93205e-07	-0.000691007	0.0439629	-0.000802064	0.0551248	-0.000144233	0.5172	-0.000454529	0.113696	-0.0230302	0.929629	-0.0450048	0.868558	0.0344108	0.917953	-0.019353	0.615663	-0.0158239	0.876219	-0.037702	0.810409	0.108326	0.917884	0.0540071	0.703115
e012061	-48.5574	0.000170396	-71.0307	2.65807e-09	-48.5569	0.000170396	-71.0296	2.65807e-09	-51.763	1.44631e-05	-56.6203	4.38617e-06	0.000947961	0.910866	-0.000396311	0.127046	-3.43122e-05	0.881046	-0.000367266	0.553153	0.110839	0.93834	-0.663421	0.0458254	-0.128419	0.866442	-0.181603	0.548202	-0.110059	0.603902	-0.884046	0.00136019	-0.283897	0.184294	-0.335514	0.0713243
e013356	-392.22	0.000121373	-71.0555	0.0413442	-392.219	0.000121373	-71.0551	0.0413442	-414.069	0.000975706	-76.9324	0.0591811	0.00263076	0.0765469	0.00396009	0.00188419	0.000503284	0.780017	0.00077967	0.335229	-0.293677	0.830524	0.383624	0.089085	0.0231773	0.967342	0.216008	0.615805	-0.202348	0.741325	0.47384	0.0375501	0.210413	0.494104	0.40121	0.10716
e021747	-87.9404	3.07941e-10	-71.1402	3.55583e-06	-87.9398	3.07941e-10	-71.1396	3.55583e-06	-83.9754	4.92439e-10	-65.8537	8.17677e-06	-0.00124128	0.00098941	-0.00125502	0.00413164	-0.00104649	0.00658353	-0.000914993	0.0221794	-0.487699	0.344208	-0.22293	0.892664	-0.204275	0.414966	-0.0337274	0.921555	-0.872765	0.000747825	-0.60476	0.0406274	-0.323239	0.0215765	-0.151591	0.366966
e022360	-41.4682	0.000471528	-71.3462	2.82802e-07	-41.4678	0.000471528	-71.3455	2.82802e-07	-37.3953	0.00113464	-48.5857	0.00165903	1.46226e-05	0.697713	-0.00068634	0.142108	-0.000240959	0.580443	-0.000198863	0.582477	-0.1069	0.95176	-0.536281	0.163546	-0.124259	0.753924	-0.0306854	0.796715	-0.46143	0.0657733	-0.887354	0.000268283	-0.216282	0.200206	-0.121526	0.279627
e015563	-222.949	9.51336e-09	-71.8782	0.0104551	-222.948	9.51336e-09	-71.8775	0.0104551	-205.674	1.54648e-05	-69.4675	0.40734	-0.00158124	0.0281263	0.00053686	0.76092	-0.00116041	0.0141481	-2.15924e-05	0.988388	-0.702035	0.176007	0.136833	0.724283	-0.349578	0.214679	0.225695	0.520801	-1.00589	0.00706434	-0.165328	0.994825	-0.424807	0.0117236	0.151043	0.533821
e023391	-89.1202	3.01399e-10	-71.9921	2.52975e-09	-89.1192	3.01399e-10	-71.991	2.52975e-09	-82.3704	1.45621e-08	-56.3487	6.41809e-05	-5.61576e-05	0.201394	0.000254303	0.378158	-5.64341e-05	0.283679	0.000429709	0.911165	-0.123941	0.90488	-0.0411244	0.896319	-0.0324843	0.63074	0.212721	0.78323	-0.145504	0.723449	-0.0620205	0.963217	0.144811	0.865341	0.388224	0.0710613
e010586	-27.0407	0.0712742	-72.4427	5.81529e-05	-27.0402	0.0712742	-72.4417	5.81529e-05	-26.6575	0.0502334	-37.4306	0.0762167	0.000509186	0.539409	-0.000960939	0.00970577	-0.000268323	0.744398	-0.000253207	0.61881	0.280949	0.547667	-0.531094	0.461571	-0.0452155	0.999462	0.0127691	0.886577	0.210113	0.396393	-0.601608	0.250816	-0.0540362	0.956456	0.00394072	0.872996
e025982	-70.512	5.93506e-08	-72.5009	3.97401e-06	-70.5114	5.93506e-08	-72.5004	3.97401e-06	-65.845	3.46637e-08	-74.5566	6.68748e-08	-0.000115008	0.373664	0.000786071	0.79912	-0.000320746	0.420497	-0.000348099	0.518363	-0.204115	0.632546	0.0941189	0.858944	-0.139612	0.580682	-0.125295	0.543731	-0.189217	0.459579	0.10948	0.831772	-0.247737	0.0850317	-0.231308	0.102355
e017935	-92.6999	5.60506e-07	-72.8712	3.39012e-05	-92.6988	5.60506e-07	-72.8704	3.39012e-05	-55.393	0.0116011	-58.35	0.000315968	-0.00348137	9.82732e-06	-0.00315034	1.68102e-05	-0.000298542	0.529433	-0.00114762	0.0119732	-0.562435	0.919701	-0.303294	0.91542	0.110409	0.626459	-0.11662	0.945377	-1.04028	0.117002	-0.777722	0.258593	0.131187	0.261543	-0.0961103	0.992048
e018834	-56.8698	2.18297e-08	-72.8911	5.79172e-09	-56.8695	2.18297e-08	-72.8908	5.79172e-09	-54.4119	1.7169e-08	-70.1653	8.35943e-09	-0.00053445	0.179613	-0.00074222	0.0131069	-0.00020103	0.377624	-0.000434364	0.115717	-0.114985	0.792867	-0.204989	0.447775	-0.0885542	0.612837	-0.108504	0.392987	-0.236377	0.186418	-0.324892	0.0483223	-0.175413	0.0783177	-0.193954	0.0414474
e011123	-123.766	0.000106742	-72.9686	0.00312017	-123.765	0.000106742	-72.968	0.00312017	-115.35	0.00118536	-65.0921	0.0122839	-0.0014761	0.0386543	-0.000538535	0.107021	-0.000357556	0.41765	-0.000433331	0.240636	-0.286251	0.771897	-0.0104514	0.9184	-0.102816	0.690954	-0.0378112	0.794709	-0.418401	0.302898	-0.141512	0.586436	-0.151074	0.273309	-0.0853389	0.462524
e017518	-85.7819	0.0295644	-73.2223	0.0429507	-85.7815	0.0295644	-73.2217	0.0429507	-71.5775	0.0353148	-34.981	0.31564	-0.00210635	6.59719e-05	-0.00272049	6.00921e-09	-0.00063722	0.0803443	-0.000530438	0.106196	-0.0484169	0.933568	-0.127745	0.769826	-0.116065	0.725571	0.0283922	0.916554	-0.0598644	0.888649	-0.137618	0.662359	-0.150669	0.314226	-0.00563292	0.973794
e094326	-121.374	6.60776e-08	-73.3024	1.2574e-06	-121.373	6.60776e-08	-73.3016	1.2574e-06	-87.0772	0.0214841	-51.282	0.00391742	-0.00393692	1.24247e-07	-0.00363401	1.40025e-07	-8.01539e-05	0.911661	-0.000564274	0.240759	-0.36873	0.651213	-0.0819762	0.86788	-0.158519	0.813526	-0.249754	0.451875	-0.591085	0.206851	-0.302623	0.487397	-0.413978	0.0335673	-0.50414	0.00465014
e023480	-73.4343	4.17234e-08	-73.3591	2.73527e-08	-73.4333	4.17234e-08	-73.358	2.73527e-08	-79.0167	8.8951e-10	-74.2385	1.39707e-08	-0.000844666	0.251376	-0.000927024	0.112143	-0.000491569	0.0828231	-0.000505589	0.331316	-0.375344	0.796407	-0.576992	0.47	-0.304516	0.255375	-0.247867	0.451875	-0.968871	0.0291776	-1.16192	0.00527115	-0.605212	0.000238636	-0.544784	0.00274753
e025869	-63.771	8.64281e-13	-73.4575	5.92363e-14	-63.7702	8.64281e-13	-73.4566	5.92363e-14	-60.6103	7.96679e-12	-70.4732	1.23693e-12	0.00106412	0.0832804	0.000405776	0.244392	-0.000314753	0.319141	-0.000792399	0.0778618	-0.145427	0.526623	-0.324103	0.315069	-0.0444873	0.725571	-0.178579	0.390304	-0.331229	0.0897621	-0.508221	0.036614	-0.105291	0.280902	-0.239024	0.106792
e011566	-129.524	2.65236e-09	-73.852	0.000323138	-129.523	2.65236e-09	-73.8512	0.000323138	-79.2019	0.0342409	-54.4079	0.0620238	-0.00170621	0.00180218	-0.000154592	0.26024	-0.000206149	0.399759	-0.000476258	0.11989	-0.775711	0.213072	0.0295262	0.677991	-0.0496313	0.794561	-0.0576538	0.835097	-1.21363	0.00355403	-0.400821	0.795253	-0.127407	0.265432	-0.135257	0.359147
e095967	-66.8226	1.44679e-16	-73.8763	6.20674e-17	-66.8211	1.44679e-16	-73.8747	6.20674e-17	-59.9621	1.77979e-14	-67.5238	2.48568e-13	-0.00181162	0.00010582	-0.00220233	1.12435e-05	-0.00105704	0.00337889	-0.00147215	0.000143727	-0.256656	0.360292	-0.504622	0.071743	-0.159345	0.547278	-0.264151	0.332891	-0.661361	0.0141835	-0.900516	0.00105785	-0.373734	0.0101577	-0.475901	0.00448032
e026369	-89.8776	4.79211e-18	-74.1383	1.42468e-16	-89.8764	4.79211e-18	-74.1371	1.42468e-16	-86.2237	6.16886e-18	-73.0996	1.28998e-18	-0.00167875	7.4125e-05	-0.00135086	0.000394963	-0.000397686	0.387179	-0.000527439	0.186933	-0.376844	0.199007	-0.287148	0.124759	-0.22231	0.477864	-0.20142	0.315421	-0.644301	0.00655152	-0.550853	0.00541521	-0.382865	0.0320423	-0.359578	0.0151531
e024860	-102.748	7.01401e-16	-74.1911	5.15138e-10	-102.746	7.01401e-16	-74.1899	5.15138e-10	-95.5582	2.59206e-09	-66.7283	1.13101e-05	-0.00103069	0.0602995	0.000313146	0.932372	-6.27121e-05	0.842373	0.00039051	0.336505	-0.588366	0.121788	-0.095591	0.929912	-0.203148	0.607727	0.0282351	0.928264	-0.934483	0.00415073	-0.437675	0.427415	-0.286146	0.149298	-0.053807	0.8234
e018948	-74.4803	2.2075e-06	-74.4119	8.05098e-06	-74.4799	2.2075e-06	-74.4115	8.05098e-06	-70.3983	5.3051e-06	-68.1194	9.04617e-05	0.0002938	0.166365	-0.000113037	0.41639	-0.000366992	0.198173	-0.000336623	0.154881	0.00610884	0.830524	0.0434313	0.591176	0.0166377	0.929333	0.0965799	0.893319	0.0693298	0.462423	0.105677	0.252949	0.119596	0.659198	0.197446	0.335325
e014767	-102.086	6.64801e-06	-74.4778	6.95191e-06	-102.085	6.64801e-06	-74.4769	6.95191e-06	-83.5683	0.000531547	-52.1097	0.0154195	-0.0013153	0.0219761	-0.00138129	0.012664	-0.000239401	0.684976	-5.24898e-05	0.911351	-0.132995	0.889494	-0.229333	0.534058	-0.0909265	0.812634	0.0568532	0.857071	-0.245805	0.630947	-0.340001	0.26627	-0.0793437	0.641947	0.0686911	0.74089
e022261	-81.261	0.000106418	-74.5901	6.9005e-06	-81.2608	0.000106418	-74.5897	6.9005e-06	-76.6869	5.75206e-05	-59.7671	4.8417e-05	0.000956909	0.0984252	3.69981e-05	0.978713	-0.000118751	0.802647	-1.28169e-05	0.77281	0.014754	0.79251	-0.10585	0.86788	-0.0986681	0.891807	0.0314962	0.820576	0.0673345	0.459579	-0.0538465	0.995456	-0.0622739	0.94945	0.0678124	0.904729
e018785	-45.6097	0.0281348	-74.6374	0.000251972	-45.6095	0.0281348	-74.6369	0.000251972	-48.2173	0.0292281	-76.8441	0.000171406	0.000961084	0.576849	-0.000243393	0.459092	0.000435421	0.295085	-0.000280687	0.572034	-0.0457521	0.857313	-0.452255	0.451776	0.0407939	0.900701	-0.196323	0.445854	-0.364915	0.356435	-0.769273	0.0102737	-0.0573424	0.88812	-0.294144	0.0819326
e017410	-82.1881	2.97725e-06	-74.7715	3.10465e-05	-82.1875	2.97725e-06	-74.7711	3.10465e-05	-93.3631	1.92692e-09	-83.0569	1.94177e-08	-0.000642282	0.00425495	-0.000113204	0.00869364	-0.000420565	0.829399	-0.000261361	0.418551	-0.177326	0.882332	0.0277992	0.970843	-0.201307	0.626459	-0.101083	0.580791	-0.262701	0.611913	-0.0566615	0.73416	-0.375719	0.0211972	-0.272817	0.0257622
e019259	-334.751	3.21406e-11	-74.9363	0.000670079	-334.75	3.21406e-11	-74.9356	0.000670079	-317.488	1.34567e-07	-67.5545	0.00367514	-0.00182357	0.00229851	0.000902181	0.723916	-0.000592877	0.236513	0.00025229	0.729248	-0.748867	0.105028	0.430105	0.61922	-0.281024	0.422725	0.157468	0.697737	-0.922027	0.0052114	0.260261	0.78849	-0.34684	0.0749308	0.0927611	0.785487
e095948	-77.0916	5.80472e-20	-75.0759	2.44359e-18	-77.09	5.80472e-20	-75.0744	2.44359e-18	-75.5522	8.00384e-22	-70.4799	4.48475e-18	-0.00191369	0.000276244	-0.00148677	0.000343309	-0.00104862	0.00988336	-0.000806013	0.0359699	-0.610001	0.0391112	-0.50319	0.0258277	-0.379226	0.103101	-0.219774	0.295762	-1.27989	8.22442e-06	-1.15634	1.35726e-05	-0.729616	1.95815e-06	-0.564127	0.00023575
e100435	-86.2128	5.81923e-17	-75.2202	2.2711e-16	-86.212	5.81923e-17	-75.2193	2.2711e-16	-82.9967	1.87091e-16	-68.6893	1.10457e-13	-0.000585347	0.445583	-0.00111121	0.0672387	-0.000536855	0.0662536	-0.000512711	0.0878989	-0.357187	0.27725	-0.451363	0.072563	-0.243314	0.177624	-0.195	0.142045	-0.779558	0.000214414	-0.872309	3.74558e-05	-0.502405	5.3521e-05	-0.451666	0.000223847
e015206	-69.7165	0.000635126	-75.524	0.000296995	-69.7161	0.000635126	-75.5235	0.000296995	-66.4941	0.00072995	-65.6107	0.00308384	-0.000860014	0.024651	-0.000990634	0.0280769	-0.000208863	0.595245	-0.000495223	0.308573	0.0196281	0.907941	-0.182588	0.908459	-0.0326735	0.846499	-0.0955296	0.853961	-0.0393466	0.949776	-0.240905	0.729265	-0.105179	0.382067	-0.166942	0.460707
e103890	-163.378	7.24306e-10	-75.5601	3.59765e-05	-163.378	7.24306e-10	-75.5596	3.59765e-05	-161.742	6.95746e-10	-69.8896	0.000300647	0.000137986	0.759731	0.000488985	0.0589492	-0.000664484	0.0708165	-0.000178016	0.963815	-0.302413	0.327215	-0.216429	0.917056	-0.307429	0.158505	0.0139789	0.893775	-0.629626	0.000392566	-0.542329	0.0690531	-0.500335	0.000290703	-0.176272	0.39927
e024450	-88.2376	0.000469376	-75.568	4.46385e-05	-88.2373	0.000469376	-75.5675	4.46385e-05	-95.0249	4.45335e-07	-73.2771	4.40666e-05	0.00120096	0.289652	0.000639414	0.256277	8.7014e-05	0.943249	0.000254895	0.66349	0.390915	0.487255	0.11518	0.559045	-0.0461461	0.846499	0.0952355	0.835298	0.748803	0.0122009	0.47113	0.0234374	0.0432699	0.989422	0.18362	0.352622
e012337	-48.6956	5.62333e-05	-75.6603	9.86117e-09	-48.6949	5.62333e-05	-75.6592	9.86117e-09	-44.4598	7.5889e-05	-61.0879	1.6821e-05	-0.00217481	0.000116762	-0.00272362	2.00093e-05	-6.38829e-06	0.933152	-0.000113837	0.573729	-0.0459356	0.608728	-0.520851	0.810261	-0.0242573	0.967342	-0.0063481	0.738903	-0.353984	0.979912	-0.823835	0.228354	-0.0216998	0.914035	-0.00362882	0.616313
e024270	-61.8597	3.13213e-10	-75.673	1.84771e-11	-61.8589	3.13213e-10	-75.6722	1.84771e-11	-57.4577	2.61774e-09	-73.2316	2.85677e-11	-0.000614283	0.402252	-0.00104015	0.0840641	-0.000298937	0.633745	-0.000827402	0.0671798	-0.123038	0.830331	-0.201512	0.496777	-0.00275191	0.977013	-0.153576	0.518763	-0.215658	0.473892	-0.292378	0.172585	-0.0290919	0.937551	-0.179826	0.251633
e024043	-142.683	3.30995e-05	-75.8244	0.011562	-142.683	3.30995e-05	-75.8241	0.011562	-132.446	0.0001901	-72.3631	0.0156273	-0.00171316	0.038958	-0.000329533	0.923447	-0.000223881	0.716964	-2.81558e-05	0.741532	-0.237149	0.949909	0.206652	0.146739	-0.0218615	0.959369	0.140404	0.449215	-0.242938	0.930035	0.201115	0.0705682	0.0641395	0.696593	0.225901	0.0731737
e018988	-107.695	1.08893e-11	-75.8503	3.22615e-06	-107.694	1.08893e-11	-75.8494	3.22615e-06	-100.861	1.62326e-11	-72.0336	2.56093e-05	-0.00125592	0.0070707	0.000468268	0.316509	-0.000770554	0.0415203	-7.27556e-05	0.646899	-0.388143	0.28898	0.0367127	0.990903	-0.224085	0.475325	0.134359	0.832054	-0.510087	0.0581669	-0.0843088	0.85761	-0.247637	0.135861	0.111129	0.828638
e017661	-60.0644	4.35102e-07	-75.8692	1.96691e-10	-60.0635	4.35102e-07	-75.868	1.96691e-10	-71.6035	5.48244e-10	-73.5617	1.64208e-08	0.000595289	0.968317	-0.000618448	0.0771092	-8.53142e-05	0.951127	-7.74141e-05	0.849162	-1.56347	4.59032e-05	-1.9551	1.96035e-08	-0.08289	0.83484	-0.0201797	0.928264	-1.56347	2.01036e-06	-1.9551	7.35132e-10	-0.0880937	0.609831	-0.0252956	0.866396
e099005	-233.102	5.48493e-12	-76.009	0.00731203	-233.101	5.48493e-12	-76.0087	0.00731203	-218.59	1.70532e-10	-75.6007	0.00575332	-0.00233261	0.000832986	-0.000369315	0.366222	-0.00127083	0.00156911	-0.000213329	0.56818	-0.671687	0.156408	0.415353	0.178692	-0.317293	0.224672	0.223579	0.400486	-0.770393	0.0108545	0.317724	0.204159	-0.348953	0.0250639	0.192385	0.295352
e021620	-99.0027	2.90753e-14	-76.1049	9.50913e-11	-99.0016	2.90753e-14	-76.1038	9.50913e-11	-80.5217	1.15469e-09	-59.5254	3.53059e-07	-0.00191546	0.0043436	-0.00133476	0.0039973	-9.55136e-06	0.890485	-2.11549e-05	0.747028	-0.264662	0.784815	-0.082985	0.947164	-0.0413573	0.889793	0.0545897	0.831134	-0.35987	0.399316	-0.177576	0.838799	0.042939	0.899211	0.138032	0.37088
e012042	-33.6017	0.00303022	-76.1408	1.27928e-06	-33.6014	0.00303022	-76.1402	1.27928e-06	-22.8173	0.0060408	-62.0573	1.63331e-05	0.00120614	0.123397	0.000200826	0.715468	0.000396791	0.130618	-0.000380289	0.413768	0.111557	0.482531	-0.411429	0.342648	-0.00369352	0.959396	-0.197571	0.18917	-0.0185018	0.63449	-0.540508	0.0591685	-0.0830283	0.64489	-0.276627	0.0136359
e010368	-101.448	6.03785e-08	-76.3011	1.55744e-09	-101.447	6.03785e-08	-76.3	1.55744e-09	-75.8379	5.77133e-06	-54.4358	2.69018e-07	-0.000849678	0.100375	-0.00151611	0.00466381	4.10205e-05	0.960457	-0.000384014	0.232885	-0.147936	0.765949	-0.427888	0.559399	0.00115938	0.907471	-0.0779166	0.685166	-0.382159	0.85564	-0.658616	0.120678	-0.0205232	0.670271	-0.0997153	0.403552
e010948	-94.1625	0.00103692	-76.3028	0.000529979	-94.1621	0.00103692	-76.3025	0.000529979	-83.9419	0.00355071	-69.1436	0.00101611	-0.0010027	0.132428	-0.000849091	0.0410235	0.000213594	0.520402	-0.00015154	0.723999	-0.153615	0.695398	-0.0497907	0.959411	-0.00299973	0.93115	-0.0749941	0.851593	-0.192926	0.699572	-0.0884326	0.907269	-9.7338e-05	0.831347	-0.0720221	0.77705
e013148	-98.5538	8.70688e-07	-76.3671	0.000420567	-98.5525	8.70688e-07	-76.3662	0.000420567	-75.5844	0.161052	-58.1993	0.813418	-0.00119426	0.0763846	0.000732333	0.978896	-6.7198e-05	0.783396	0.00018342	0.787196	-0.684405	0.225031	-0.134666	0.871705	-0.0735031	0.946641	0.0750497	0.725624	-1.15881	0.0128493	-0.602325	0.326177	-0.0850732	0.822637	0.0637032	0.61294
e010702	-98.5794	1.19973e-14	-76.4583	6.78066e-12	-98.5784	1.19973e-14	-76.4573	6.78066e-12	-89.4394	5.2686e-12	-66.1925	4.69294e-08	-0.0006728	0.21111	-0.000595297	0.208213	-0.000340497	0.365743	-3.29861e-05	0.702014	-0.363831	0.419369	-0.165428	0.601565	-0.190584	0.443668	-0.0187842	0.778842	-0.585521	0.0290185	-0.386782	0.101254	-0.305359	0.0208897	-0.132291	0.240958
e007802	-86.0978	0.00819861	-76.5752	0.0144449	-86.0971	0.00819861	-76.5746	0.0144449	-30.9111	0.243538	-13.7647	0.268273	4.96673e-05	0.502738	0.000454021	0.492193	-0.000309086	0.49747	-0.000568356	0.0850107	-0.186166	0.826155	-0.119947	0.698679	-0.133562	0.656839	-0.123383	0.561479	-0.451971	0.848977	-0.381965	0.996228	-0.320803	0.00935018	-0.308585	0.0109374
e023325	-78.1523	1.34385e-22	-76.8341	4.75397e-20	-78.1505	1.34385e-22	-76.8324	4.75397e-20	-73.3213	1.19828e-17	-71.0684	3.33604e-15	-0.00205776	7.23519e-05	-0.00174524	5.85632e-05	-0.000738566	0.0540927	-0.000506761	0.100779	-0.625712	0.00924293	-0.490764	0.0129384	-0.300606	0.177624	-0.136712	0.413754	-1.27268	1.16866e-07	-1.12312	1.53052e-06	-0.541622	0.000442155	-0.374253	0.0107345
e025479	-76.2113	2.84826e-08	-77.1114	3.90066e-08	-76.2106	2.84826e-08	-77.1107	3.90066e-08	-74.5253	5.80034e-08	-71.9177	4.78194e-07	0.000179728	0.300055	-0.000347153	0.746802	-0.000270724	0.400493	-0.000401825	0.299399	-0.0305145	0.928929	-0.150375	0.785988	-0.0357364	0.741949	-0.00416904	0.743822	-0.0250982	0.882795	-0.145074	0.72566	-0.00999298	0.594243	0.0211678	0.731822
e014608	-103.601	4.94313e-05	-77.3664	0.00297856	-103.6	4.94313e-05	-77.3657	0.00297856	-93.9841	0.000587943	-55.5557	0.24224	0.000149886	0.450357	0.000425127	0.873054	-0.000729565	0.107077	-5.88773e-05	0.931141	-0.486514	0.356868	-0.272129	0.731843	-0.284575	0.30762	0.0365333	0.924367	-0.876911	0.00565899	-0.655604	0.074132	-0.459404	0.00620705	-0.135688	0.441381
e020444	-84.2694	1.51046e-19	-77.9298	1.34719e-17	-84.2684	1.51046e-19	-77.9289	1.34719e-17	-77.4135	1.64801e-17	-71.1666	4.82045e-16	-0.00199044	4.71139e-06	-0.00216036	3.12414e-06	-0.00102616	0.00231205	-0.00122552	0.000162059	-0.50439	0.126811	-0.41658	0.0853702	-0.293492	0.16038	-0.286138	0.0687874	-0.846958	7.45831e-05	-0.757034	0.000115198	-0.609862	2.61816e-06	-0.598464	3.34754e-06
e105360	-69.2034	3.56646e-18	-78.1135	3.75404e-20	-69.2027	3.56646e-18	-78.1126	3.75404e-20	-64.9286	5.08477e-16	-72.937	4.59673e-18	-0.000660329	0.297546	-0.00135942	0.0050267	-0.000167212	0.698733	-0.000487305	0.238789	-0.262764	0.574653	-0.498015	0.0928941	-0.138628	0.605308	-0.2066	0.345441	-0.607314	0.00580454	-0.83789	8.89865e-05	-0.316534	0.0185034	-0.381991	0.00496347
e024587	-61.5045	0.0148685	-78.3269	0.00198977	-61.5043	0.0148685	-78.3264	0.00198977	-90.5476	1.80639e-09	-106.931	1.87377e-07	0.00173787	0.19054	0.000924493	0.584026	-0.000350359	0.598152	-7.15283e-05	0.775285	0.0302965	0.534456	-0.109467	0.847327	-0.278087	0.456104	-0.0649878	0.730347	0.000584032	0.453106	-0.138717	0.846297	-0.443319	0.0209176	-0.229881	0.152749
e101489	32.0594	0.93798	-79.1446	0.00591762	32.0597	0.93798	-79.1445	0.00591762	46.7451	0.632094	-66.8063	0.0171249	0.000462248	0.0535446	-0.000214543	0.345894	0.000888655	0.00329035	-0.000329391	0.4552	0.264848	0.0539419	0.0673547	0.934028	0.318931	0.177624	-0.0905988	0.566235	0.420862	0.000176005	0.219969	0.485342	0.464912	0.000606329	0.0512764	0.97665
e018847	-164.844	3.24951e-09	-79.3874	1.23843e-05	-164.843	3.24951e-09	-79.3865	1.23843e-05	-141.421	9.24485e-07	-52.6724	0.00204539	-0.00200129	0.00083122	-0.00187988	0.00716667	-0.000739551	0.0369262	-0.000581621	0.124792	-0.17545	0.968856	-0.0725557	0.627304	-0.0846143	0.595554	0.0993471	0.6498	-0.250249	0.789366	-0.146046	0.733346	-0.0388869	0.500622	0.145122	0.302816
e023266	-59.6069	0.002164	-79.4041	0.000886326	-59.6066	0.002164	-79.404	0.000886326	-64.9687	0.000210516	-92.5254	3.99696e-06	-0.000377948	0.217233	-0.000208731	0.0186888	-0.000481326	0.121894	-0.00080817	0.0011153	-0.0134698	0.771897	0.163221	0.859329	-0.00595307	0.952813	-0.0813395	0.60921	0.0763233	0.294869	0.252045	0.393215	-0.0334977	0.97334	-0.109182	0.306492
e102321	-60.8958	1.21355e-06	-79.585	8.68537e-11	-60.8951	1.21355e-06	-79.5841	8.68537e-11	-52.6174	3.22981e-05	-71.6293	3.28453e-09	-0.00112796	0.0250112	-0.00219616	0.000650169	0.000288693	0.357353	-0.000307933	0.965772	-0.051004	0.982029	-0.428691	0.445492	0.051086	0.92431	-0.135802	0.605348	-0.21222	0.692386	-0.587604	0.080269	0.0853555	0.676739	-0.101941	0.579926
e020602	-17.6154	0.000535541	-79.6183	3.33436e-08	-17.6149	0.000535541	-79.6173	3.33436e-08	-18.0513	0.000932885	-61.18	0.000259886	0.000527645	0.859686	-0.00188292	0.000954763	0.000519458	0.62287	-0.000150315	0.66696	0.522576	0.310066	-0.243449	0.451718	0.198088	0.838097	0.0730649	0.98768	0.814578	0.00556444	0.0449077	0.891305	0.4784	0.0308701	0.346686	0.171854
e025983	-51.3906	0.000116692	-79.6202	2.25327e-08	-51.3904	0.000116692	-79.6197	2.25327e-08	-52.8802	2.04345e-05	-75.2836	6.79851e-08	0.000270757	0.898904	-0.0010974	0.0318133	-0.000203385	0.488219	-0.000835127	0.0354598	0.228871	0.906468	-0.343485	0.198807	0.0251379	0.891807	-0.191821	0.330303	0.247451	0.755972	-0.324705	0.122783	-0.00627911	0.632022	-0.2229	0.101291
e025327	-92.5563	1.13402e-14	-79.7343	7.47074e-14	-92.5552	1.13402e-14	-79.7331	7.47074e-14	-89.0244	6.99787e-16	-73.4159	6.49708e-12	-0.000665724	0.0472128	-0.00101323	0.038176	-0.000517625	0.137948	-0.000407206	0.234269	-0.356615	0.267752	-0.411601	0.198912	-0.269608	0.253849	-0.169666	0.420187	-0.649023	0.00935707	-0.699136	0.00906522	-0.481099	0.000964329	-0.378948	0.0168179
e104598	-1.52831	0.0226886	-80.6921	0.000201533	-1.52816	0.0226886	-80.6919	0.000201533	24.5896	0.0769645	-50.0997	0.00125957	-8.03805e-05	0.818277	-0.000977968	0.00872585	0.000393625	0.139204	-0.0002833	0.685764	0.0527667	0.941298	-0.229514	0.417073	-0.00688722	0.880177	-0.183419	0.383661	-0.00818233	0.840335	-0.289858	0.127462	-0.10765	0.277022	-0.283202	0.0285844
e020390	-59.3874	0.000723624	-80.7123	4.89279e-06	-59.3868	0.000723624	-80.7115	4.89279e-06	-53.5998	0.00205381	-60.9282	0.00605333	-0.00148964	0.000201135	-0.00315903	6.76705e-09	-0.000173604	0.698877	-0.000330323	0.428365	0.0332052	0.928929	-0.486548	0.256239	-0.0946763	0.779487	-0.0486619	0.860979	-0.145331	0.47533	-0.662749	0.0319847	-0.136961	0.405715	-0.0905664	0.622635
e004771	73.5409	0.1539	-80.9898	0.0047815	73.541	0.1539	-80.9896	0.0047815	87.2823	0.178122	-62.8366	0.00614666	-0.000516076	0.214834	-0.00138441	0.000457649	0.000155293	0.584635	-0.000342082	0.213756	0.131533	0.435308	-0.0468929	0.949759	0.0403153	0.862171	-0.101441	0.621747	0.249623	0.0319794	0.0697613	0.493723	0.0563	0.601054	-0.0856703	0.524859
e022421	-58.5753	0.000300594	-81.0158	4.059e-05	-58.5751	0.000300594	-81.0155	4.059e-05	-55.6995	0.000225219	-71.3004	0.000154799	-0.00110676	0.0199589	-0.00160745	0.000361526	-0.000251275	0.960218	-0.000254812	0.653097	-0.0628984	0.99061	-0.12924	0.835623	-0.148426	0.818042	-0.0670618	0.666964	-0.112053	0.848977	-0.177214	0.578678	-0.241967	0.264424	-0.159429	0.176025
e013513	-74.0801	1.34611e-09	-81.0223	3.5091e-09	-74.0792	1.34611e-09	-81.0214	3.5091e-09	-68.2464	5.43208e-09	-75.562	2.15768e-08	-0.00122788	0.0126722	-0.00100706	0.0111927	9.21719e-05	0.923295	2.52121e-05	0.693687	-0.470706	0.378553	-0.492007	0.256239	-0.177999	0.456104	-0.160053	0.2871	-0.973945	0.000720022	-0.994457	0.000514233	-0.34302	0.0138108	-0.323474	0.00996302
e097852	-139.609	0.00436625	-81.0599	7.32556e-05	-139.608	0.00436625	-81.059	7.32556e-05	-143.613	0.00132111	-68.9296	0.0272158	-0.000387701	0.332952	-0.00143879	0.00627775	-0.000613314	0.395096	-0.000255408	0.690261	0.101113	0.909947	-0.324081	0.546428	-0.225096	0.6672	-0.0346985	0.929981	-0.0608322	0.921975	-0.482645	0.170972	-0.404831	0.0790791	-0.213132	0.349161
e025007	-124.762	2.68665e-08	-81.2203	2.18264e-06	-124.761	2.68665e-08	-81.2193	2.18264e-06	-124.363	8.11764e-10	-71.4258	0.000272208	-0.000832168	0.0130341	-0.00151262	0.00445777	-0.000832245	0.0848542	-7.53693e-05	0.777842	-0.0561472	0.888429	-0.0368935	0.934028	-0.212695	0.466923	0.173415	0.671787	-0.0264124	0.835174	-0.00692209	0.940033	-0.181365	0.251798	0.204763	0.404857
e013396	-155.372	6.9076e-09	-81.6649	0.0001621	-155.371	6.9076e-09	-81.6641	0.0001621	-148.392	2.40061e-07	-80.4784	0.00372393	-0.00222583	0.000957128	-0.000488758	0.208213	-0.000106757	0.516805	0.000275376	0.803153	-0.630177	0.562711	-0.081998	0.711589	-0.0602077	0.714699	0.179006	0.595743	-1.08676	0.0278613	-0.53236	0.699071	0.0727118	0.967103	0.309975	0.0787176
e012928	-102.708	1.84614e-12	-81.7336	2.59249e-09	-102.707	1.84614e-12	-81.7324	2.59249e-09	-82.7117	1.22058e-07	-54.07	0.00419055	-0.00135194	0.0138685	-0.00108097	0.0066736	-0.000843388	0.0327716	-9.11844e-05	0.630929	-0.510152	0.291646	-0.301754	0.411269	-0.363471	0.115312	0.0256792	0.908994	-0.923407	0.00138747	-0.707043	0.0142163	-0.583878	8.79655e-05	-0.19089	0.141919
e017138	-113.519	2.20585e-07	-81.739	8.66186e-07	-113.519	2.20585e-07	-81.7383	8.66186e-07	-106.374	3.5344e-07	-72.1155	3.28387e-06	-0.000105844	0.411852	0.000522545	0.665433	-0.000162401	0.879681	-2.90294e-05	0.990919	-0.543611	0.608728	-0.387504	0.638322	-0.191766	0.535379	-0.0752127	0.648054	-1.02678	0.0022849	-0.865724	0.00863895	-0.329711	0.0274924	-0.211532	0.0852579
e102227	-67.8603	0.0750947	-81.816	0.0306226	-67.86	0.0750947	-81.8155	0.0306226	-33.6289	0.179704	-28.6712	0.218907	-0.00278461	0.000266004	-0.00352835	1.09593e-05	-0.000545204	0.0699047	-0.00072815	0.000102538	0.305863	0.0720671	0.0997408	0.0800332	-0.082029	0.707719	-0.0629553	0.739309	0.600571	0.000361474	0.392052	0.000893309	-0.182571	0.0209314	-0.161337	0.0367245
e019077	-101.939	4.99654e-06	-81.8477	1.22654e-05	-101.939	4.99654e-06	-81.8474	1.22654e-05	-94.6473	3.05158e-05	-81.2084	7.42101e-06	-4.06985e-05	0.627208	-1.67939e-05	0.580729	-0.000150806	0.829194	-0.00041712	0.126064	0.0552694	0.60284	0.0839319	0.706556	0.0520288	0.885123	0.042642	0.978305	0.169853	0.113479	0.196414	0.232904	0.153271	0.26385	0.143036	0.542841
e015733	-91.0229	3.28833e-10	-81.9191	6.1094e-09	-91.0219	3.28833e-10	-81.9181	6.1094e-09	-89.7692	5.20267e-12	-90.4517	4.08962e-13	-0.00310569	3.29431e-06	-0.00258402	1.51638e-05	-3.95756e-05	0.739162	-0.000312082	0.516735	-0.411354	0.791182	-0.280847	0.964934	-0.12662	0.815529	-0.16249	0.447726	-0.773728	0.110413	-0.63949	0.276335	-0.220422	0.228225	-0.254893	0.0511461
e024548	-122.758	7.76954e-11	-82.2478	1.75633e-08	-122.757	7.76954e-11	-82.2469	1.75633e-08	-107.321	8.24584e-07	-68.9261	2.58951e-05	0.00031183	0.811393	0.000393643	0.322899	-0.000179844	0.49457	6.55553e-05	0.987269	-0.166926	0.723738	0.095354	0.507383	-0.0305469	0.879221	0.125898	0.654595	-0.1157	0.662165	0.145529	0.276335	0.0760253	0.875302	0.231613	0.146383
e014795	-0.429201	0.00282208	-82.5395	0.0291238	-0.428279	0.00282208	-82.539	0.0291238	30.9343	0.188124	-65.741	0.813418	-0.00190207	0.0522566	-0.00139955	0.315852	0.00128903	0.017881	0.000370662	0.431468	-0.365044	0.510274	-0.0937039	0.949548	0.299653	0.408534	-0.0144755	0.987086	-0.627256	0.106704	-0.351931	0.621562	0.506833	0.0122489	0.189219	0.349518
e022725	-50.7413	4.49082e-10	-82.6191	1.78942e-10	-50.7402	4.49082e-10	-82.6183	1.78942e-10	-48.5353	1.44446e-07	-82.6795	1.82259e-11	-0.00198743	0.000413152	-0.00201111	0.000239525	0.000141293	0.936386	-0.000656221	0.166373	-0.263997	0.5679	-0.234943	0.487035	-0.0156564	0.900826	-0.26737	0.266232	-0.480504	0.118603	-0.450344	0.121322	-0.1613	0.309541	-0.413538	0.0167637
e021672	-119.683	1.37258e-10	-82.7003	5.11758e-08	-119.682	1.37258e-10	-82.6997	5.11758e-08	-107.339	1.86655e-09	-80.2274	7.52469e-08	-0.00178747	1.07294e-05	-0.00118686	6.67145e-05	-0.000647759	0.091023	-0.000297963	0.225756	-0.603175	0.0198002	-0.172229	0.271282	-0.362421	0.210552	-0.169253	0.282822	-0.903267	2.85849e-05	-0.46973	0.00967089	-0.63433	0.000193886	-0.438384	0.000773254
e008739	-80.4358	0.00031581	-82.9063	2.08889e-05	-80.4357	0.00031581	-82.906	2.08889e-05	-65.6604	0.000686402	-69.9865	3.40444e-05	-0.000426322	0.00864095	-0.00152835	9.1432e-06	-5.83653e-05	0.689273	-0.000509191	0.0675526	-0.0612809	0.836546	-0.311969	0.269758	-0.0900599	0.619783	-0.178683	0.164628	-0.233726	0.131908	-0.481228	0.00903478	-0.2262	0.0214656	-0.31201	0.00110998
e014937	-71.6838	1.40984e-05	-83.2542	7.92424e-08	-71.683	1.40984e-05	-83.2532	7.92424e-08	-43.728	0.00204606	-51.0877	3.20907e-05	-0.00102502	0.0445085	-0.0015016	0.00374408	0.00028971	0.101309	0.000176172	0.874303	-0.0935439	0.909172	-0.394354	0.529917	-0.0314758	0.919894	-0.00368128	0.699991	-0.253701	0.812923	-0.551388	0.116747	-0.0290275	0.805579	-0.00116974	0.563681
e024518	-125.25	3.84267e-14	-83.6516	6.18059e-08	-125.248	3.84267e-14	-83.6507	6.18059e-08	-122.711	1.14762e-12	-83.4906	2.00298e-09	-0.00134908	0.0018858	0.000419212	0.33393	-0.000872336	0.0560388	-0.000360558	0.554904	-0.560999	0.0403111	-0.042459	0.575034	-0.398373	0.161059	-0.155368	0.708905	-0.872583	0.000382098	-0.350417	0.115637	-0.728072	4.41101e-05	-0.480098	0.0140108
e023939	-46.7366	0.0308009	-83.6654	0.00251925	-46.736	0.0308009	-83.6648	0.00251925	-37.5948	0.177297	-79.1639	0.00644328	-0.00201791	0.00164578	-0.00234135	3.28924e-06	0.00110204	0.0115371	0.000382835	0.853967	0.270642	0.481663	0.137365	0.811408	0.278804	0.491553	0.040034	0.891165	0.616014	0.0278126	0.478375	0.137645	0.555374	0.00312943	0.315836	0.251344
e014730	-102.605	1.1809e-07	-83.9537	1.90886e-07	-102.604	1.1809e-07	-83.9526	1.90886e-07	-99.4175	2.60053e-06	-70.1465	0.000621327	-0.00082836	0.0668152	-0.000363784	0.175866	0.000147831	0.834066	0.000367234	0.320021	-0.246617	0.759596	-0.342941	0.458427	-0.0990597	0.761383	0.00592771	0.95467	-0.524917	0.17149	-0.6205	0.0699155	-0.133431	0.417561	-0.0280087	0.957492
e022797	-88.6658	0.00118167	-83.9865	4.05283e-05	-88.6658	0.00118167	-83.9863	4.05283e-05	-98.0576	4.65232e-05	-79.5987	2.80987e-05	0.00105733	0.403196	0.000351289	0.897076	-0.000533924	0.0917554	-0.000885896	0.0044484	0.247707	0.774182	-0.10094	0.814689	-0.00687261	0.920413	-0.0574429	0.918208	0.361661	0.220638	0.0115679	0.82646	0.0272513	0.983307	-0.0238091	0.97297
e011202	-128.314	0.00170652	-84.1649	0.0160012	-128.313	0.00170652	-84.1643	0.0160012	-85.2701	0.318189	-76.5332	0.0962091	-0.00104063	0.146676	-0.001102	0.0758965	-0.000183438	0.573836	-0.000755152	0.0654445	-0.497807	0.682631	-0.313043	0.915481	0.0477509	0.967342	-0.119056	0.73288	-1.01744	0.123464	-0.826408	0.298515	-0.00218584	0.756266	-0.168591	0.399827
e022956	-106.769	2.53728e-13	-84.5338	8.52555e-08	-106.769	2.53728e-13	-84.533	8.52555e-08	-105.826	3.61333e-14	-83.6116	2.14554e-07	-0.00128604	0.000277525	-0.000471799	0.0665951	-0.00117922	0.00523642	-0.000307261	0.232681	-0.383418	0.139902	-0.025196	0.748209	-0.423013	0.0853545	0.0243123	0.796324	-0.540535	0.00565899	-0.181774	0.292754	-0.584898	0.000337318	-0.136033	0.204471
e015675	-24.7038	0.113256	-84.6195	0.00144788	-24.7036	0.113256	-84.6194	0.00144788	-18.2185	0.137561	-74.0949	0.00367739	3.38419e-05	0.535555	-0.000226064	0.374546	0.000139599	0.336915	-0.00024429	0.685924	0.0541809	0.431104	-0.0250113	0.951676	0.0384806	0.767838	-0.0350731	0.745525	0.0722593	0.163661	-0.00731498	0.970197	0.0470753	0.471519	-0.0266593	0.670638
e023706	-148.453	1.6396e-09	-84.9406	2.02985e-11	-148.452	1.6396e-09	-84.9396	2.02985e-11	-132.922	5.30617e-06	-74.9388	2.166e-09	-0.00149202	0.162797	-0.00102102	0.0279362	-3.81536e-05	0.612144	-0.000507828	0.106814	-0.186624	0.93285	-0.0752658	0.80481	-0.0273262	0.945536	-0.131002	0.496726	-0.217769	0.811133	-0.106054	0.628664	-0.070744	0.945223	-0.174457	0.178503
e024006	-111.753	7.48112e-14	-85.0171	1.0343e-09	-111.753	7.48112e-14	-85.0167	1.0343e-09	-113.825	1.81314e-15	-83.3241	5.26886e-10	-0.00103504	0.0293007	6.02227e-05	0.483981	-0.00121696	0.00491683	-0.000568408	0.132307	-0.258268	0.428027	0.0156376	0.902188	-0.32167	0.223764	0.0178371	0.976621	-0.294308	0.141609	-0.0203167	0.994825	-0.403138	0.00826954	-0.0622333	0.548245
e022997	-77.2293	6.56477e-05	-85.5235	5.54866e-06	-77.2291	6.56477e-05	-85.5235	5.54866e-06	-79.3592	1.65352e-05	-84.8513	3.58516e-06	-0.000299642	0.0199589	-0.00112484	0.000516731	-0.000526827	0.01142	-0.000966563	0.000642906	0.0899797	0.632546	0.00290624	0.770225	0.0529453	0.954182	-0.0516861	0.945377	0.163934	0.157869	0.0760299	0.303051	0.0943375	0.644672	-0.0107713	0.826288
e011727	-123.751	6.85123e-10	-85.5754	1.65419e-08	-123.75	6.85123e-10	-85.5748	1.65419e-08	-95.581	1.17285e-06	-61.4089	4.9272e-06	-0.0010884	0.182022	-0.000711448	0.14313	-0.000602323	0.0327716	-0.000672841	0.030214	-0.473834	0.66699	-0.337488	0.819633	-0.171752	0.407401	-0.115608	0.449215	-0.897038	0.000335247	-0.755504	0.0023651	-0.336955	0.0018638	-0.279646	0.00631671
e011219	-67.127	0.0349211	-85.7791	0.000827279	-67.1267	0.0349211	-85.7787	0.000827279	-71.9802	0.0121642	-82.6958	0.00019571	-0.00152461	0.0037254	-0.0031953	9.3391e-08	-0.000578199	0.349208	-0.00142924	0.000257826	-0.122338	0.792867	-0.563714	0.202689	-0.0977103	0.838764	-0.338124	0.174134	-0.567	0.0267369	-1.00375	0.000429829	-0.379248	0.0172067	-0.61771	0.000201617
e017390	-62.5118	2.407e-09	-86.8657	3.84154e-11	-62.5114	2.407e-09	-86.8649	3.84154e-11	-61.0532	6.10495e-11	-74.6938	5.19308e-09	-0.000502898	0.00897047	-0.0013979	0.00240869	-0.000320742	0.582284	-0.000224391	0.329651	-0.237933	0.598776	-0.66547	0.0688843	-0.210157	0.404234	-0.133833	0.297991	-0.647476	0.00278572	-1.06787	3.80789e-05	-0.40216	0.00185826	-0.323587	0.00284715
e097523	-62.406	0.0131072	-87.0047	0.000153246	-62.4059	0.0131072	-87.0044	0.000153246	-88.5724	6.36578e-08	-95.5526	1.48377e-08	-2.55678e-05	0.109701	-0.00100812	0.00252003	-0.000192175	0.9081	-0.000369379	0.144025	0.205954	0.651213	-0.153264	0.851089	-0.04722	0.959369	-0.0333767	0.89787	0.214399	0.454142	-0.144848	0.785198	-0.0607529	0.851781	-0.0466044	0.764141
e099101	-120.121	0.0601855	-87.0345	0.0258488	-120.12	0.0601855	-87.034	0.0258488	-89.1998	0.43173	-41.6951	0.47524	-0.000988313	0.519782	-0.0015124	0.0703627	0.000320806	0.433189	-0.000193803	0.91269	-0.0082875	0.552372	-0.236934	0.773483	0.0893927	0.900826	-0.0249387	0.887957	-0.12446	0.693969	-0.350284	0.945426	0.1305	0.60377	0.016155	0.639859
e100195	-76.9592	0.00704685	-87.1537	0.000296995	-76.9589	0.00704685	-87.1532	0.000296995	-69.1575	0.0157241	-50.0318	0.0708311	0.000521309	0.497939	-0.000584394	0.865238	-0.000338102	0.0554775	-0.000379718	0.0714389	0.344987	0.216104	0.0399569	0.392027	0.125836	0.919894	0.1615	0.538234	0.663313	0.000160233	0.355953	0.00289349	0.341616	0.0585309	0.372837	0.00462779
e024015	-69.2879	0.00285297	-87.8695	0.00241591	-69.2876	0.00285297	-87.8694	0.00241591	-61.2799	0.00560765	-87.8793	0.00198348	-0.000971653	0.345034	-0.000623313	0.167797	-0.000407697	0.300278	-0.000676413	0.122178	-0.0189343	0.640581	0.117004	0.313307	0.0609699	0.82236	0.0021317	0.735863	0.0629832	0.137956	0.196623	0.0349019	0.137706	0.208611	0.0778979	0.203499
e018316	-95.6046	5.64054e-12	-87.8847	7.59401e-14	-95.6038	5.64054e-12	-87.8838	7.59401e-14	-88.5305	5.94359e-11	-77.4407	4.92071e-12	-0.00066707	0.0209678	-0.00123599	0.00313914	-0.000573761	0.0703338	-0.000913659	0.00833651	-0.364782	0.310066	-0.517333	0.102814	-0.202106	0.41143	-0.277843	0.169777	-0.752817	0.00209122	-0.901518	0.000177513	-0.497222	0.000428472	-0.568774	4.33355e-05
e094916	-67.6449	2.24531e-05	-88.5262	1.09184e-09	-67.6443	2.24531e-05	-88.5251	1.09184e-09	-68.9643	2.47686e-06	-68.6782	5.13627e-07	-0.00145881	0.00103124	-0.00309892	1.13225e-07	3.67153e-05	0.936386	-0.00022891	0.389986	0.17374	0.465996	-0.487317	0.865633	-0.00482342	0.875939	-0.0242419	0.808887	0.0790337	0.529429	-0.581115	0.554375	0.0162334	0.842309	-0.00323605	0.8333
e020928	-84.6014	2.98669e-12	-88.6302	1.22213e-13	-84.6005	2.98669e-12	-88.6292	1.22213e-13	-68.8153	1.11825e-09	-68.0588	4.98264e-09	-0.00106537	0.00171864	-0.00182425	1.42404e-05	-0.000499781	0.155869	-0.000463661	0.116981	-0.476833	0.0282942	-0.581081	0.00599229	-0.379379	0.0957391	-0.297005	0.100017	-0.990478	6.97297e-07	-1.09125	2.51292e-07	-0.744913	3.8518e-07	-0.659509	3.06807e-06
e017871	-92.4251	1.19959e-11	-88.7532	2.45265e-08	-92.4241	1.19959e-11	-88.7524	2.45265e-08	-74.9961	4.13709e-07	-78.4107	2.42294e-05	-0.000487279	0.483456	-0.000301918	0.451551	6.1958e-05	0.777519	-0.000137857	0.774447	-0.507314	0.532869	-0.225801	0.709008	-0.011178	0.862551	-0.022502	0.902333	-0.840515	0.00802546	-0.555609	0.0592946	0.00293304	0.752729	-0.00855325	0.902491
e026095	-100.831	3.68188e-06	-88.7755	1.7221e-05	-100.83	3.68188e-06	-88.7752	1.7221e-05	-97.2347	2.33492e-05	-85.6734	0.000109141	-0.0001921	0.931284	7.37033e-05	0.659976	-0.000391824	0.377624	-0.000356616	0.339565	-0.109782	0.863136	-0.00683958	0.973189	-0.0309954	0.930128	0.0279522	0.982301	-0.147367	0.647146	-0.043754	0.919912	0.00431913	0.964857	0.0630607	0.882844
e018460	-78.5425	4.97266e-12	-88.8518	2.24134e-11	-78.5416	4.97266e-12	-88.851	2.24134e-11	-71.6902	4.8116e-09	-84.554	4.00992e-10	-0.00119884	0.0136844	-0.00111165	0.00461561	0.000432621	0.647995	0.000160429	0.972141	-0.48177	0.236658	-0.410164	0.145404	-0.151996	0.517827	-0.199681	0.297235	-0.971888	3.98394e-05	-0.896071	4.13761e-05	-0.332892	0.0173029	-0.377899	0.00701734
e102495	-209.072	0.0213103	-89.0599	0.0359403	-209.072	0.0213103	-89.0596	0.0359403	-221.971	0.000484317	-87.4776	0.049438	0.00193555	0.708159	0.00150755	0.923627	-0.000804779	0.170049	-0.000255717	0.597759	0.0866888	0.931219	-0.186955	0.668514	-0.300116	0.535379	-0.00943622	0.980755	0.0140019	0.739585	-0.258937	0.442605	-0.480382	0.0308701	-0.186156	0.382797
e023103	-135.245	4.39048e-06	-89.6107	0.00089266	-135.245	4.39048e-06	-89.6104	0.00089266	-133.531	3.17724e-06	-87.6685	0.0010133	-0.00134634	0.0177293	-0.000738511	0.265536	-0.000702042	0.283521	-0.000639602	0.323386	-0.174983	0.939281	0.114212	0.496777	-0.109138	0.864313	0.0486145	0.731367	-0.145276	0.99207	0.14375	0.269764	-0.074441	0.835241	0.0832965	0.43744
e100695	-93.0033	2.47326e-13	-89.6631	7.47074e-14	-93.0021	2.47326e-13	-89.6618	7.47074e-14	-81.4864	1.3392e-11	-82.4447	2.8867e-12	-0.00059742	0.0829054	-0.00113367	0.00593426	0.000463376	0.545814	2.28428e-05	0.84269	-0.0253506	0.919701	-0.265334	0.492271	0.0114433	0.661685	-0.120295	0.573055	-0.0998094	0.773785	-0.339083	0.297958	-0.0152458	0.280008	-0.146778	0.268827
e026916	-79.1202	8.90318e-09	-89.6952	4.05485e-11	-79.1197	8.90318e-09	-89.6944	4.05485e-11	-82.08	4.95109e-11	-85.1712	1.14468e-11	0.0004408	0.95106	-0.000673342	0.159693	0.000177688	0.929143	-0.000187996	0.853166	-0.103336	0.582924	-0.557153	0.0838097	-0.173869	0.456104	-0.256855	0.263138	-0.395036	0.0276555	-0.846629	0.000533809	-0.377775	0.00581018	-0.456834	0.00208227
e024598	-64.8103	4.38542e-05	-90.0995	1.5477e-07	-64.8095	4.38542e-05	-90.0989	1.5477e-07	-67.1657	5.22538e-06	-94.5564	3.14187e-10	-0.000205079	0.400349	-0.000162731	0.352901	0.000521947	0.30808	-0.000418978	0.267786	-0.00704746	0.592901	-0.210154	0.969932	0.23361	0.605308	-0.0723981	0.727873	-0.0773608	0.505152	-0.279428	0.809625	0.404542	0.015812	0.0972728	0.588998
e026120	-114.347	2.16141e-06	-90.1676	2.60682e-05	-114.347	2.16141e-06	-90.1671	2.60682e-05	-110.915	1.51271e-05	-89.8967	0.000114199	-0.000380928	0.373848	-0.000132195	0.711118	-0.000711491	0.185737	-0.000572154	0.204997	-0.04773	0.824616	0.0629474	0.982536	-0.0802626	0.82236	-0.00548786	0.829694	0.0125881	0.812733	0.123027	0.897801	-0.0765387	0.632022	-0.00168116	0.732951
e098076	-147.113	1.78671e-05	-90.2792	0.000266721	-147.112	1.78671e-05	-90.2785	0.000266721	-172.153	3.46323e-14	-106.46	2.02884e-06	0.00189625	0.375111	0.00348446	0.00155012	-0.0011485	0.0243888	0.000154177	0.923267	-0.354142	0.828993	-0.0553597	0.874624	-0.478514	0.114678	0.0857417	0.909619	-0.616097	0.538678	-0.315732	0.918887	-0.706787	0.000248389	-0.14113	0.236404
e020860	-12.9514	0.309206	-90.333	0.00621993	-12.9513	0.309206	-90.3329	0.00621993	-10.4695	0.334718	-86.227	0.00835344	0.000416674	0.239076	-0.000954579	0.139852	0.000292536	0.518049	-0.000632583	0.274192	0.320501	0.216104	-0.0449266	0.866356	0.266398	0.38361	-0.0337902	0.983588	0.477339	0.00172811	0.10932	0.148666	0.457861	0.00111709	0.155893	0.165477
e023006	-75.8901	5.72269e-05	-90.3823	5.81322e-07	-75.8896	5.72269e-05	-90.3817	5.81322e-07	-53.5439	0.00189477	-75.4288	7.87625e-06	-0.00160669	0.0540817	-0.00250921	1.17372e-06	0.000365986	0.0940107	-0.000329493	0.705385	0.090478	0.345174	-0.116826	0.929912	0.125462	0.598944	-0.055257	0.833467	0.166268	0.0591022	-0.0420696	0.624111	0.2698	0.0341	0.0871832	0.594558
e014466	-151.005	6.52857e-10	-91.3278	9.14147e-08	-151.004	6.52857e-10	-91.3266	9.14147e-08	-145.031	2.84781e-09	-82.4673	0.000433164	-0.00168246	0.00532607	-0.00111918	0.0242541	-0.000875243	0.0273669	-0.000186531	0.514832	-0.491051	0.24293	-0.429733	0.132572	-0.312894	0.226706	0.0421199	0.954075	-0.952556	0.00361446	-0.884841	0.00327963	-0.46637	0.00311471	-0.110712	0.408868
e018783	-51.5099	0.0176901	-91.6917	1.0483e-05	-51.5098	0.0176901	-91.6912	1.0483e-05	-58.2654	0.00121326	-90.2208	6.78555e-06	0.000489904	0.670351	-0.00141781	0.00305055	0.000387485	0.271612	-0.000483745	0.470151	0.146779	0.694696	-0.511473	0.312307	0.0825271	0.868719	-0.197241	0.566235	-0.0907151	0.8875	-0.746448	0.0156845	0.0253591	0.923565	-0.254039	0.201083
e025656	-91.1905	1.76155e-11	-91.8382	4.07779e-17	-91.189	1.76155e-11	-91.8366	4.07779e-17	-84.2135	1.94205e-07	-82.8174	3.18983e-12	-0.00119219	0.0118441	-0.00255889	6.55487e-07	0.000114519	0.812622	-0.000833163	0.0420239	-0.333094	0.358257	-0.766997	0.00552597	0.00526487	0.901516	-0.31258	0.143037	-0.934652	0.00221215	-1.35838	2.35948e-07	-0.103402	0.471519	-0.41995	0.00888407
e100887	-66.2126	6.48769e-09	-91.8673	1.91451e-08	-66.2115	6.48769e-09	-91.8662	1.91451e-08	-42.1002	0.0194944	-64.6334	0.0182051	-0.000643829	0.169887	-0.00101418	0.0349092	9.6587e-05	0.93472	1.68602e-05	0.535408	-0.0381437	0.884201	-0.0123416	0.925315	0.0638948	0.98242	0.10147	0.987641	0.0315523	0.892753	0.0570193	0.977816	0.197752	0.460935	0.232886	0.379355
e013246	-129.725	0.0112494	-91.8746	0.0201393	-129.725	0.0112494	-91.8741	0.0201393	-108.816	0.02781	-59.2853	0.0751681	-0.00051634	0.767919	-0.000784829	0.17104	0.000142168	0.691569	0.000125382	0.373162	-0.103268	0.939281	-0.190179	0.953597	-0.0748286	0.813125	-0.0305609	0.907914	-0.185037	0.749893	-0.271234	0.718935	-0.09632	0.50609	-0.0518001	0.971067
e099106	-98.4556	0.000440805	-91.9438	4.46185e-05	-98.455	0.000440805	-91.9431	4.46185e-05	-104.429	0.00617832	-66.537	0.0369137	-0.00204197	0.0053498	-0.00191221	0.000889164	0.000196916	0.857495	0.000100056	0.871379	-0.0666118	0.90488	-0.311531	0.799174	-0.0244036	0.912108	0.0161235	0.930416	-0.268158	0.901317	-0.512428	0.436823	-0.023239	0.807249	0.0171744	0.887256
e013065	-122.332	7.84947e-14	-92.043	2.08944e-07	-122.33	7.84947e-14	-92.0421	2.08944e-07	-104.94	3.86337e-10	-81.7753	0.000107039	-0.00136307	0.00572438	0.000439631	0.696769	-0.000988837	0.0191415	-0.000195383	0.423854	-0.594858	0.160004	0.107719	0.994925	-0.343786	0.235761	0.0450593	0.995599	-0.749909	0.0106616	-0.0458019	0.692157	-0.489142	0.00262232	-0.0995177	0.353352
e012006	-97.0016	0.00176504	-92.3992	0.000578021	-97.0011	0.00176504	-92.3986	0.000578021	-73.1	0.097954	-56.2553	0.309175	-0.00273927	9.93236e-06	-0.00353219	1.2272e-08	-0.000970362	0.0213558	-0.000722977	0.0643907	-0.626981	0.366051	-0.633062	0.274921	-0.344527	0.207153	-0.188391	0.388453	-1.3362	3.00706e-05	-1.32695	2.02771e-05	-0.693426	8.93943e-07	-0.530848	0.00012135
e015327	-156.059	3.67131e-09	-92.7457	6.24652e-12	-156.058	3.67131e-09	-92.7441	6.24652e-12	-174.891	6.88737e-14	-100.842	2.24196e-09	0.00195371	0.332449	0.00104195	0.647711	-0.000359923	0.309712	0.000537064	0.597759	-0.083937	0.933568	-0.257808	0.5558	-0.411092	0.153691	0.00224381	0.802202	-0.239866	0.707871	-0.411827	0.328863	-0.625194	0.0011576	-0.208292	0.180903
e012478	-13.3169	0.0824679	-92.7513	0.000129456	-13.3163	0.0824679	-92.7504	0.000129456	43.7919	0.694977	0.703367	0.712551	-0.00296875	1.51022e-06	-0.00456239	4.02143e-10	-8.70848e-05	0.788957	-0.000562598	0.186076	-0.00842561	0.695355	-0.765745	0.44343	0.0529779	0.944774	-0.0732459	0.806646	-0.438092	0.339482	-1.18594	0.00454908	0.0566783	0.842309	-0.0696577	0.704463
e025851	-79.9684	3.65606e-14	-92.9092	1.9679e-13	-79.9675	3.65606e-14	-92.9083	1.9679e-13	-80.3356	1.19779e-15	-94.0055	3.61749e-15	0.000136454	0.335658	0.000257937	0.38338	-0.000443737	0.321858	-0.000404875	0.223282	-0.149828	0.444424	-0.0611015	0.507251	-0.165308	0.522664	-0.111605	0.471105	-0.157612	0.250112	-0.0690468	0.382849	-0.259762	0.0886329	-0.204905	0.116249
e093729	-71.5579	2.09719e-05	-92.9212	4.27366e-06	-71.5573	2.09719e-05	-92.9203	4.27366e-06	-45.9968	0.00326622	-55.4663	0.139674	-0.00174016	0.000206563	-0.00316157	9.42111e-08	-0.000674668	0.0191415	-0.000451098	0.136959	-0.54193	0.309665	-0.815456	0.10289	-0.240227	0.216689	-0.0456858	0.764682	-1.26052	4.62243e-06	-1.53119	1.34196e-06	-0.453832	0.00015082	-0.258066	0.0312363
e013894	-84.506	4.91644e-05	-93.0536	0.0095059	-84.5053	4.91644e-05	-93.0534	0.0095059	-109.422	9.79081e-11	-127.896	3.44486e-11	-0.000622023	0.469175	-0.000423807	0.736286	0.000505278	0.0243888	5.83046e-05	0.609591	-0.249463	0.312418	0.238538	0.0182927	0.0233621	0.901568	-0.0857841	0.753455	-0.226944	0.158139	0.26093	0.00648984	0.0458712	0.628068	-0.0638687	0.734774
e025042	-258.479	1.16874e-06	-93.3209	0.00117986	-258.479	1.16874e-06	-93.3205	0.00117986	-253.861	1.80843e-06	-94.743	0.000877606	-0.00179614	0.020129	-0.000606074	0.624931	-0.000947325	0.184654	-0.000398492	0.478254	-0.32056	0.532686	0.171574	0.761323	-0.165371	0.638241	0.162833	0.841361	-0.412114	0.152306	0.0813925	0.907204	-0.109848	0.517329	0.218036	0.564542
e019996	-117.372	9.94856e-12	-93.9592	1.21704e-07	-117.372	9.94856e-12	-93.9588	1.21704e-07	-116.835	1.36926e-13	-93.8688	9.28568e-10	0.000564513	0.8589	0.00112506	0.323564	-0.00104826	0.0641486	-0.000570974	0.209959	-0.41527	0.29542	0.0210392	0.956433	-0.369084	0.298397	-0.135266	0.554807	-0.619204	0.0197707	-0.181097	0.47173	-0.704084	0.000202174	-0.466654	0.00551334
e014943	-41.1025	0.0112872	-94.1551	5.60149e-10	-41.102	0.0112872	-94.1539	5.60149e-10	-30.7244	0.0376866	-48.0967	3.58408e-05	0.000786629	0.708159	-0.00276166	4.52736e-05	0.000554727	0.0935316	-0.000118052	0.803618	0.534723	0.116256	-0.795244	0.278733	0.0574235	0.853588	-0.12277	0.384373	0.49362	0.0474819	-0.835739	0.097471	0.024367	0.847653	-0.155408	0.113479
e016940	-134.749	5.41095e-13	-94.3433	9.3853e-11	-134.749	5.41095e-13	-94.3424	9.3853e-11	-117.749	1.2313e-09	-75.8177	4.67036e-07	-0.00208243	7.89633e-06	-0.00205184	3.91721e-05	-0.000569862	0.197697	-0.000158959	0.792795	-0.34491	0.532917	-0.234874	0.558375	-0.285139	0.371356	-0.053118	0.671599	-0.61762	0.0246878	-0.504101	0.0495891	-0.496609	0.00165142	-0.261233	0.0266302
e018545	-78.2469	8.06452e-08	-94.3445	4.80969e-09	-78.246	8.06452e-08	-94.3435	4.80969e-09	-89.2612	8.00645e-14	-106.297	1.94776e-11	-0.00133865	0.123885	-0.00160647	0.0295663	-0.000864542	0.0275027	-0.00090788	0.0422225	-0.213601	0.901382	-0.377748	0.814183	-0.18376	0.529777	-0.20588	0.489438	-0.480088	0.491198	-0.640749	0.142636	-0.370099	0.0204684	-0.390054	0.043622
e101258	-126.292	0.00323516	-94.406	0.00894781	-126.291	0.00323516	-94.4057	0.00894781	-136.949	1.53244e-05	-91.6497	0.000647573	-0.00129382	0.00106717	-0.00147642	7.02863e-05	-0.000248419	0.562084	-0.000109014	0.528424	-0.106775	0.658154	0.146431	0.225391	-0.0444851	0.932716	0.104603	0.523857	-0.0924137	0.446456	0.161343	0.0981676	0.00742348	0.824226	0.156247	0.115935
e018115	-43.6449	0.00833525	-95.2737	0.0120328	-43.6444	0.00833525	-95.2734	0.0120328	-35.6621	0.0102831	-82.6961	0.0130858	-0.00131715	0.0919672	-0.00157631	0.0932159	-0.0010011	0.0416503	-0.00133679	0.00827078	0.0279766	0.58562	0.0943915	0.531696	0.0489505	0.984655	-0.0181439	0.970617	0.144551	0.286169	0.209987	0.304836	0.120199	0.774797	0.052257	0.810206
e016502	-129.779	1.01222e-08	-95.4424	6.53904e-07	-129.779	1.01222e-08	-95.4417	6.53904e-07	-113.8	2.46449e-07	-78.0897	1.79904e-05	-0.00128866	0.217868	-0.00121726	0.0249423	1.50493e-06	0.731258	-0.000316366	0.585909	-0.148241	0.937619	-0.203734	1	-0.0214242	0.684398	-0.0777798	0.78656	-0.265736	0.652964	-0.319725	0.583754	-0.063337	0.253475	-0.119033	0.440402
e022658	-66.2477	0.00960609	-95.4684	1.94064e-05	-66.2475	0.00960609	-95.4679	1.94064e-05	-65.8026	0.00461202	-91.2006	2.95594e-05	0.0013414	0.531696	-9.47283e-05	0.411607	0.000716533	0.337133	-0.000141458	0.722299	0.301469	0.572477	-0.294218	0.682972	0.200046	0.82236	-0.123245	0.607549	0.31717	0.300054	-0.278199	0.654749	0.283417	0.366899	-0.0406767	0.736069
e014833	-138.873	8.23891e-14	-96.2256	2.01909e-09	-138.871	8.23891e-14	-96.2246	2.01909e-09	-119.351	1.29016e-11	-79.2127	1.09821e-07	-0.00240915	2.94083e-05	-0.00170986	0.00032584	-0.000925572	0.0165255	-0.000627514	0.0445705	-0.605151	0.319337	-0.234068	0.709884	-0.254625	0.256519	-0.0368731	0.666122	-0.982536	0.000607292	-0.60598	0.0253107	-0.400937	0.00108332	-0.180689	0.0575509
e014527	-33.6718	0.0193719	-96.4169	0.000821944	-33.6712	0.0193719	-96.4162	0.000821944	-7.9008	0.0860709	-53.7819	0.0506968	-0.000491451	0.170933	-0.00196026	0.0170898	-0.000235715	0.613262	-0.000528375	0.190096	-0.194483	0.610285	-0.52027	0.943694	-0.063634	0.946641	-0.0842241	0.78215	-0.664978	0.892753	-0.983696	0.434113	-0.160199	0.352079	-0.17993	0.191524
e098176	-62.599	0.000710216	-96.4949	8.8498e-06	-62.5984	0.000710216	-96.4943	8.8498e-06	-72.6998	2.00777e-06	-111.334	7.77196e-09	0.000597317	0.852758	-0.000477643	0.284097	0.000397009	0.262081	-0.000111517	0.865774	-0.0306632	0.733582	-0.297941	0.89607	0.073084	0.870378	-0.067842	0.782282	-0.172647	0.928315	-0.437815	0.432105	0.150506	0.427281	0.00878686	0.987195
e100904	-127.349	4.32131e-07	-96.7023	1.41885e-05	-127.349	4.32131e-07	-96.7018	1.41885e-05	-95.1558	6.59487e-05	-78.1304	8.83255e-05	-0.00103693	0.0436532	-6.42414e-05	0.384114	7.3593e-05	0.794388	-0.000306862	0.234269	-0.364603	0.925704	-0.0249214	0.709233	-0.00130465	0.880659	-0.0658353	0.69554	-0.507206	0.609663	-0.16702	0.886818	-0.037393	0.508617	-0.101655	0.345193
e104622	-61.449	1.02037e-05	-96.8091	1.88027e-07	-61.4489	1.02037e-05	-96.809	1.88027e-07	-80.7997	2.18211e-11	-101.803	1.44331e-10	0.000631555	0.0961948	-0.000335676	0.0050607	5.68164e-06	0.990155	-0.000218086	0.656452	-0.0418716	0.813813	-0.240343	0.312751	-0.119149	0.6672	-0.155116	0.344369	-0.162177	0.320147	-0.359079	0.0403013	-0.232498	0.0642442	-0.267303	0.0189999
e097551	-190.011	1.94075e-10	-97.0234	8.46746e-06	-190.01	1.94075e-10	-97.0225	8.46746e-06	-175.325	3.47478e-11	-72.5438	6.46291e-05	-0.00223817	9.20676e-06	-0.00142854	0.00185565	-0.00118302	0.0103506	-0.000789914	0.129395	-0.660037	0.126811	-0.362434	0.454582	-0.38164	0.187556	-0.0834092	0.829694	-1.28491	3.7493e-05	-0.97545	0.0066084	-0.705977	2.10164e-05	-0.405493	0.0282067
e008029	-255.27	1.02185e-12	-97.791	3.61244e-06	-255.269	1.02185e-12	-97.7905	3.61244e-06	-223.896	3.02582e-10	-79.1212	2.84442e-05	-0.00196742	0.00709075	-0.000651813	0.0935512	-0.000418584	0.495535	0.000171895	0.552488	-0.404996	0.767071	0.149691	0.445187	-0.284261	0.380061	-0.00436065	0.960072	-0.443007	0.509251	0.112228	0.369192	-0.451553	0.00342318	-0.169947	0.306327
e010548	-108.659	1.04069e-09	-98.024	8.15847e-14	-108.658	1.04069e-09	-98.0226	8.15847e-14	-82.5304	8.08821e-08	-50.5061	1.8539e-05	-0.00254775	9.88836e-05	-0.00375876	2.1106e-08	-0.000190194	0.30808	-0.000270923	0.357458	-0.481486	0.79251	-1.00639	0.0718439	-0.143191	0.298397	-0.0706411	0.790223	-1.3783	8.75878e-05	-1.88776	1.87346e-07	-0.278464	0.000966898	-0.204115	0.0460038
e011193	-192.352	3.76581e-05	-98.0523	0.00117874	-192.35	3.76581e-05	-98.0513	0.00117874	-150.497	0.144048	-46.7948	0.620906	-0.000749666	0.268211	-0.00087351	0.265102	-0.000768393	0.221472	-0.000427958	0.425797	-0.434322	0.931675	-0.058224	0.575135	-0.124916	0.87611	0.111312	0.660246	-0.72217	0.637196	-0.340055	0.711783	-0.149872	0.624858	0.0867794	0.563462
e023101	-161.271	9.59805e-07	-98.8397	3.0084e-05	-161.271	9.59805e-07	-98.839	3.0084e-05	-167.004	1.49277e-09	-105.931	3.62148e-07	-0.0027477	0.00023642	-0.00231153	0.0013728	-0.000880131	0.0817178	-0.000621056	0.235574	-0.441676	0.77851	-0.283461	0.907567	-0.294601	0.316329	-0.157256	0.487392	-0.891107	0.058824	-0.726353	0.182297	-0.578366	0.000667409	-0.438066	0.0109082
e024011	-101.821	8.09067e-06	-99.4719	5.72895e-07	-101.821	8.09067e-06	-99.4711	5.72895e-07	-111.983	6.84139e-08	-103.801	7.17119e-08	0.000720907	0.525939	0.000193144	0.587541	1.00897e-05	0.991408	-0.000207224	0.703157	0.24361	0.677322	0.0637695	0.934028	0.0210475	0.967342	0.0215399	0.947829	0.562062	0.104945	0.373693	0.420336	0.125298	0.564119	0.123978	0.562809
e096355	-94.6529	9.44223e-12	-99.8792	4.63253e-12	-94.6523	9.44223e-12	-99.8786	4.63253e-12	-91.1578	4.12711e-12	-93.356	3.26955e-11	-0.000877462	0.152065	-0.00132205	0.121191	-0.000586521	0.143821	-0.000614346	0.120012	-0.17424	0.810628	-0.256609	0.591176	-0.175198	0.598311	-0.13486	0.523472	-0.278325	0.360814	-0.359361	0.223805	-0.248966	0.135516	-0.208177	0.147696
e025033	-411.036	2.46936e-05	-99.9942	0.0387649	-411.035	2.46936e-05	-99.994	0.0387649	-402.6	2.26659e-05	-103.059	0.0168155	-0.00197038	0.00885731	0.00020083	0.681661	-0.00125094	0.119476	-6.00598e-05	0.943426	-0.374019	0.457246	0.528433	0.390233	-0.272215	0.556	0.27833	0.519127	-0.290953	0.42788	0.610784	0.126941	-0.244878	0.315358	0.305552	0.274737
e023629	-2.14512	0.256421	-100.53	0.000713741	-2.1447	0.256421	-100.529	0.000713741	18.0029	0.950822	-79.4967	0.045133	-0.000627765	0.2132	-0.000978078	0.0176242	0.000483442	0.552905	-0.000556902	0.198216	0.0883949	0.718901	-0.316279	0.426635	0.21712	0.696334	-0.10123	0.658201	-0.00264275	0.739858	-0.40524	0.153704	0.31973	0.197844	-0.000359816	0.819948
e027014	-109.196	2.20146e-21	-100.624	8.95365e-20	-109.195	2.20146e-21	-100.623	8.95365e-20	-103.954	6.26656e-21	-95.7132	1.55752e-19	-0.0019062	8.76321e-05	-0.00239488	9.63136e-06	-0.00141822	0.00658353	-0.00138988	0.00450637	-0.319338	0.0386937	-0.274694	0.139848	-0.314953	0.209488	-0.248479	0.26049	-0.495598	0.00107928	-0.449217	0.0116533	-0.533182	0.00163924	-0.462861	0.00493024
e106634	170.255	0.960239	-100.679	0.00445369	170.255	0.960239	-100.679	0.00445369	163.17	0.874788	-27.7198	0.372221	0.00218238	0.033161	0.000666078	0.782992	-0.000329085	0.200684	-0.000868186	0.000747251	0.424482	0.21194	-0.48228	0.45625	0.120496	0.78266	-0.0263102	0.639833	0.410555	0.0809371	-0.495408	0.284484	0.176334	0.326232	0.0292878	0.764141
e023232	-107.039	1.62229e-15	-100.772	6.05525e-16	-107.038	1.62229e-15	-100.771	6.05525e-16	-93.1866	3.25292e-11	-90.2818	1.18037e-12	-0.00377759	2.49665e-10	-0.0044683	8.919e-14	-0.000617081	0.0544557	-0.000968058	0.00311488	-0.523748	0.0808649	-0.63154	0.0485933	-0.162538	0.491983	-0.235206	0.269206	-1.08982	1.88458e-05	-1.1858	1.03159e-05	-0.316509	0.0280885	-0.387346	0.0116507
e012132	-104.5	0.00245418	-100.82	0.000499274	-104.499	0.00245418	-100.82	0.000499274	-77.0475	0.0770998	-74.87	0.0226192	-0.000846081	0.141981	-0.000573754	0.125054	0.000376694	0.42524	0.000193454	0.853967	-0.166478	0.941298	-0.235617	0.589262	0.0241531	0.955856	0.00973496	0.891623	-0.347425	0.415385	-0.414337	0.120678	0.0481332	0.798907	0.0335661	0.930209
e012122	-112.018	2.19191e-06	-101.04	6.0076e-08	-112.017	2.19191e-06	-101.039	6.0076e-08	-109.223	3.65982e-06	-86.7935	0.000683246	-0.00171137	0.0127246	-0.00107975	0.0347948	-0.000693014	0.0919632	-0.000628284	0.190096	-0.172997	0.849723	-0.469696	0.232094	-0.189696	0.513135	-0.0674831	0.875007	-0.459749	0.487143	-0.755417	0.0442593	-0.321997	0.0408124	-0.197609	0.353873
e017240	-151.941	1.36773e-05	-101.057	0.000438736	-151.941	1.36773e-05	-101.057	0.000438736	-139.836	0.000335103	-84.5368	0.0108165	-0.000854745	0.4389	-0.00042908	0.707493	0.000305583	0.780017	8.00229e-05	0.62846	-0.241403	0.824228	-0.1472	0.933041	-0.0431434	0.738376	-0.0290644	0.984238	-0.456296	0.124739	-0.358905	0.404076	-0.0762759	0.38536	-0.0616914	0.849009
e018302	-200.069	0.00283638	-101.255	0.0387649	-200.069	0.00283638	-101.255	0.0387649	-170.824	0.128883	-83.448	0.79613	-0.00101331	0.448156	-1.57781e-05	0.783202	-0.000515717	0.604308	0.000191996	0.572034	-0.0817148	0.837058	0.206509	0.507	-0.159898	0.812634	0.190822	0.470442	-0.0288814	0.757281	0.258983	0.389593	-0.150328	0.624858	0.200487	0.26458
e024686	-102.939	4.47399e-11	-101.346	1.69561e-08	-102.938	4.47399e-11	-101.345	1.69561e-08	-101.539	8.78821e-11	-106.007	9.18169e-12	-0.00027625	0.353672	0.000582998	0.85798	0.000153177	0.956608	-0.000452926	0.191339	-0.186755	0.716042	-0.0249131	0.938477	0.102674	0.947092	-0.09479	0.575819	-0.232384	0.400385	-0.070639	0.762099	0.231204	0.433082	0.0339775	0.854792
e018676	-102.945	2.95768e-06	-101.406	1.14058e-07	-102.945	2.95768e-06	-101.405	1.14058e-07	-106.218	6.96648e-07	-93.3775	1.57779e-06	-0.000365418	0.355087	-0.00108774	0.0451193	-7.83903e-05	0.51359	-0.000453419	0.2328	-0.0535438	0.944542	-0.380985	0.440957	-0.126661	0.500046	-0.187071	0.44383	-0.292002	0.28042	-0.617632	0.0339667	-0.315483	0.0101898	-0.373702	0.0168614
e096110	-56.8862	0.0119326	-101.497	9.71973e-05	-56.886	0.0119326	-101.497	9.71973e-05	-85.0785	1.9737e-07	-130.167	2.88083e-11	0.00100456	0.674307	-0.000262939	0.299739	1.86982e-05	0.655653	-0.000491246	0.286202	0.0803961	0.740738	-0.169108	0.963219	0.0429549	0.891212	-0.0751744	0.727873	0.0466357	0.700653	-0.202034	0.829374	0.095944	0.564758	-0.0225975	0.819333
e017238	-241.149	4.40394e-06	-101.641	0.000375219	-241.149	4.40394e-06	-101.64	0.000375219	-244.094	1.45491e-06	-91.0318	0.00145978	-0.000724111	0.145374	-0.00110494	0.123827	-0.000698465	0.0794592	-0.000590564	0.232052	-0.137817	0.830524	-0.157867	0.929569	-0.183864	0.535379	-0.0276924	0.945377	-0.243785	0.306872	-0.262871	0.513156	-0.295276	0.0477468	-0.138104	0.442372
e011873	-89.4263	0.00019253	-101.71	0.000104265	-89.4259	0.00019253	-101.71	0.000104265	-60.1442	0.0031069	-63.5802	0.00497409	0.000295482	0.582555	0.000268237	0.24086	-1.14832e-05	0.881909	-9.92351e-05	0.938562	-0.0685934	0.696968	-0.212428	0.989684	-0.120683	0.755288	-0.0425132	0.745525	-0.195966	0.976617	-0.338805	0.548605	-0.169565	0.266732	-0.0907665	0.342977
e103560	-59.5821	7.90803e-05	-101.848	9.88213e-09	-59.5814	7.90803e-05	-101.847	9.88213e-09	-48.2875	0.0022216	-73.0596	0.00010511	-0.000159304	0.387984	-0.0015946	0.000899767	0.000388061	0.548628	-0.000206874	0.859543	-0.380111	0.662423	-0.79451	0.0282258	-0.0762483	0.793217	-0.245399	0.343513	-1.00849	0.0015339	-1.41169	3.83889e-07	-0.280476	0.0547068	-0.447227	0.00398815
e013574	-48.1224	0.0926856	-101.878	0.00630214	-48.1221	0.0926856	-101.877	0.00630214	-51.4347	0.0248988	-115.374	4.16358e-05	0.000476555	0.287334	-0.000404026	0.0270384	-0.000280592	0.683545	-0.00093767	0.00964004	0.109181	0.516321	0.0818127	0.811182	0.0405613	0.685656	-0.138992	0.47014	0.24561	0.142729	0.217055	0.477288	0.0257004	0.519691	-0.15383	0.214579
e025775	-114.366	6.0314e-13	-101.934	1.37162e-10	-114.366	6.0314e-13	-101.933	1.37162e-10	-107.247	1.28482e-11	-96.6682	5.17313e-10	-0.000358943	0.335486	-0.000333273	0.322406	-0.000563971	0.0996075	-0.000403074	0.134098	-0.497085	0.0315103	-0.314607	0.18034	-0.343995	0.125635	-0.207221	0.186924	-0.720957	5.7852e-05	-0.535711	0.00294689	-0.558865	8.50837e-05	-0.419018	0.000701577
e014850	-89.5325	9.46127e-20	-102.15	2.37165e-21	-89.5307	9.46127e-20	-102.148	2.37165e-21	-75.5047	4.59771e-15	-92.742	4.82562e-15	0.000458096	0.347623	-0.000154981	0.155831	-0.000904742	0.00633275	-0.00114879	0.000359038	-0.602483	0.156408	-0.721958	0.065337	-0.179806	0.322963	-0.234261	0.164669	-1.30354	0.000361474	-1.42448	6.77411e-05	-0.413084	0.000700385	-0.466027	0.000411952
e016113	-100.5	1.12538e-13	-102.189	1.95824e-11	-100.5	1.12538e-13	-102.189	1.95824e-11	-96.1429	2.78481e-14	-93.8792	4.39937e-11	-0.000875195	2.02324e-05	-0.00139692	1.75973e-05	-0.00051779	0.0820227	-0.000341264	0.399029	-0.160773	0.43085	-0.279611	0.773973	-0.236623	0.209488	-0.126469	0.459541	-0.332545	0.0114494	-0.448517	0.100186	-0.429751	9.85396e-05	-0.317768	0.00225949
e097738	-186.009	0.000604597	-102.448	3.0211e-05	-186.009	0.000604597	-102.448	3.0211e-05	-211.213	9.18751e-06	-100.415	5.86048e-05	0.000438683	0.98245	-0.000956641	0.261878	-0.000524819	0.149178	-0.000896106	0.0675225	0.185682	0.874816	-0.366901	0.650488	-0.0729503	0.76437	-0.129346	0.709497	0.140501	0.918255	-0.411747	0.407295	-0.177633	0.182343	-0.233472	0.233623
e026492	-64.7481	0.20253	-102.578	0.0446956	-64.7479	0.20253	-102.578	0.0446956	-67.0223	0.173607	-96.9431	0.0503879	-0.00103586	0.165441	-0.000647923	0.0188362	-0.000269875	0.705047	-0.000515254	0.0484246	0.0347542	0.548598	0.129586	0.820999	0.0621311	0.793217	0.0482794	0.987693	0.199078	0.0249279	0.291401	0.0981676	0.188182	0.10455	0.172962	0.36341
e023840	-80.05	9.73848e-07	-102.651	2.27959e-09	-80.0494	9.73848e-07	-102.65	2.27959e-09	-74.3199	9.24485e-07	-91.2942	1.5191e-07	0.000169492	0.609761	-0.000319141	0.876528	-0.000506127	0.473493	-0.00045866	0.441327	-0.11152	0.905703	-0.281552	0.647526	-0.0398239	0.87611	0.0110654	0.881439	-0.244261	0.553269	-0.412697	0.236607	0.0353288	0.967799	0.0848645	0.909534
e018023	-62.5841	1.57503e-07	-102.774	4.84492e-12	-62.5835	1.57503e-07	-102.774	4.84492e-12	-55.7624	8.84618e-06	-92.9286	2.24107e-10	0.000246503	0.593559	-0.00115456	0.187265	0.000188612	0.854879	-0.000607757	0.120926	0.116505	0.804572	-0.299702	0.644199	0.126522	0.891008	-0.165044	0.372354	0.0790044	0.787408	-0.336439	0.400523	0.149376	0.661202	-0.142392	0.251648
e098063	-63.4563	0.449173	-102.815	0.0297933	-63.4565	0.449173	-102.814	0.0297933	-89.5744	0.0101147	-99.0658	0.043783	0.00135799	0.866188	0.000174392	0.576778	-0.000315409	0.44431	-0.000371637	0.441327	0.0417186	0.875853	-0.584985	0.136306	-0.0507802	0.985345	-0.0300726	0.993105	-0.317938	0.121676	-0.941452	0.00091564	-0.0996163	0.734264	-0.0787846	0.774933
e102324	-91.6952	5.61159e-15	-102.965	9.28743e-17	-91.6936	5.61159e-15	-102.963	9.28743e-17	-60.1683	7.5889e-05	-77.7358	6.39843e-07	0.00125031	0.971634	0.00049327	0.432052	0.000118358	0.895696	-0.000699381	0.0945886	-0.674525	0.109978	-0.762123	0.0254038	-0.0274394	0.837912	-0.294665	0.165455	-1.4721	0.00018102	-1.54486	7.66047e-06	-0.226692	0.0679764	-0.491977	0.00130043
e017384	-129.117	1.20409e-06	-103.137	1.82402e-05	-129.116	1.20409e-06	-103.136	1.82402e-05	-115.271	1.06469e-05	-85.7977	0.0003026	-0.00123792	0.0887149	-0.00136664	0.0397386	-0.00078817	0.0472214	-0.000810448	0.0254856	-0.138113	0.912041	-0.125676	0.668582	-0.0923305	0.779487	-0.0104887	0.897484	-0.302395	0.594276	-0.289548	0.906199	-0.156298	0.28271	-0.0740492	0.866592
e096003	-129.944	1.30512e-06	-103.156	1.12787e-05	-129.943	1.30512e-06	-103.156	1.12787e-05	-123.596	8.10562e-06	-94.1723	9.57644e-05	-0.000305771	0.631024	-9.10183e-05	0.69655	0.000182488	0.956608	-0.000301203	0.57242	-0.0359886	0.890432	-0.130787	0.929213	-0.0243815	0.712531	-0.0885163	0.833467	-0.0585385	0.719768	-0.152817	0.812721	-0.0475713	0.384077	-0.111248	0.631932
e011721	196.246	0.465606	-103.194	0.0083198	196.246	0.465606	-103.193	0.0083198	279.019	0.633182	29.8844	0.226806	0.000917191	0.899757	-0.00187466	0.0102717	-1.678e-05	0.933333	-0.000346616	0.256399	0.643535	0.0808649	-0.367173	0.609894	0.0340634	0.87317	-0.0220015	0.971694	0.842514	0.00398826	-0.168176	0.220673	0.0215966	0.766425	-0.0344571	0.878507
e012749	-50.8147	0.000284175	-103.531	8.36911e-09	-50.8143	0.000284175	-103.53	8.36911e-09	-52.2131	1.58643e-05	-104.026	2.68876e-09	1.11566e-05	0.559967	-0.00176931	0.000403283	0.000479498	0.0446303	-0.000422853	0.671572	0.0223097	0.92354	-0.484387	0.16906	0.0293013	0.812634	-0.242406	0.361186	-0.136896	0.735025	-0.638692	0.0103333	-0.0400718	0.913119	-0.309648	0.0600281
e098040	-38.8192	0.113039	-103.84	0.0167543	-38.8191	0.113039	-103.84	0.0167543	-84.6861	8.21787e-07	-146.426	1.60687e-09	-0.00074952	0.764306	-0.00063148	0.747492	-0.000399541	0.277349	-0.00109332	0.00894325	0.501309	0.112777	0.246341	0.253227	0.0489631	0.988171	-0.22428	0.41597	0.983231	0.00473064	0.723754	0.0253061	-0.0812881	0.424943	-0.353348	0.024188
e025519	-100.766	2.10045e-10	-104.065	1.72539e-10	-100.765	2.10045e-10	-104.064	1.72539e-10	-95.6502	5.03389e-10	-100.558	3.4898e-10	-0.00179198	0.00154773	-0.0018268	0.000601166	-0.000168516	0.894624	-0.000379858	0.363976	-0.189774	0.758048	-0.168633	0.539502	-0.154691	0.649374	-0.146416	0.407409	-0.289925	0.339852	-0.26807	0.219185	-0.258327	0.122502	-0.249812	0.0641935
e017859	-42.1682	0.111851	-104.132	0.0165568	-42.168	0.111851	-104.131	0.0165568	-35.8789	0.0511629	-78.4654	0.0349531	0.000746076	0.91105	-0.000499852	0.287015	-2.11372e-05	0.854879	-0.000416217	0.478254	0.328236	0.237778	-0.101219	0.740446	0.0872651	0.708542	0.00142464	0.776219	0.433177	0.0168435	0.00223043	0.298197	0.152493	0.134046	0.065561	0.248454
e018902	-60.3949	6.66096e-05	-104.747	7.22865e-10	-60.3944	6.66096e-05	-104.747	7.22865e-10	-54.8	0.000344902	-90.6957	5.73885e-07	-0.0015327	0.00740602	-0.00319207	1.04056e-09	-0.000212377	0.68512	-0.00075098	0.0146286	0.0463912	0.767071	-0.429217	0.248532	0.0138142	0.967342	-0.154264	0.370563	-0.118333	0.940237	-0.593947	0.023009	-0.0441873	0.847226	-0.211576	0.0828688
e024515	-143.424	5.94505e-18	-105.117	1.20996e-13	-143.423	5.94505e-18	-105.115	1.20996e-13	-143.012	4.23124e-17	-102.398	5.87966e-12	-0.00119746	0.00166086	-0.000484285	0.0265231	-0.00137424	0.00144956	-0.00094383	0.0217904	-0.566309	0.0248578	-0.303338	0.0873821	-0.406443	0.0595941	-0.194587	0.440937	-1.04405	6.38167e-06	-0.773027	0.00025156	-0.762483	1.61803e-06	-0.545601	0.00238813
e026408	-115.483	8.63632e-08	-105.698	1.64472e-08	-115.483	8.63632e-08	-105.697	1.64472e-08	-120.943	2.80172e-09	-101.833	8.44398e-09	-0.000998239	0.0210184	-0.00181613	0.000739583	-0.000536404	0.213314	-0.000862367	0.033164	-0.145022	0.681579	-0.260548	0.466625	-0.18065	0.535379	-0.176686	0.367942	-0.240861	0.292981	-0.355106	0.166112	-0.284551	0.0730636	-0.27932	0.0528982
e025175	-57.6361	0.115009	-106.441	0.00420895	-57.6358	0.115009	-106.44	0.00420895	-50.2237	0.315122	-86.5534	0.0372996	-0.000941525	0.0330076	-0.00210234	6.59214e-05	-0.000109241	0.574279	-0.000527907	0.0626886	-0.0106799	0.956014	-0.418081	0.440145	-0.00780036	0.952813	-0.0995042	0.54562	-0.203436	0.683565	-0.607707	0.0978902	-0.0718037	0.676739	-0.162697	0.183885
e012215	-49.7837	0.0423712	-106.483	0.000246485	-49.7836	0.0423712	-106.483	0.000246485	-36.2163	0.0438008	-62.2256	0.00223414	-0.000390924	0.213715	-0.000111986	0.0849279	-4.94931e-05	0.812415	-0.000539706	0.0886364	0.126569	0.660147	-0.0477029	0.521108	0.0181398	0.985345	-0.0581767	0.593005	0.215315	0.21748	0.039648	0.684882	0.0111171	0.992521	-0.0652545	0.379541
e011347	-140.608	1.25982e-07	-107.519	3.59163e-08	-140.607	1.25982e-07	-107.518	3.59163e-08	-95.4119	0.000372471	-66.6566	0.00121691	-0.00166319	0.0184262	-0.00206365	0.00019649	-9.05249e-05	0.785672	-0.000187632	0.482366	-0.148046	0.941423	-0.298156	0.66895	-0.0515669	0.799906	0.0164394	0.753455	-0.289878	0.602909	-0.437477	0.263037	-0.0700543	0.510512	-0.00163703	0.53811
e014782	-92.1876	0.00166918	-107.666	0.000313566	-92.1875	0.00166918	-107.665	0.000313566	-101.24	0.000142956	-90.2362	0.00110945	4.70246e-05	0.270403	-0.00103307	0.00894014	8.03269e-05	0.468277	3.04751e-05	0.438881	0.179906	0.744125	-0.244865	0.769177	-0.0867799	0.872596	-0.0387414	0.951529	0.154732	0.696284	-0.269636	0.785491	-0.160214	0.321755	-0.111243	0.650053
e013060	-66.5724	0.00212903	-107.746	3.41636e-05	-66.572	0.00212903	-107.745	3.41636e-05	-64.9112	0.000151279	-94.2383	3.58494e-05	-0.000154114	0.603107	-0.00246069	0.000279268	-0.000154837	0.395597	-0.000458851	0.137359	0.275428	0.225858	-0.157299	0.732269	0.0396902	0.98242	-0.00943349	0.870346	0.41088	0.019502	-0.0237378	0.329423	0.0906232	0.735447	0.0401041	0.929373
e010308	-104.132	0.000178677	-107.803	1.47977e-05	-104.132	0.000178677	-107.802	1.47977e-05	-102.528	1.22901e-05	-73.0727	0.00130318	0.00138012	0.335127	0.000898428	0.318142	-0.000182228	0.698877	-0.000175168	0.588121	0.106674	0.694696	-0.287625	0.871705	-0.204834	0.26831	-0.0980418	0.614384	0.0222131	0.767508	-0.370638	0.550094	-0.325162	0.00318209	-0.216195	0.0914009
e101889	-83.8889	0.0440632	-107.85	0.0136833	-83.8887	0.0440632	-107.85	0.0136833	-106.154	0.000254773	-143.289	5.29592e-06	-0.00142103	0.0137178	-0.00192895	0.00469631	0.000224206	0.226708	-0.000256936	0.872258	-0.00724895	0.651213	-0.135095	0.790974	0.0372466	0.717662	-0.0426451	0.928264	-0.0970532	0.566498	-0.224254	0.828183	0.079442	0.314065	-0.000914987	0.904729
e025169	-135.647	1.16915e-07	-108.22	0.00217663	-135.646	1.16915e-07	-108.219	0.00217663	-127.377	0.00489321	-111.406	0.000119405	0.000829423	0.399589	0.00322553	0.000324813	0.00127785	0.0479911	0.000707486	0.260373	-0.0408107	0.985579	0.710577	0.0545272	0.335782	0.498422	0.131798	0.7943	0.45595	0.461787	1.20328	0.000789112	0.697374	0.00329183	0.487615	0.0336353
e024423	-133.449	2.25946e-08	-108.331	0.00128541	-133.448	2.25946e-08	-108.331	0.00128541	-164.282	8.67205e-22	-160.231	2.12942e-20	-0.00217119	0.00823987	0.00014645	0.813382	-0.00039362	0.0993726	-0.000813107	0.0460963	-0.747703	0.223181	-0.0668549	0.739712	-0.123881	0.408534	-0.224424	0.379412	-1.26627	2.86376e-05	-0.581109	0.0706225	-0.238514	0.0208243	-0.338181	0.0436894
e021028	-73.6506	0.0196439	-108.496	0.000204958	-73.6505	0.0196439	-108.496	0.000204958	-81.0348	0.0060408	-96.6238	0.000944882	-7.08234e-05	0.615085	-0.00153655	0.0294189	-1.39618e-05	0.99977	-0.000425185	0.370113	0.466162	0.0723752	-0.0601504	0.497698	0.212022	0.507663	0.0700223	0.650262	0.757281	6.08962e-06	0.228244	0.00311573	0.482331	0.000727761	0.338141	0.00272611
e011488	-110.029	2.81158e-05	-108.756	2.01472e-07	-110.029	2.81158e-05	-108.755	2.01472e-07	-101.095	3.89443e-05	-86.3407	4.38589e-06	-0.00193325	4.94651e-05	-0.00250621	2.4496e-08	-5.38596e-05	0.759843	-0.000230425	0.297377	0.0321872	0.749366	-0.18142	0.588454	-0.0344306	0.885123	-0.0312697	0.648416	0.072488	0.40476	-0.141506	0.674623	-0.00368876	0.937498	-0.000807728	0.679061
e017789	137.454	0.00486678	-108.811	0.00536159	137.454	0.00486678	-108.811	0.00536159	148.75	0.00810173	-93.4813	0.0142987	0.000333559	0.949262	-0.00075499	0.261702	0.000400129	0.257931	-0.000112323	0.891135	0.128696	0.758048	-0.132118	0.998058	0.116397	0.827663	0.0236227	0.945377	0.0988511	0.750046	-0.161581	0.850024	0.212741	0.182022	0.118669	0.549978
e021368	-195.828	1.24853e-07	-108.954	1.07033e-05	-195.827	1.24853e-07	-108.953	1.07033e-05	-210.609	1.07931e-07	-109.73	0.0001205	-0.000422128	0.425084	0.000425403	0.939459	5.01662e-05	0.820419	0.000374952	0.785566	-0.0801145	0.970215	0.0505012	0.726961	-0.0998016	0.661685	0.103346	0.959344	-0.0414399	0.846018	0.0890607	0.476543	-0.0551637	0.530935	0.147356	0.815258
e009135	-95.3442	1.69332e-10	-109.018	3.34065e-14	-95.3431	1.69332e-10	-109.016	3.34065e-14	-70.9999	1.04355e-05	-87.6207	7.9759e-08	-0.00210858	0.00132479	-0.00297193	2.93942e-06	-5.99942e-05	0.923295	-0.000634041	0.112525	-0.458253	0.5679	-0.817666	0.0578278	-0.149206	0.635098	-0.30013	0.100805	-1.18538	0.000520843	-1.53718	2.45484e-06	-0.443376	0.00297771	-0.591503	3.85211e-05
e011995	-177.728	0.000228717	-109.218	9.48472e-06	-177.727	0.000228717	-109.218	9.48472e-06	-229.68	1.64173e-08	-123.772	2.55771e-06	-0.000458816	0.0925306	-0.00116708	0.00716014	-0.000597252	0.232202	-0.000751972	0.277417	0.0873677	0.818445	-0.29471	0.888769	-0.115551	0.626459	-0.0792846	0.921864	0.0203539	0.747344	-0.360449	0.785501	-0.197884	0.148472	-0.160346	0.557801
e104576	-131.194	1.34745e-11	-109.724	3.86834e-15	-131.193	1.34745e-11	-109.723	3.86834e-15	-118.214	2.35952e-06	-100.605	1.77953e-10	-0.000820144	0.114183	-0.00216011	1.98391e-05	0.000156411	0.923295	-0.000773736	0.123661	-0.319047	0.360198	-0.537275	0.0383701	-0.108665	0.779449	-0.395574	0.118376	-0.701322	0.0118881	-0.915303	0.000195386	-0.378876	0.0474992	-0.665041	0.000460432
e014382	-143.007	7.1481e-06	-109.802	0.00045652	-143.006	7.1481e-06	-109.801	0.00045652	-134.759	1.36292e-06	-104.1	0.000359685	0.000319465	0.276343	0.0012522	0.849376	-0.000741823	0.0708279	-0.000560971	0.07231	0.0152098	0.906674	0.415765	0.40085	-0.113984	0.800119	0.0190502	0.835097	0.384944	0.313948	0.779605	0.0370116	-0.147965	0.392173	-0.0144383	0.950496
e010849	-0.190577	0.514833	-110.405	0.0023673	-0.190461	0.514833	-110.405	0.0023673	9.47175	0.715782	-93.6487	0.0111377	-0.000527711	0.415273	-0.00108968	0.0299594	0.000197236	0.429227	-0.000497719	0.247073	0.0738827	0.412924	-0.174133	0.677617	0.0842008	0.586328	-0.0990849	0.598734	0.0236041	0.379707	-0.225135	0.332835	0.0991166	0.231095	-0.0843156	0.499798
e104339	-167.503	0.000114158	-110.749	2.33483e-05	-167.503	0.000114158	-110.749	2.33483e-05	-165.456	0.000196596	-103.681	0.000383165	-0.000762853	0.116254	-0.00136472	0.00712683	-0.000192237	0.698877	-0.000252178	0.345221	0.0317436	0.802205	-0.172283	0.995941	-0.0583747	0.931666	0.00921656	0.898063	-0.0371152	0.881639	-0.240456	0.75389	-0.0627228	0.831386	0.00498979	0.819538
e015802	-245.564	1.00576e-08	-111.089	1.0467e-05	-245.563	1.00576e-08	-111.089	1.0467e-05	-228.653	1.1365e-07	-64.5715	0.00158071	-0.0015632	0.00532607	-0.00029957	0.164984	-0.0013918	0.0166442	-0.000632325	0.299399	-0.470494	0.283572	-0.145252	0.647411	-0.381433	0.177624	-0.0145992	0.970563	-0.764633	0.00999896	-0.437119	0.167249	-0.629206	0.000650035	-0.259839	0.268676
e106798	-43.7618	0.0328631	-111.809	0.00119089	-43.7615	0.0328631	-111.808	0.00119089	-31.6353	0.0838834	-97.4066	0.00439186	-7.38926e-05	0.908147	-0.000411973	0.738008	6.44941e-05	0.71431	-0.000425694	0.454208	0.186651	0.552831	-0.0554295	0.964786	0.12014	0.761383	-0.0265545	0.966179	0.328377	0.0770787	0.084808	0.4125	0.244613	0.150426	0.0967065	0.509856
e010729	-99.7595	5.92237e-05	-112.081	1.95581e-05	-99.7593	5.92237e-05	-112.081	1.95581e-05	-103.597	1.2218e-06	-104.202	7.22288e-07	0.00123368	0.177219	0.000657	0.434179	3.23286e-05	0.951127	-0.000151527	0.738188	0.114004	0.714518	-0.254981	0.973381	-0.0422627	0.892196	-0.0372158	0.968524	0.038332	0.880091	-0.329633	0.601273	-0.0702209	0.605284	-0.0646279	0.843441
e025655	-100.543	4.94313e-05	-112.605	6.2874e-09	-100.543	4.94313e-05	-112.605	6.2874e-09	-91.3762	0.000961451	-104.277	1.11838e-07	0.000949467	0.0177301	0.00023881	0.542107	0.000855646	0.0723763	-4.87543e-05	0.873328	0.0679239	0.77809	-0.20708	0.485627	0.138453	0.743657	-0.168403	0.601183	0.0805236	0.603189	-0.19474	0.369192	0.204696	0.32607	-0.103038	0.648955
e093867	-132.348	1.54388e-14	-113.087	1.139e-13	-132.347	1.54388e-14	-113.086	1.139e-13	-114.392	2.20034e-11	-100.244	8.00068e-11	-0.00222193	5.00804e-06	-0.00256956	1.42463e-07	-0.000492826	0.106195	-0.000638037	0.106867	-0.620925	0.0184578	-0.482014	0.039928	-0.329297	0.170955	-0.300262	0.11643	-1.11039	5.36536e-07	-0.963858	1.2356e-05	-0.673313	6.21351e-06	-0.639712	9.3259e-06
e096013	-209.439	4.51725e-08	-113.491	3.91366e-05	-209.438	4.51725e-08	-113.491	3.91366e-05	-211.148	1.4922e-08	-109.748	3.24008e-05	-0.000582189	0.115332	-0.000334728	0.324873	-0.000727556	0.190857	-0.000250322	0.775285	-0.369843	0.297065	-0.13373	0.934028	-0.330827	0.235761	-0.0583643	0.846583	-0.644759	0.00603881	-0.405853	0.26684	-0.529495	0.00325948	-0.254767	0.216096
e022312	-259.635	2.75141e-07	-113.551	1.37369e-05	-259.635	2.75141e-07	-113.55	1.37369e-05	-261.384	1.56853e-07	-113.867	9.8611e-05	-0.00028685	0.138381	0.000915618	0.825137	-0.00121004	0.0413428	-0.00053798	0.232885	-0.383072	0.479695	-0.150187	0.838358	-0.306292	0.384516	0.00656963	0.888744	-0.682998	0.0822577	-0.448381	0.488546	-0.477179	0.0244495	-0.161681	0.358968
e008731	-103.622	0.00421894	-113.653	8.52356e-06	-103.621	0.00421894	-113.652	8.52356e-06	-68.9179	0.00918674	-25.5682	0.136785	6.37547e-05	0.881592	-0.00316725	0.000359508	-0.000516243	0.155422	-0.000422144	0.132031	0.111385	0.682894	-0.881754	0.492271	-0.116483	0.656839	0.00959138	0.908484	-0.35085	0.898568	-1.3394	0.0324766	-0.171936	0.128661	-0.045179	0.449486
e008518	-204.975	3.97655e-10	-113.725	1.16286e-05	-204.974	3.97655e-10	-113.725	1.16286e-05	-173.109	2.86399e-08	-89.2017	0.000206962	-0.00124938	0.103721	-0.000383201	0.760494	-0.000371744	0.193758	1.12696e-05	0.899208	-0.311819	0.938876	0.0759923	0.0884254	-0.143097	0.507663	0.0874575	0.605348	-0.380813	0.835394	0.00792686	0.0845504	-0.168137	0.140317	0.0627406	0.558666
e019807	-125.019	4.07393e-11	-113.89	2.74308e-11	-125.019	4.07393e-11	-113.889	2.74308e-11	-126.228	1.3408e-13	-114.603	2.62091e-12	-0.000664077	0.00239258	-0.00122432	8.6969e-05	-0.000859445	0.0261585	-0.000728636	0.0241098	-0.246637	0.528332	-0.467493	0.128183	-0.253802	0.342511	-0.160937	0.405232	-0.520331	0.0223526	-0.736316	0.00156805	-0.451288	0.00154661	-0.355981	0.00403873
e094638	-101.332	2.46745e-06	-114.44	1.17906e-10	-101.331	2.46745e-06	-114.439	1.17906e-10	-57.495	0.0113162	-56.6604	0.000669177	-0.00223536	4.11537e-06	-0.00243542	2.4614e-08	-0.000231628	0.974664	-0.000324508	0.195285	0.0500004	0.905703	-0.39759	0.225391	-0.0567424	0.89703	-0.0196252	0.88005	-0.0603884	0.972207	-0.506045	0.0519009	-0.0826829	0.886292	-0.0455028	0.6392
e019140	-166.11	3.55032e-09	-114.756	1.17781e-07	-166.109	3.55032e-09	-114.756	1.17781e-07	-163.248	4.61855e-09	-112.399	1.81827e-07	-0.000928808	0.0253644	-0.000940557	0.00327268	-0.000380874	0.417477	-0.00048447	0.275393	-0.220274	0.700275	-0.139411	0.781667	-0.139248	0.666887	-0.0892244	0.811756	-0.438336	0.0763673	-0.353701	0.135296	-0.257094	0.104761	-0.205392	0.265921
e008371	-49.0429	0.0204634	-115.354	9.96045e-07	-49.0423	0.0204634	-115.353	9.96045e-07	-10.6682	0.556783	-7.41535	0.545167	-0.000333112	0.500023	-0.00384387	1.28389e-05	9.14743e-05	0.873869	-0.00035341	0.500738	0.646378	0.0808649	-0.573081	0.790974	0.0076569	0.977013	-0.0626864	0.928264	0.773324	0.00907748	-0.448096	0.79498	-0.0489333	0.632022	-0.118201	0.598809
e101469	-64.1258	0.000270889	-116.096	1.09187e-05	-64.125	0.000270889	-116.095	1.09187e-05	-25.2585	0.397655	-82.4699	0.00129856	-0.00252991	3.297e-05	-0.00307704	1.3482e-07	-4.61907e-05	0.871398	-0.00118933	0.00181014	-0.469095	0.79251	-0.571481	0.435697	-0.0373795	0.917626	-0.402863	0.033521	-1.1414	0.000953403	-1.23395	6.01398e-05	-0.334275	0.0134228	-0.697269	2.78528e-07
e018590	-118.91	0.00952103	-116.215	0.00385604	-118.91	0.00952103	-116.215	0.00385604	-124.555	0.00459011	-104.45	0.0104642	0.000786546	0.806912	-0.000556984	0.293413	-0.000250756	0.0877514	-0.000776228	0.00540067	0.365342	0.493968	-0.032345	0.458125	0.181957	0.868719	0.0658024	0.606228	0.584939	0.00369428	0.182689	0.00347064	0.409513	0.0193857	0.290294	0.00339751
e011398	-135.964	9.53589e-07	-116.238	1.20989e-07	-135.963	9.53589e-07	-116.237	1.20989e-07	-131.188	7.77661e-05	-80.861	0.000919366	0.000849354	0.721096	0.00119198	0.504862	-0.000185765	0.604308	-0.000228603	0.681194	-0.145096	0.890583	-0.20485	0.997185	-0.00542463	0.947882	0.0522525	0.877134	-0.291888	0.994084	-0.350568	0.78058	0.0494136	0.910505	0.106183	0.564108
e019731	-119.275	1.60455e-07	-116.361	3.92266e-08	-119.274	1.60455e-07	-116.361	3.92266e-08	-111.348	6.49876e-07	-105.132	2.05034e-07	-0.00113386	0.000166663	-0.00240657	9.7064e-09	-0.000468856	0.0902268	-0.000903424	0.0109239	-0.0645299	0.913242	-0.319577	0.775863	-0.0351667	0.741021	-0.102502	0.679744	-0.22328	0.255323	-0.475032	0.143452	-0.0789438	0.308422	-0.145255	0.312412
e098564	-129.647	1.59808e-06	-117.07	1.46508e-08	-129.647	1.59808e-06	-117.07	1.46508e-08	-135.905	2.0337e-10	-111.618	1.60552e-08	0.00175725	0.179833	0.0013573	0.210923	0.000179222	0.782974	0.000440506	0.532407	-0.172893	0.469617	-0.436862	0.144357	-0.258699	0.406546	-0.082137	0.658387	-0.490712	0.0442184	-0.753975	0.00430782	-0.420641	0.016424	-0.243253	0.101076
e014927	-160.953	2.5411e-09	-117.253	2.46706e-06	-160.952	2.5411e-09	-117.253	2.46706e-06	-120.228	2.68841e-06	-95.0809	3.4948e-05	-0.000846048	0.214962	-0.00050092	0.584686	-0.000137935	0.687126	-0.000218035	0.619026	-0.417524	0.908261	-0.116302	0.575618	-0.0992504	0.651496	-0.0389489	0.679744	-0.71751	0.0973302	-0.411562	0.412613	-0.161788	0.117338	-0.10098	0.194539
e022041	-88.6982	0.00126497	-117.528	0.000566744	-88.6979	0.00126497	-117.528	0.000566744	-106.378	2.86399e-08	-118.646	1.18756e-05	-0.000603688	0.350019	-0.00102517	0.132898	-0.00104087	0.00658353	-0.000698235	0.0155559	0.201328	0.435308	0.0783927	0.556768	-0.22802	0.388024	0.00419096	0.750933	0.425077	0.0336884	0.301513	0.0678829	-0.341114	0.0181913	-0.108505	0.216096
e013670	-127.002	1.7405e-06	-117.683	1.89701e-06	-127.001	1.7405e-06	-117.682	1.89701e-06	-114.884	1.31881e-05	-83.8026	0.00588114	-0.00238204	0.000409267	-0.00258807	8.56637e-05	-0.000415375	0.399422	4.32955e-05	0.952888	-0.0812231	0.922319	-0.329175	0.949548	-0.169888	0.637609	0.0876492	0.928264	-0.288323	0.751908	-0.534219	0.550086	-0.194502	0.268032	0.0632638	0.998694
e104939	-97.8935	4.96756e-05	-117.723	7.05282e-05	-97.8929	4.96756e-05	-117.722	7.05282e-05	-122.105	3.82795e-08	-137.827	5.34776e-10	0.000363289	0.681364	0.000310495	0.570878	1.13779e-05	0.8759	-0.000537889	0.174393	0.0525115	0.592901	0.0335697	0.657648	0.0206555	0.950474	-0.14155	0.502268	0.102414	0.427139	0.0827001	0.619717	-0.0203802	0.947211	-0.182081	0.202542
e018242	-265.791	4.19247e-08	-117.843	0.000369026	-265.79	4.19247e-08	-117.843	0.000369026	-272.667	4.65408e-11	-135.152	1.35761e-06	-0.000845323	0.0565971	0.000657876	0.343023	-0.000736156	0.117071	-0.000392016	0.21783	-0.522633	0.532686	0.12331	0.870178	-0.261092	0.263352	-0.0135826	0.833467	-0.752158	0.0711343	-0.102613	0.744682	-0.385984	0.00574551	-0.137456	0.260617
e026812	-132.432	7.88529e-21	-117.98	4.35989e-21	-132.431	7.88529e-21	-117.979	4.35989e-21	-129.065	8.6943e-24	-119.594	2.53654e-24	-0.00172508	3.59276e-05	-0.00240929	2.003e-06	-0.000762406	0.0490177	-0.00109613	0.00253826	-0.59767	0.0207667	-0.592269	0.0254038	-0.350079	0.131351	-0.43298	0.0182554	-1.21009	6.97297e-07	-1.18476	6.49932e-07	-0.779781	8.16234e-07	-0.852681	1.05419e-07
e025304	-122.981	1.06045e-11	-119.251	2.60175e-10	-122.98	1.06045e-11	-119.25	2.60175e-10	-124.038	1.61485e-14	-121.43	4.8103e-12	-0.00118204	7.16595e-05	-0.00118837	9.23054e-05	-0.000403655	0.425817	-0.00043257	0.18637	0.0572974	0.893246	-0.0374509	0.973381	-0.0877386	0.812634	-0.0279537	0.722346	0.18512	0.376585	0.089833	0.604443	-0.092593	0.576982	-0.0327247	0.554098
e106572	-234.018	0.000866951	-120.051	0.00412738	-234.018	0.000866951	-120.051	0.00412738	-239.987	4.22654e-05	-111.498	0.0201592	-1.06376e-05	0.595994	0.000887623	0.762408	-6.54802e-05	0.806789	0.000520691	0.441327	-0.0678385	0.956014	0.104933	0.747386	-0.101918	0.79876	0.214768	0.541448	-0.0479406	0.965197	0.124702	0.78849	0.00538225	0.905001	0.320971	0.133555
e015270	-152.534	1.46816e-08	-120.255	2.87793e-06	-152.533	1.46816e-08	-120.254	2.87793e-06	-145.675	8.21213e-08	-97.7297	0.000448953	-0.000672353	0.322481	-0.000249444	0.647711	5.14715e-05	0.919248	0.000636084	0.0845961	-0.230906	0.651213	-0.123691	0.917056	-0.207056	0.415271	0.127814	0.750804	-0.381069	0.137616	-0.271923	0.45641	-0.231773	0.100794	0.10346	0.730647
e021624	-127.471	4.33007e-17	-121.101	4.75397e-20	-127.47	4.33007e-17	-121.1	4.75397e-20	-119.915	6.28157e-13	-121.901	9.83732e-19	-0.000579457	0.0900732	-0.00190677	6.9695e-05	-0.000412722	0.376973	-0.00136625	0.00168352	-0.575192	0.0808161	-0.810603	0.00300786	-0.223875	0.562101	-0.555048	0.00732908	-1.31015	3.73552e-06	-1.53663	1.20014e-08	-0.693663	0.00018023	-1.02082	3.47166e-09
e010291	-243.788	1.33609e-06	-121.314	0.000254984	-243.787	1.33609e-06	-121.314	0.000254984	-243.581	2.72546e-06	-62.562	0.169334	-0.00309284	8.61296e-05	-0.000794344	0.157121	-0.000790496	0.0703338	0.000264572	0.578918	-0.455839	0.773488	-0.13852	0.774631	-0.306659	0.387899	0.19507	0.559815	-0.813574	0.139187	-0.491368	0.818432	-0.39846	0.0366927	0.10439	0.685304
e021673	-141.497	5.3969e-16	-121.459	1.05559e-15	-141.496	5.3969e-16	-121.458	1.05559e-15	-116.301	3.80585e-11	-105.078	1.79716e-12	-0.00182536	0.000316562	-0.00209625	5.71241e-06	-0.000359668	0.159479	-0.000601251	0.0442689	-0.661262	0.0152471	-0.513657	0.0149126	-0.320195	0.163062	-0.348618	0.0315254	-1.21121	3.92964e-07	-1.05285	1.61585e-06	-0.721279	6.49556e-07	-0.746409	1.97807e-08
e022707	-75.4137	0.0572594	-121.681	0.00282675	-75.4136	0.0572594	-121.681	0.00282675	-93.7349	0.0278903	-102.757	0.00531089	-0.000519495	0.490466	-0.000887258	0.0327644	-3.19622e-05	0.99484	-0.000690357	0.0896853	0.391669	0.108474	0.0342463	0.524054	0.268583	0.410651	-0.0207302	0.816383	0.698974	1.63256e-06	0.33852	0.00100886	0.504043	0.000401166	0.21336	0.0209855
e008248	-86.7104	2.74988e-10	-121.814	1.74127e-13	-86.709	2.74988e-10	-121.813	1.74127e-13	-60.4185	7.1669e-05	-80.4908	9.43555e-06	0.000838183	0.94669	0.000505115	0.532483	0.000654661	0.0656845	0.000310746	0.274634	-0.138232	0.853094	-0.399033	0.367196	0.0294714	0.967342	-0.0572762	0.907914	-0.33587	0.462449	-0.59452	0.104564	0.053681	0.819661	-0.0332925	0.959416
e019590	-86.4258	6.40416e-05	-121.886	1.46852e-08	-86.4257	6.40416e-05	-121.885	1.46852e-08	-87.3307	3.17673e-05	-117.629	3.44936e-08	-0.000762873	0.00438277	-0.00190105	8.20726e-10	-0.000359922	0.359499	-0.001135	0.00175095	0.0274999	0.990452	-0.338861	0.27482	-0.0161581	0.907471	-0.248522	0.269075	-0.0994296	0.471262	-0.464308	0.0170014	-0.131661	0.285132	-0.36272	0.0123739
e004787	-87.9475	0.00150498	-123.164	0.000380019	-87.9472	0.00150498	-123.164	0.000380019	-63.8557	0.0196246	-98.0654	0.010206	-0.00210495	6.80371e-06	-0.00342487	4.45479e-10	-0.00081425	0.017509	-0.000979445	0.0011522	-0.504699	0.183656	-0.583512	0.0704998	-0.267758	0.209488	-0.23669	0.0602626	-0.99945	0.000623296	-1.07204	0.000122873	-0.596748	1.75648e-07	-0.56348	8.11356e-08
e025766	-144.051	1.77335e-13	-123.653	8.37744e-09	-144.05	1.77335e-13	-123.653	8.37744e-09	-135.171	2.71526e-13	-117.04	7.88988e-09	-0.000427506	0.186358	-6.35555e-05	0.750775	-0.000961368	0.00650852	-0.000701935	0.0484246	-0.522278	0.0850904	-0.146938	0.59762	-0.315489	0.142843	-0.132658	0.576964	-0.760468	0.000183862	-0.382158	0.043511	-0.526309	7.56015e-05	-0.341596	0.0160711
e023900	-114.129	7.01009e-11	-123.769	1.02944e-15	-114.128	7.01009e-11	-123.769	1.02944e-15	-111.752	1.51793e-10	-114.528	1.21239e-13	-0.000934762	0.0544511	-0.00178394	6.37292e-05	8.84219e-05	0.908664	-0.000291371	0.438285	-0.0982413	0.982797	-0.468516	0.234553	-0.0534168	0.822654	-0.147225	0.401117	-0.378052	0.123283	-0.746298	0.00133874	-0.107377	0.415442	-0.200629	0.101005
e104069	-51.9748	0.318227	-124	0.000709013	-51.9749	0.318227	-124	0.000709013	-81.4131	0.0585449	-113.728	0.00162806	0.000711886	0.815319	-0.00139024	0.00019026	-0.000287419	0.245945	-0.00105302	0.00240488	0.517583	0.135809	-0.201939	0.881942	0.192696	0.437801	0.00447319	0.832322	0.616012	0.00289179	-0.105799	0.333943	0.340418	0.00438301	0.150141	0.0965224
e018330	-160.027	1.8485e-05	-124.23	9.12505e-05	-160.027	1.8485e-05	-124.229	9.12505e-05	-154.741	4.01965e-05	-114.555	0.000400882	-0.00045303	0.811598	-0.000657212	0.314494	0.000269646	0.65373	-7.35108e-05	0.834769	0.049732	0.645952	-0.00258412	0.522965	0.0647294	0.907471	0.0124252	0.839247	0.0377857	0.48549	-0.0138915	0.423544	0.11	0.576982	0.0572933	0.507331
e025517	-108.204	1.16619e-12	-124.329	1.8407e-15	-108.203	1.16619e-12	-124.328	1.8407e-15	-103.921	1.82439e-12	-117.964	1.24698e-14	-0.00161692	0.00526304	-0.00265552	6.4405e-06	-0.000261218	0.8759	-0.000867056	0.115729	0.0100856	0.95925	-0.389065	0.116756	-0.055865	0.926652	-0.228523	0.361186	-0.10347	0.776084	-0.500932	0.0137751	-0.12768	0.590952	-0.299745	0.0811121
e016504	-155.263	2.76257e-05	-125.124	5.28539e-06	-155.262	2.76257e-05	-125.123	5.28539e-06	-132.067	0.000163166	-92.5964	0.000100557	-0.000928671	0.0543437	-0.001401	0.000287425	-0.000128503	0.923843	-0.000349829	0.615921	-0.156773	0.906674	-0.33425	0.83068	-0.0657464	0.9136	-0.0772025	0.660433	-0.467534	0.047399	-0.638301	0.00590603	-0.148496	0.337316	-0.1587	0.158119
e020864	-51.0382	0.0528866	-125.522	0.000890306	-51.038	0.0528866	-125.521	0.000890306	-41.5308	0.0729415	-104.552	0.00467904	7.21805e-05	0.63375	-0.0011706	0.243572	0.00017113	0.584786	-0.000407977	0.493672	0.287063	0.237778	-0.0812182	0.81043	0.182231	0.523834	0.0194836	0.947829	0.435846	0.00506453	0.0667535	0.194237	0.357793	0.00542407	0.193206	0.164245
e018843	-267.455	3.90925e-09	-125.738	0.000144385	-267.454	3.90925e-09	-125.738	0.000144385	-245.797	9.07997e-08	-100.971	0.00422184	-0.00155006	0.0966621	-0.00120849	0.233153	-0.000664914	0.0688318	-0.000210567	0.785566	-0.239669	0.803545	0.0397742	0.522268	-0.165072	0.437801	0.123602	0.431428	-0.313196	0.40757	-0.0326044	0.59341	-0.163859	0.162085	0.124863	0.23321
e024235	-101.667	2.55403e-16	-125.965	2.24288e-20	-101.666	2.55403e-16	-125.964	2.24288e-20	-116.821	6.04082e-27	-124.798	2.31015e-19	-0.000355001	0.0718086	-0.00161681	0.00055656	-0.00194227	1.16102e-05	-0.0013893	0.00067665	-0.260948	0.45074	-0.666746	0.0275515	-0.500149	0.0248055	-0.236848	0.231414	-0.766079	0.0129891	-1.16746	4.70318e-05	-0.909125	3.15009e-08	-0.638988	0.000193307
e010887	-159.307	3.21201e-05	-126.469	0.0123282	-159.306	3.21201e-05	-126.468	0.0123282	-147.491	0.000954447	-122.941	0.0358263	-0.00220193	0.013064	-0.0008773	0.23101	-0.000486869	0.262313	-0.000317977	0.478254	-0.603132	0.531023	-0.0215577	0.91542	-0.0953407	0.699312	0.0666125	0.855654	-0.948669	0.0541053	-0.365423	0.662152	-0.0963756	0.440528	0.0658117	0.783674
e010100	-198.721	0.000693824	-126.545	0.0361292	-198.721	0.000693824	-126.545	0.0361292	-139.313	0.0620568	-59.7802	0.813278	-0.00221296	0.00508405	-0.00171974	0.0460818	-0.000239472	0.932611	0.000287097	0.712873	-0.108254	0.734983	0.097973	0.165327	-0.0816682	0.888627	0.203847	0.383952	-0.03307	0.385204	0.172848	0.0342144	0.00792873	0.858801	0.292844	0.0427066
e024671	-89.9275	0.00184764	-126.58	1.71713e-05	-89.9272	0.00184764	-126.579	1.71713e-05	-117.918	3.57876e-08	-135.07	4.60615e-08	0.000270983	0.262894	-0.00129111	0.0290764	-0.000427136	0.238639	-0.000874785	0.0612265	0.0822981	0.92935	-0.545637	0.466645	0.0465217	0.952813	-0.0704312	0.985578	-0.170109	0.385669	-0.796328	0.0307604	0.0953141	0.631286	-0.0216541	0.728219
e013345	-92.1729	0.000731718	-126.792	4.16844e-07	-92.1723	0.000731718	-126.791	4.16844e-07	-87.6574	0.000113352	-85.1543	0.00828213	-0.000127097	0.201394	-0.00178037	0.001826	-0.00021968	0.418404	-0.000179577	0.562597	-0.0219219	0.681579	-0.794937	0.530131	-0.0751032	0.733929	-0.00224469	0.9491	-0.492975	0.505152	-1.26143	0.0126786	-0.103329	0.360833	-0.0299651	0.791194
e005328	-169.272	9.87524e-11	-127.146	1.34665e-05	-169.27	9.87524e-11	-127.145	1.34665e-05	-42.9715	0.193198	-66.1209	0.0148381	-0.000901875	0.163912	0.00141119	0.400207	0.000473763	0.604519	-0.00032899	0.287602	-0.736236	0.508708	0.1738	0.380718	0.104997	0.994778	-0.114103	0.612436	-0.975225	0.128491	-0.0614036	0.568655	0.138262	0.844283	-0.0812701	0.568479
e012332	-93.7526	5.4342e-09	-127.502	1.83889e-13	-93.7513	5.4342e-09	-127.5	1.83889e-13	-52.7504	0.00089007	-87.6108	1.84493e-07	-0.00176554	0.000297932	-0.00300953	1.68887e-08	0.000628905	0.155012	-8.20156e-06	0.930962	-0.0897212	0.868167	-0.476507	0.193484	0.104518	0.880659	-0.138655	0.361186	-0.240246	0.489157	-0.626056	0.0246791	0.135448	0.591783	-0.107724	0.271908
e019058	-194.699	1.09672e-06	-127.712	3.69379e-06	-194.699	1.09672e-06	-127.712	3.69379e-06	-200.211	1.02737e-07	-118.478	2.80557e-05	-0.00191786	8.00011e-05	-0.00257447	8.0225e-07	-0.00126543	0.00491683	-0.000989793	0.0127934	-0.10663	0.905703	-0.175838	0.858944	-0.199876	0.596119	0.013903	0.951796	-0.255191	0.288286	-0.323797	0.664147	-0.286983	0.0985517	-0.0719682	0.728653
e018315	-212.298	1.70837e-05	-128.103	0.000502672	-212.298	1.70837e-05	-128.102	0.000502672	-201.992	4.47007e-05	-107.834	0.00664454	-0.00161464	0.0177301	-0.00148498	0.00554641	-0.00105665	0.0186443	-0.000713312	0.00926354	-0.099591	0.919701	-0.0224562	0.707581	-0.088848	0.779665	0.140664	0.671787	-0.130211	0.949776	-0.0520814	0.697578	-0.0427163	0.761199	0.18662	0.335151
e018434	-81.144	0.0192253	-128.219	2.46147e-05	-81.1437	0.0192253	-128.218	2.46147e-05	-86.4867	0.00450369	-98.5027	0.000259195	0.000736937	0.898904	-0.00027333	0.301152	0.000431602	0.149123	4.46591e-05	0.861228	0.262355	0.307403	-0.215439	0.964934	0.100744	0.828265	0.0169014	0.970617	0.317107	0.081079	-0.161039	0.786714	0.220975	0.178731	0.136086	0.462524
e027015	-145.4	4.22838e-18	-128.74	1.19295e-16	-145.399	4.22838e-18	-128.739	1.19295e-16	-139.823	3.53952e-17	-123.32	3.65564e-16	-0.00203971	2.02324e-05	-0.0023706	1.90629e-05	-0.000525699	0.0461242	-0.000815427	0.0403782	-0.0726601	0.698956	-0.167841	0.734401	0.0234012	0.569061	-0.029104	0.644213	-0.0452471	0.583345	-0.141076	0.699071	0.155679	0.690281	0.101899	0.971867
e015719	-81.5541	0.0589634	-128.906	0.000396106	-81.554	0.0589634	-128.905	0.000396106	-102.229	0.000702609	-110.096	0.0015199	0.0012352	0.702936	0.000485446	0.461683	-0.000323254	0.442262	-0.00018166	0.415502	-0.21899	0.759596	-0.799883	0.0444285	-0.202161	0.607727	-0.0706464	0.684412	-0.835659	0.00521501	-1.41101	2.24907e-06	-0.356004	0.023752	-0.221769	0.068456
e005059	-118.327	5.28371e-11	-129.937	2.89833e-11	-118.326	5.28371e-11	-129.935	2.89833e-11	-98.635	4.1043e-08	-103.697	8.85889e-10	-0.00153702	0.0133584	-0.000932845	0.0596658	-0.000103606	0.996385	-0.000683909	0.231271	-0.436756	0.783384	-0.376756	0.814171	-0.0583824	0.827111	-0.154037	0.623989	-0.859398	0.20933	-0.794958	0.263629	-0.174524	0.192759	-0.268772	0.102355
e014755	-218.596	1.03082e-06	-130.107	0.000568368	-218.596	1.03082e-06	-130.106	0.000568368	-214.612	5.0671e-07	-111.882	0.00313564	-0.000847381	0.130462	-0.000372783	0.781198	-0.00107462	0.0128601	-0.00042668	0.262542	-0.292842	0.733582	-0.0934192	0.834533	-0.273013	0.370653	0.0749748	0.867806	-0.43276	0.158258	-0.231956	0.775727	-0.354511	0.0301296	-0.00567508	0.875901
e018547	-318.603	1.26832e-05	-130.296	0.000676285	-318.603	1.26832e-05	-130.295	0.000676285	-300.779	2.75013e-05	-103.019	0.00293496	-0.00140682	0.0295957	-0.00133254	0.025388	-0.000847951	0.0540926	-0.000981737	0.0894225	-0.157446	0.989258	-0.133356	0.511132	-0.0965311	0.699312	-0.0280751	0.671787	-0.291105	0.511435	-0.265775	0.815683	-0.149383	0.255298	-0.0801769	0.776265
e014213	-80.4711	5.58147e-05	-130.373	8.35852e-15	-80.4702	5.58147e-05	-130.372	8.35852e-15	-70.5051	0.000578908	-100.062	7.84882e-09	-5.54761e-05	0.473852	-0.00326788	7.0188e-07	0.00057715	0.138382	-0.000252976	0.301934	0.202318	0.578629	-0.953397	0.0348035	0.0348684	0.992265	-0.221312	0.0699328	-0.151231	0.929471	-1.3031	0.000632444	-0.0561193	0.576982	-0.311752	0.0022319
e018001	-86.7412	0.000174025	-131.163	2.90881e-07	-86.7406	0.000174025	-131.162	2.90881e-07	-85.391	0.000281143	-125.959	1.68199e-05	3.6844e-05	0.688798	-0.00131401	0.0500122	0.000170967	0.832948	-0.000188245	0.593275	-0.0243224	0.859184	-0.448579	0.427793	-0.0168956	0.97844	-0.115226	0.703673	-0.246404	0.84588	-0.670304	0.0795047	-0.073951	0.759434	-0.171307	0.36587
e014211	-104.028	3.21895e-09	-132.256	6.83413e-15	-104.027	3.21895e-09	-132.255	6.83413e-15	-79.4152	0.000246161	-98.2784	2.19073e-08	-0.00137	0.0205868	-0.003088	1.64497e-06	0.000935019	0.01559	9.3582e-05	0.842377	-0.368053	0.725846	-0.846654	0.0436676	0.0181871	0.929471	-0.220663	0.195792	-0.999062	0.00772201	-1.47166	1.33064e-05	-0.0748179	0.389757	-0.312709	0.0106401
e104538	-143.961	1.48835e-07	-132.357	1.02704e-07	-143.961	1.48835e-07	-132.356	1.02704e-07	-140.615	9.92067e-08	-128.021	1.96201e-07	0.000116775	0.607969	-0.000237097	0.817353	-0.000127322	0.810687	-0.00020842	0.885417	-0.0246786	0.996998	0.0213353	0.91542	-0.0463264	0.930128	-0.0214825	0.908424	0.057244	0.759204	0.101883	0.585597	-0.00660635	0.987387	0.0176879	0.988297
e012041	-142.994	7.46548e-09	-132.429	8.54619e-11	-142.993	7.46548e-09	-132.428	8.54619e-11	-99.3102	4.90846e-05	-88.4271	9.76553e-07	-0.00163169	0.0024194	-0.00115728	0.00152577	-5.88695e-06	0.433248	-0.000175161	0.901498	-0.300254	0.906674	-0.261554	0.466625	-0.0966234	0.999462	-0.0726681	0.758557	-0.478336	0.305758	-0.437982	0.0507791	-0.157148	0.66372	-0.13255	0.315308
e017980	-101.316	0.000473892	-133.063	5.90629e-07	-101.316	0.000473892	-133.062	5.90629e-07	-87.9871	0.00149266	-99.0406	3.94067e-05	0.000113357	0.486336	-0.00118603	0.00486556	-0.000135036	0.297362	-0.000715293	0.0139921	0.266068	0.276179	-0.245657	0.884521	0.127425	0.900826	-0.00578748	0.945377	0.297336	0.0720867	-0.214528	0.728334	0.235376	0.237998	0.101123	0.462534
e011474	-118.942	4.07759e-06	-134.13	4.20784e-08	-118.941	4.07759e-06	-134.129	4.20784e-08	-107.69	3.29212e-06	-87.3304	0.000127247	-0.00257437	0.000144999	-0.00353625	1.01448e-07	-0.000348775	0.702391	-0.000157316	0.853862	0.117087	0.869287	-0.235458	0.536766	-0.141896	0.838764	0.0114534	0.81032	0.232221	0.61887	-0.12104	0.550094	-0.164169	0.543032	-0.0106465	0.822711
e024528	-143.639	1.70772e-09	-134.191	7.92706e-06	-143.638	1.70772e-09	-134.19	7.92706e-06	-166.051	2.89899e-11	-162.237	3.2754e-11	-0.000864732	0.172832	0.000739657	0.58622	-0.000338128	0.395096	-0.000476312	0.183743	-0.533692	0.37902	-0.0652303	0.984152	-0.154124	0.697629	-0.140141	0.493685	-0.838287	0.0820941	-0.366702	0.78058	-0.229039	0.235863	-0.214326	0.149203
e011701	-305.148	6.39371e-07	-135.409	0.000625197	-305.148	6.39371e-07	-135.408	0.000625197	-271.993	9.19757e-05	-118.775	0.00350284	-3.83298e-05	0.847931	0.00065071	0.535909	-0.00057119	0.329753	-0.000439641	0.359352	-0.316403	0.695228	0.172721	0.660189	-0.16262	0.69278	-0.0231942	0.908424	-0.264611	0.66101	0.224246	0.407097	-0.252126	0.176232	-0.111146	0.51575
e013565	-72.3027	0.146846	-135.725	0.00415051	-72.3025	0.146846	-135.725	0.00415051	-69.8268	0.104426	-162.903	3.35199e-05	0.00082255	0.665775	0.000409857	0.49572	-7.99036e-05	0.674471	-0.000996416	0.000176004	0.0319852	0.765949	-0.033379	0.867959	0.13207	0.687033	-0.165971	0.282967	0.0231443	0.639293	-0.0421808	0.768174	0.136671	0.398722	-0.161419	0.130437
e024554	-141.779	1.87366e-08	-135.728	1.97554e-07	-141.779	1.87366e-08	-135.728	1.97554e-07	-134.691	1.44445e-08	-124.032	5.4147e-06	0.000867422	0.0418278	-0.000122238	0.258277	-0.000325583	0.727457	7.6862e-05	0.996691	-0.061788	0.830524	-0.0536229	0.937373	-0.138287	0.736267	0.086181	0.932971	-0.0277248	0.809819	-0.0197903	0.806591	-0.107786	0.599542	0.116304	0.77705
e106022	-108.31	2.24578e-08	-137.075	4.88575e-12	-108.31	2.24578e-08	-137.075	4.88575e-12	-106.538	1.19959e-09	-140.282	3.61102e-15	0.00118422	0.756697	-0.000267298	0.109653	-7.93553e-05	0.913512	-0.00108926	0.00219731	-0.138437	0.651213	-0.255651	0.390236	-0.0723826	0.809035	-0.416671	0.0168692	-0.288809	0.186668	-0.403541	0.0486501	-0.35223	0.0169661	-0.693817	5.95378e-07
e019958	-150.029	1.04191e-20	-137.229	8.98819e-18	-150.028	1.04191e-20	-137.228	8.98819e-18	-139.392	5.50199e-19	-130.69	4.29665e-17	-0.000866244	0.15245	-0.00134566	0.00319672	-0.00129893	0.000257409	-0.00132694	0.00019489	-0.493943	0.126024	-0.288648	0.395431	-0.259111	0.277887	-0.211902	0.217557	-0.788869	0.000134129	-0.582594	0.00597781	-0.499015	0.000211573	-0.449416	0.000375151
e023829	-131.244	3.9367e-09	-137.305	2.01909e-09	-131.244	3.9367e-09	-137.305	2.01909e-09	-126.788	3.81356e-09	-131.571	3.66448e-09	-0.00112985	0.00143867	-0.00124149	8.61992e-05	-0.000557861	0.0949915	-0.000602661	0.0155585	-0.168716	0.866782	-0.19794	0.853707	-0.129949	0.652093	-0.0780563	0.526057	-0.290984	0.191923	-0.319505	0.192769	-0.184855	0.151187	-0.132584	0.121004
e023282	-218.061	7.45589e-08	-138.707	0.000227886	-218.06	7.45589e-08	-138.706	0.000227886	-154.631	1.59559e-05	-115.255	0.00035669	-0.00169226	0.00415736	6.58936e-05	0.182046	-0.000580633	0.436042	-0.000346037	0.517955	-0.351753	0.839118	0.109982	0.228041	-0.0229826	0.945536	0.0793039	0.639478	-0.405233	0.565	0.0572223	0.184465	0.0719834	0.328229	0.174106	0.0784865
e022452	-91.6977	0.000924337	-138.963	0.000345511	-91.6973	0.000924337	-138.963	0.000345511	-85.7197	0.00450941	-120.586	0.0397491	-5.10889e-05	0.68049	-0.000982736	0.120863	0.000104613	0.919248	0.000263047	0.611916	0.104252	0.950891	-0.0817771	0.85771	-0.0405679	0.909123	0.11933	0.739309	0.145019	0.854823	-0.0410945	0.871091	0.0254394	0.996233	0.18513	0.396626
e010084	-337.919	7.7049e-08	-139.787	0.00029451	-337.918	7.7049e-08	-139.786	0.00029451	-268.376	5.92813e-05	-92.1396	0.0225708	-0.0025923	0.00072166	-0.00216116	0.00509026	-0.000932069	0.0391035	-0.000588663	0.115729	-0.481096	0.771897	-0.0637354	0.896848	-0.189483	0.521503	0.062622	0.779585	-0.672407	0.211625	-0.254095	0.766035	-0.241596	0.109425	0.0114161	0.875901
e021742	-179.56	8.39339e-22	-139.89	2.69057e-13	-179.559	8.39339e-22	-139.889	2.69057e-13	-174.626	1.04243e-20	-135.036	1.08202e-11	-0.00205115	2.38721e-05	-0.000624374	0.0103771	-0.00165234	0.000122204	-0.00075315	0.0642803	-0.749775	0.0152471	-0.228288	0.228585	-0.570088	0.0248055	-0.140279	0.407462	-1.20702	3.92964e-07	-0.676857	0.000651904	-0.974862	1.00294e-08	-0.538357	0.000370379
e095212	-72.2506	0.0174325	-140.377	0.0201393	-72.2505	0.0174325	-140.377	0.0201393	-64.0173	0.0192177	-128.077	0.0251745	-0.000167213	0.978864	-9.92092e-05	0.391458	0.000273205	0.283679	-5.56591e-05	0.980775	0.153193	0.343593	0.0773653	0.531696	0.104858	0.627868	0.0635215	0.722346	0.271594	0.00715442	0.192877	0.0414744	0.233003	0.0160078	0.189565	0.043622
e026405	-156.245	4.08472e-06	-140.724	1.10601e-05	-156.245	4.08472e-06	-140.724	1.10601e-05	-153.862	2.6888e-06	-136.561	4.94922e-06	-0.000684373	0.424487	-0.00112922	0.199293	-0.000230902	0.515086	-0.000554536	0.400937	-0.103043	0.783356	-0.0758382	0.997185	-0.114179	0.595554	-0.147349	0.631043	-0.0946806	0.668094	-0.0676531	0.970223	-0.185881	0.148643	-0.218322	0.23321
e022968	-156.71	5.99809e-08	-141.101	1.97554e-07	-156.709	5.99809e-08	-141.1	1.97554e-07	-151.633	1.67844e-07	-142.119	3.94605e-08	-0.000848883	0.0404414	-0.00114716	0.00217648	-0.000574147	0.187028	-0.00114958	0.00728028	-0.248369	0.783384	-0.152307	0.559399	-0.0866464	0.842331	-0.241034	0.361186	-0.430512	0.267574	-0.332784	0.135296	-0.247278	0.187207	-0.400189	0.024188
e025745	-128.28	0.00219888	-141.408	0.0018523	-128.279	0.00219888	-141.407	0.0018523	-109.819	0.00923927	-135.334	0.00268385	-0.00126725	0.00658497	-0.00118548	0.0120664	-0.000328172	0.399759	-0.000721322	0.152546	-0.286722	0.716042	-0.290729	0.522268	-0.047505	0.839933	-0.116512	0.619158	-0.560699	0.146798	-0.560182	0.0962065	-0.116921	0.433852	-0.185329	0.274583
e017966	-35.381	0.315556	-142.621	0.00203763	-35.3808	0.315556	-142.621	0.00203763	-22.2697	0.426454	-107.121	0.0128277	-0.000618456	0.67568	-0.00157478	0.0135037	0.000186324	0.496173	-0.000434736	0.135613	0.257088	0.135809	-0.210019	0.899321	0.155594	0.544278	0.0035808	0.985578	0.285857	0.0176474	-0.182001	0.716898	0.263628	0.0264423	0.110564	0.325958
e011403	-168.212	2.72175e-07	-144.47	1.01378e-05	-168.211	2.72175e-07	-144.47	1.01378e-05	-146.687	2.7846e-06	-98.6623	0.00308384	-0.00150926	0.562584	-0.000888342	0.515759	-0.000647192	0.228766	-0.000431002	0.505343	-0.0987337	0.346736	0.00764652	0.254854	-0.0600329	0.967342	0.135992	0.596123	-0.0486124	0.0867728	0.0578245	0.0754793	0.0416007	0.539969	0.236922	0.108409
e011326	-173.532	0.000814885	-144.876	0.0322931	-173.532	0.000814885	-144.876	0.0322931	-124.761	0.00483946	-124.918	0.0250816	0.00296256	0.0154184	0.00412424	0.000186213	-0.000336406	0.574486	-0.000597106	0.135036	-0.0214715	0.844435	0.351017	0.450131	-0.0963619	0.864016	-0.110019	0.95799	0.179033	0.486262	0.548344	0.169559	-0.231075	0.0771613	-0.244413	0.221926
e010874	-98.793	6.9222e-08	-145.086	3.28976e-14	-98.7925	6.9222e-08	-145.085	3.28976e-14	-95.371	1.67111e-10	-138.511	5.71181e-17	0.00173801	0.221931	0.000488409	0.333954	0.000217718	0.408358	-0.000837219	0.0220825	0.244027	0.532917	-0.426917	0.23395	0.054292	0.885123	-0.273246	0.110713	0.266285	0.267048	-0.403683	0.155351	-0.0340224	0.703478	-0.360674	0.00246649
e025867	-124.431	4.08254e-16	-145.156	9.42536e-17	-124.43	4.08254e-16	-145.155	9.42536e-17	-123.125	2.51993e-16	-142.212	9.86647e-18	0.000437521	0.658771	0.00027595	0.813382	-9.96334e-05	0.727457	-0.000313611	0.338543	-0.206725	0.519479	-0.125601	0.773973	-0.0612068	0.77095	-0.107483	0.478438	-0.261156	0.229651	-0.179539	0.547531	-0.0611672	0.535258	-0.107546	0.287048
e012931	-204.764	1.1364e-12	-145.376	3.73936e-08	-204.763	1.1364e-12	-145.375	3.73936e-08	-175.146	3.60813e-08	-131.659	1.9122e-06	-0.00245682	4.47374e-05	-0.00132919	0.00374408	-0.000598878	0.0661393	-0.00079088	0.0368752	-0.71469	0.120186	-0.196047	0.462611	-0.142404	0.607727	-0.114549	0.583507	-1.14186	0.000453458	-0.618524	0.0327512	-0.285052	0.0396628	-0.256723	0.0567304
e017229	-229.038	9.84895e-06	-146.825	0.000143485	-229.038	9.84895e-06	-146.825	0.000143485	-217.57	7.97364e-05	-137.852	0.000566524	-0.00143032	0.0618833	-0.00114091	0.0503639	-2.15503e-05	0.991408	-0.000137989	0.788827	-0.302456	0.662423	-0.230944	0.794921	-0.153592	0.657302	-0.111606	0.727873	-0.612417	0.0159192	-0.538303	0.0455479	-0.30624	0.0657087	-0.262959	0.133908
e097278	-183.65	7.18734e-09	-147.513	2.6717e-06	-183.65	7.18734e-09	-147.513	2.6717e-06	-172.633	8.90972e-09	-145.012	1.19269e-06	-0.0014642	0.0037254	-0.000742757	0.148851	-0.000204698	0.667688	-9.90185e-05	0.826	-0.195866	0.987504	0.0767679	0.573201	-0.095627	0.888627	0.02831	0.835841	-0.216107	0.892753	0.0571266	0.544981	-0.108609	0.666519	0.0155231	0.814081
e010898	-476.312	0.00408	-147.86	0.0316736	-476.312	0.00408	-147.86	0.0316736	-449.811	0.00680199	-111.567	0.063211	-0.00131285	0.0472128	-0.00145278	0.00861237	-0.000801708	0.0939857	-0.000807234	0.0117883	-0.138517	0.808282	-0.164249	0.882493	-0.143931	0.675282	-0.0360213	0.856596	-0.350154	0.0555035	-0.37413	0.122869	-0.252429	0.0919596	-0.143507	0.289931
e020263	-150.613	1.40124e-08	-147.993	2.84139e-08	-150.612	1.40124e-08	-147.993	2.84139e-08	-145.291	1.70542e-08	-141.512	2.11449e-08	-0.00115776	0.00098114	-0.00135727	0.0020283	-0.00120025	0.00371235	-0.00136176	0.000107179	-0.360997	0.366051	-0.187811	0.550288	-0.265097	0.359192	-0.196464	0.230019	-0.540222	0.0381521	-0.361742	0.11356	-0.458435	0.00519119	-0.38589	0.00321874
e018698	-38.9584	0.229721	-148.029	0.0173071	-38.9584	0.229721	-148.029	0.0173071	-35.4485	0.245279	-144.994	0.0191219	7.40666e-05	0.854823	-0.000622648	0.00927199	-1.62037e-05	0.898715	-0.000819373	0.0326149	0.253661	0.155358	-0.00930713	0.605313	0.229179	0.26831	-0.0354605	0.715655	0.463246	2.42987e-05	0.19717	0.00713274	0.427919	4.21505e-05	0.161051	0.0119293
e017230	-228.709	1.06815e-05	-148.339	0.000114216	-228.709	1.06815e-05	-148.339	0.000114216	-214.351	0.000175329	-142.077	0.000314376	-0.00177978	0.0153624	-0.00103026	0.0424173	9.32782e-06	0.982334	-0.000308148	0.428921	-0.372049	0.602958	-0.188932	0.741446	-0.108578	0.698211	-0.145915	0.614897	-0.674508	0.00928511	-0.486848	0.0313997	-0.254678	0.0891771	-0.290587	0.0819326
e018320	-228.756	6.10058e-07	-148.378	2.72494e-05	-228.756	6.10058e-07	-148.378	2.72494e-05	-212.754	5.75248e-06	-137.827	8.17931e-05	-0.00101978	0.259866	-0.000780775	0.415977	-0.000332306	0.498885	-0.000158056	0.715871	-0.201546	0.983095	-0.0273829	0.62818	-0.106435	0.860351	0.0252694	0.966179	-0.343537	0.415573	-0.165905	0.922494	-0.162718	0.433467	-0.0297443	0.77705
e022967	-199.876	1.25982e-07	-149.094	5.19737e-08	-199.875	1.25982e-07	-149.093	5.19737e-08	-199.899	6.19627e-09	-147.243	6.04573e-07	0.000101812	0.646493	-0.000469501	0.104062	-0.00104374	0.0723642	-0.000796946	0.0241098	-0.237507	0.775476	-0.292242	0.55361	-0.306668	0.527809	-0.145094	0.439027	-0.522759	0.157236	-0.574471	0.0714395	-0.546105	0.00930861	-0.382693	0.0134244
e101391	-245.763	0.000468671	-149.657	0.00542661	-245.763	0.000468671	-149.657	0.00542661	-239.217	0.000350676	-123.303	0.0141093	-0.00126902	0.0019204	-0.00101938	0.00374408	-0.000612444	0.0817347	-0.00046415	0.106704	-0.0274941	0.959061	-0.00492892	0.513676	-0.0785664	0.858055	0.0772036	0.721072	-0.0306293	0.95059	-0.00784008	0.38624	-0.0646373	0.775432	0.0910564	0.482636
e024236	-147.975	2.51582e-29	-149.915	5.90675e-25	-147.973	2.51582e-29	-149.913	5.90675e-25	-138.055	2.88588e-23	-141.367	3.02031e-22	-0.00176915	0.000542977	-0.00127483	0.00880732	-0.00142769	0.000690649	-0.001665	1.7325e-05	-0.83485	0.00295588	-0.563376	0.0460025	-0.32796	0.143513	-0.394375	0.0344041	-1.64408	5.31632e-10	-1.35769	1.98128e-07	-0.742477	2.45046e-06	-0.804778	8.15794e-07
e099120	-243.371	0.000110989	-150.224	3.61035e-05	-243.371	0.000110989	-150.223	3.61035e-05	-235.547	0.000345139	-139.108	0.000171378	-0.00163614	0.0130565	-0.00183691	0.000120658	-0.00029068	0.588036	-0.000762877	0.149447	-0.0849866	0.993898	-0.0926588	0.970863	-0.0207928	0.952813	-0.105232	0.878859	-0.216384	0.640245	-0.222068	0.600623	-0.0785558	0.681881	-0.16227	0.54846
e012306	-219.629	4.26803e-08	-150.779	2.486e-05	-219.628	4.26803e-08	-150.779	2.486e-05	-213.526	1.09952e-07	-143.348	3.54479e-05	-0.00148256	0.00284186	-0.00138313	0.00310748	-0.000728942	0.0180509	-0.000743934	0.0206619	-0.32212	0.479998	-0.239681	0.604977	-0.197426	0.341169	-0.0886457	0.717048	-0.631522	0.00166183	-0.546505	0.0147586	-0.355864	0.0031456	-0.245248	0.0727999
e025039	-362.895	2.46359e-08	-151.548	0.0076493	-362.894	2.46359e-08	-151.548	0.0076493	-350.871	3.72167e-07	-152.538	0.00566382	-0.00233856	0.00479991	0.000616408	0.964548	-0.000694027	0.282851	0.000292548	0.603708	-0.540019	0.329737	0.597993	0.227272	-0.2226	0.512728	0.258075	0.583507	-0.502668	0.1888	0.635372	0.0792879	-0.166952	0.338316	0.313375	0.255909
e009235	-234.666	8.00331e-10	-151.962	3.60382e-05	-234.666	8.00331e-10	-151.961	3.60382e-05	-191.259	8.74125e-07	-122.117	0.00111703	-0.000739127	0.343643	0.000260762	0.757411	-0.000333954	0.379202	3.09577e-05	0.813877	-0.39591	0.826714	0.161368	0.263081	-0.15022	0.736267	0.0586043	0.756204	-0.437661	0.559712	0.120399	0.224443	-0.184681	0.328393	0.0243643	0.832409
e013116	-215.515	0.000765973	-152.429	0.00974504	-215.514	0.000765973	-152.428	0.00974504	-156.842	0.0242811	-105.942	0.115496	-0.000844858	0.192381	-0.0010923	0.134737	-0.000284561	0.59408	-0.000583072	0.208832	-0.284677	0.749366	-0.220049	0.551868	-0.0964436	0.740246	-0.106983	0.853282	-0.614723	0.584424	-0.54325	0.802531	-0.233083	0.0522833	-0.24291	0.13568
e014965	-127.2	8.43238e-07	-152.663	1.07227e-08	-127.2	8.43238e-07	-152.663	1.07227e-08	-117.277	1.30971e-06	-137.44	2.72786e-08	-0.000250286	0.173257	-0.00043829	0.165493	0.000112646	0.757497	-0.000145089	0.353633	-0.383893	0.0739212	-0.505613	0.00719921	-0.247719	0.0798841	-0.263674	0.0190824	-0.785825	4.11663e-08	-0.89903	1.93352e-09	-0.538045	2.00587e-07	-0.542423	1.25109e-07
e026155	-179.887	2.27369e-08	-153.82	1.17267e-05	-179.886	2.27369e-08	-153.819	1.17267e-05	-203.456	1.02506e-13	-188.882	1.05458e-13	-0.00131387	0.0177301	-0.000789627	0.0684345	-0.000414058	0.296775	-0.00045506	0.136928	-0.188572	0.982029	0.400773	0.304552	-0.15339	0.612837	-0.112327	0.401117	0.0541732	0.449078	0.642243	0.0299057	-0.213706	0.186199	-0.172166	0.106068
e009229	-193.639	1.70896e-09	-153.919	4.19925e-12	-193.638	1.70896e-09	-153.917	4.19925e-12	-157.933	2.91277e-05	-119.716	1.18058e-07	-0.0021202	0.000458769	-0.00282574	4.26629e-08	-0.00088814	0.0343172	-0.00140277	1.38492e-05	-0.245997	0.820893	-0.549743	0.0615346	-0.143682	0.76437	-0.266385	0.18971	-0.645571	0.0978568	-0.941669	0.000983057	-0.391596	0.0248406	-0.512783	0.000334433
e004798	-124.61	1.18534e-07	-154.545	8.02859e-07	-124.609	1.18534e-07	-154.544	8.02859e-07	-60.2571	0.0682003	-105.329	0.00280708	-0.00232073	0.000161019	-0.00242384	1.60116e-05	-0.000592718	0.0846875	-0.000946691	0.00026062	-1.89578	1.44408e-05	-1.64529	3.29708e-05	-0.165912	0.42028	-0.233682	0.0425584	-1.89578	6.17682e-07	-1.64529	2.41249e-06	-0.434019	7.41963e-05	-0.499543	2.62626e-07
e017443	-409.1	4.87933e-07	-155.062	9.76856e-06	-409.099	4.87933e-07	-155.061	9.76856e-06	-411.862	3.12714e-07	-146.881	3.81986e-05	-0.00162401	0.00376692	-0.00154015	0.000635575	-0.00104107	0.0510283	-0.000751576	0.09349	-0.2504	0.715154	-0.139344	0.909891	-0.268986	0.445215	-0.0733906	0.737912	-0.412274	0.250112	-0.299203	0.451966	-0.47072	0.0125514	-0.272943	0.109584
e010851	-50.9539	0.00967211	-155.207	2.06664e-05	-50.9535	0.00967211	-155.206	2.06664e-05	-17.9432	0.0942996	-131.828	7.05168e-05	-0.00217944	5.48244e-05	-0.00280941	5.16435e-07	0.000242004	0.283679	-0.000390281	0.262674	0.127892	0.513154	-0.161451	0.898257	0.0705323	0.581593	-0.102837	0.52706	0.191052	0.180456	-0.0988621	0.974227	0.0948052	0.19368	-0.0786934	0.43744
e017231	-213.36	3.34034e-05	-155.414	0.00010672	-213.359	3.34034e-05	-155.414	0.00010672	-204.312	0.000152941	-144.989	0.000609547	-0.00109425	0.0630362	-0.00110595	0.0496223	-0.000144079	0.872974	-0.000297055	0.577778	-0.198673	0.780669	-0.237751	0.7641	-0.142423	0.696334	-0.118512	0.731367	-0.436922	0.0768053	-0.473622	0.0791448	-0.290831	0.0790791	-0.265474	0.144953
e024954	-120.474	6.53636e-09	-155.988	1.56352e-11	-120.473	6.53636e-09	-155.987	1.56352e-11	-120.151	1.65272e-10	-158.811	3.49068e-16	0.000306099	0.118363	-0.000433949	0.00063508	-1.05881e-05	0.666616	-0.000760537	0.0110943	-0.223119	0.671635	-0.328674	0.165086	0.0801351	0.919921	-0.172045	0.349293	-0.431117	0.147807	-0.535364	0.00972984	0.090309	0.770974	-0.161973	0.199289
e019052	-233.191	9.21158e-07	-156.127	1.14103e-05	-233.191	9.21158e-07	-156.126	1.14103e-05	-223.884	7.65629e-06	-144.068	0.000371453	-0.00146164	0.0155883	-0.00164099	0.00935899	-0.000878371	0.147108	-0.000555063	0.256141	-0.248979	0.824228	-0.157651	0.970651	-0.196963	0.713044	-0.000985893	0.976527	-0.47518	0.158959	-0.381706	0.322677	-0.298577	0.195161	-0.101697	0.66074
e016849	-105.015	0.000685963	-157.077	2.85976e-06	-105.015	0.000685963	-157.077	2.85976e-06	-107.693	0.000346879	-162.461	5.40379e-07	0.0001175	0.865798	-0.000663767	0.0285241	8.71086e-06	0.763781	-0.000817412	0.0643907	-0.0234634	0.905703	-0.236131	0.392274	0.00635251	0.967342	-0.254977	0.266232	-0.157195	0.516972	-0.368411	0.0279799	-0.134018	0.338818	-0.394178	0.00493024
e024766	-177.026	6.41773e-21	-157.185	5.18594e-14	-177.025	6.41773e-21	-157.184	5.18594e-14	-169.672	1.95955e-20	-150.098	2.02414e-13	-0.00198357	0.00591287	-0.00106565	0.14022	-0.000874439	0.0987247	-0.00027428	0.760706	-0.355468	0.420106	0.0331613	0.915592	-0.230276	0.580682	0.0362195	0.926221	-0.407037	0.136871	-0.0182703	0.747348	-0.252611	0.223206	0.0143502	0.959077
e009893	-214.556	7.89854e-14	-157.799	4.57768e-10	-214.554	7.89854e-14	-157.798	4.57768e-10	-172.95	2.20091e-06	-120.788	0.000255734	-0.00141044	0.00680596	-0.000813423	0.0243781	-0.000718183	0.0124656	-0.000693835	0.0213877	-0.897859	0.127797	-0.535433	0.536766	-0.1811	0.449164	-0.0961412	0.61128	-1.69607	5.54438e-05	-1.3227	0.00638724	-0.394734	0.0015941	-0.307632	0.0108994
e010212	-143.419	5.51255e-14	-157.973	2.09776e-13	-143.418	5.51255e-14	-157.972	2.09776e-13	-98.6003	2.93498e-06	-128.379	2.2039e-10	-0.0011382	0.00556437	-0.00119754	0.00212804	0.000330573	0.42524	-0.000349938	0.279761	-0.371767	0.550538	-0.279779	0.478268	0.0796148	0.853209	-0.166516	0.414567	-0.629189	0.158959	-0.535583	0.135145	0.0527753	0.814527	-0.19295	0.139111
e024199	-125.503	0.000114561	-158.196	3.79831e-07	-125.502	0.000114561	-158.195	3.79831e-07	-132.454	6.96327e-05	-165.109	1.32598e-08	-0.00138993	0.00885301	-0.00190178	8.05173e-05	0.000581443	0.384536	-0.000146594	0.628892	0.110631	0.834376	-0.0145386	0.973189	0.131956	0.823133	-0.0898122	0.715855	0.227186	0.469875	0.102225	0.775952	0.244197	0.295596	0.0206883	0.968222
e018879	-210.078	2.37929e-07	-158.818	0.000117469	-210.078	2.37929e-07	-158.818	0.000117469	-193.189	1.41279e-06	-148.366	0.000171328	-0.0012145	0.129783	-0.000250222	0.619347	8.53918e-05	0.780439	8.74754e-05	0.671572	-0.355569	0.46728	-0.0579153	0.947164	-0.0650312	0.907471	0.0338316	0.888087	-0.697181	0.00479465	-0.39147	0.261384	-0.076204	0.737061	0.0230851	0.873868
e027005	-226.745	4.47308e-16	-160.655	2.34405e-13	-226.744	4.47308e-16	-160.653	2.34405e-13	-217.102	1.41293e-12	-153.905	2.10963e-10	-0.000417509	0.199835	0.000597917	0.956774	-0.000517572	0.17099	-0.000351299	0.529994	-0.421022	0.149392	-0.299947	0.131074	-0.245136	0.319749	-0.138955	0.696995	-0.715412	0.00229288	-0.595497	0.00376242	-0.40572	0.0116503	-0.299257	0.153421
e025038	-348.461	2.02746e-07	-161.157	0.0037348	-348.46	2.02746e-07	-161.157	0.0037348	-354.396	8.47622e-08	-161.127	0.00115409	-0.00155449	0.0922788	0.000874399	0.477224	-0.000981181	0.201443	3.81676e-05	0.873328	-0.380861	0.495791	0.549198	0.265698	-0.306416	0.403598	0.182884	0.699516	-0.251497	0.509295	0.678244	0.0617309	-0.355126	0.078826	0.134757	0.70042
e017009	-80.5459	0.00254061	-161.525	0.000603937	-80.5456	0.00254061	-161.525	0.000603937	-74.9067	0.00308639	-145.244	0.00424378	-0.00134777	0.0092237	-0.00208295	0.000227954	-0.000731951	0.282851	-0.000831499	0.101267	-0.0885912	0.919216	-0.212503	0.970863	-0.10939	0.855109	-0.0704102	0.928264	-0.187434	0.843136	-0.310043	0.653983	-0.185141	0.408551	-0.145457	0.568264
e015570	-145.27	7.36249e-14	-162.044	5.23674e-14	-145.269	7.36249e-14	-162.043	5.23674e-14	-104.376	1.00647e-08	-133.615	6.52423e-11	-0.00341861	1.4933e-07	-0.00288591	5.53332e-08	5.88281e-05	0.982495	-0.000565915	0.0757625	-0.466618	0.970215	-0.231657	0.973189	0.0202228	0.950474	-0.156224	0.336586	-0.835961	0.0719774	-0.595037	0.0735976	-0.0264782	0.629225	-0.202582	0.0628699
e024825	-150.768	4.00075e-05	-162.513	0.000951927	-150.768	4.00075e-05	-162.512	0.000951927	-171.189	1.12903e-07	-168.867	0.00057318	-0.000802406	0.0442037	-0.000952904	0.0810193	-0.00010402	0.919248	0.000392706	0.582303	0.130374	0.832444	0.104522	0.534367	-0.0154088	0.967342	0.217302	0.435479	0.329179	0.21137	0.301205	0.0736525	0.157965	0.400597	0.388851	0.0221258
e007177	-142.672	1.19959e-11	-162.806	1.01995e-16	-142.671	1.19959e-11	-162.804	1.01995e-16	-106.323	2.84452e-06	-101.51	1.69172e-05	-0.00112482	0.0849416	-0.00303616	2.93942e-06	-0.000636929	0.0687128	-0.000769284	0.0390552	-0.0844109	0.866115	-0.689276	0.140156	-0.161732	0.536282	-0.132969	0.506964	-0.424696	0.360814	-1.02644	0.00764918	-0.357723	0.00546283	-0.326256	0.00766779
e013244	-120.776	0.00225361	-163.592	0.000162045	-120.776	0.00225361	-163.591	0.000162045	-103.63	0.0152343	-118.019	0.00519372	0.000516017	0.804844	1.62306e-05	0.881713	-0.000219737	0.536229	-2.5733e-05	0.208941	-0.108657	0.466677	-0.210252	0.847666	-0.139386	0.69278	0.00671213	0.52706	-0.268879	0.413656	-0.364148	0.994825	-0.20589	0.181469	-0.0587253	0.135323
e021612	-173.787	5.76368e-14	-165.202	6.33554e-12	-173.787	5.76368e-14	-165.202	6.33554e-12	-158.124	3.0949e-12	-149.356	8.78874e-11	-0.00116956	0.262873	-0.000526356	0.307658	-0.000517991	0.134852	-0.000672056	0.176818	-0.181014	0.949909	-0.0549278	0.465304	-0.0453374	0.779844	-0.0274564	0.890249	-0.26977	0.70523	-0.142144	0.721417	-0.051035	0.519485	-0.03317	0.857128
e008729	-152.633	2.8401e-05	-165.555	3.80776e-06	-152.633	2.8401e-05	-165.554	3.80776e-06	-142.718	1.65626e-05	-135.05	1.82994e-05	-0.000777563	0.000375809	-0.00252644	3.42207e-10	-0.000192134	0.563229	-0.000630531	0.0221879	0.195767	0.886837	-0.383334	0.468236	-0.0797006	0.583858	-0.155718	0.361186	0.130689	0.873118	-0.446484	0.139644	-0.178994	0.0268525	-0.253961	0.0163585
e024769	-177.132	1.91548e-22	-165.59	4.56271e-15	-177.131	1.91548e-22	-165.589	4.56271e-15	-165.296	7.19191e-19	-156.339	9.60177e-14	-0.00218783	0.000998396	-0.00142302	0.039643	-0.000620384	0.145428	-0.000449794	0.424223	-0.432569	0.327816	0.0116187	0.952298	-0.13803	0.626459	-0.0399451	0.918397	-0.569665	0.0342348	-0.123849	0.56586	-0.170589	0.242998	-0.071986	0.733382
e025416	-146.129	9.50403e-14	-166.375	9.76066e-17	-146.128	9.50403e-14	-166.374	9.76066e-17	-140.3	1.27927e-13	-160.733	7.30299e-17	-0.00148849	0.0444622	-0.00187493	0.000140749	-9.52207e-05	0.923295	-0.000492913	0.362908	-0.19736	0.715746	-0.417721	0.230423	-0.158111	0.683339	-0.297976	0.126849	-0.433177	0.0933109	-0.649835	0.00558619	-0.377045	0.0194807	-0.513308	0.000240187
e010818	-106.746	7.46069e-05	-166.985	2.76883e-08	-106.745	7.46069e-05	-166.984	2.76883e-08	-104.483	1.2522e-05	-133.736	0.000312793	-0.00259906	0.000114937	-0.00425978	1.33072e-09	-0.000364872	0.714378	-0.000369055	0.441327	0.168091	0.343593	-0.47205	0.696717	-0.0644954	0.846499	-0.00462311	0.89436	0.0593205	0.257381	-0.579228	0.422125	-0.0634104	0.666121	-0.00346167	0.841099
e010352	-179.654	0.0146864	-167.58	0.000314014	-179.654	0.0146864	-167.579	0.000314014	-112.315	0.127998	-36.9649	0.143796	-0.00127686	0.0138685	-0.00225642	6.56925e-05	5.27312e-05	0.464812	-9.58204e-05	0.967054	-0.0631198	0.329737	-0.570759	0.998603	-0.0816131	0.959805	-0.00670065	0.888678	-0.418906	0.876768	-0.920976	0.154582	-0.122158	0.674952	-0.0463473	0.577941
e097837	-312.797	1.18557e-10	-168.817	2.69154e-06	-312.797	1.18557e-10	-168.816	2.69154e-06	-306.3	2.35217e-11	-147.597	3.13961e-05	-0.00129561	0.000344047	-0.00166804	0.000800353	-0.00120682	0.000136286	-0.000570639	0.0866601	-0.0762061	0.909862	-0.0183422	0.380718	-0.206664	0.226985	0.138229	0.546973	-0.0673677	0.870393	-0.00931446	0.217422	-0.211854	0.0419726	0.13322	0.375715
e017387	-163.581	2.38769e-05	-168.848	0.000840976	-163.58	2.38769e-05	-168.848	0.000840976	-133.423	0.000767568	-159.692	0.00117476	-0.00143355	0.0215994	-0.000820056	0.101044	-0.000651357	0.0917554	-0.000849513	0.0114482	-0.23199	0.95176	0.0310483	0.509676	-0.00551871	0.900826	-0.0123188	0.820576	-0.341117	0.843136	-0.077463	0.583754	-0.00482538	0.776489	-0.0116158	0.715175
e010717	-259.355	0.00048038	-169.763	0.0091098	-259.355	0.00048038	-169.762	0.0091098	-214.673	0.00346303	-130.682	0.0300192	-0.00199496	0.000159948	-0.00271544	1.00218e-06	-0.000449663	0.10491	-0.000604673	0.0138292	0.190926	0.106933	0.0331917	0.0885522	-0.0275735	0.886492	0.0048705	0.908676	0.353866	0.000331271	0.194463	0.00105182	-0.0320491	0.709188	0.000510011	0.885339
e027021	-208.99	2.80286e-17	-170.836	7.44856e-14	-208.989	2.80286e-17	-170.835	7.44856e-14	-207.092	4.19876e-18	-170.246	3.61102e-15	-0.00104848	0.0434403	-0.000834162	0.0512291	-0.00158952	0.0019966	-0.00127419	0.00654643	-0.206658	0.674011	-0.0237696	0.967571	-0.254167	0.38361	-0.0177681	0.957918	-0.165171	0.610109	0.0173881	0.829374	-0.304562	0.0669568	-0.0674251	0.774509
e099112	-238.906	0.000257492	-171.568	0.000318894	-238.905	0.000257492	-171.567	0.000318894	-163.137	0.0329704	-39.0383	0.498425	-0.00241486	0.000273612	-0.00312789	1.53812e-05	-0.000714657	0.107268	-0.000543128	0.401683	-0.222694	0.933568	-0.45686	0.808254	-0.189778	0.635098	0.0175705	0.807525	-0.565718	0.315679	-0.79638	0.187941	-0.284784	0.116889	-0.0759135	0.910566
e024926	-215.043	7.1296e-10	-171.6	4.94802e-07	-215.043	7.1296e-10	-171.599	4.94802e-07	-217.513	1.48737e-11	-152.393	1.49147e-05	-0.00176634	7.16595e-05	-0.0022205	0.000284722	-0.000316362	0.758137	0.000206897	0.124214	0.0691696	0.845312	-0.16238	0.202689	-0.130097	0.675182	0.172882	0.273429	0.0556571	0.781241	-0.175261	0.117666	-0.0597565	0.764817	0.242756	0.0274657
e010872	-342.941	6.95599e-11	-172.553	9.90414e-05	-342.94	6.95599e-11	-172.552	9.90414e-05	-300.77	1.38254e-06	-136.784	0.106385	-0.00304082	0.00093722	-0.00149468	0.0561221	-0.0013906	0.00778095	-1.35213e-05	0.688957	-0.853172	0.191091	0.0580083	0.78745	-0.380781	0.25594	0.298675	0.541448	-1.28577	0.00310014	-0.370058	0.777968	-0.441091	0.0263335	0.239437	0.525496
e018192	-143	6.62672e-20	-173.617	3.82721e-25	-142.999	6.62672e-20	-173.617	3.82721e-25	-131.774	2.05091e-18	-158.735	1.57982e-22	-0.00134187	0.00365308	-0.00202687	4.23691e-08	-0.000624738	0.120919	-0.0010562	0.000206567	-0.381541	0.276309	-0.543632	0.0371546	-0.258895	0.243344	-0.349937	0.00994624	-0.746687	0.000224701	-0.903414	1.94415e-06	-0.575814	5.24402e-06	-0.66234	8.71927e-09
e026093	-206.59	7.95187e-09	-174.187	6.89681e-08	-206.589	7.95187e-09	-174.186	6.89681e-08	-203.166	2.44619e-08	-167.405	1.32048e-06	-0.000814212	0.133637	-0.000663577	0.443501	-0.000408727	0.207697	-0.000282354	0.500939	-0.0812966	0.866115	-0.0703587	0.995784	-0.0777617	0.77684	0.0414522	0.9721	-0.11124	0.692182	-0.0997489	0.907204	-0.0369913	0.678307	0.0821188	0.887256
e097838	-99.6137	0.000297278	-175.001	9.93528e-09	-99.6133	0.000297278	-175.001	9.93528e-09	-93.2954	0.000558996	-172.92	1.38565e-09	0.000647012	0.908775	-0.000841934	0.00112673	0.000417927	0.429227	-0.000900675	0.0201263	-0.1336	0.928929	-0.356715	0.149256	0.122803	0.843327	-0.305744	0.13851	-0.398148	0.206851	-0.617736	0.000948834	0.0407756	0.975423	-0.386495	0.00943415
e023448	-163.003	7.22589e-10	-175.561	2.1921e-10	-163.003	7.22589e-10	-175.56	2.1921e-10	-188.935	2.23273e-20	-190.32	7.86846e-15	-0.00108296	0.0296844	-0.00137582	0.0166581	-0.000658286	0.143923	-0.000449612	0.163499	-0.227215	0.992406	-0.317215	0.964786	-0.155082	0.638432	0.00168396	0.812975	-0.46413	0.449078	-0.551838	0.502153	-0.154573	0.370671	0.00220314	0.697608
e013664	-47.2846	0.00721104	-177.538	0.000558773	-47.2843	0.00721104	-177.538	0.000558773	-37.052	0.0138591	-162.057	0.00170489	-0.00165163	0.00345358	-0.00156374	0.000101042	-6.73377e-05	0.93472	-0.000374239	0.341805	-0.0565752	0.905703	-0.030828	0.970896	-0.0458869	0.945956	-0.0191316	0.731367	-0.0846524	0.892753	-0.0588865	0.862856	-0.0649997	0.798491	-0.0383519	0.50943
e019951	-168.78	2.61793e-19	-177.743	2.45787e-21	-168.779	2.61793e-19	-177.742	2.45787e-21	-165.775	6.47868e-21	-168.433	9.4024e-20	-0.00017776	0.0843445	-0.00169147	0.000942336	-0.00129891	0.000603233	-0.00152633	3.7845e-05	-0.395699	0.0907042	-0.780206	0.00395928	-0.407588	0.059747	-0.432808	0.0171113	-0.945527	9.345e-07	-1.31695	2.23259e-09	-0.911417	1.34455e-09	-0.927199	2.15508e-09
e018610	-167.827	3.28487e-08	-178.079	3.04489e-08	-167.827	3.28487e-08	-178.079	3.04489e-08	-164.167	4.32823e-08	-176.16	1.71842e-08	-0.00046471	0.199835	-0.00116961	0.0131421	-0.00033149	0.49374	-0.000605613	0.149881	-0.0742809	0.900014	-0.179158	0.799174	-0.0788347	0.79876	-0.122442	0.624209	-0.166503	0.355284	-0.269597	0.262189	-0.156665	0.218499	-0.19918	0.133466
e012659	-280.666	6.90448e-08	-178.087	9.5227e-07	-280.665	6.90448e-08	-178.087	9.5227e-07	-248.287	4.45335e-07	-170.577	1.64707e-07	-0.00208897	1.21014e-06	-0.00112256	3.15709e-05	3.15033e-06	0.947679	-0.000111296	0.764555	-0.396573	0.582924	-0.105969	0.537926	-0.191461	0.440573	-0.13183	0.322042	-0.530196	0.0275811	-0.236046	0.0646209	-0.376724	0.000363739	-0.313626	0.000490789
e013824	-154.311	2.24093e-13	-178.342	1.74903e-13	-154.31	2.24093e-13	-178.341	1.74903e-13	-135.775	2.77847e-10	-143.855	3.99093e-08	-0.00120278	0.0687032	-0.00150451	0.000691033	-0.000322434	0.296645	-0.000135384	0.572034	-0.551918	0.461131	-0.762578	0.041835	-0.261481	0.177624	-0.10708	0.418288	-1.2137	0.000707442	-1.4168	5.90719e-06	-0.470511	0.000262685	-0.311468	0.00604021
e097606	-170.529	0.00147907	-179.989	0.000464512	-170.529	0.00147907	-179.989	0.000464512	-124.528	0.0179758	-112.736	0.0285615	8.39917e-05	0.462122	-0.000455738	0.0558465	0.000119431	0.936386	-0.000136084	0.526054	-0.030548	0.944698	-0.293235	0.647742	0.0301325	0.948986	0.0173016	0.898063	-0.0911452	0.736989	-0.35254	0.346564	0.0987705	0.768125	0.0852408	0.81795
e097600	-165.091	5.0742e-06	-181.237	1.21198e-05	-165.09	5.0742e-06	-181.236	1.21198e-05	-92.1299	0.00692886	-101.922	0.0317259	0.000174681	0.637377	0.000862781	0.985372	0.000887762	0.0801568	0.000789632	0.0397179	-0.0411112	0.670467	0.0934102	0.411269	0.108578	0.920413	0.111878	0.621747	0.16899	0.195206	0.30115	0.0740493	0.361458	0.0541864	0.361506	0.00679176
e023012	-221.705	4.53011e-22	-181.906	1.06359e-15	-221.703	4.53011e-22	-181.905	1.06359e-15	-213.753	1.10608e-18	-169.643	4.8103e-12	-0.000976348	0.00940063	0.000499019	0.394796	-0.00143202	0.00150735	-0.00101146	0.0166163	-0.60284	0.0109762	-0.270543	0.0966833	-0.3645	0.158877	-0.130027	0.527437	-1.03414	1.61856e-06	-0.700336	0.000418381	-0.618033	0.000324131	-0.377569	0.0287026
e023011	-220.679	2.54079e-20	-182.034	5.88198e-15	-220.678	2.54079e-20	-182.033	5.88198e-15	-216.167	3.02328e-19	-174.031	1.75898e-11	-0.000805566	0.00904088	0.000746005	0.7109	-0.00156013	0.00121649	-0.000736025	0.0669125	-0.595646	0.0109762	-0.180615	0.219221	-0.471733	0.0605198	-0.120588	0.543731	-0.942252	1.33027e-05	-0.524848	0.00693729	-0.792463	6.17385e-06	-0.438437	0.0126988
e025021	-267.862	1.48921e-13	-183.776	3.14486e-08	-267.861	1.48921e-13	-183.775	3.14486e-08	-264.185	1.3408e-13	-173.394	4.19048e-07	-0.00211549	0.000728203	-0.00142247	0.0614411	-0.00103347	0.00495215	-0.00055347	0.160392	-0.21723	0.723738	0.041487	0.802618	-0.17502	0.456104	0.120274	0.878859	-0.22306	0.538678	0.0362488	0.722592	-0.130429	0.302043	0.164737	0.60127
e018533	-138.02	4.7284e-05	-185.432	1.4702e-06	-138.019	4.7284e-05	-185.431	1.4702e-06	-170.954	6.20825e-11	-218.947	1.08888e-10	0.000157675	0.336018	-0.00128139	0.00547382	-0.00071852	0.079613	-0.00100533	0.00735948	-0.160027	0.907941	-0.379178	0.449188	-0.296265	0.323053	-0.313751	0.113528	-0.432908	0.546066	-0.649798	0.110796	-0.654095	3.39002e-05	-0.668606	1.38265e-05
e018947	-287.248	9.85102e-09	-187.494	1.31046e-07	-287.248	9.85102e-09	-187.494	1.31046e-07	-290.513	1.15469e-09	-163.502	4.79831e-06	-0.00108038	0.00934131	-0.00186676	0.00102832	-0.000846852	0.029194	-0.000712054	0.102298	0.026103	0.772261	-0.126805	0.612763	-0.143327	0.605295	0.0249758	0.805083	0.0316657	0.58918	-0.121238	0.471583	-0.196958	0.147737	-0.0280475	0.950585
e010036	-171.807	0.00110175	-188.269	8.15816e-05	-171.807	0.00110175	-188.269	8.15816e-05	-145.84	0.00164226	-136.46	0.00156856	-0.00298337	4.83132e-05	-0.00397321	1.82665e-08	-0.000183524	0.398749	-0.000616043	0.0768234	-0.215996	0.814419	-0.531537	0.764199	-0.0422865	0.85066	-0.120275	0.673359	-0.598981	0.296803	-0.912643	0.0720905	-0.143026	0.253475	-0.219972	0.157695
e023180	-150.039	5.44296e-06	-191.005	1.01283e-09	-150.039	5.44296e-06	-191.005	1.01283e-09	-150.165	4.13453e-06	-189.757	9.65776e-10	-0.000733735	0.0653628	-0.00122266	0.000141555	-0.000390025	0.870914	-0.000548461	0.0582583	0.0674245	0.650764	-0.0411562	0.998764	-0.00164315	0.907471	-0.0296376	0.829286	0.154551	0.139902	0.0451779	0.477288	0.0478755	0.531586	0.0195512	0.993139
e009804	-47.9017	2.67152e-05	-191.622	3.73537e-08	-47.9006	2.67152e-05	-191.621	3.73537e-08	16.3984	0.144084	-115.074	0.00482997	-0.00257035	6.53884e-05	-0.00267734	1.37162e-05	-0.000159042	0.895773	-0.000802104	0.0462829	-0.288061	0.694696	-0.565742	0.225391	0.00609599	0.900826	-0.188839	0.43088	-0.771062	0.0795351	-1.04607	0.00320236	-0.134854	0.66372	-0.328164	0.0271251
e016695	-133.093	0.00210257	-192.913	0.00109434	-133.093	0.00210257	-192.913	0.00109434	-130.913	0.00143176	-180.061	0.00123961	-0.000167582	0.335486	-0.00043633	0.0393902	-1.62143e-05	0.368255	-4.31337e-05	0.75287	0.140601	0.420106	-0.00340439	0.481586	0.0468443	0.725571	0.0466278	0.676241	0.1893	0.0838636	0.0445372	0.14772	0.113307	0.156021	0.111752	0.170696
e018737	-158.091	0.0135311	-193.739	0.0366467	-158.091	0.0135311	-193.739	0.0366467	-174.795	0.00196605	-197.187	0.0311491	-0.000508374	0.0727237	-0.000361316	0.10313	-0.000682029	0.0479911	-0.00025517	0.0977127	0.219511	0.970215	0.19234	0.909891	-0.072696	0.87298	0.140358	0.996454	0.486669	0.059845	0.45769	0.0566213	0.00314769	0.920158	0.215856	0.649369
e025947	-146.142	7.49971e-08	-193.791	2.30367e-12	-146.142	7.49971e-08	-193.791	2.30367e-12	-144.223	6.87549e-08	-186.103	1.45743e-11	-0.00101716	0.0113381	-0.00237667	6.62661e-06	2.24784e-06	0.97714	-0.000587911	0.100197	0.0948631	0.877075	-0.297297	0.223055	0.0370006	0.967342	-0.132393	0.29278	0.0850686	0.793415	-0.306611	0.100642	0.0585116	0.978615	-0.111316	0.174091
e024278	-177.636	0.0292012	-193.987	0.006714	-177.636	0.0292012	-193.986	0.006714	-189.219	0.0267918	-203.381	0.00247808	0.00334208	0.00249098	0.0027437	0.0130481	0.0011616	0.165795	0.000826505	0.298168	0.759274	0.208251	0.55211	0.415973	0.353412	0.702804	0.257832	0.619233	1.63558	1.21504e-05	1.39755	0.000133477	0.84782	0.00407783	0.740558	0.00221584
e015540	-192.808	1.32766e-08	-194.582	1.0701e-09	-192.807	1.32766e-08	-194.581	1.0701e-09	-197.642	2.11737e-10	-181.783	1.73891e-08	-0.00130484	0.000195659	-0.00192987	3.56885e-06	-0.000101334	0.891368	-4.2441e-05	0.874303	-0.103344	0.733582	-0.480804	0.18345	-0.242051	0.410651	-0.112619	0.573055	-0.337705	0.0997451	-0.714211	0.0058839	-0.409075	0.0102869	-0.278787	0.050522
e013924	-367.831	4.83746e-08	-194.977	2.11976e-05	-367.83	4.83746e-08	-194.976	2.11976e-05	-370.901	4.42489e-08	-174.035	0.00030939	-0.00196054	0.00788852	-0.00102756	0.03594	-0.000998774	0.0119371	-0.000710095	0.0549324	-0.351207	0.552107	-0.217367	0.65296	-0.286848	0.201795	-0.0679535	0.671583	-0.660535	0.0176831	-0.523077	0.0648433	-0.496287	0.000833795	-0.27508	0.0662731
e094536	-269.663	4.22838e-18	-195.034	3.84154e-11	-269.663	4.22838e-18	-195.034	3.84154e-11	-249.415	1.03919e-16	-183.093	8.8645e-11	-0.00147024	0.0137929	-0.000742652	0.157418	-0.000333976	0.65302	-0.000154113	0.987749	-0.451583	0.565088	0.0967127	0.551868	-0.186544	0.383455	-0.0190301	0.98768	-0.534883	0.104276	0.0147198	0.810732	-0.245543	0.023916	-0.0775817	0.584338
e018343	-157.032	1.52028e-06	-195.724	1.4178e-07	-157.031	1.52028e-06	-195.724	1.4178e-07	-144.875	9.76594e-06	-179.066	3.62988e-06	-0.000200581	0.103158	-0.00058022	0.178666	-0.000190369	0.991574	-0.00045624	0.417638	-0.29719	0.687939	-0.476418	0.435915	-0.1534	0.811159	-0.153515	0.627456	-0.681686	0.0361827	-0.858686	0.0103568	-0.3495	0.0952651	-0.348465	0.0575509
e022535	-145.087	0.000175989	-196.672	0.000578616	-145.086	0.000175989	-196.672	0.000578616	-117.346	0.665902	-185.427	0.0936451	0.00178526	0.111174	0.00195279	0.149624	0.00152935	0.00658353	0.000627451	0.279761	0.33597	0.512068	0.461974	0.274437	0.546137	0.140422	0.253854	0.486227	0.869144	0.0186682	0.985617	0.00600348	1.15374	6.39753e-09	0.848728	1.56975e-05
e018426	-188.604	1.83177e-06	-197.442	2.07498e-09	-188.604	1.83177e-06	-197.441	2.07498e-09	-184.381	1.94205e-07	-168.464	2.15768e-08	0.00103518	0.832016	-0.000177915	0.502988	-0.000379003	0.557574	-0.000856251	0.0318188	0.0662581	0.804572	-0.375974	0.952468	-0.0630546	0.734523	-0.159095	0.59419	-0.0787825	0.892753	-0.51986	0.545171	-0.220226	0.0514031	-0.313604	0.0320334
e096033	-163.483	7.27206e-13	-197.612	1.55584e-13	-163.483	7.27206e-13	-197.612	1.55584e-13	-162.498	7.59699e-13	-194.461	4.1713e-13	-0.000847149	0.468164	-0.00117762	0.230615	-9.67478e-05	0.611721	-0.000351442	0.449178	-0.0411594	0.970215	-0.0847928	0.819633	-0.0266131	0.824228	-0.0700021	0.679744	0.00669238	0.811133	-0.037451	0.888513	0.00170314	0.731951	-0.0417346	0.625544
e025471	-158.11	3.39538e-12	-197.692	9.32583e-18	-158.109	3.39538e-12	-197.692	9.32583e-18	-154.864	8.83179e-13	-193.481	1.47713e-17	-0.00128701	0.00863698	-0.0026892	1.04257e-07	-0.000191281	0.970966	-0.00106482	0.0146275	0.0967897	0.912929	-0.512719	0.0800332	-0.0347577	0.983903	-0.308866	0.110152	-0.00767766	0.884464	-0.616223	0.00713274	-0.164366	0.468862	-0.437546	0.00331519
e026979	-214.257	6.83778e-06	-199.906	4.11668e-07	-214.256	6.83778e-06	-199.906	4.11668e-07	-193.549	0.000113064	-182.88	1.16936e-05	-0.00194422	0.000370406	-0.00177168	0.00015607	-0.000236306	0.8195	-0.000555388	0.20489	-0.127922	0.695398	0.00450304	0.975526	0.0392635	0.713044	-0.0187547	0.909619	-0.0884907	0.380622	0.0450866	0.791889	0.110545	0.187097	0.0523819	0.811312
e022230	-244.332	1.79012e-12	-200.914	1.19846e-08	-244.332	1.79012e-12	-200.914	1.19846e-08	-251.336	2.04483e-14	-210.207	4.16796e-10	-0.000360335	0.221792	0.000259194	0.679442	-0.0011532	0.0204874	-0.000444864	0.374793	-0.449619	0.148804	-0.239601	0.522965	-0.436968	0.0798841	-0.126819	0.602771	-0.793139	0.000586041	-0.579702	0.0302591	-0.757845	2.65991e-05	-0.445567	0.0133186
e096103	-189.032	1.70837e-05	-201.512	2.35033e-06	-189.031	1.70837e-05	-201.512	2.35033e-06	-180.939	2.23785e-05	-200.122	9.79574e-07	-0.000281551	0.615085	-0.000802875	0.55891	-0.000217631	0.97714	-0.00060385	0.240636	0.0928995	0.741889	0.0823773	0.773973	0.00720325	0.862551	-0.0387559	0.835841	0.29175	0.144214	0.278936	0.144841	0.0649561	0.480591	0.018702	0.963895
e010102	-277.861	6.00466e-05	-201.693	0.00420895	-277.86	6.00466e-05	-201.692	0.00420895	-217.558	0.00351698	-133.681	0.125579	-0.00309163	1.64145e-05	-0.00223109	0.00029304	-0.000251937	0.679038	-0.000152296	0.826939	-0.342446	0.992406	-0.0752158	0.503144	-0.0939981	0.734979	0.0636973	0.69554	-0.492994	0.570003	-0.223499	0.819254	-0.0882804	0.517329	0.0697902	0.503348
e021508	-229.404	2.61091e-17	-201.866	2.39721e-14	-229.404	2.61091e-17	-201.866	2.39721e-14	-227.252	1.0004e-17	-201.514	5.69887e-15	-0.00114437	0.0925306	-0.000423574	0.286854	-0.000964896	0.0186443	-0.000532254	0.0868303	-0.32788	0.269283	0.00886851	0.932858	-0.279519	0.214679	-0.0554832	0.624033	-0.39556	0.0396899	-0.0570463	0.612384	-0.412004	0.00298544	-0.184924	0.075487
e021173	-248.359	6.62301e-06	-202.597	1.20638e-05	-248.359	6.62301e-06	-202.596	1.20638e-05	-246.488	5.33845e-06	-194.246	2.03273e-05	-0.000637089	0.123641	-0.000566303	0.198105	-7.23445e-05	0.923295	-0.000154698	0.895097	-0.132345	0.93285	-0.107114	0.968978	-0.107155	0.845423	-0.0698135	0.855512	-0.184356	0.566498	-0.158259	0.657028	-0.16395	0.341039	-0.125994	0.417375
e099882	-122.525	0.00107008	-204.161	2.60175e-10	-122.525	0.00107008	-204.16	2.60175e-10	-121.9	0.000953183	-199.293	4.96795e-10	0.000323358	0.272187	-0.00128877	0.00649486	-5.32754e-05	0.854483	-0.000963524	0.00728028	0.188905	0.604775	-0.299233	0.221698	0.103946	0.794561	-0.191619	0.256382	0.164793	0.489157	-0.322856	0.0777418	0.0994605	0.594459	-0.196123	0.0976678
e014940	-105.228	0.0512455	-204.699	0.00175544	-105.228	0.0512455	-204.699	0.00175544	-86.8063	0.0904692	-155.716	0.0142258	-0.00109408	0.345007	-0.00102091	0.0101672	5.52226e-05	0.980288	-0.000449598	0.123598	0.0580532	0.442866	-0.0372487	0.997185	0.0510788	0.891008	-0.0552577	0.808887	0.105452	0.115081	0.00975181	0.764994	0.0669634	0.659198	-0.0395336	0.798767
e017734	-163.89	0.00106198	-205.364	0.00254629	-163.89	0.00106198	-205.364	0.00254629	-105.684	0.00622895	-144.199	0.0151166	0.000350736	0.0577268	0.000173716	0.33771	0.000330546	0.182694	0.00013533	0.608001	0.108576	0.156408	0.0325141	0.198807	0.10585	0.626459	0.113106	0.642203	0.229663	0.00175062	0.152367	0.00538326	0.272151	0.0046439	0.277287	0.010709
e010736	-337.222	7.30372e-06	-205.853	0.00148845	-337.222	7.30372e-06	-205.853	0.00148845	-351.682	3.85904e-08	-211.158	8.89198e-06	-0.00156713	0.00105258	-9.18317e-05	0.0228129	-0.000975941	0.00370222	-0.00100971	0.00241125	0.00357059	0.662423	0.539479	0.0709328	-0.145887	0.661685	-0.0407428	0.962556	0.422208	0.0355241	0.953581	0.000150373	-0.236451	0.102389	-0.130439	0.611611
e026049	-215.35	0.00282208	-205.995	0.00180936	-215.35	0.00282208	-205.994	0.00180936	-206.885	0.00297251	-209.898	0.000306296	-0.00102304	0.000701333	-0.00170963	5.94436e-05	-0.000651749	0.0801568	-0.00149184	0.00100651	-0.0462455	0.941541	-0.109702	0.559399	-0.0313067	0.950417	-0.240212	0.451875	-0.0867053	0.826758	-0.149685	0.366062	-0.16424	0.380244	-0.371016	0.045292
e007174	-138.402	5.41324e-07	-206.158	1.7244e-12	-138.401	5.41324e-07	-206.156	1.7244e-12	-103.754	3.09503e-06	-72.3656	0.00742104	-0.00134105	0.113501	-0.00391337	1.36708e-06	-0.000903818	0.0315284	-0.000485232	0.205925	0.220479	0.694696	-0.681101	0.187357	-0.173079	0.626459	0.0901965	0.806646	0.0683415	0.772786	-0.83122	0.0358784	-0.206133	0.253747	0.0579172	0.832366
e014525	-47.809	0.0563369	-206.525	0.00167676	-47.8087	0.0563369	-206.524	0.00167676	-53.4572	0.00696932	-174.559	0.000654609	0.000469423	0.588916	-0.00137616	0.0753497	-0.000182948	0.656374	-0.000821034	0.0388865	-0.0887254	0.677322	-0.666703	0.929569	-0.0356273	0.932261	-0.120905	0.928264	-0.594429	0.0608087	-1.16272	0.00148579	-0.147572	0.439949	-0.231776	0.232934
e025897	-156.156	0.0304084	-206.645	0.0172135	-156.156	0.0304084	-206.644	0.0172135	-163.399	0.0180103	-252.697	0.00264659	-0.0015948	0.012038	-0.00158209	0.00716014	0.000514812	0.633042	0.000231101	0.863306	-0.149976	0.740756	-0.235631	0.665548	-0.132538	0.845046	-0.180855	0.494425	-0.415554	0.242181	-0.498077	0.259244	-0.338214	0.201507	-0.384263	0.0476786
e018456	-313.204	3.59178e-06	-207.255	0.00189314	-313.203	3.59178e-06	-207.255	0.00189314	-303.226	8.33375e-06	-202.725	0.00229751	-0.000860782	0.598893	-3.62479e-05	0.901519	-0.000821733	0.0663762	-0.000603012	0.160893	-0.303355	0.718093	0.101508	0.847327	-0.18226	0.612837	-0.0306409	0.880778	-0.44857	0.169924	-0.0418753	0.758669	-0.324487	0.057002	-0.172066	0.291651
e098127	-179.641	1.21663e-08	-207.487	4.64544e-11	-179.641	1.21663e-08	-207.487	4.64544e-11	-166.832	2.28485e-06	-192.637	3.32361e-08	0.000737671	0.560398	-9.62808e-05	0.759481	0.000448521	0.295085	-0.000254782	0.726907	-0.0448875	0.950056	-0.313698	0.498277	0.0168601	0.967342	-0.192707	0.486227	-0.131713	0.735025	-0.398753	0.220843	-0.0415577	0.708272	-0.249785	0.170683
e018548	-296.874	0.00482758	-208.305	8.2451e-05	-296.874	0.00482758	-208.305	8.2451e-05	-349.421	6.37868e-06	-183.427	8.84556e-05	0.000988066	0.401681	-0.000121097	0.0921778	-0.00105567	0.0895752	-0.000968789	0.0450822	0.348301	0.66699	-0.336142	0.884521	-0.219685	0.652093	-0.0597795	0.955859	0.355005	0.489157	-0.328992	0.839158	-0.397217	0.0434372	-0.234433	0.39927
e014534	-233.178	0.000378494	-209.119	0.00135755	-233.177	0.000378494	-209.118	0.00135755	-251.488	4.02269e-08	-257.209	6.5388e-08	0.00120087	0.602234	0.000903897	0.865238	0.000245513	0.371104	-4.40279e-05	0.91679	-0.0983885	0.601789	-0.138227	0.555693	-0.0252708	0.998448	-0.0165572	0.853961	-0.248296	0.670842	-0.286906	0.662359	-0.0273782	0.978615	-0.0186494	0.745544
e008312	-341.029	3.59028e-10	-209.196	1.0004e-07	-341.028	3.59028e-10	-209.195	1.0004e-07	-288.345	5.10526e-06	-170.963	0.000220529	-0.00318001	7.89633e-06	-0.00300987	1.79544e-06	-0.00125023	0.0202852	-0.00130963	0.00980898	-0.638838	0.300831	-0.393145	0.440957	-0.381978	0.30136	-0.293689	0.434611	-1.20369	0.000989323	-0.954175	0.00798129	-0.869529	1.69719e-06	-0.777582	3.99593e-05
e017269	-158.116	0.0142368	-209.475	0.000463897	-158.116	0.0142368	-209.475	0.000463897	-193.889	0.00291762	-214.172	0.000178745	0.000516033	0.596212	-0.000399913	0.0265231	-1.31673e-05	0.885842	-0.000260041	0.572034	0.277936	0.350334	0.023109	0.851089	0.0905243	0.583858	0.0806492	0.916554	0.467934	0.00100219	0.210453	0.0417	0.236032	0.00602695	0.2238	0.0915324
e017444	-392.215	7.52693e-07	-209.976	1.04007e-06	-392.215	7.52693e-07	-209.975	1.04007e-06	-394.572	2.57819e-07	-203.426	8.89198e-06	-0.0023207	7.74912e-05	-0.00237056	2.20327e-06	-0.00137113	0.0141937	-0.00114365	0.00572053	-0.189742	0.830524	-0.228847	0.827754	-0.270812	0.456748	-0.115456	0.582994	-0.372782	0.294726	-0.409533	0.296184	-0.502519	0.0085334	-0.343979	0.030982
e024535	-204.723	4.37889e-06	-211.508	3.30742e-07	-204.722	4.37889e-06	-211.507	3.30742e-07	-223.572	4.54479e-09	-219.268	3.20266e-10	0.000653917	0.854032	0.000720975	0.79912	-6.26624e-05	0.51548	-0.000196623	0.322891	0.200331	0.802205	0.180228	0.493177	0.0778151	0.982984	0.10711	0.782282	0.50978	0.115802	0.489614	0.0279256	0.2731	0.277916	0.299781	0.0429081
e017997	-329.034	3.92605e-07	-212.21	2.66847e-05	-329.033	3.92605e-07	-212.209	2.66847e-05	-222.459	0.00344029	-105.991	0.102735	-0.00350624	1.86817e-06	-0.00323553	3.09832e-06	-0.00125465	0.00515631	-0.00113837	0.0173287	-0.525692	0.532686	-0.231335	0.888769	-0.272411	0.456104	-0.0779642	0.996454	-0.911467	0.0242394	-0.61179	0.259303	-0.499018	0.0040342	-0.301147	0.186444
e012930	-482.542	5.60941e-05	-212.217	0.0166751	-482.542	5.60941e-05	-212.217	0.0166751	-444.278	0.000399117	-201.518	0.036091	-0.000439627	0.587816	0.000950846	0.40674	-0.00052681	0.297099	-0.000257741	0.743172	-0.385998	0.651213	-0.0223703	0.883869	-0.162331	0.635312	0.0256977	0.939167	-0.552242	0.113407	-0.187187	0.725383	-0.235211	0.163293	-0.0466433	0.799393
e012079	-147.998	4.61328e-05	-212.257	5.59181e-07	-147.997	4.61328e-05	-212.256	5.59181e-07	-103.326	0.00122815	-164.877	3.53387e-05	0.00044359	0.222698	0.000168247	0.427036	-0.00071024	0.00988336	-0.00102397	2.45019e-05	-0.0780495	0.666216	-0.165313	0.907081	-0.0611071	0.77684	-0.0956514	0.356001	-0.157483	0.752636	-0.243731	0.866834	-0.115793	0.295905	-0.149657	0.0679554
e009911	-412.815	2.94195e-12	-212.463	1.30922e-05	-412.814	2.94195e-12	-212.462	1.30922e-05	-355.809	7.49822e-10	-210.974	9.16238e-07	-0.00118755	0.171987	0.000371143	0.690645	-0.000524259	0.300146	-0.000282047	0.57242	-0.468092	0.888429	0.16868	0.127782	-0.129616	0.77095	0.0540317	0.721271	-0.600048	0.223975	0.0391062	0.280004	-0.138218	0.485774	0.0455201	0.625544
e024525	-249.885	8.08286e-21	-212.827	6.30481e-16	-249.884	8.08286e-21	-212.827	6.30481e-16	-240.512	1.43023e-19	-207.526	6.14149e-16	-0.00175165	0.0297425	-0.00105946	0.203483	-0.000833003	0.0374306	-0.000745388	0.122033	-0.428989	0.467845	-0.0160892	0.803145	-0.216539	0.404234	-0.107959	0.740902	-0.535693	0.0922919	-0.121176	0.93432	-0.337366	0.0177274	-0.226405	0.162023
e017562	-71.5368	0.0638369	-212.978	4.9789e-05	-71.5368	0.0638369	-212.978	4.9789e-05	-71.2696	0.0584906	-171.552	0.000660008	0.000257475	0.653577	-0.00104523	0.0649644	0.000350003	0.344996	-8.2604e-05	0.774648	0.180552	0.510274	-0.308935	0.802815	0.0875418	0.85066	-0.011257	0.853961	0.129973	0.504304	-0.358536	0.477288	0.175066	0.248879	0.0755123	0.770688
e012118	-157.775	2.81541e-05	-213.631	2.76883e-08	-157.775	2.81541e-05	-213.63	2.76883e-08	-133.106	4.81936e-05	-143.32	0.000147574	-0.00316023	4.52114e-06	-0.00532968	1.42887e-11	-0.000553419	0.0551932	-0.000516749	0.0652859	0.463491	0.0669605	-0.431053	0.748411	-0.03609	0.888627	0.0568274	0.946001	0.562857	0.00349386	-0.332063	0.440058	0.0177447	0.982521	0.110327	0.802167
e024843	-362.76	3.25042e-09	-214.102	0.000103705	-362.76	3.25042e-09	-214.102	0.000103705	-357.084	5.80997e-09	-211.437	0.000104009	-0.00171629	0.0199089	-0.000387817	0.581825	-0.000484967	0.584786	0.000246133	0.353633	-0.238409	0.928929	0.26669	0.159989	-0.170896	0.845046	0.195629	0.433076	-0.176691	0.930347	0.327616	0.0270851	-0.107813	0.921952	0.2578	0.1025
e025160	-134.844	2.45888e-05	-214.308	2.72376e-06	-134.843	2.45888e-05	-214.308	2.72376e-06	-68.1261	0.0060998	-151.822	0.00230999	-0.00161292	0.00542345	-0.00277036	2.81847e-05	0.000205629	0.923722	-0.000227713	0.573729	0.0706979	0.822249	-0.265995	0.952298	0.0835968	0.98242	-0.00445984	0.914659	0.0823524	0.667883	-0.254571	0.960855	0.15913	0.689669	0.0703054	0.849009
e023858	-162.521	0.00254719	-215.148	9.53475e-05	-162.521	0.00254719	-215.148	9.53475e-05	-172.748	0.0011375	-203.699	0.00017708	-0.000791064	0.0116183	-0.0013556	0.00129126	-0.000217199	0.956608	-0.000420856	0.699786	0.271631	0.126811	-0.0508189	0.248199	0.0926887	0.414966	0.0473449	0.527437	0.394321	0.000900742	0.072268	0.00569366	0.219049	0.0066933	0.173912	0.0204449
e094301	-285.072	0.00155671	-215.179	0.00621993	-285.072	0.00155671	-215.179	0.00621993	-279.071	0.000621427	-217.858	0.00127395	-0.00238422	5.08445e-07	-0.0019289	2.85669e-06	-0.000389351	0.249131	-0.000420051	0.102495	0.0236533	0.830103	0.0998998	0.613798	-0.0682033	0.873731	0.0166604	0.925222	0.127065	0.271889	0.201372	0.154582	-0.0795974	0.648309	0.00546466	0.808407
e018860	-313.082	3.3133e-12	-215.265	3.39368e-10	-313.08	3.3133e-12	-215.264	3.39368e-10	-276.814	9.34041e-08	-177.648	7.51298e-05	-0.00278866	0.000144999	-0.00179659	0.00399368	-0.00152012	0.00658353	-0.000740034	0.0618919	-0.55398	0.244466	-0.235736	0.435415	-0.283716	0.535379	0.0737966	0.951796	-0.920105	0.00529671	-0.597014	0.0505954	-0.365795	0.105755	-0.00716369	0.65849
e017272	-163.55	0.0120546	-215.325	0.000393473	-163.55	0.0120546	-215.325	0.000393473	-192.485	0.00294598	-215.728	0.00017901	0.000590297	0.712987	-0.000281313	0.0426203	2.73345e-05	0.757924	-0.000143973	0.680817	0.272594	0.358786	0.0621425	0.747958	0.0766143	0.560372	0.088224	0.959344	0.471732	0.000755377	0.257187	0.0211078	0.213952	0.00765434	0.223578	0.127488
e018322	-172.331	2.72745e-16	-215.707	7.20844e-21	-172.33	2.72745e-16	-215.707	7.20844e-21	-156.943	3.63774e-14	-207.308	6.03306e-20	-0.00132907	0.0203963	-0.00211887	5.53249e-06	-0.000332494	0.377624	-0.00129351	0.000213419	-0.484403	0.401084	-0.723809	0.00774256	-0.166555	0.515203	-0.49795	0.0030316	-1.12541	2.59692e-07	-1.35971	1.50972e-12	-0.534464	7.71893e-05	-0.862362	2.28327e-10
e095177	-441.854	1.35857e-07	-216.026	9.444e-07	-441.854	1.35857e-07	-216.025	9.444e-07	-427.305	1.66272e-06	-189.287	6.54124e-05	-0.00213371	0.000308852	-0.00241994	5.28112e-06	-0.000944242	0.046505	-0.000932724	0.0508595	-0.263745	0.778703	-0.286339	0.762328	-0.174226	0.579714	-0.0966256	0.800564	-0.518391	0.118901	-0.538025	0.147619	-0.320298	0.0614717	-0.240267	0.239475
e103562	-191.864	1.93425e-10	-216.085	1.78698e-12	-191.863	1.93425e-10	-216.084	1.78698e-12	-188.457	2.15384e-10	-213.71	8.4804e-13	-0.000709167	0.0293885	-0.00148253	7.84357e-06	-0.000422472	0.27791	-0.0011574	0.00773928	-0.0734763	0.995292	-0.308115	0.515151	-0.0702346	0.753924	-0.246485	0.333706	-0.228718	0.294443	-0.461965	0.0416025	-0.23928	0.0450595	-0.412422	0.00495959
e016344	24.2402	0.485794	-217.312	0.0129321	24.2404	0.485794	-217.312	0.0129321	36.8558	0.467398	-150	0.0263734	-0.00150846	0.00399835	-0.00190852	9.94166e-06	-0.000358569	0.557574	-0.000899287	0.00620527	-0.0121659	0.547667	-0.191656	0.958514	0.0101944	0.919377	-0.0926588	0.616949	-0.104857	0.85564	-0.282722	0.387698	-0.0403048	0.865341	-0.142488	0.179815
e099068	-395.595	0.00666132	-218.918	0.0059201	-395.595	0.00666132	-218.918	0.0059201	-326.633	0.0420419	-126.998	0.0667388	-0.00146567	0.00628451	-0.00249846	9.22117e-06	-0.000111557	0.923295	-0.000513168	0.28021	0.105246	0.378769	-0.284994	0.3627	-0.0645142	0.868719	-0.117321	0.966549	-0.00335105	0.483218	-0.391814	0.523582	-0.179528	0.211158	-0.231512	0.387749
e007309	-316.823	0.00796292	-219.092	0.0077111	-316.823	0.00796292	-219.092	0.0077111	-282.294	0.0170707	-226.076	0.00121992	-0.00193311	4.71139e-06	-0.00118391	2.46252e-07	-0.000272694	0.547293	-0.000586812	0.0675225	-0.0884012	0.922319	0.132616	0.883175	-0.00415221	0.868719	-0.0299527	0.924367	-0.0634214	0.935822	0.157447	0.916877	0.00425233	0.655232	-0.0215077	0.934552
e014113	-180.397	6.39371e-07	-219.302	7.93304e-08	-180.396	6.39371e-07	-219.301	7.93304e-08	-110.307	0.000404179	-147.29	0.000115875	-0.00144989	0.415845	-0.00155336	0.172501	-0.000193903	0.45012	-0.000547417	0.0181439	-0.128108	0.199373	-0.274834	0.279986	0.00077933	0.992265	-0.0335577	0.907914	-0.294009	0.561381	-0.437254	0.831999	0.00953658	0.958835	-0.0248835	0.924231
e013340	-194.639	3.36833e-17	-220.091	4.36728e-16	-194.638	3.36833e-17	-220.09	4.36728e-16	-172.449	9.2034e-15	-191.906	2.98742e-12	-0.00273419	3.53142e-07	-0.00306098	3.76862e-10	-0.000465363	0.228389	-0.000372556	0.190096	-0.492979	0.467845	-0.543233	0.0817821	-0.284019	0.111301	-0.183429	0.148229	-0.918616	0.00112787	-0.961457	3.27741e-05	-0.537895	7.66118e-06	-0.433833	6.01261e-05
e014930	-533.286	2.58634e-08	-220.406	0.00268678	-533.286	2.58634e-08	-220.405	0.00268678	-485.899	0.00052655	-196.443	0.0546641	-0.000822941	0.0755565	0.00249458	0.280211	-0.000521011	0.367911	0.000185202	0.97996	-0.602841	0.276309	0.272757	0.814183	-0.223789	0.60932	0.140869	0.880778	-0.772323	0.0359393	0.106895	0.970241	-0.261108	0.246259	0.103827	0.916814
e011152	-4.49559	0.174239	-222.071	0.00108526	-4.49548	0.174239	-222.071	0.00108526	7.53511	0.206525	-172.156	0.00710241	-0.00162656	0.000562387	-0.00245043	1.21109e-06	-0.000325609	0.42876	-0.000801671	0.00856158	0.186843	0.698681	-0.348528	0.677591	0.0542983	0.907471	-0.0565137	0.621394	0.142773	0.686944	-0.392537	0.404083	0.0741268	0.703478	-0.0366973	0.525711
e013871	-236.099	2.93283e-08	-222.079	5.49759e-07	-236.098	2.93283e-08	-222.078	5.49759e-07	-217.792	1.53516e-09	-205.044	6.93472e-09	-0.00237383	0.00884873	-0.00183594	0.0469262	0.000331937	0.243664	-3.09e-07	0.801272	-0.142668	0.805686	-0.036992	0.646206	0.0259945	0.736267	0.00506242	0.928264	-0.157318	0.549544	-0.0514251	0.320505	0.0859125	0.190131	0.0642165	0.515964
e024542	-232.188	4.95075e-10	-222.206	4.29413e-10	-232.187	4.95075e-10	-222.206	4.29413e-10	-238.266	3.04976e-11	-215.534	3.235e-11	0.000112428	0.816212	0.00084761	0.404664	4.31222e-05	0.706123	-9.59517e-05	0.993431	0.040682	0.991705	0.201686	0.295839	0.0440128	0.864313	0.0653846	0.651824	0.312947	0.334258	0.471804	0.0095186	0.204378	0.632022	0.224572	0.0486485
e022038	-273.515	3.11627e-14	-226.553	3.63516e-13	-273.514	3.11627e-14	-226.552	3.63516e-13	-234.377	2.09136e-12	-202.326	6.76715e-13	-0.00123931	0.11305	-0.00123082	0.00706547	-0.000628071	0.0298837	-0.00119063	0.000623712	-0.341208	0.832333	-0.0649632	0.929569	-0.146487	0.43997	-0.244648	0.165455	-0.447383	0.489157	-0.169869	0.682273	-0.319521	0.00708416	-0.417153	0.00158207
e097794	-205.589	1.93483e-23	-229.212	1.09235e-26	-205.588	1.93483e-23	-229.211	1.09235e-26	-193.832	1.49874e-24	-220.437	1.43574e-27	-0.00206599	7.40487e-08	-0.00298721	1.40807e-13	-0.000331629	0.803871	-0.000798621	0.0138566	-0.513782	0.197146	-0.491609	0.0129047	-0.151573	0.661685	-0.271488	0.0420629	-0.913376	0.000286192	-0.886374	3.14402e-07	-0.343081	0.0104382	-0.458994	1.2502e-05
e101322	-209.214	5.04751e-11	-229.363	1.12934e-11	-209.214	5.04751e-11	-229.363	1.12934e-11	-204.709	4.62526e-11	-224.031	1.19416e-11	-0.000318039	0.493365	-0.000541008	0.0436801	-0.00033783	0.516269	-0.000448694	0.117919	-0.138877	0.759596	-0.177117	0.425133	-0.14483	0.595554	-0.106878	0.288647	-0.278451	0.106824	-0.316051	0.0188093	-0.264115	0.0333001	-0.225384	0.00713117
e024529	-237.326	1.0363e-14	-230.836	2.89942e-09	-237.325	1.0363e-14	-230.836	2.89942e-09	-246.042	1.62545e-15	-265.549	1.12039e-13	-0.00234457	0.000204834	-0.000654891	0.0651105	-4.68489e-05	0.545408	-0.00017722	0.555532	-0.572457	0.348698	-0.0253824	0.917366	-0.0719762	0.77684	-0.0369747	0.747229	-0.836801	0.0384335	-0.288726	0.554375	-0.0147041	0.7475	0.0195927	0.838152
e006240	-201.986	7.01401e-16	-231.518	7.82748e-17	-201.985	7.01401e-16	-231.517	7.82748e-17	-171.253	1.86533e-13	-197.331	8.4804e-13	-0.00250356	2.98296e-05	-0.00288873	1.14363e-07	-0.000395176	0.183863	-0.000848219	0.0134828	-0.587831	0.635709	-0.847595	0.0532501	-0.114074	0.532201	-0.213525	0.29278	-1.3106	0.00015639	-1.56071	3.40195e-07	-0.300808	0.00398197	-0.398586	0.00214344
e018289	-121.743	0.187736	-232.084	0.00915059	-121.743	0.187736	-232.083	0.00915059	-105.627	0.239137	-173.387	0.0197117	0.000508609	0.174428	-0.000357616	0.0385761	8.58559e-05	0.269532	-0.000406373	0.686575	0.240106	0.120186	-0.183677	0.351865	0.147887	0.256123	0.0593917	0.349062	0.322693	0.0111863	-0.101173	0.115637	0.304161	0.000957312	0.211906	0.00354757
e012052	-253.886	2.81003e-11	-232.665	2.34405e-13	-253.885	2.81003e-11	-232.664	2.34405e-13	-230.43	1.5493e-10	-183.991	3.68942e-10	-0.00156922	0.000261055	-0.00129487	5.82276e-05	-0.000201601	0.779634	-0.000127056	0.787407	-0.210107	0.896849	-0.30012	0.131074	-0.20248	0.509493	-0.082324	0.47014	-0.340701	0.313926	-0.427209	0.0076169	-0.317805	0.0181913	-0.196796	0.0374068
e017206	-189.423	1.04611e-07	-234.833	5.06492e-09	-189.422	1.04611e-07	-234.833	5.06492e-09	-156.8	2.38452e-06	-205.995	8.93421e-09	-0.000928718	0.200075	-0.00154975	0.010522	0.000572039	0.0374306	-0.000244019	0.982833	-0.0702435	0.338225	-0.103724	0.841185	0.109544	0.6672	-0.136572	0.745785	-0.0741461	0.166641	-0.107368	0.819254	0.15136	0.227575	-0.0950545	0.861042
e024623	-247.799	1.70941e-28	-236.96	1.19242e-24	-247.797	1.70941e-28	-236.959	1.19242e-24	-233.954	1.18675e-29	-224.218	2.54147e-25	-0.00301934	1.89061e-07	-0.0024807	3.04743e-06	-0.000763729	0.00423797	-0.000850008	0.0112922	-0.448271	0.385356	-0.343104	0.234553	-0.166622	0.293412	-0.178109	0.332076	-0.761841	0.0094137	-0.65282	0.0090191	-0.306353	0.00166909	-0.316175	0.0086189
e024968	-591.84	0.0197336	-237.372	0.0342818	-591.84	0.0197336	-237.371	0.0342818	-724.15	8.84891e-05	-170.445	0.0171186	-0.00230127	0.234528	-0.00282337	0.148466	-0.000852129	0.0219167	-0.000723719	0.166674	-0.107646	0.695355	-0.219139	0.496542	-0.0469804	0.70687	0.11609	0.66602	-0.403218	0.928711	-0.510847	0.873081	0.0170541	0.668663	0.179513	0.313378
e013263	-341.223	2.52103e-05	-237.444	0.000420292	-341.222	2.52103e-05	-237.444	0.000420292	-347.91	5.55318e-09	-263.168	3.75015e-07	0.000826243	0.908775	-0.000168793	0.61487	-0.000580746	0.0369262	-0.000586947	0.0384031	-0.275528	0.42708	-0.0673268	0.191032	-0.186949	0.35428	-0.0849769	0.45405	-0.500494	0.755382	-0.286734	0.451966	-0.317546	0.00290566	-0.21532	0.0126778
e013387	-207.23	1.9578e-08	-239.575	3.28291e-10	-207.23	1.9578e-08	-239.574	3.28291e-10	-197.769	2.89899e-11	-205.764	3.81305e-11	-0.00060246	0.177002	-0.000776344	0.134131	-0.000813227	0.0237144	-0.000898187	0.000203731	-0.220175	0.729611	-0.64685	0.646206	-0.0895101	0.90342	-0.0535339	0.630317	-0.788053	0.024556	-1.20981	7.61738e-05	-0.113154	0.62474	-0.0768185	0.319201
e094982	-287.323	0.00025038	-240.709	4.11402e-06	-287.322	0.00025038	-240.708	4.11402e-06	-306.08	4.17021e-07	-238.34	7.63923e-06	-0.000870067	0.0737096	-0.00178326	0.00209888	-0.000294269	0.655576	-0.000366286	0.521813	0.143556	0.759596	-0.316217	0.920952	-0.131531	0.626459	-0.0735328	0.846583	0.0580283	0.720367	-0.401273	0.763554	-0.244573	0.100192	-0.185146	0.303766
e104924	-24.1835	8.28696e-05	-242.382	1.8422e-09	-24.1828	8.28696e-05	-242.381	1.8422e-09	-24.5267	3.71515e-05	-237.719	1.16898e-07	-0.000653247	0.126022	-0.00260337	8.35093e-07	0.000269111	0.542803	-0.000487122	0.116581	-0.00837713	0.874816	-0.576669	0.14743	0.0288315	0.999462	-0.240931	0.124147	-0.3178	0.726754	-0.883867	0.00599763	-0.10646	0.415442	-0.374709	0.00251672
e012302	-278.605	0.000224697	-242.83	0.00492658	-278.604	0.000224697	-242.83	0.00492658	-250.618	0.00106692	-234.452	0.0076031	-0.00129911	0.107957	-0.000515762	0.233948	-0.00033656	0.520998	-0.000338508	0.233636	-0.244308	0.879107	-0.0540943	0.91542	-0.0851034	0.818042	0.00362317	0.945377	-0.335248	0.45714	-0.143253	0.84826	-0.0755673	0.657016	0.013294	0.950585
e022064	-291.254	7.73747e-09	-244.423	4.00074e-07	-291.254	7.73747e-09	-244.422	4.00074e-07	-300.218	5.96036e-10	-235.626	9.85741e-07	-7.33871e-05	0.837581	-0.000298471	0.701734	-0.000328413	0.57452	-0.000244194	0.946737	-0.032579	0.775476	-0.107508	0.947164	-0.151647	0.560372	-0.00164704	0.957014	-0.0747972	0.470033	-0.148907	0.944261	-0.242661	0.0923301	-0.0916527	0.71166
e007626	-162.038	9.69257e-05	-244.777	6.08014e-12	-162.037	9.69257e-05	-244.776	6.08014e-12	-192.316	9.18902e-13	-216.403	2.24933e-13	-0.00224927	0.0101169	-0.00535109	1.19505e-09	-0.000802022	0.0187475	-0.00120752	0.000112997	-0.104192	0.728136	-1.19525	0.0845173	-0.148047	0.530479	-0.215555	0.340336	-0.880269	0.0611424	-1.96502	2.64885e-07	-0.355782	0.000654679	-0.422025	0.000304385
e006372	-34.9659	0.390997	-245.246	0.00799448	-34.9653	0.390997	-245.245	0.00799448	244.249	0.0203771	209.02	0.0361077	-0.00102372	0.0945922	-0.00394358	5.46283e-08	-0.000250081	0.285668	-0.000817972	0.00384581	0.286378	0.00133984	-0.750129	0.534367	0.0271057	0.944774	-0.0699847	0.857348	0.0696369	0.00374863	-0.963238	0.942796	-0.0129517	0.517329	-0.109427	0.402798
e102849	-223.423	1.89553e-17	-245.884	9.95123e-18	-223.422	1.89553e-17	-245.883	9.95123e-18	-202.987	1.45277e-16	-217.6	1.08459e-15	-0.00146573	0.009893	-0.00177473	0.00236669	-0.00124283	0.000207788	-0.0013893	2.30931e-05	-0.502526	0.532686	-0.616933	0.383239	-0.217423	0.345879	-0.206098	0.319291	-1.11981	0.00574591	-1.22291	0.00148106	-0.470166	0.000359096	-0.453649	0.000773737
e099115	-370.19	0.00403436	-246.248	0.0303773	-370.189	0.00403436	-246.248	0.0303773	-353.867	0.00204333	-268.146	0.00742104	-0.000102374	0.0936223	0.000339609	0.187843	-0.000634707	0.17099	-0.000510895	0.128207	-0.17917	0.937619	0.0539859	0.801612	-0.0782568	0.925621	0.0495258	0.732501	-0.300404	0.39519	-0.0657637	0.818432	-0.0870646	0.786596	0.0410148	0.639859
e014320	-295.566	1.56336e-06	-246.999	0.000694229	-295.566	1.56336e-06	-246.999	0.000694229	-236.672	7.34199e-06	-193.081	0.00432988	-0.00153874	0.0196344	-0.00188237	0.000258667	-8.58279e-05	0.636429	-9.81083e-05	0.389635	-0.278068	0.378573	0.190308	0.00719921	-0.00423475	0.78266	0.0855972	0.178783	-0.248115	0.116221	0.219674	0.00037765	0.10197	0.0893525	0.190464	0.00187268
e015262	-380.164	2.57294e-07	-248.832	3.12142e-05	-380.164	2.57294e-07	-248.832	3.12142e-05	-347.05	5.83296e-06	-211.334	0.00106169	-0.00119861	0.0606042	-0.00107578	0.173271	0.000499971	0.430939	0.000976702	0.0131209	-0.280593	0.736454	-0.0610193	0.877017	-0.176198	0.567895	0.119482	0.928264	-0.405962	0.192834	-0.183788	0.72566	-0.164247	0.312286	0.13148	0.832409
e099061	-427.097	9.85102e-09	-250.584	2.50832e-08	-427.097	9.85102e-09	-250.583	2.50832e-08	-398.539	1.52624e-06	-229.847	9.33417e-07	-0.00304983	5.20192e-06	-0.00352396	1.17132e-07	-0.000455518	0.260517	-0.000671509	0.127783	-0.360814	0.603413	-0.412323	0.593348	-0.213086	0.522664	-0.211364	0.401117	-0.856201	0.000720022	-0.899502	0.00256814	-0.479286	0.00347917	-0.471881	0.00491873
e026153	-284.037	4.1979e-11	-255.828	7.37907e-10	-284.037	4.1979e-11	-255.827	7.37907e-10	-258.853	6.2293e-10	-231.286	2.26455e-08	-0.00048099	0.92825	-0.000826183	0.781408	-0.000501443	0.419977	-0.00027842	0.646466	-0.165824	0.967782	-0.121754	0.851229	-0.118945	0.696334	0.0460554	0.980591	-0.180009	0.908876	-0.135584	0.824274	-0.0572055	0.655014	0.106985	0.693672
e102809	-324.043	3.25724e-15	-256.315	5.29581e-11	-324.043	3.25724e-15	-256.315	5.29581e-11	-314.36	5.63832e-15	-246.299	1.43101e-10	-0.000629418	0.89118	-0.000505616	0.985691	-0.000202243	0.94001	0.000136963	0.419531	-0.171083	0.733701	0.0779049	0.295854	-0.1012	0.891008	0.100384	0.717764	-0.0937765	0.288747	0.15434	0.0564945	-0.0169663	0.835241	0.183723	0.226209
e023831	-165.61	1.99152e-05	-260.753	4.864e-08	-165.61	1.99152e-05	-260.753	4.864e-08	-162.919	1.16631e-05	-254.033	3.7755e-08	-0.00133652	0.00098114	-0.00191952	2.49154e-08	-0.00109714	0.01559	-0.00136712	5.81328e-06	0.00722906	0.625026	-0.101358	0.867959	-0.0186744	0.955882	-0.0624444	0.820576	0.0211009	0.360311	-0.0874807	0.729482	-0.0133757	0.858209	-0.057118	0.74089
e018764	-331.342	1.56336e-06	-262.283	1.10325e-05	-331.341	1.56336e-06	-262.282	1.10325e-05	-301.52	3.73899e-06	-247.323	1.3111e-05	-0.00138059	0.0127462	-0.0011279	0.0046502	-0.000957005	0.0871957	-0.00095174	0.0355918	-0.17677	0.780669	-0.0559055	0.893297	-0.116954	0.780339	-0.0398579	0.971694	-0.273568	0.479587	-0.151577	0.657362	-0.202999	0.270512	-0.124519	0.558666
e010673	-486.514	0.000396346	-264.324	0.00202565	-486.514	0.000396346	-264.323	0.00202565	-422.766	0.00252989	-169.475	0.0679962	-0.000859151	0.000965513	-0.00177937	2.92463e-05	-0.000685665	0.109146	-0.000537711	0.11024	-0.190819	0.874816	-0.443853	0.932858	-0.205278	0.539296	-0.0191994	0.959934	-0.547877	0.018516	-0.798221	0.0792585	-0.360384	0.0129401	-0.172545	0.349518
e010859	-154.373	2.0983e-05	-265.95	4.15961e-11	-154.372	2.0983e-05	-265.949	4.15961e-11	-140.547	4.25364e-05	-243.865	3.16343e-10	-0.00147419	0.355817	-0.00144089	0.00126863	0.000228489	0.345509	-0.000853509	0.0176258	-0.0320151	0.335623	-0.3805	0.408383	0.0374874	0.888627	-0.268872	0.176458	-0.21508	0.780764	-0.561872	0.0135513	-0.101946	0.472936	-0.407312	0.00129664
e006826	-88.9757	4.4941e-05	-267.748	7.99412e-09	-88.9748	4.4941e-05	-267.747	7.99412e-09	61.8334	0.17945	-132.88	0.000849573	-0.00258089	0.000129203	-0.00456188	3.08345e-12	-0.000213284	0.29988	-0.00124788	0.000440184	0.0310546	0.570671	-0.54315	0.595305	0.0851635	0.952813	-0.226067	0.267622	-0.0945374	0.648449	-0.66772	0.221623	-0.0128861	0.61861	-0.322905	0.0145443
e103217	-275.586	0.000141856	-267.878	7.64849e-05	-275.585	0.000141856	-267.877	7.64849e-05	-202.984	0.00562672	-181.628	0.0208126	-0.000769476	0.0829054	-0.00116959	0.00373393	-0.000548498	0.11066	-0.000338534	0.0872957	-0.179529	0.86716	-0.160496	0.969847	-0.0985274	0.947092	0.0786659	0.942593	-0.313672	0.932159	-0.293191	0.748548	-0.0987916	0.875302	0.0781141	0.902758
e007115	-278.949	0.0119326	-268.737	0.000265992	-278.949	0.0119326	-268.736	0.000265992	-163.39	0.107249	-142.438	0.00588846	-0.00212571	0.00707363	-0.00339829	3.92578e-06	-0.000589157	0.116284	-0.00120875	1.68975e-05	-0.0101047	0.24293	-0.442971	0.917366	-0.0392843	0.928118	-0.16976	0.41763	-0.311864	0.892753	-0.740987	0.166632	-0.147727	0.222571	-0.276945	0.01647
e024839	-476.533	7.93225e-10	-269.49	0.000132693	-476.532	7.93225e-10	-269.49	0.000132693	-471.851	9.23894e-10	-261.227	0.000290134	-0.00157591	0.018716	-0.000595888	0.558476	-0.00041705	0.669122	0.000592688	0.18384	-0.22494	0.935797	0.288052	0.182808	-0.242595	0.615477	0.253098	0.521049	-0.11829	0.774473	0.392896	0.0175732	-0.168034	0.600622	0.326776	0.139205
e007141	-270.582	2.99197e-06	-270.683	2.45321e-07	-270.581	2.99197e-06	-270.683	2.45321e-07	-175.686	0.00374805	-164.259	0.00538389	-0.00158881	0.00229821	-0.0026435	6.27879e-06	-0.000933329	0.0561366	-0.000789731	0.00620527	-0.167476	0.896028	-0.413187	0.875857	-0.198368	0.745199	-0.036307	0.608431	-0.463259	0.516972	-0.704604	0.176906	-0.325682	0.108114	-0.162296	0.083875
e018540	-183.984	6.47786e-07	-271.669	8.5716e-11	-183.984	6.47786e-07	-271.668	8.5716e-11	-203.287	5.46224e-11	-280.634	3.21397e-15	-0.00187095	0.000120081	-0.00296746	7.36812e-09	-0.00103874	0.00485078	-0.00155175	2.57156e-06	-0.176665	0.565088	-0.756982	0.0383701	-0.23573	0.280707	-0.391013	0.0281782	-0.720688	0.00320744	-1.29554	4.41527e-06	-0.625726	1.51769e-05	-0.776621	1.66317e-08
e010934	-220.313	7.78094e-15	-272.108	2.47503e-17	-220.312	7.78094e-15	-272.106	2.47503e-17	-150.05	1.99553e-06	-216.829	1.6077e-11	-0.000296495	0.0973167	-0.000200738	0.172726	9.79891e-05	0.789799	-0.000662602	0.0688846	-0.44104	0.269487	-0.511467	0.1633	-0.0698992	0.873731	-0.294863	0.0516257	-0.881214	0.00498547	-0.944917	0.00233563	-0.266198	0.0733772	-0.487578	3.6834e-05
e017380	-206.902	7.09105e-05	-273.545	0.00018428	-206.901	7.09105e-05	-273.544	0.00018428	-277.35	3.0672e-09	-302.93	6.67706e-07	-0.00173341	0.0925915	-0.00174598	0.120778	-0.000715488	0.149055	-0.000662281	0.132059	-0.184343	0.75545	0.00809914	0.625454	-0.222867	0.410613	-0.0954557	0.744783	-0.225526	0.536508	-0.0315127	0.4811	-0.408118	0.00696427	-0.278498	0.095856
e018008	-339.015	1.18291e-06	-274.546	5.11957e-07	-339.015	1.18291e-06	-274.546	5.11957e-07	-322.3	3.50112e-06	-255.807	1.75865e-06	-0.0017481	0.00133696	-0.00239805	3.33407e-06	-0.000769055	0.355914	-0.001236	0.0419394	-0.0974799	0.745606	-0.198461	0.776653	-0.125886	0.972845	-0.098921	0.928264	-0.210849	0.953153	-0.311135	0.944782	-0.21292	0.638718	-0.185383	0.721388
e024607	-274.92	5.98939e-21	-279.178	1.07887e-18	-274.919	5.98939e-21	-279.177	1.07887e-18	-283.81	2.66479e-25	-292.947	5.67928e-23	-0.00201542	4.47374e-05	-0.00124658	0.000475045	-0.000830523	0.00834026	-0.000791351	0.00400262	-0.447324	0.202523	-0.148858	0.48541	-0.223793	0.209488	-0.189049	0.237306	-0.649557	0.00995457	-0.348181	0.112824	-0.324186	0.00740581	-0.289248	0.0204967
e017122	-173.372	2.14097e-06	-279.627	2.66533e-09	-173.372	2.14097e-06	-279.627	2.66533e-09	-167.937	1.46896e-06	-275.893	2.01342e-09	-0.000521848	0.112445	-0.000894727	0.00069863	-0.000100353	0.951127	-0.000622653	0.0661174	0.138971	0.42708	-0.0469936	0.890044	0.081862	0.8766	-0.0724116	0.441817	0.180937	0.0886231	-0.0055998	0.898658	0.109473	0.545632	-0.0450432	0.389969
e014402	-285.604	0.00341232	-279.917	0.0122623	-285.604	0.00341232	-279.917	0.0122623	-230.43	0.01004	-269.253	0.011759	-0.00162832	0.00098941	-0.00108355	0.000120537	-0.000171935	0.762211	-0.000543478	0.133958	-0.260317	0.750026	-0.0891627	0.559399	-0.105239	0.729107	-0.109479	0.364786	-0.402104	0.0383257	-0.227907	0.0240419	-0.179281	0.0999885	-0.181204	0.0239659
e025018	-478.963	1.27146e-10	-282.591	1.12623e-06	-478.963	1.27146e-10	-282.591	1.12623e-06	-478.218	8.44064e-11	-277.993	1.79931e-06	-0.00163076	0.00384226	-0.000895748	0.122436	-0.0012724	0.00868901	-0.000691205	0.117979	-0.263607	0.558124	0.0949078	0.743416	-0.252149	0.456104	0.0876879	0.966179	-0.297615	0.246139	0.0611975	0.78058	-0.29105	0.104896	0.0490925	0.907652
e018175	-330.792	2.07818e-11	-283.263	5.37527e-10	-330.792	2.07818e-11	-283.263	5.37527e-10	-326.179	1.96077e-12	-257.752	1.34439e-08	-0.000733949	0.020007	-0.00128616	0.00163403	-0.000791364	0.236308	-0.000515672	0.311733	0.0375549	0.664556	-0.118371	0.668514	-0.12697	0.920413	0.0286904	0.799057	0.0401081	0.460997	-0.11574	0.550094	-0.148842	0.707838	0.00706788	0.787865
e095954	-257.465	4.12896e-22	-284.119	7.67041e-24	-257.464	4.12896e-22	-284.118	7.67041e-24	-244.751	8.00384e-22	-267.702	5.07067e-24	-0.00223669	0.00143867	-0.00194889	0.000199236	-0.000648465	0.0308073	-0.00125678	9.54382e-05	-0.272959	0.872801	-0.508178	0.127964	-0.0973004	0.568477	-0.281866	0.10958	-0.61508	0.0951785	-0.844293	0.000508734	-0.250296	0.0297858	-0.431548	0.000983602
e014797	-230.852	1.03698e-06	-287.065	2.69136e-08	-230.852	1.03698e-06	-287.065	2.69136e-08	-165.336	0.000387535	-219.168	2.77089e-05	-0.000428868	0.122748	8.43253e-05	0.307658	0.000705983	0.0631039	0.000607852	0.0699824	-0.0299044	0.888365	-0.104008	0.851089	0.0223854	0.843327	0.0372974	0.91096	0.109131	0.546239	0.0332894	0.449986	0.183755	0.145706	0.197164	0.219503
e101812	199.213	0.00222921	-288.206	2.47769e-05	199.213	0.00222921	-288.205	2.47769e-05	572.931	0.272836	62.8603	0.745157	7.09198e-06	0.314104	-0.00117764	0.0467774	0.000104977	0.763781	-0.000653512	0.158937	0.0463274	0.905703	-0.426147	0.619533	0.116709	0.598944	-0.0842665	0.853961	-0.123317	0.923538	-0.594081	0.240702	0.121778	0.283763	-0.0790705	0.791404
e014536	-206.098	0.00283355	-289.966	0.000129651	-206.097	0.00283355	-289.965	0.000129651	-174.13	0.0038699	-241.881	8.32095e-05	0.000828019	0.681925	0.000158911	0.690645	5.69812e-05	0.442262	-0.000245887	0.56818	-0.23402	0.79251	-0.408702	0.856615	0.0111749	0.697629	-0.0338167	0.961901	-0.60866	0.37517	-0.78009	0.0967166	0.0198096	0.389757	-0.025339	0.89022
e019403	-248.608	1.50656e-05	-290.368	4.25973e-07	-248.607	1.50656e-05	-290.368	4.25973e-07	-233.963	4.25364e-05	-281.902	9.79636e-07	-0.00149702	0.000143274	-0.00150544	4.74645e-05	-0.000489593	0.371263	-0.000993976	0.0176941	-0.0869131	0.986308	-0.195254	0.666146	-0.041051	0.93115	-0.131452	0.611018	-0.1751	0.611913	-0.281674	0.256512	-0.0753859	0.690105	-0.165208	0.297353
e006804	-214.013	9.94593e-13	-292.513	1.43382e-18	-214.011	9.94593e-13	-292.511	1.43382e-18	-155.654	3.88376e-08	-216.2	1.8297e-11	-0.00325342	3.14916e-05	-0.00508101	1.94267e-10	-0.000783857	0.0290069	-0.00127699	0.000164257	-2.70186	1.73059e-10	-3.36254	8.02938e-17	-0.219355	0.298397	-0.331953	0.0170424	-2.70186	5.4081e-12	-3.36254	3.82351e-18	-0.635378	1.219e-07	-0.740973	4.51143e-11
e018006	-364.299	4.76498e-08	-293.79	4.16491e-08	-364.299	4.76498e-08	-293.79	4.16491e-08	-345.036	1.25124e-07	-267.253	4.95285e-07	-0.0025718	9.54762e-07	-0.00298628	6.89905e-08	-0.000859773	0.147055	-0.0010809	0.0545371	-0.155846	0.77851	-0.204097	0.662895	-0.156988	0.922922	-0.0584869	0.908424	-0.29669	0.90069	-0.343883	0.987201	-0.249055	0.414879	-0.15006	0.735206
e021881	-271.638	3.49206e-08	-294.747	1.14406e-08	-271.638	3.49206e-08	-294.746	1.14406e-08	-282.33	2.78538e-09	-272.997	5.76546e-08	-0.000721303	0.110067	-0.00115874	0.0134916	-0.000387369	0.427757	-0.000675172	0.139539	0.158583	0.608728	-0.125221	0.982643	0.00205377	0.959369	-0.0296386	0.940939	0.265492	0.0838636	-0.019018	0.515485	0.0514542	0.814527	0.0196383	0.805635
e010019	-345.463	0.00171541	-297.72	0.0069212	-345.463	0.00171541	-297.72	0.0069212	-288.003	0.00310596	-225.08	0.0140654	-0.00147886	0.00056631	-0.00144028	0.000910898	-0.000282969	0.385088	-0.000370016	0.107278	0.0782386	0.459653	0.0956762	0.263081	0.0087566	0.900701	0.0909106	0.541448	0.206293	0.0128361	0.219085	0.00981936	0.126726	0.0880726	0.20753	0.0168179
e023371	-170.127	0.0192179	-300.437	0.0048106	-170.126	0.0192179	-300.436	0.0048106	-78.4335	0.293913	-170.212	0.285196	0.00183769	0.10485	0.000471326	0.944113	-0.000135529	0.923295	-0.000731065	0.309834	0.0203626	0.886837	-0.12929	0.801583	0.110983	0.891008	0.0302278	0.853688	0.0503178	0.696284	-0.0988072	0.800076	0.199761	0.417561	0.118254	0.436057
e094749	-367.108	5.39778e-07	-303.707	5.64328e-06	-367.108	5.39778e-07	-303.706	5.64328e-06	-363.775	1.26107e-08	-290.451	1.2434e-06	-0.000105447	0.583848	-0.000302993	0.744518	-0.000517072	0.138237	-0.000659262	0.101267	-0.284646	0.849594	-0.205789	0.984642	-0.268212	0.181981	-0.19555	0.322606	-0.617117	0.0934165	-0.530558	0.22285	-0.54214	8.9107e-06	-0.466478	0.000210904
e024276	-296.639	0.0118486	-303.93	0.0204563	-296.639	0.0118486	-303.93	0.0204563	-310.488	0.00266104	-313.863	0.008553	0.00294115	0.0118023	0.00308126	0.00785582	0.000579706	0.539281	0.000865924	0.282713	0.658027	0.337921	0.848529	0.119738	0.24957	0.779665	0.421761	0.359736	1.65451	2.68906e-05	1.81185	3.91014e-07	0.76974	0.0054768	0.934068	0.000144145
e008064	-365.223	0.00706342	-306.055	0.00172485	-365.223	0.00706342	-306.055	0.00172485	-318.94	0.0173549	-209.156	0.0219205	-0.00349203	2.3204e-07	-0.00383395	3.44055e-09	-0.000725198	0.0235798	-0.00106684	0.000422667	-0.082017	0.902998	-0.252293	0.926035	-0.0830728	0.652093	-0.125675	0.378642	-0.301667	0.530186	-0.469618	0.234902	-0.228022	0.0515529	-0.269092	0.0169654
e025600	-388.635	0.00604709	-306.635	0.00293344	-388.635	0.00604709	-306.634	0.00293344	-410.092	0.000991287	-318.565	0.000889622	0.000645468	0.213334	-8.34632e-05	0.514081	0.000410368	0.178824	-6.61815e-05	0.901498	0.235899	0.670467	0.143897	0.529917	0.142274	0.780339	0.0632247	0.635017	0.485142	0.0293357	0.389611	0.0279799	0.330233	0.0540665	0.248778	0.0423392
e093744	-294.505	6.42412e-05	-308.664	4.36809e-05	-294.504	6.42412e-05	-308.664	4.36809e-05	-261.689	0.000464365	-291.458	8.58402e-05	-0.0013309	0.0137593	-0.0012805	0.00128113	-0.000206361	0.669337	-0.000672343	0.191036	-0.0868484	0.824228	-0.094945	0.822826	-0.00301481	0.97392	-0.0960269	0.833737	-0.193065	0.835053	-0.200465	0.783469	-0.0414497	0.753586	-0.134058	0.506073
e101274	-186.245	9.82296e-08	-310.756	6.5669e-07	-186.244	9.82296e-08	-310.755	6.5669e-07	-193.202	5.60974e-06	-246.747	0.000612825	-0.00253514	0.000271278	-0.00135364	0.00222007	-0.000698872	0.186659	-0.00063268	0.16611	-0.442836	0.854796	-0.264438	0.837458	-0.0705486	0.836315	0.0350103	0.914841	-0.837474	0.164158	-0.655601	0.198797	-0.0847897	0.595752	0.0209262	0.910382
e017194	-294.601	2.5288e-12	-311.239	4.96828e-09	-294.6	2.5288e-12	-311.238	4.96828e-09	-265.459	2.23383e-12	-312.816	1.09521e-11	-0.0014144	0.100241	-0.000411438	0.442307	0.000200083	0.279672	-0.000338913	0.917891	-0.289735	0.928929	0.096105	0.529917	-0.001573	0.970235	-0.135373	0.832054	-0.344263	0.970316	0.0416832	0.613667	-0.0275684	0.935961	-0.160965	0.567166
e018161	-462.419	1.37016e-10	-313.777	6.13665e-07	-462.419	1.37016e-10	-313.776	6.13665e-07	-415.68	2.85174e-09	-283.632	5.67473e-06	-0.00240122	1.17492e-06	-0.0021024	0.000158358	-0.00094588	0.0243888	-0.000884048	0.0221349	-0.270455	0.945429	0.0270196	0.592382	-0.121567	0.696334	0.0329715	0.915797	-0.332519	0.705445	-0.0340629	0.665538	-0.133399	0.397036	0.0214955	0.912369
e025237	-231.279	0.0246048	-314.644	0.000214914	-231.279	0.0246048	-314.644	0.000214914	-292.133	8.60146e-05	-307.098	0.00059701	0.00194432	0.0202263	0.000310672	0.76961	4.62938e-05	0.992972	-7.14217e-06	0.907179	0.725795	0.162135	-0.0352914	0.871336	0.149327	0.812634	0.224779	0.525019	1.17554	6.34639e-05	0.409898	0.038028	0.45604	0.00719938	0.526167	0.00208378
e099783	-326.956	2.24452e-29	-315.717	5.00328e-24	-326.955	2.24452e-29	-315.717	5.00328e-24	-318.464	2.65911e-29	-313.599	9.4264e-25	-0.00232572	5.62985e-05	-0.00164005	0.00015607	-0.000907715	0.0141937	-0.000793215	0.0234448	-0.393549	0.783384	-0.142174	0.85756	-0.237009	0.298397	-0.162608	0.414681	-0.610368	0.086737	-0.355455	0.12809	-0.410553	0.0014903	-0.334244	0.00998978
e106129	-299.789	8.06532e-26	-316.014	1.42049e-29	-299.788	8.06532e-26	-316.013	1.42049e-29	-294.649	2.5351e-26	-314.891	6.73007e-31	-0.00324917	6.50754e-11	-0.00325537	2.00247e-15	-0.000963586	0.00578872	-0.00162824	1.70043e-05	-0.405034	0.632546	-0.50108	0.0867033	-0.237951	0.286462	-0.452287	0.00517082	-0.761424	0.00221215	-0.848329	4.69251e-06	-0.588889	7.13899e-06	-0.797647	2.23566e-10
e016765	-225.362	1.6208e-05	-317.571	2.13479e-09	-225.361	1.6208e-05	-317.571	2.13479e-09	-134.315	0.00688019	-221.254	1.01504e-05	-0.00186091	0.0804898	-0.00325322	9.77547e-08	-5.20286e-05	0.554246	-0.000805006	0.0443329	0.108929	0.0564472	-0.19023	0.696717	0.184553	0.287501	-0.0229769	0.926221	0.0521604	0.0206587	-0.245623	0.769394	0.286973	0.00257177	0.0770836	0.21224
e096027	-329.105	1.78286e-08	-318.561	1.79308e-09	-329.104	1.78286e-08	-318.56	1.79308e-09	-420.404	2.78561e-22	-423.905	4.2485e-21	-0.00239817	0.0128496	-0.00214337	0.00297671	-0.0013923	0.0147377	-0.00127591	0.00557907	-0.147797	0.77465	-0.32695	0.966212	-0.279878	0.532201	-0.165345	0.583507	-0.336998	0.972799	-0.515213	0.753931	-0.442234	0.0229267	-0.326507	0.0447987
e104307	-241.603	4.77862e-14	-320.105	5.79893e-21	-241.602	4.77862e-14	-320.104	5.79893e-21	-231.084	6.54608e-13	-297.714	4.48475e-18	-0.0017965	0.000681973	-0.00363806	5.1348e-09	-0.000305368	0.182694	-0.000839751	0.00360839	-0.134121	0.949909	-0.661656	0.27301	-0.00727537	0.967342	-0.187052	0.241139	-0.464856	0.148363	-0.989627	0.000994224	-0.0383954	0.786596	-0.218218	0.050522
e012992	-390.045	9.36208e-05	-321.338	0.0031789	-390.045	9.36208e-05	-321.338	0.0031789	-375.183	7.57613e-05	-286.191	0.00574629	-0.00175602	0.00130967	-0.00119934	0.00564001	-0.00111551	0.00441556	-0.000910133	0.00239109	-0.20483	0.949134	0.101073	0.23395	-0.140389	0.741486	0.0570724	0.679055	-0.205707	0.917641	0.100473	0.122216	-0.1434	0.492221	0.0542986	0.537467
e023891	-307.168	9.47227e-18	-322.39	3.22077e-21	-307.167	9.47227e-18	-322.39	3.22077e-21	-299.489	1.29702e-17	-307.619	1.34804e-19	-0.0026363	1.91955e-05	-0.00357525	2.79406e-10	-0.000583601	0.659935	-0.000998225	0.0161672	-0.315889	0.828851	-0.491591	0.25013	-0.235605	0.581848	-0.276797	0.187415	-0.618402	0.0562381	-0.792632	0.00196707	-0.478769	0.00555831	-0.517723	0.00038091
e011169	-102.678	0.051322	-322.707	8.94396e-06	-102.678	0.051322	-322.707	8.94396e-06	-64.7187	0.124681	-239.361	0.000406173	-0.00132005	0.0030037	-0.00318017	1.43954e-08	-0.00025066	0.567905	-0.000922105	0.00226335	0.387529	0.269298	-0.227414	0.899321	0.0779468	0.901568	-0.135545	0.417987	0.518343	0.0173157	-0.0986782	0.739798	0.0627134	0.841876	-0.150727	0.183885
e024531	-348.119	2.16397e-17	-325.98	1.5572e-14	-348.118	2.16397e-17	-325.979	1.5572e-14	-338.827	1.74456e-16	-323.667	7.69594e-16	-0.00100059	0.239086	0.000129509	0.677661	-0.000419844	0.120109	-0.000592511	0.0833487	-0.37477	0.640165	0.0725563	0.551868	-0.00624949	0.880177	-0.0148804	0.908484	-0.421983	0.288774	0.0247156	0.572705	0.0924875	0.889262	0.0835972	0.72117
e017681	-29.9351	0.0248545	-328.755	0.00923244	-29.9347	0.0248545	-328.755	0.00923244	-68.2116	0.000575077	-390.574	2.18796e-07	-0.000534867	0.476088	-0.000311151	0.519969	-0.000573742	0.514436	-0.00135928	4.15709e-05	0.0727376	0.106933	0.136975	0.124759	0.0735911	0.736267	-0.171914	0.58812	0.175482	0.0083434	0.238876	0.022507	0.0331956	0.755683	-0.211437	0.191865
e013568	-259.136	0.000113255	-332.971	8.75038e-07	-259.135	0.000113255	-332.97	8.75038e-07	-262.524	2.879e-05	-278.6	3.50479e-05	-0.00146924	0.0175902	-0.00291798	0.000380657	-0.00036979	0.220352	-0.000755778	0.0161351	0.165156	0.694696	-0.342596	0.934028	-0.0812858	0.596119	-0.106606	0.438074	0.13524	0.559712	-0.372039	0.880266	-0.186263	0.0675833	-0.211036	0.0552028
e018578	-355.907	0.000422639	-333.112	9.73924e-06	-355.907	0.000422639	-333.112	9.73924e-06	-328.536	0.000617727	-299.989	2.13021e-05	-0.000678595	0.341609	-0.00135223	0.00156584	4.35038e-06	0.919496	-0.000776952	0.00857743	0.196442	0.276309	-0.0542488	0.481483	0.168322	0.661685	-0.0031295	0.853961	0.320399	0.00209407	0.0673826	0.0227474	0.328401	0.00338556	0.15511	0.0315972
e097834	-538.732	3.28487e-08	-338.749	7.47839e-06	-538.732	3.28487e-08	-338.749	7.47839e-06	-527.456	3.78452e-08	-329.313	7.26194e-06	-0.00198215	0.013049	-0.00101641	0.0511099	-0.000539583	0.108283	-0.000560145	0.283618	-0.246549	0.822249	-0.0072183	0.811408	-0.163949	0.535541	-0.0550234	0.869677	-0.394659	0.21987	-0.153177	0.75389	-0.297431	0.023916	-0.186661	0.222061
e101828	-292.033	1.10546e-09	-342.844	1.55426e-11	-292.033	1.10546e-09	-342.844	1.55426e-11	-290.365	1.08352e-09	-340.83	1.43031e-11	-0.00149457	0.00197429	-0.00195315	6.85308e-07	-0.000318221	0.946847	-0.000694427	0.203825	-0.232976	0.876482	-0.293306	0.551868	-0.160847	0.77095	-0.212465	0.422222	-0.474974	0.100488	-0.530564	0.0214742	-0.343307	0.0725695	-0.393005	0.0128369
e023932	-271.042	0.0168851	-342.953	0.00231069	-271.042	0.0168851	-342.953	0.00231069	-270.993	0.0152544	-347.608	0.00199858	-0.000805188	0.0180751	-0.000615136	0.00209067	-0.000256417	0.364185	-0.000443756	0.0326802	0.127804	0.145808	0.148424	0.13148	0.104644	0.272137	0.108458	0.288647	0.292984	5.81151e-05	0.313001	3.74558e-05	0.283657	2.58893e-05	0.287892	4.97626e-05
e018190	-337.468	3.70184e-23	-343.096	5.79834e-25	-337.467	3.70184e-23	-343.095	5.79834e-25	-299.313	1.09605e-18	-300.942	2.11091e-19	-0.00129216	0.00603541	-0.0021643	5.23655e-07	-0.000201207	0.625817	-0.000497243	0.288374	-0.384556	0.356868	-0.560101	0.0785264	-0.230901	0.295209	-0.315842	0.0894964	-0.740534	0.00109586	-0.908564	4.3972e-05	-0.47408	0.000166405	-0.555756	2.26889e-05
e024890	-308.054	5.01464e-07	-343.75	5.42795e-05	-308.053	5.01464e-07	-343.75	5.42795e-05	-347.431	1.62255e-10	-397.064	1.90792e-09	-0.00180044	0.00508561	-0.00116636	0.0312701	0.00025053	0.461419	-0.000284716	0.276526	-0.180554	0.992406	0.0273807	0.643573	0.0787611	0.90342	-0.067088	0.909619	-0.27355	0.794448	-0.0658436	0.699071	0.178411	0.719304	0.0331757	0.656241
e097357	-44.7083	0.326949	-346.292	0.000628037	-44.7083	0.326949	-346.292	0.000628037	-42.3197	0.31509	-323.307	0.0008921	-0.000564944	0.213707	-0.00150887	2.43418e-05	1.65167e-05	0.970329	-0.000844126	0.00223773	0.190392	0.294973	-0.170847	0.61702	0.10889	0.598944	-0.120723	0.546973	0.221227	0.047783	-0.140514	0.729698	0.126019	0.206063	-0.103757	0.473453
e099119	-527.765	5.75429e-08	-347.59	1.80985e-06	-527.765	5.75429e-08	-347.59	1.80985e-06	-523.141	3.84179e-08	-336.577	2.02952e-06	-0.0019578	0.0402321	-0.00140025	0.0473366	-0.000499724	0.144725	-0.00070564	0.154924	-0.224555	0.827109	-0.114732	0.984326	-0.186647	0.507821	-0.140037	0.646588	-0.436385	0.104766	-0.323677	0.262189	-0.385372	0.00367209	-0.335566	0.0214783
e016170	-325.271	9.42614e-22	-350.297	5.86718e-24	-325.27	9.42614e-22	-350.295	5.86718e-24	-305.727	1.51352e-20	-319.226	1.71736e-18	-0.00367698	6.50754e-11	-0.00460364	6.60595e-14	-0.000221023	0.691569	-0.000453127	0.232562	-0.489098	0.213072	-0.843953	0.0139698	-0.32702	0.150606	-0.34152	0.0516257	-1.09879	7.18005e-06	-1.44707	1.69813e-08	-0.697871	5.77281e-07	-0.70838	5.02327e-07
e025012	-625.378	3.60203e-09	-352.461	2.00634e-06	-625.378	3.60203e-09	-352.461	2.00634e-06	-622.238	2.50253e-09	-346.528	3.09415e-06	-0.00167832	0.00122228	-0.00121685	0.00992567	-0.000907441	0.114929	-0.000606369	0.271885	-0.254454	0.658154	-0.019949	0.963219	-0.206311	0.484924	0.0401444	0.887432	-0.350963	0.241659	-0.115398	0.663652	-0.25941	0.107826	-0.012588	0.620824
e102042	-359.353	7.13443e-28	-353.031	1.62801e-27	-359.353	7.13443e-28	-353.031	1.62801e-27	-354.45	2.40505e-28	-343.894	7.84477e-28	-0.00273281	2.87156e-10	-0.00250227	7.78293e-13	-0.00109181	0.00104369	-0.00119974	0.000168646	-0.375494	0.693892	-0.416489	0.225391	-0.249629	0.41911	-0.252018	0.144927	-0.634509	0.00387333	-0.669872	6.49566e-05	-0.467531	0.000313185	-0.464783	1.94039e-05
e015356	-221.85	0.000329299	-354.828	4.10777e-06	-221.85	0.000329299	-354.828	4.10777e-06	-221.164	0.000204468	-292.081	0.000336527	-0.00107518	0.000502221	-0.00266588	6.55487e-07	-5.52853e-05	0.936386	-0.000515065	0.307975	0.133435	0.784632	-0.454763	0.620923	-0.0176625	0.916917	-0.104983	0.738903	0.0334957	0.940937	-0.552972	0.210881	-0.060435	0.589387	-0.147205	0.413012
e106769	-427.901	0.00036383	-357.796	0.00102907	-427.901	0.00036383	-357.796	0.00102907	-383.554	0.00128868	-335.585	0.00177945	-0.00122467	0.00739315	-0.00095994	0.00156584	-0.000328777	0.238766	-0.000917657	0.00126511	-0.087519	0.771897	-0.0603255	0.462893	0.074948	0.985345	-0.0260588	0.854636	-0.186159	0.920597	-0.158249	0.78849	0.127959	0.680094	0.0270291	0.456677
e020629	-402.685	9.90152e-20	-358.238	2.59585e-18	-402.684	9.90152e-20	-358.237	2.59585e-18	-425.094	5.67287e-28	-369.775	2.09864e-25	-0.00050976	0.111107	-8.08797e-06	0.174139	-0.000833096	0.0220234	-0.000812467	0.113753	-0.800646	0.105028	-0.586104	0.124759	-0.445434	0.0248055	-0.376081	0.0744823	-1.52875	1.97138e-05	-1.31175	4.54169e-05	-0.93618	6.51748e-11	-0.860344	1.73827e-08
e022383	-241.294	0.129833	-358.345	0.00257279	-241.293	0.129833	-358.344	0.00257279	-253.18	0.0958642	-343.477	0.0175807	0.00232622	0.254028	0.00104673	0.933379	0.000796386	0.431471	-1.24021e-05	0.812676	0.711657	0.298595	0.0895781	0.822516	0.267789	0.717662	0.0652877	0.929611	1.22364	0.00468488	0.598142	0.11633	0.505263	0.106037	0.301474	0.328932
e024949	-329.645	6.1443e-14	-363.439	1.75003e-15	-329.645	6.1443e-14	-363.439	1.75003e-15	-316.526	3.49988e-13	-358.358	1.76468e-15	-0.00130697	0.0204745	-0.00152141	0.00022968	-0.000185153	0.655799	-0.00064715	0.0471328	-0.273566	0.937619	-0.276174	0.581766	-0.0768769	0.891008	-0.205551	0.316183	-0.479631	0.0822001	-0.481681	0.0112983	-0.14506	0.420253	-0.273098	0.0369308
e017713	-375.122	6.95599e-11	-366.476	6.52061e-13	-375.121	6.95599e-11	-366.475	6.52061e-13	-365.128	1.69995e-10	-338.889	2.71127e-10	-0.00278913	9.16547e-06	-0.00355479	9.44666e-08	-0.000948674	0.322066	-0.0013082	0.0277809	-0.28097	0.906674	-0.581853	0.327364	-0.292869	0.57165	-0.299691	0.33351	-0.711482	0.0239414	-1.0047	0.00143493	-0.627248	0.0015941	-0.629982	0.0010138
e018937	-346.699	2.24166e-10	-375.683	2.2738e-11	-346.699	2.24166e-10	-375.683	2.2738e-11	-344.466	1.22848e-10	-364.193	5.90832e-11	-0.000572659	0.50483	-0.00123807	0.00490385	-0.000367308	0.432478	-0.00053413	0.148622	-0.00453514	0.948067	-0.136492	0.896999	-0.0795888	0.793217	-0.0441308	0.809779	-0.0574174	0.836182	-0.188712	0.576482	-0.124613	0.360833	-0.0885101	0.442772
e018689	-177.112	0.00406077	-378.187	6.01212e-08	-177.112	0.00406077	-378.186	6.01212e-08	-164.359	0.00504269	-330.154	8.04841e-06	-0.00123803	0.00615369	-0.00371282	1.94267e-10	-3.12732e-07	0.940059	-0.00118772	0.101658	0.288113	0.45074	-0.572397	0.657648	0.0822614	0.912301	-0.297962	0.59857	0.146249	0.672439	-0.711798	0.181265	-0.0315854	0.763755	-0.41056	0.135051
e024800	-616.478	1.08849e-07	-387.46	1.30922e-05	-616.477	1.08849e-07	-387.459	1.30922e-05	-632.564	5.46905e-08	-387.174	7.04983e-05	0.000869158	0.865993	0.00160729	0.291724	7.43622e-05	0.956608	0.00062415	0.367022	0.0621091	0.849594	0.219037	0.90044	-0.1167	0.781628	0.208311	0.648789	0.331092	0.859116	0.484985	0.420664	0.0245479	0.958835	0.348174	0.169421
e106255	184.866	0.738792	-392.744	0.00812991	184.866	0.738792	-392.744	0.00812991	146.179	0.0165571	-181.114	0.00637699	-0.000571767	0.393311	-0.0032732	0.000350337	-9.62344e-05	0.923843	-0.000768574	0.179457	-0.121203	0.696968	-1.15902	0.0020862	-0.102622	0.737275	-0.283501	0.369366	-0.872219	0.0795351	-1.88627	4.48284e-07	-0.386276	0.00179724	-0.564179	0.000168654
e024716	-644.071	9.33472e-14	-395.988	2.91105e-07	-644.07	9.33472e-14	-395.987	2.91105e-07	-619.37	2.93673e-14	-386.08	7.75346e-08	-0.00218043	0.000308852	-0.000774196	0.0412854	-0.00058599	0.152051	0.000106477	0.824799	-0.35326	0.810982	0.39201	0.165086	-0.19994	0.514383	0.168554	0.559815	-0.156409	0.863087	0.587076	0.0107312	-0.0878853	0.576982	0.278478	0.122936
e017379	-515.484	2.38446e-10	-397.176	3.84892e-08	-515.484	2.38446e-10	-397.175	3.84892e-08	-476.418	7.5378e-09	-354.876	5.23477e-06	-0.00102191	0.153509	-0.00101466	0.0740541	-0.001281	0.00713186	-0.00121151	0.00531472	-0.314182	0.714286	-0.264327	0.884521	-0.23403	0.410651	-0.0836771	0.755035	-0.606312	0.0431036	-0.553614	0.166551	-0.414375	0.00869446	-0.262185	0.123104
e025011	-542.656	1.65518e-06	-397.867	2.39405e-07	-542.655	1.65518e-06	-397.866	2.39405e-07	-555.691	2.19874e-07	-384.796	2.24418e-07	-0.000347197	0.0270416	-0.000540198	0.00440096	-0.000763921	0.146747	-0.00115738	0.0191011	0.0711752	0.949909	-0.21589	0.567759	-0.00525326	0.886492	-0.0830472	0.671391	0.0310886	0.992076	-0.255335	0.370898	-0.00577688	0.742928	-0.083398	0.505028
e023951	-440.185	1.4162e-06	-399.38	0.000156015	-440.185	1.4162e-06	-399.38	0.000156015	-444.693	1.63219e-07	-390.657	0.000131596	-0.000953607	0.56543	-0.000839955	0.678785	-9.50912e-05	0.870914	-0.000162061	0.98632	0.12519	0.465996	0.199452	0.126124	0.0689479	0.92431	0.147636	0.304808	0.348048	0.0121262	0.420619	0.0011381	0.303179	0.049308	0.378855	0.000893116
e024661	-402.381	6.66414e-09	-407.356	2.37008e-09	-402.381	6.66414e-09	-407.356	2.37008e-09	-389.583	1.2833e-08	-409.339	1.08072e-09	-0.000951353	0.0543794	-0.000935128	0.0290517	-6.74296e-05	0.831829	-0.000319636	0.272596	-0.0593159	0.77465	0.0518868	0.411269	0.0493313	0.901568	0.0276755	0.832054	0.0026659	0.315538	0.112812	0.0806261	0.175569	0.157483	0.152245	0.103924
e104473	-527.896	0.000589386	-407.902	8.9709e-05	-527.896	0.000589386	-407.901	8.9709e-05	-513.008	0.00205381	-176.206	0.0296761	0.000114365	0.7148	0.000156333	0.731501	-0.00070568	0.25873	-0.000549608	0.579131	0.131448	0.427178	-0.0318875	0.44343	-0.104496	0.987308	0.0428364	0.627539	0.195783	0.119127	0.0314376	0.173902	-0.146216	0.785678	0.00190736	0.65893
e097795	-401.442	1.92987e-28	-410.836	5.47367e-30	-401.441	1.92987e-28	-410.835	5.47367e-30	-360.844	9.68703e-25	-377.758	2.15827e-27	-0.00323494	2.49793e-11	-0.00436168	2.25482e-19	-0.000376677	0.288896	-0.00110842	0.000734155	-0.417816	0.24293	-0.667235	0.0160686	-0.236209	0.210552	-0.410667	0.0047471	-0.851635	0.000183033	-1.09661	7.28171e-07	-0.561022	2.06007e-06	-0.728741	2.07146e-09
e022061	-425.543	5.47072e-05	-414.167	0.000178988	-425.543	5.47072e-05	-414.167	0.000178988	-454.608	5.0672e-07	-442.69	4.67747e-07	0.000529599	0.868604	0.00120677	0.357894	4.74951e-05	0.777942	-0.00021964	0.826118	0.0189327	0.909172	0.124577	0.559399	-0.0335556	0.915631	-0.0704013	0.965002	0.108851	0.639187	0.213552	0.265496	-0.0557481	0.726842	-0.09241	0.866788
e010603	-76.2073	0.225556	-414.301	9.47722e-05	-76.2072	0.225556	-414.3	9.47722e-05	-39.2855	0.353114	-320.681	0.000989093	-0.000774698	0.18324	-0.00207277	1.13707e-05	0.000134928	0.544597	-0.000558161	0.0747763	0.15738	0.127797	-0.249833	0.994925	0.0885553	0.626459	-0.12953	0.605348	0.109098	0.117995	-0.297227	0.663226	0.0833858	0.384628	-0.134715	0.386287
e024663	-424.047	4.71347e-10	-416.413	5.92415e-10	-424.046	4.71347e-10	-416.413	5.92415e-10	-412.96	7.44782e-10	-412.827	7.13741e-10	-0.00108745	0.0270416	-0.00104312	0.0184779	-0.000297819	0.383596	-0.000363393	0.278617	-0.0531714	0.905703	0.0153914	0.389294	-0.00593566	0.99274	0.0328489	0.802202	0.0104432	0.489157	0.078059	0.0772428	0.0734989	0.548635	0.111504	0.220398
e099093	-473.138	9.72666e-06	-417.16	0.0013712	-473.138	9.72666e-06	-417.16	0.0013712	-440.139	6.71929e-05	-387.356	0.00701305	-0.00119717	0.003808	-0.000982995	0.0644841	0.000338054	0.805866	0.000344751	0.258381	-0.205086	0.534614	-0.171461	0.761915	-0.19277	0.42028	-0.0886961	0.898063	-0.342106	0.0800982	-0.305291	0.274442	-0.342209	0.0135318	-0.236224	0.265052
e014499	-407.423	3.74684e-19	-420.558	8.06774e-16	-407.422	3.74684e-19	-420.557	8.06774e-16	-395.746	5.60698e-20	-379.564	2.1057e-13	-0.00231057	1.70405e-05	-0.00223305	2.10738e-06	-0.00102481	0.0134589	-0.00074199	0.042123	-0.385414	0.42708	-0.664708	0.0616143	-0.401225	0.0564183	-0.205053	0.263682	-0.847271	0.000283682	-1.12547	6.78931e-06	-0.737225	3.38068e-08	-0.537543	5.27053e-05
e023767	-429.825	4.4568e-10	-424.084	1.35596e-10	-429.825	4.4568e-10	-424.084	1.35596e-10	-427.601	3.56942e-10	-411.883	2.66697e-10	-0.0014958	2.94398e-09	-0.00174073	5.45131e-11	-0.000457004	0.116005	-0.000598847	0.0127936	-0.0321034	0.796407	-0.145154	0.784975	-0.1114	0.626459	-0.0816216	0.651824	-0.0392932	0.621815	-0.152058	0.662152	-0.135354	0.227575	-0.105188	0.342626
e019456	-399.445	5.81191e-20	-427.534	1.32474e-21	-399.445	5.81191e-20	-427.533	1.32474e-21	-393.168	6.27867e-20	-423.671	9.3196e-22	-0.00110308	0.00720282	-0.00171687	4.64647e-06	-0.00091487	0.0268478	-0.00134423	8.39835e-05	-0.301353	0.524572	-0.461966	0.202689	-0.213761	0.507016	-0.324038	0.140408	-0.652405	0.000356182	-0.806669	1.43004e-05	-0.469982	0.000997573	-0.577121	3.2097e-05
e012064	-368.249	2.44039e-08	-428.157	2.31845e-10	-368.248	2.44039e-08	-428.157	2.31845e-10	-306.461	3.31423e-07	-355.361	1.63649e-08	-0.000621861	0.769456	-0.000650499	0.845014	-0.000851439	0.0185278	-0.00101927	0.000702927	0.0442437	0.45074	-0.112421	0.472296	-0.13352	0.715276	-0.0884945	0.624033	0.0884281	0.144214	-0.0685491	0.203742	-0.215767	0.142112	-0.169556	0.132935
e018976	-828.622	2.15378e-05	-429.624	0.047611	-828.621	2.15378e-05	-429.624	0.047611	-960.514	1.02116e-09	-492.068	0.00619801	-0.000892127	0.101754	0.00181175	0.882864	-0.00136084	0.000419158	-0.000461426	0.289894	-0.505359	0.733582	0.365534	0.24111	-0.286182	0.21447	0.157352	0.386041	-0.619504	0.504423	0.253788	0.267884	-0.338563	0.0152782	0.106154	0.360548
e022146	-656.604	9.72203e-07	-435.007	1.97554e-07	-656.604	9.72203e-07	-435.006	1.97554e-07	-705.897	2.15384e-10	-457.009	1.73214e-07	0.000626614	0.849721	-1.42902e-05	0.53184	-0.000591889	0.224357	-0.000332233	0.275393	0.197271	0.945429	-0.238989	0.591701	-0.224783	0.444606	0.00392999	0.727873	0.220264	0.956347	-0.215586	0.503028	-0.307517	0.0673475	-0.0773937	0.357361
e101678	-395.451	7.26448e-14	-437.061	1.24499e-19	-395.45	7.26448e-14	-437.06	1.24499e-19	-354.762	8.90875e-10	-386.965	2.24706e-14	-0.000835661	0.62023	-0.00232528	0.000251511	0.000285992	0.24194	-0.000487852	0.239589	0.0700157	0.162858	-0.4919	0.80609	0.0934948	0.637609	-0.139983	0.678862	-0.0866774	0.363128	-0.646449	0.199057	0.0906285	0.379149	-0.143044	0.507331
e017677	166.062	0.705618	-446.815	1.04214e-05	166.062	0.705618	-446.815	1.04214e-05	198.814	0.795607	-387.508	3.34695e-05	-0.00105137	0.355087	-0.00196893	1.61119e-06	0.000141772	0.29988	-0.000942785	0.000608273	0.288539	0.00748625	-0.129341	0.984326	0.206805	0.0855072	-0.110422	0.703002	0.354408	2.74608e-05	-0.0645257	0.516332	0.275245	0.000247944	-0.0423076	0.784582
e096097	-438.129	2.76715e-31	-456.293	1.83101e-27	-438.128	2.76715e-31	-456.292	1.83101e-27	-418.324	8.76822e-31	-447.185	1.91964e-28	-0.00220484	0.000100739	-0.00217018	2.04127e-05	-0.00131095	0.000603233	-0.00148773	3.41447e-05	-0.632165	0.0623449	-0.497642	0.118663	-0.32898	0.128758	-0.3561	0.0369867	-1.17592	8.46465e-07	-1.03301	6.92077e-06	-0.673269	1.29943e-06	-0.694419	5.96593e-07
e016684	-319.248	0.000246564	-456.559	3.66291e-06	-319.247	0.000246564	-456.559	3.66291e-06	-302.328	0.000299237	-416.352	1.09824e-05	-0.000981949	0.133464	-0.00151592	0.000468336	-5.73201e-06	0.734643	-0.000379456	0.38636	0.0656701	0.244466	-0.117915	0.837507	0.0443313	0.740393	-0.0523579	0.896769	0.0321076	0.176812	-0.150702	0.960049	0.0620177	0.391618	-0.0347747	0.952347
e011910	-387.367	2.16406e-07	-457.044	1.35075e-09	-387.367	2.16406e-07	-457.044	1.35075e-09	-377.922	2.53359e-07	-436.757	3.92318e-09	-0.00110938	0.000144999	-0.00133899	1.10622e-06	-0.000706588	0.00155646	-0.000954508	2.87669e-06	-0.0764713	0.6548	-0.143498	0.25013	-0.0943888	0.531492	-0.0971748	0.230662	-0.166777	0.0719774	-0.232026	0.00752725	-0.207607	0.00622302	-0.208942	0.000661783
e024416	-426.591	3.28028e-29	-459.67	9.65386e-30	-426.589	3.28028e-29	-459.668	9.65386e-30	-390.258	9.93581e-29	-407.806	1.52893e-23	-0.00143548	0.0195753	-0.00184427	0.00137162	-0.000967206	0.0147472	-0.00106265	0.00254314	-0.548077	0.0808649	-0.727882	0.00776243	-0.311582	0.185526	-0.23279	0.147191	-1.1601	4.65647e-05	-1.3308	2.36648e-07	-0.604611	1.16825e-05	-0.523011	3.69425e-05
e026047	-578.113	0.000663301	-463.324	0.000452974	-578.113	0.000663301	-463.324	0.000452974	-570.426	0.000432492	-467.839	0.000178252	-0.000365536	0.0112127	-0.000574243	0.00315508	-0.000832996	0.0332075	-0.00115277	0.00320574	-0.126026	0.696968	-0.227833	0.376985	-0.196071	0.599285	-0.187982	0.401117	-0.300749	0.260599	-0.399412	0.094538	-0.386765	0.048713	-0.376099	0.0234439
e023569	-402.324	1.61385e-15	-463.939	8.90233e-19	-402.323	1.61385e-15	-463.938	8.90233e-19	-382.203	1.87554e-14	-448.327	1.08745e-18	-0.00290128	2.16e-05	-0.00284981	1.93853e-08	-0.000531133	0.409737	-0.00138373	0.00371005	-0.36731	0.678711	-0.44681	0.145404	-0.184197	0.539695	-0.466908	0.0281132	-0.715981	0.012134	-0.787553	0.000100285	-0.510815	0.000660988	-0.790652	1.54849e-07
e014303	-401.078	0.000104539	-473.727	0.000223036	-401.077	0.000104539	-473.727	0.000223036	-185.277	0.013899	-289.05	0.0169963	-0.00105871	0.198297	-0.00128989	0.00619877	-0.000262316	0.854483	-0.000416889	0.338543	-0.189629	0.127797	0.212888	0.00581206	0.122275	0.411971	0.129019	0.192443	-0.111885	0.00580145	0.290352	7.64689e-05	0.313568	0.000278635	0.319021	2.68896e-05
e097208	-355.002	0.000637122	-478.391	5.07754e-07	-355.002	0.000637122	-478.39	5.07754e-07	-298.968	8.35091e-05	-346.456	2.44101e-06	2.78366e-05	0.985737	-0.00288548	0.0144855	-0.000698951	0.00617673	-0.00126736	1.695e-06	0.171884	0.192334	-0.551437	0.856839	-0.0704586	0.558281	-0.205022	0.132421	-0.0322363	0.364947	-0.751694	0.735655	-0.213467	0.00390991	-0.347488	0.000151271
e013157	-476.057	1.40848e-16	-483.407	7.75937e-17	-476.057	1.40848e-16	-483.407	7.75937e-17	-449.467	1.37845e-16	-442.346	9.47018e-17	-0.00083304	0.0203834	-0.00151197	6.40526e-06	-0.000633792	0.01559	-0.000802539	4.56855e-05	-0.0191714	0.661361	-0.332233	0.944356	-0.110102	0.543215	-0.116373	0.31816	-0.140141	0.712687	-0.451454	0.326483	-0.212742	0.00928512	-0.218274	0.00366069
e104925	-474.314	1.37715e-10	-486.475	1.58186e-10	-474.314	1.37715e-10	-486.474	1.58186e-10	-472.724	1.83495e-12	-436.041	4.56744e-11	-0.00165497	0.00183915	-0.00118247	0.0291012	-0.000739616	0.194647	-0.000690955	0.0850107	-0.41947	0.58562	-0.0731474	0.458883	-0.16543	0.882403	-0.044662	0.871546	-0.659881	0.906205	-0.306723	0.93432	-0.259589	0.211158	-0.138232	0.264886
e022045	-364.204	7.56154e-07	-488.008	3.4013e-11	-364.204	7.56154e-07	-488.008	3.4013e-11	-378.961	2.98145e-08	-461.272	8.00955e-12	0.000245685	0.779006	-0.00179961	0.0126862	-0.000176458	0.871792	-0.000779088	0.187829	0.474368	0.0315103	-0.412309	0.949426	0.0266386	0.736729	-0.156062	0.586075	0.591834	0.000139124	-0.2953	0.582707	0.00320244	0.632022	-0.179249	0.293955
e018693	-302.418	0.00181746	-510.918	3.02333e-07	-302.418	0.00181746	-510.918	3.02333e-07	-308.726	0.000834781	-491.313	9.76588e-07	-0.000252439	0.198888	-0.00185921	0.000268005	-0.000178565	0.97309	-0.000997983	0.0426659	0.223149	0.608728	-0.32666	0.699796	0.0281203	0.928118	-0.191967	0.577506	0.15359	0.650791	-0.395229	0.370091	-0.0499141	0.865341	-0.268506	0.178617
e009198	-783.77	2.64818e-11	-516.792	8.83345e-09	-783.77	2.64818e-11	-516.791	8.83345e-09	-748.429	7.00429e-10	-486.181	3.05465e-07	-0.00407389	2.25509e-09	-0.00326874	2.18318e-08	-0.00145492	0.00773722	-0.000963286	0.0130446	-0.700514	0.206635	-0.337247	0.534325	-0.453877	0.252341	-0.188655	0.368456	-1.35944	2.19928e-06	-0.989042	0.000311913	-0.830517	2.36627e-05	-0.562328	0.000293545
e094595	-685.452	2.44393e-20	-518.952	1.76071e-13	-685.452	2.44393e-20	-518.951	1.76071e-13	-646.768	3.45836e-19	-497.771	4.33776e-13	-0.00230992	0.000130402	-0.00159079	0.00058762	-0.00032514	0.708777	-0.000354857	0.72706	-0.53147	0.561192	-0.0317513	0.761323	-0.229704	0.36649	-0.077288	0.806031	-0.721703	0.00684253	-0.218673	0.421039	-0.315039	0.0101898	-0.16102	0.209665
e016928	-490.712	2.2538e-12	-518.967	2.25149e-12	-490.711	2.2538e-12	-518.966	2.25149e-12	-450.6	6.20797e-11	-445.841	4.92305e-09	-0.00187857	0.000175496	-0.00254736	2.25358e-06	-6.99225e-05	0.969691	-0.000440373	0.325157	-0.251931	0.865808	-0.551223	0.419816	-0.130047	0.510442	-0.162251	0.615663	-0.583824	0.0248518	-0.881409	0.00553808	-0.26746	0.0171226	-0.298591	0.0671613
e018755	-1286.07	2.57354e-08	-536.795	6.39773e-05	-1286.07	2.57354e-08	-536.794	6.39773e-05	-1207.19	7.8965e-08	-614.58	7.80449e-06	-0.00064026	0.0932368	-1.33862e-05	0.173158	-0.000551054	0.105442	-0.000905532	0.00844723	-0.507284	0.830524	-0.0361752	0.964444	-0.0140827	0.750651	-0.0205408	0.615663	-0.808059	0.280884	-0.337691	0.625943	0.0176081	0.618175	0.011121	0.554098
e022043	-390.254	2.02746e-07	-544.626	4.61518e-11	-390.254	2.02746e-07	-544.626	4.61518e-11	-404.16	4.96705e-08	-511.157	2.12848e-10	-0.000572093	0.108823	-0.00185683	0.000163584	-0.000272888	0.716964	-0.000967506	0.00439152	0.212982	0.146129	-0.282583	0.776527	0.0641475	0.612837	-0.093395	0.69233	0.247187	0.013095	-0.24869	0.888916	0.106294	0.136032	-0.0515933	0.826492
e024911	-1040.45	2.79684e-07	-546.738	0.00412054	-1040.45	2.79684e-07	-546.738	0.00412054	-1025.99	4.3133e-07	-544.581	0.00445467	-0.00177626	0.000100739	-0.000460644	0.0868693	-0.000647802	0.0443367	-0.000166639	0.865576	-0.204835	0.741344	0.241703	0.209453	-0.153942	0.662365	0.171376	0.403565	-0.18447	0.668544	0.261897	0.074132	-0.115406	0.573476	0.209615	0.118537
e019774	-546.438	5.21281e-20	-551.923	2.62419e-20	-546.438	5.21281e-20	-551.923	2.62419e-20	-542.411	3.81317e-20	-544.708	4.8086e-20	-0.00127467	0.00427778	-0.00167482	1.53797e-06	-0.000949011	0.0107619	-0.000718614	0.00564113	-0.24512	0.677322	-0.200882	0.654254	-0.182726	0.522742	-0.0849993	0.576964	-0.441487	0.0333668	-0.396158	0.0356795	-0.269454	0.0637304	-0.170369	0.12581
e024915	-1075.03	9.4988e-08	-553.087	0.00432581	-1075.03	9.4988e-08	-553.087	0.00432581	-1043.55	2.55843e-07	-558.675	0.00373774	-0.00215547	2.52064e-05	-0.000398733	0.159905	-0.000655201	0.0345516	-0.000149546	0.947737	-0.316198	0.682894	0.27345	0.187088	-0.166487	0.598944	0.1636	0.438875	-0.351435	0.34844	0.23877	0.148666	-0.141223	0.419107	0.188694	0.172075
e022746	-494.038	7.37189e-18	-560.639	4.10776e-21	-494.038	7.37189e-18	-560.639	4.10776e-21	-494.009	6.76587e-18	-568.292	6.38213e-22	-0.00127945	1.88324e-06	-0.00136182	1.72111e-09	-0.000880732	0.00546631	-0.00117119	3.94993e-07	-0.161093	0.345762	-0.203103	0.0525539	-0.147527	0.403823	-0.203552	0.0381441	-0.240334	0.0228803	-0.281626	0.00104706	-0.256094	0.00811107	-0.31141	0.000121405
e012369	8.09134	0.401442	-565.732	0.0165127	8.09147	0.401442	-565.732	0.0165127	108.964	0.619692	-458.501	0.0224312	-0.0019194	0.000179272	-0.00351082	2.78613e-11	0.000100457	0.99484	-0.000672561	0.0169341	0.0293527	0.250951	-0.195895	0.96936	0.114761	0.78266	-0.0824831	0.605348	-0.137887	0.952342	-0.361356	0.131653	0.141183	0.364751	-0.056311	0.659369
e097525	-574.053	7.18734e-09	-565.789	2.5846e-10	-574.053	7.18734e-09	-565.789	2.5846e-10	-483.493	1.06725e-07	-525.162	6.25704e-11	-0.00190342	0.00218843	-0.00154774	2.31963e-05	-0.000444704	0.0612429	-0.000840094	0.00151564	-0.293146	0.970411	-0.0626679	0.822826	-0.0904765	0.548996	-0.167481	0.109031	-0.495042	0.0905273	-0.261025	0.0335722	-0.200682	0.0159104	-0.277692	0.000579309
e012703	-299.262	0.000456254	-572.421	5.06719e-06	-299.262	0.000456254	-572.42	5.06719e-06	-210.165	0.00206515	-482.996	1.84888e-05	0.000173706	0.63624	-0.000366245	0.784518	-0.000441478	0.240489	-0.000999023	0.000152941	0.143279	0.0386937	-0.0357307	0.265698	0.00544485	0.98242	-0.159477	0.3433	0.265317	0.000254925	0.0841702	0.019711	-0.0385999	0.761199	-0.203195	0.058468
e017108	-304.772	0.0430292	-579.332	1.75957e-07	-304.772	0.0430292	-579.331	1.75957e-07	-384.85	0.000434291	-570.954	3.50826e-08	0.00179995	0.195954	-0.000819478	0.162833	2.08829e-05	0.829194	-0.00108463	0.0068182	0.537531	0.297065	-0.646708	0.425133	0.0769028	0.952813	-0.267959	0.364768	0.472868	0.221767	-0.71039	0.16602	-0.0232832	0.668228	-0.366486	0.037887
e024620	-561.988	1.28489e-22	-585.803	1.61856e-22	-561.988	1.28489e-22	-585.802	1.61856e-22	-552.911	1.46293e-22	-580.148	5.92631e-23	-0.00229787	1.22529e-05	-0.00201042	3.41102e-06	-0.000776817	0.0311163	-0.00112867	0.000345009	-0.129335	0.840336	-0.0668668	0.97491	-0.0562301	0.812634	-0.150413	0.485286	-0.147608	0.796544	-0.0848015	0.971709	-0.0760088	0.50903	-0.169926	0.234282
e014080	-413.901	0.000468671	-596.227	4.2173e-09	-413.9	0.000468671	-596.227	4.2173e-09	-289.045	0.00736031	-531.627	2.0523e-08	-0.000954828	0.144819	-0.00163081	0.000251511	5.94771e-05	0.225667	-0.000875571	0.0260278	0.00957877	0.419156	-0.217972	0.938182	0.0834228	0.556818	-0.161942	0.399287	-0.00768524	0.26095	-0.235357	0.804584	0.0843213	0.255572	-0.1611	0.210289
e012512	-495.04	1.19077e-08	-610.366	2.55766e-11	-495.04	1.19077e-08	-610.366	2.55766e-11	-454.807	4.79357e-08	-548.185	1.67234e-10	-0.00119276	0.00153716	-0.00179259	8.83609e-07	-0.000696647	0.00491683	-0.000959988	4.4093e-07	-0.0277516	0.901382	-0.246147	0.367757	-0.0922107	0.698446	-0.129392	0.112585	-0.140472	0.439828	-0.357793	0.0149762	-0.198396	0.0267243	-0.235173	0.000283211
e104775	-482.145	1.1017e-13	-612.002	2.32643e-15	-482.145	1.1017e-13	-612.002	2.32643e-15	-477.087	7.58248e-14	-601.322	1.05978e-15	-0.000331127	0.734016	-0.000143931	0.967492	-1.24738e-05	0.993591	-0.000544585	0.206999	0.0311556	0.411793	-0.0457484	0.996953	0.0647639	0.860541	-0.109708	0.816177	0.135292	0.0396899	0.0576863	0.550094	0.114544	0.432098	-0.0602225	0.968222
e013047	-688.057	4.87422e-06	-619.353	3.10931e-05	-688.056	4.87422e-06	-619.353	3.10931e-05	-522.609	7.80477e-06	-414.086	0.000314908	-0.000753663	0.108532	-0.00171966	0.00178038	-0.000488266	0.240384	-0.000781221	0.104283	-0.417016	0.824987	-0.429841	0.764199	-0.0526272	0.925621	-0.0573181	0.613053	-0.835914	0.0241759	-0.846974	0.0262739	-0.124724	0.337638	-0.128073	0.990029
e102622	-353.104	1.84837e-05	-619.367	4.06399e-13	-353.104	1.84837e-05	-619.367	4.06399e-13	-318.982	6.14505e-05	-575.856	2.37538e-12	-0.000711929	0.17744	-0.00160789	6.12721e-07	1.23573e-05	0.8759	-0.000897549	5.76313e-05	0.116867	0.237778	-0.266789	0.522268	0.0952595	0.615477	-0.16349	0.239887	0.081108	0.179181	-0.301005	0.206336	0.0865367	0.386092	-0.171993	0.0697231
e026269	-582.283	3.52734e-10	-619.459	8.47903e-13	-582.282	3.52734e-10	-619.459	8.47903e-13	-580.107	3.12064e-10	-612.762	1.76374e-12	-0.000526595	0.508395	-0.0015102	0.00517601	0.000112228	0.671337	-0.00023048	0.865576	0.0684976	0.79251	-0.127134	0.970119	0.0215583	0.963771	-0.0934516	0.802406	0.122968	0.469036	-0.0733542	0.825888	0.0839362	0.665763	-0.0315132	0.950323
e097524	-610.049	4.23844e-11	-621.816	2.22742e-13	-610.048	4.23844e-11	-621.815	2.22742e-13	-562.587	1.90311e-10	-514.303	1.43328e-11	-0.00183394	0.0222662	-0.00246204	3.14782e-05	-0.000520765	0.190994	-0.000691445	0.0235349	-0.0358787	0.687939	-0.151169	0.706416	-0.135404	0.656839	-0.126587	0.288647	-0.12904	0.892753	-0.24144	0.265435	-0.258167	0.0421365	-0.248034	0.00688316
e018613	-502.698	0.0248665	-623.482	0.000400754	-502.698	0.0248665	-623.482	0.000400754	-527.538	0.0196246	-566.844	0.000795104	-0.00041384	0.0713378	-0.00113182	0.000721863	2.82559e-05	0.667328	-0.000473341	0.112459	0.107438	0.757078	-0.0733706	0.834533	0.0460662	0.868719	-0.0435401	0.860571	0.160529	0.249308	-0.0208905	0.874686	0.0802205	0.433852	-0.00972558	0.970432
e017842	-368.636	0.00351328	-624.515	6.64732e-05	-368.636	0.00351328	-624.515	6.64732e-05	-399.833	0.0021344	-622.018	6.89239e-05	-0.000333928	0.128099	-0.00095872	0.000609236	-0.000136092	0.770035	-0.000729271	0.0136414	0.192909	0.377876	-0.0401048	0.97983	0.120953	0.567762	-0.0374225	0.896965	0.287228	0.00998006	0.0524732	0.376028	0.198702	0.0328154	0.0392448	0.576177
e022144	-1041.65	2.46392e-12	-624.739	4.23224e-08	-1041.64	2.46392e-12	-624.739	4.23224e-08	-1031.76	2.51878e-12	-626.422	7.12562e-08	-0.000888593	0.307083	-0.000508713	0.84113	-0.00143102	0.00516605	-0.00111545	0.0450989	-0.193295	0.783384	0.0852713	0.680497	-0.209346	0.51878	0.0429015	0.966179	-0.169317	0.719768	0.109408	0.503028	-0.245808	0.149298	0.00681263	0.948118
e024695	-648.945	2.50454e-27	-626.454	6.69806e-22	-648.944	2.50454e-27	-626.453	6.69806e-22	-568.612	8.00384e-22	-569.054	2.22044e-21	-0.00328992	0.000147917	-0.00139875	0.00464265	-0.000744915	0.0756723	-0.000947246	0.00856158	-0.812435	0.345762	-0.103845	0.911313	-0.11039	0.699312	-0.120869	0.51117	-1.20968	0.00334193	-0.495075	0.22276	-0.181327	0.184077	-0.190636	0.130951
e013487	-403.49	0.000619659	-633.85	3.34584e-07	-403.49	0.000619659	-633.849	3.34584e-07	-383.042	0.000280723	-517.506	5.38377e-05	0.000280285	0.604663	-0.00311893	5.86251e-05	-0.000763592	0.0656705	-0.00118708	0.0011641	0.1495	0.508708	-0.826451	0.706556	-0.0705363	0.917953	-0.118439	0.764887	-0.274885	0.213323	-1.24412	0.00406303	-0.183723	0.259258	-0.230694	0.164966
e022914	-610.556	1.64057e-11	-647.974	8.95098e-14	-610.555	1.64057e-11	-647.974	8.95098e-14	-602.53	1.92651e-11	-641.666	1.05458e-13	-0.00106999	0.00474883	-0.000985907	3.95145e-05	-0.000528568	0.0418539	-0.000980039	2.45524e-05	0.00496338	0.8029	-0.0454416	0.932558	0.0304286	0.885705	-0.043789	0.889727	0.0234874	0.548463	-0.0269113	0.769394	0.0786175	0.400597	0.0042526	0.82588
e018794	-334.71	0.0297286	-649.005	7.69225e-05	-334.71	0.0297286	-649.004	7.69225e-05	-335.725	0.0280301	-619.824	0.000226942	-0.000347689	0.126682	-0.00204713	5.2209e-06	-7.1407e-05	0.90009	-0.000848369	0.0847626	0.240638	0.493968	-0.246082	0.970521	0.134862	0.776502	-0.0897355	0.929611	0.245184	0.270515	-0.241653	0.93432	0.189527	0.318788	-0.0359987	0.866004
e024655	-612.199	1.8613e-09	-650.665	4.05485e-11	-612.198	1.8613e-09	-650.664	4.05485e-11	-595.895	3.20058e-09	-649.076	4.23881e-11	-0.00153149	0.0150108	-0.00109313	0.00316078	-0.000309739	0.54709	-0.000428863	0.110662	-0.0319694	0.696968	0.0484296	0.546428	0.0111893	0.891008	-0.00148636	0.980919	0.0615598	0.165785	0.139846	0.0930885	0.109751	0.242998	0.0956422	0.378439
e026913	61.3094	0.000635924	-662.261	0.00210889	61.3091	0.000635924	-662.261	0.00210889	59.358	0.00170157	-657.721	1.42272e-05	0.00308553	0.000365995	0.00249619	0.000483436	0.000875578	0.119859	0.00115456	0.0164201	0.494805	0.332767	0.264703	0.449188	0.214	0.626459	0.352156	0.138903	0.903326	0.00367538	0.668527	0.0108062	0.577871	0.00474045	0.711773	7.82034e-05
e011112	-568.333	5.79024e-13	-662.417	2.93313e-18	-568.332	5.79024e-13	-662.415	2.93313e-18	-473.482	2.01109e-09	-557.495	6.0017e-13	-0.00595215	1.66405e-15	-0.00640503	2.41193e-20	-0.000845734	0.0475202	-0.00141675	2.01294e-05	-0.359275	0.956851	-0.421782	0.479059	-0.123252	0.77684	-0.23214	0.213452	-0.575578	0.465534	-0.636225	0.0697984	-0.301984	0.0336607	-0.409255	0.000873558
e022143	-955.805	2.99032e-07	-665.638	7.1688e-06	-955.805	2.99032e-07	-665.638	7.1688e-06	-996.674	5.92452e-09	-674.546	1.94474e-06	-0.00116891	0.00874162	-0.00119469	0.0101672	-0.0010639	0.0354418	-0.00101525	0.035197	0.066097	0.968856	-0.022525	0.986238	-0.113226	0.654432	0.00946931	0.966169	0.093063	0.971582	0.00502316	0.892644	-0.126687	0.338986	-0.00356236	0.904171
e015118	-981.566	3.48677e-05	-669.145	1.34643e-05	-981.566	3.48677e-05	-669.144	1.34643e-05	-1118.94	6.16871e-07	-744.782	3.67413e-07	3.76572e-05	0.0676525	0.000752187	0.0473754	0.000102231	0.902033	-0.000561769	0.266084	-0.127853	0.784632	-0.192713	0.329486	0.0592613	0.882403	-0.0957716	0.724944	-0.257562	0.502757	-0.319842	0.131613	0.0735669	0.786596	-0.0814345	0.643441
e012880	-583.894	8.38378e-25	-670.177	3.56257e-22	-583.893	8.38378e-25	-670.176	3.56257e-22	-543.021	1.40964e-20	-636.411	2.82691e-19	-0.00208066	0.000526601	-0.00168853	6.96559e-06	-0.000337404	0.545264	-0.000540531	0.220863	-0.432766	0.668955	-0.19633	0.929912	-0.165996	0.535541	-0.138073	0.71319	-0.641192	0.0631466	-0.402472	0.233702	-0.302307	0.0152036	-0.273357	0.0713243
e013549	-74.4491	1.01761e-09	-671.512	6.40174e-12	-74.4488	1.01761e-09	-671.511	6.40174e-12	-18.3741	4.38556e-10	-582.141	7.73029e-12	-0.000581983	0.34727	-0.00113896	0.00549476	-0.000380128	0.296053	-0.000847494	0.0384031	-0.187319	0.902874	-0.286776	0.488393	-0.0872787	0.560372	-0.235983	0.115705	-0.54083	0.00463661	-0.635082	0.000266214	-0.241739	0.0055612	-0.391071	0.000187799
e018975	-1062.77	3.01399e-10	-691.865	4.16874e-05	-1062.77	3.01399e-10	-691.865	4.16874e-05	-1040.53	3.20978e-10	-660.867	0.000111253	-0.0020335	0.000344047	-0.00102419	0.00947246	-0.00144815	0.00114847	-0.000666952	0.0277741	-0.453004	0.457246	0.114571	0.743204	-0.345232	0.268074	0.0756075	0.928264	-0.620772	0.0339223	-0.0507564	0.809625	-0.493483	0.00319325	-0.0706255	0.334127
e024615	-617.007	4.05794e-16	-697.03	4.03023e-16	-617.006	4.05794e-16	-697.029	4.03023e-16	-669.905	2.31595e-25	-742.029	2.13404e-26	-0.00175079	0.00384226	-0.00168318	0.00022968	-0.000646789	0.127088	-0.00148025	0.000121869	-0.343984	0.940591	-0.175534	0.676661	-0.00343425	0.92431	-0.278379	0.230822	-0.548049	0.530092	-0.378544	0.225998	-0.0756975	0.462916	-0.35045	0.0242072
e015387	-1178.8	4.91798e-09	-711.465	0.000125836	-1178.8	4.91798e-09	-711.465	0.000125836	-1098.23	6.19697e-08	-657.966	0.00054524	-0.00209505	0.00113543	-0.000725076	0.0286461	-0.000786521	0.0416503	-0.000335163	0.181652	-0.435857	0.199373	-0.00473987	0.970651	-0.224723	0.235761	0.0435256	0.893319	-0.643245	0.000762636	-0.207429	0.258014	-0.2857	0.0142364	-0.0165831	0.524434
e012542	-941.776	9.20023e-18	-711.935	7.09102e-10	-941.776	9.20023e-18	-711.935	7.09102e-10	-918.994	6.76587e-18	-700.153	6.03703e-10	-0.00170751	0.000256861	-0.00137003	0.000316607	-0.000330492	0.579286	-0.000243733	0.539696	-0.272813	0.670455	0.00470718	0.435697	-0.15485	0.507663	0.0303025	0.737912	-0.358277	0.0873917	-0.0791318	0.80029	-0.167715	0.15024	0.0177826	0.706544
e024316	-640.802	2.48053e-29	-712.915	6.1279e-29	-640.8	2.48053e-29	-712.914	6.1279e-29	-647.347	3.40417e-33	-690.735	4.4214e-29	-0.00304806	1.35356e-06	-0.00276055	7.35966e-08	-0.00184195	0.000102822	-0.00184973	1.11851e-05	-0.489439	0.30302	-0.65237	0.0202525	-0.397527	0.144878	-0.35304	0.0373774	-0.995308	0.000356048	-1.15263	2.02842e-06	-0.766291	1.84369e-06	-0.71643	1.15083e-06
e015388	-1179.46	8.26785e-09	-716.833	0.000142177	-1179.46	8.26785e-09	-716.833	0.000142177	-1115.92	4.17657e-08	-679.793	0.000399373	-0.00193563	0.00122228	-0.000700929	0.0274515	-0.000862022	0.0396392	-0.000393154	0.183585	-0.384892	0.206635	0.0403841	0.913411	-0.247122	0.252705	0.0357637	0.879323	-0.529222	0.0039425	-0.10087	0.515485	-0.335916	0.00844738	-0.051824	0.39348
e024408	-652.359	8.69278e-30	-727.438	6.44735e-30	-652.357	8.69278e-30	-727.436	6.44735e-30	-639.583	1.81221e-32	-708.951	6.73007e-31	-0.0020486	0.000341232	-0.00257724	2.93942e-06	-0.000978389	0.00114847	-0.0014159	0.000135165	-0.363598	0.27552	-0.653619	0.0128868	-0.260267	0.131916	-0.370998	0.0189964	-0.765671	0.00193809	-1.04937	4.54095e-06	-0.563917	2.66815e-06	-0.669515	7.02624e-07
e024318	-700.327	2.68806e-32	-731.789	1.42049e-29	-700.327	2.68806e-32	-731.789	1.42049e-29	-688.976	1.65136e-32	-724.979	3.438e-30	-0.00273876	1.51742e-06	-0.00266343	9.9971e-06	-0.00165976	0.000103104	-0.00203169	3.94993e-07	-0.488484	0.428027	-0.501701	0.232869	-0.329115	0.151433	-0.420977	0.0290203	-0.957735	4.26316e-05	-0.963479	1.51939e-05	-0.706158	6.5455e-07	-0.79331	9.36833e-08
e010324	-1080.76	0.00040516	-750.168	0.000705216	-1080.76	0.00040516	-750.167	0.000705216	-725.624	0.00123234	-114.522	0.399319	-0.00177257	0.00176193	-0.00298287	3.47438e-05	-0.000626218	0.988591	0.000148105	0.75287	0.244388	0.428027	-0.156621	0.454837	-0.25937	0.931666	0.131245	0.105569	0.455215	0.081903	0.0529815	0.121175	-0.358731	0.337638	0.0332952	0.42965
e106579	-415.212	9.15284e-09	-758.078	3.43028e-09	-415.211	9.15284e-09	-758.078	3.43028e-09	-365.556	5.49559e-08	-660.949	4.68466e-07	-0.00322627	3.25477e-06	-0.00353078	5.41039e-07	-0.000715081	0.0995785	-0.00107117	0.0262736	-0.349212	0.928023	-0.39802	0.877017	-0.1638	0.571466	-0.223978	0.605348	-0.734881	0.131384	-0.782535	0.10111	-0.397787	0.00870977	-0.452085	0.0214783
e097818	-391.975	9.6351e-05	-760.614	6.33544e-07	-391.975	9.6351e-05	-760.614	6.33544e-07	-423.073	3.53517e-05	-709.792	1.05382e-06	0.000426622	0.572014	-0.00122998	3.15923e-05	-0.000244098	0.149956	-0.000880591	9.3071e-06	0.335425	0.149652	-0.0535175	0.665548	0.108128	0.696334	-0.0426094	0.947829	0.5833	9.36638e-07	0.190687	0.00114734	0.178598	0.100396	0.0271034	0.381892
e014357	-723.233	3.48916e-06	-760.625	1.68977e-05	-723.232	3.48916e-06	-760.624	1.68977e-05	96.8646	0.554864	-115.872	0.289806	-0.00237506	0.095037	-0.00233464	0.114202	-7.53226e-05	0.891368	-0.000248554	0.12814	-0.221097	0.77809	0.0934572	0.4952	0.0579912	0.873523	0.0586117	0.986838	-0.240776	0.785093	0.0753655	0.506598	0.140427	0.20642	0.139815	0.444345
e021497	-795.582	2.68323e-30	-780.859	1.38099e-27	-795.582	2.68323e-30	-780.859	1.38099e-27	-794.154	1.69063e-30	-777.068	6.57281e-28	-0.00209546	7.3173e-12	-0.00227721	3.35197e-12	-0.00133736	3.51567e-07	-0.00137611	2.32675e-07	-0.343572	0.0295862	-0.282372	0.0999383	-0.305115	0.0248055	-0.245585	0.059159	-0.517251	3.17373e-06	-0.451271	9.6989e-05	-0.541578	7.16997e-09	-0.476879	4.13855e-07
e011707	-1007.68	2.79867e-06	-800.385	3.7524e-05	-1007.68	2.79867e-06	-800.385	3.7524e-05	-974.108	9.99908e-06	-698.084	0.000612825	-0.00129637	0.0832804	-0.000769177	0.0271518	-0.00101807	0.0359446	-0.00121531	0.0164547	-0.132341	0.87055	0.154984	0.367757	-0.109418	0.920413	-0.0355364	0.986838	-0.10752	0.682004	0.179517	0.17562	-0.190598	0.498297	-0.116009	0.67405
e014341	-499.932	0.000158602	-809.771	5.84322e-07	-499.932	0.000158602	-809.771	5.84322e-07	-553.052	1.20574e-05	-792.059	2.24418e-07	-0.00113847	0.000142707	-0.00289098	8.96052e-09	0.000110128	0.691569	-0.000522035	0.20076	0.183845	0.780669	-0.404143	0.380718	0.00580586	0.947092	-0.170748	0.445771	0.121285	0.887721	-0.466109	0.120092	-0.0371776	0.663938	-0.213485	0.132845
e096133	-619.6	2.44541e-07	-818.144	1.24516e-09	-619.6	2.44541e-07	-818.144	1.24516e-09	-590.044	1.01041e-07	-765.673	7.87796e-10	0.000436295	0.355996	0.000698943	0.866396	0.000344419	0.773417	-0.000394611	0.0872957	-0.141313	0.733701	-0.235837	0.892683	0.127052	0.85066	-0.0711908	0.860369	-0.241858	0.929142	-0.336186	0.465939	0.238941	0.116352	0.040334	0.492718
e022504	-583.703	0.00019253	-833.702	1.64516e-08	-583.703	0.00019253	-833.702	1.64516e-08	-615.768	5.61945e-05	-835.106	6.01096e-09	-0.000834618	0.0115964	-0.00115544	1.29469e-05	-8.02565e-05	0.923843	-0.000597276	0.0132748	0.121634	0.518984	-0.0329436	0.738687	0.0757197	0.764843	-0.0650143	0.655153	0.197009	0.0633256	0.0418997	0.806591	0.131507	0.188776	-0.00933427	0.941846
e024907	-1539.12	4.04237e-08	-851.947	0.000568831	-1539.12	4.04237e-08	-851.947	0.000568831	-1530.82	4.47758e-08	-853.408	0.000530004	-0.00232526	2.32494e-06	-0.000693826	0.0160216	-0.000745965	0.0722258	-0.000238816	0.875866	-0.243557	0.716042	0.281669	0.195864	-0.176688	0.626459	0.163124	0.462626	-0.182837	0.794448	0.34117	0.0354717	-0.151849	0.440143	0.187817	0.199658
e013548	-741.304	0.00011975	-867.843	7.25597e-07	-741.304	0.00011975	-867.843	7.25597e-07	-681.126	0.00020292	-814.279	1.00432e-06	-0.00110914	0.0920882	-0.0010141	0.00171472	-0.00014363	0.59731	-0.0006479	0.00286325	-0.00299616	0.881743	-0.0855417	0.496542	0.00982253	0.97126	-0.0818091	0.41597	-0.000204663	0.755883	-0.0829882	0.369192	-0.00458024	0.798699	-0.0962768	0.151691
e024908	-1573.09	1.20936e-08	-869.2	0.000288248	-1573.09	1.20936e-08	-869.2	0.000288248	-1565.5	1.46399e-08	-858.689	0.000417195	-0.00215935	4.11537e-06	-0.000629905	0.0253236	-0.000778088	0.080643	-0.000102511	0.863802	-0.264848	0.672775	0.250166	0.228585	-0.198872	0.626459	0.194822	0.389845	-0.232813	0.616913	0.281703	0.0784699	-0.153347	0.529012	0.239832	0.108777
e020533	-1096.68	0.00562069	-877.078	0.0373994	-1096.67	0.00562069	-877.077	0.0373994	-902.686	0.00662039	-1073.01	0.000122651	-0.000970683	0.10485	0.00074136	0.659976	0.000178312	0.956608	-0.000672835	0.112515	-0.246986	0.58562	0.4553	0.126124	0.188792	0.544772	-0.0136338	0.928264	-0.0345236	0.11943	0.664755	0.00337355	0.339286	0.00208524	0.134637	0.0544529
e016692	-848.677	0.0643259	-900.114	0.0118477	-848.677	0.0643259	-900.114	0.0118477	-866.607	0.0511629	-826.474	0.0143681	-0.000756699	0.0177293	-0.00116255	7.25084e-05	-0.000170222	0.481513	-0.00069158	0.00400262	0.121089	0.591351	-0.0119615	0.769177	0.0578336	0.892871	-0.0321675	0.98768	0.152957	0.192046	0.0197114	0.427415	0.093822	0.469062	0.00368146	0.703115
e024744	-753.001	2.19039e-07	-913.204	1.69935e-10	-753.001	2.19039e-07	-913.204	1.69935e-10	-735.64	7.44268e-08	-884.318	7.46618e-11	-0.000441126	0.881401	-0.000735535	0.120451	6.69678e-05	0.682256	-0.000696607	0.139799	0.0932915	0.106933	-0.0663941	0.346351	0.0937793	0.626459	-0.154994	0.98768	0.181655	0.00240762	0.0214048	0.0417974	0.10578	0.28301	-0.143084	0.954922
e018150	-848.837	6.24436e-13	-919.848	8.78851e-12	-848.837	6.24436e-13	-919.848	8.78851e-12	-828.267	3.35846e-13	-894.029	8.09301e-12	-0.00143657	0.0216895	-0.000967857	0.0050267	-0.000705482	0.153526	-0.000554412	0.0899491	-0.076725	0.582924	0.0671774	0.390996	-0.050255	0.908271	0.0105142	0.807525	-0.0501679	0.254162	0.0933009	0.159133	-0.0140263	0.561489	0.0466603	0.449084
e018123	-1343.77	2.49025e-09	-935.386	3.41901e-07	-1343.77	2.49025e-09	-935.386	3.41901e-07	-1285.71	9.72034e-09	-885.281	1.1744e-06	-0.00134658	0.0164868	-0.00187631	0.00350033	-0.000975618	0.00637184	-0.00118001	9.71951e-05	-0.0747546	0.905411	-0.104629	0.600253	-0.103558	0.593103	-0.0433957	0.914659	-0.121045	0.639187	-0.150345	0.662359	-0.154884	0.141753	-0.0940952	0.597024
e024881	-885.315	4.02219e-12	-974.319	3.27654e-13	-885.315	4.02219e-12	-974.319	3.27654e-13	-872.022	5.68584e-12	-968.445	3.79761e-13	-0.00106235	0.0241228	-0.000984035	0.000658884	-0.000175401	0.574279	-0.000388719	0.114244	-0.0485463	0.928929	-0.0201406	0.96936	-0.0122802	0.999462	-0.0379139	0.833467	-0.0145339	0.630388	0.0131452	0.715852	0.0505864	0.594243	0.0240126	0.835648
e024884	-869.831	5.6363e-12	-977.353	2.69057e-13	-869.831	5.6363e-12	-977.353	2.69057e-13	-847.3	1.12345e-11	-968.58	3.25626e-13	-0.00132109	0.00761008	-0.00112244	0.000280843	-0.000269849	0.49747	-0.000482004	0.0608629	-0.122487	0.937619	-0.0936397	0.964786	-0.0258399	0.998448	-0.0628025	0.716013	-0.169742	0.829745	-0.140204	0.615736	0.00657533	0.790285	-0.0308962	0.812697
e008653	-613.361	0.000140958	-985.949	4.19925e-12	-613.361	0.000140958	-985.949	4.19925e-12	-626.866	1.79102e-05	-772.017	2.04962e-08	-0.00119963	0.00716503	-0.0032092	2.48139e-09	-0.000949521	0.00741069	-0.00166218	3.94993e-07	0.187787	0.672775	-0.784301	0.227816	-0.107359	0.755288	-0.286037	0.107866	-0.0634509	0.55859	-1.03264	0.000919347	-0.328741	0.011842	-0.504184	4.15665e-05
e009438	-881.007	9.35843e-23	-986.041	1.4628e-24	-881.006	9.35843e-23	-986.04	1.4628e-24	-812.17	3.37199e-21	-905.207	7.89732e-23	-0.00225264	1.85345e-06	-0.00272023	3.44755e-10	-0.000962049	0.000136286	-0.00155484	6.85605e-11	-0.233037	0.560601	-0.530808	0.126124	-0.206296	0.0855072	-0.336321	0.00517082	-0.606928	6.34639e-05	-0.897929	1.4395e-07	-0.504952	3.03371e-10	-0.630711	3.67456e-13
e024689	-976.364	9.14893e-27	-1010.66	3.12867e-26	-976.363	9.14893e-27	-1010.66	3.12867e-26	-926.277	2.5351e-26	-944.284	1.14291e-23	-0.00311011	1.98029e-06	-0.0024873	9.65948e-07	-0.000833639	0.0381863	-0.00085927	0.00781531	-0.332985	0.851609	-0.30842	0.990903	-0.141121	0.707719	-0.0892941	0.605348	-0.490496	0.80058	-0.464523	0.526785	-0.212282	0.192422	-0.159442	0.163832
e095883	-983.329	8.76644e-21	-1037.05	7.67041e-24	-983.328	8.76644e-21	-1037.05	7.67041e-24	-975.352	3.89968e-21	-990.76	1.16888e-22	-0.00155037	0.0475757	-0.00268514	6.21802e-05	-0.000746675	0.657873	-0.00105333	0.0213877	-0.038327	0.736454	-0.567288	0.548346	-0.164664	0.78266	-0.245242	0.43088	-0.257411	0.518444	-0.78116	0.0263999	-0.329613	0.0520049	-0.406925	0.0120344
e013029	-1071.5	7.88281e-08	-1044.82	4.81729e-08	-1071.5	7.88281e-08	-1044.82	4.81729e-08	-462.097	0.00139084	-465.754	0.00127981	-0.00107433	0.0315429	-0.00175014	0.000698075	-0.000149302	0.821244	-0.000526704	0.180004	-0.313899	0.521046	-0.409039	0.430537	0.0878662	0.635312	0.0143203	0.635017	-0.717454	0.721147	-0.80574	0.718935	0.19994	0.0181525	0.124718	0.0304825
e022791	-1021	2.10153e-22	-1048.92	5.27301e-24	-1021	2.10153e-22	-1048.92	5.27301e-24	-955.369	5.91311e-20	-968.358	1.33626e-21	-0.00198067	0.0179665	-0.00239158	8.11751e-06	-0.000342892	0.615621	-0.000916256	0.0446609	-0.324815	0.975741	-0.512069	0.368098	-0.103816	0.662365	-0.273005	0.297991	-0.571791	0.212128	-0.754569	0.00886063	-0.230823	0.0652719	-0.39774	0.011067
e012385	-980.274	2.97661e-23	-1082.34	4.21622e-24	-980.273	2.97661e-23	-1082.34	4.21622e-24	-891.576	1.46293e-22	-967.092	1.88059e-21	-0.00318697	0.00192488	-0.00411275	1.10473e-06	-0.000841564	0.00650852	-0.00127133	0.000177157	-0.209678	0.736454	-0.771289	0.692844	-0.215393	0.158505	-0.282868	0.0990819	-0.634031	0.0780997	-1.18571	0.00396692	-0.438944	9.0244e-06	-0.503017	1.86433e-05
e011142	-944.138	8.43736e-14	-1087.08	2.31945e-15	-944.138	8.43736e-14	-1087.08	2.31945e-15	-836.531	6.23336e-13	-1003.53	5.38467e-15	-0.00137447	0.226305	-0.000477293	0.984893	-0.000892947	0.0891828	-0.00105066	0.00112141	-0.131917	0.206635	0.144631	0.0873821	-0.120875	0.884149	-0.0900926	0.689495	-0.00154319	0.0106616	0.27292	0.00283312	-0.167767	0.494514	-0.136342	0.305209
e094925	-1066.48	1.80012e-10	-1113.71	3.72724e-08	-1066.48	1.80012e-10	-1113.71	3.72724e-08	-1332.46	5.2674e-23	-1493.47	1.29256e-27	-0.0021887	0.00866593	-0.00104089	0.0614899	-0.00012205	0.907535	-0.000894674	0.042208	-0.551603	0.965072	-0.0695059	0.96936	-0.201326	0.607727	-0.402857	0.0297679	-0.833529	0.575523	-0.349676	0.684978	-0.480029	0.00511197	-0.681145	8.64953e-06
e101577	-842.598	2.56616e-05	-1138.85	1.01351e-08	-842.598	2.56616e-05	-1138.85	1.01351e-08	-841.505	1.89684e-05	-1134.11	6.41646e-09	5.13219e-05	0.343468	-0.000287817	0.012244	-0.000262603	0.331605	-0.00107439	0.000179002	-0.0591897	0.768814	-0.259643	0.0999383	-0.00972618	0.824228	-0.233596	0.114335	-0.210739	0.0736038	-0.407597	0.000795725	-0.11247	0.168829	-0.33477	0.00249141
e018600	-949.328	2.39465e-06	-1200.37	2.49444e-09	-949.328	2.39465e-06	-1200.37	2.49444e-09	-880.955	4.49702e-07	-973.484	3.38526e-08	-0.000572022	0.176356	-0.0036994	7.16509e-07	-0.000197079	0.365743	-0.000634009	0.00206582	0.286355	0.0184578	-0.483781	0.631092	0.0424562	0.907471	-0.00761172	0.91852	0.135982	0.0455095	-0.632437	0.891305	0.116288	0.316501	0.065302	0.645953
e024969	-2219.72	8.12773e-10	-1325.71	3.991e-05	-2219.72	8.12773e-10	-1325.71	3.991e-05	-2232.31	3.62842e-10	-1329.72	3.45175e-05	-0.00163624	9.92487e-05	-0.000640413	0.0202447	-0.00155477	0.000419158	-0.000706657	0.0330403	-0.213538	0.531846	0.231592	0.411269	-0.270564	0.491493	0.164655	0.577348	-0.161365	0.524864	0.28303	0.12809	-0.284987	0.159567	0.150483	0.450707
e007652	-902.861	0.000146791	-1426.55	2.02644e-08	-902.86	0.000146791	-1426.55	2.02644e-08	-690.348	0.0228681	-994.116	0.00526735	-0.00185233	0.00276607	-0.00446614	4.40002e-11	-0.000504947	0.194163	-0.00119278	0.00395455	0.173732	0.329737	-0.729184	0.743204	-0.154965	0.637609	-0.265308	0.481046	-0.0243869	0.589742	-0.921938	0.208264	-0.449092	0.00194067	-0.554015	0.000767371
e026976	-1336.18	2.89285e-12	-1457.21	3.6563e-16	-1336.18	2.89285e-12	-1457.21	3.6563e-16	-1370.22	6.30281e-14	-1416.97	2.22397e-16	-0.000468183	0.123967	-0.00190313	5.72519e-05	0.000379182	0.148431	-0.000417349	0.819308	0.199839	0.493968	-0.293979	0.767034	0.0147341	0.983903	-0.20313	0.488573	0.253372	0.148363	-0.240485	0.902577	-0.0133098	0.890313	-0.230989	0.202419
e104875	-874.883	6.55207e-05	-1467.86	1.77618e-10	-874.883	6.55207e-05	-1467.86	1.77618e-10	-826.056	0.000115139	-1446.33	9.01356e-11	-0.000533575	0.434579	-0.00124195	0.00124084	-0.000153112	0.746615	-0.000846827	0.0090128	0.026766	0.339846	-0.166792	0.63773	0.118855	0.626459	-0.132174	0.336586	-0.0120349	0.277274	-0.204356	0.314368	0.148416	0.213504	-0.103208	0.276829
e024874	-1413.8	1.28247e-12	-1643.19	3.90053e-16	-1413.8	1.28247e-12	-1643.19	3.90053e-16	-1404.71	9.62282e-13	-1629.99	4.48505e-16	-0.00137185	0.00103124	-0.00166186	4.32861e-07	-0.000187109	0.613262	-0.000578157	0.0100623	-0.0119036	0.783384	-0.144574	0.801612	-0.00126065	0.948102	-0.0896499	0.614897	-0.0354508	0.794448	-0.167769	0.53457	0.0300714	0.677136	-0.0587481	0.65893
e017094	-1735.52	4.81056e-09	-1704.61	5.51658e-09	-1735.52	4.81056e-09	-1704.61	5.51658e-09	-1702.76	5.53006e-09	-1651.4	9.43842e-09	-0.00171931	1.26097e-05	-0.0017559	4.06061e-07	-0.000488133	0.0597257	-0.000808366	0.000700976	-0.0886458	0.933711	-0.132785	0.813745	-0.061329	0.77684	-0.0868075	0.605348	-0.168257	0.422474	-0.210836	0.323637	-0.117127	0.240827	-0.142124	0.171329
e024737	-1538.55	4.37601e-09	-1762.76	3.84154e-11	-1538.55	4.37601e-09	-1762.76	3.84154e-11	-1547.23	2.39933e-09	-1743.29	4.68305e-11	-0.000982432	0.0323551	-0.00115069	0.000279083	-0.000316845	0.476687	-0.000509535	0.0225267	0.0627458	0.550538	-0.0101154	0.567197	0.0160517	0.731923	0.0145909	0.832054	0.16375	0.0430802	0.088941	0.054031	0.108929	0.0756225	0.10679	0.150649
e106496	-1618.65	1.03884e-12	-1951.91	2.55515e-16	-1618.65	1.03884e-12	-1951.91	2.55515e-16	-1635.56	3.12277e-13	-1937.21	2.45358e-16	-0.00161641	7.08251e-07	-0.00233455	1.42887e-11	-0.000529637	0.162472	-0.00146241	6.04043e-05	0.00491892	0.950056	-0.333717	0.150631	-0.0291576	0.959805	-0.302196	0.175881	-0.112337	0.314733	-0.449181	0.00330791	-0.178616	0.145974	-0.449861	0.000666908
e024820	-1874.72	2.46758e-11	-1976.49	2.86878e-12	-1874.72	2.46758e-11	-1976.49	2.86878e-12	-1850.58	2.33266e-11	-1968.68	2.61728e-12	-0.000823996	0.0733958	-0.00109986	0.000595058	-0.000365352	0.252237	-0.000539059	0.0171324	-0.0474777	0.946217	-0.067636	0.913411	-0.0200508	0.939017	-0.0260624	0.878528	-0.0472459	0.913232	-0.0674858	0.876715	0.0162205	0.613458	0.00983398	0.93003
e017096	-1731.56	8.505e-08	-1978.48	2.72683e-10	-1731.56	8.505e-08	-1978.48	2.72683e-10	-1794.18	1.02245e-08	-1935.45	2.14681e-10	-0.00150868	2.87509e-05	-0.00210166	5.0316e-09	-0.000536365	0.0399711	-0.000988907	2.27563e-05	0.133412	0.74921	-0.194149	0.646206	-0.0453025	0.927899	-0.120996	0.387218	0.128367	0.614429	-0.198894	0.4996	-0.120566	0.339496	-0.195638	0.0320334
e024821	-1848.33	5.11329e-12	-1979.17	6.94779e-13	-1848.33	5.11329e-12	-1979.17	6.94779e-13	-1842.26	4.95721e-12	-1969.72	7.61414e-13	-0.000988053	0.0799823	-0.00119949	0.000494259	-0.000266352	0.34287	-0.000641076	0.0123768	0.0338793	0.939281	-0.0960496	0.982132	-0.00174711	0.999462	-0.0805375	0.855654	0.0608858	0.726754	-0.0694922	0.796945	0.021996	0.858998	-0.0569949	0.94167
e018271	-1066.96	0.0010259	-1987.23	1.31288e-08	-1066.96	0.0010259	-1987.23	1.31288e-08	-803.216	0.00762907	-1494.01	1.43993e-05	-0.00177896	0.0830149	-0.00406516	2.37928e-07	-7.41602e-05	0.593182	-0.000891193	0.0107966	0.079013	0.0121433	-0.417239	0.312751	0.120339	0.682512	-0.0848619	0.903944	-0.157972	0.0727495	-0.650995	0.961662	0.177907	0.183311	-0.0284704	0.84227
e026974	-2151.25	2.77537e-15	-2192.21	2.4318e-18	-2151.25	2.77537e-15	-2192.21	2.4318e-18	-2094.47	9.89932e-15	-2100.25	5.37691e-17	-0.00124043	0.0378666	-0.00202561	2.92376e-05	0.000135825	0.591542	-0.000323238	0.476878	-0.00580871	0.901382	-0.229484	0.481483	-0.0282933	0.909123	-0.130885	0.45405	0.00706087	0.752861	-0.216078	0.389183	-0.05737	0.639154	-0.159956	0.166394
e022761	-1590.43	5.94551e-10	-2266.11	8.98819e-18	-1590.43	5.94551e-10	-2266.11	8.98819e-18	-1572.22	9.6264e-10	-2245.42	1.0827e-17	-0.00264168	4.49281e-06	-0.00386349	3.61272e-13	-0.000479054	0.445218	-0.00191615	0.000486673	-0.00983542	0.781733	-0.56705	0.258698	0.0205974	0.97639	-0.463354	0.1387	-0.230384	0.558382	-0.784366	0.00570915	-0.170654	0.336816	-0.651681	0.00106414
e015011	-3470.16	0.000391031	-2329.12	0.0091595	-3470.16	0.000391031	-2329.12	0.0091595	-3018.85	0.00108508	-2148.45	0.00981168	-0.00210935	0.000157416	-0.00130691	2.85848e-05	-0.000441006	0.197697	-0.000563343	0.0508595	-0.265896	0.474767	0.0685422	0.999305	-0.111218	0.596119	0.00174958	0.811889	-0.347274	0.024473	-0.00945015	0.364187	-0.151015	0.0710002	-0.0368133	0.291332
e008638	-2140.05	1.33925e-08	-2453.26	6.21017e-10	-2140.05	1.33925e-08	-2453.26	6.21017e-10	-2097.94	2.00982e-08	-2353.09	3.68203e-09	-0.00208625	2.25452e-07	-0.00300588	1.83351e-12	-0.00108258	0.00187732	-0.00165834	3.75523e-06	-0.0983839	0.560601	-0.35065	0.328286	-0.179572	0.38361	-0.287011	0.187415	-0.308273	0.0128281	-0.556658	0.0051728	-0.438798	0.000111524	-0.543287	2.48441e-05
e024724	-2282.87	7.73096e-10	-2571.97	4.48504e-12	-2282.87	7.73096e-10	-2571.97	4.48504e-12	-2274.8	7.11967e-10	-2542.29	6.65168e-12	-0.00123496	0.0199089	-0.00126437	5.31251e-05	-0.000180707	0.573009	-0.000523723	0.0180039	0.028638	0.681579	-0.0854824	0.871705	0.0251405	0.835949	-0.0157433	0.969987	0.0607535	0.313847	-0.0541035	0.591172	0.112379	0.146523	0.070446	0.42964
e024723	-2328.07	2.38446e-10	-2664.36	1.24896e-12	-2328.07	2.38446e-10	-2664.36	1.24896e-12	-2351.72	1.12603e-10	-2618.77	1.98577e-12	-0.000990395	0.0816412	-0.0011847	0.00032607	2.4852e-05	0.767585	-0.000264118	0.389108	0.0698206	0.532686	-0.105021	0.701604	0.045783	0.807125	-0.00973068	0.907914	0.11917	0.138932	-0.0566694	0.302224	0.161113	0.0889441	0.10365	0.16889
e018726	-1784.62	6.96673e-08	-2697.01	1.09757e-14	-1784.62	6.96673e-08	-2697.01	1.09757e-14	-1812.44	3.57876e-08	-2631.64	2.42464e-14	-0.000667482	0.0779179	-0.00159513	1.5628e-06	-0.000148486	0.603194	-0.000782192	0.00226593	0.151773	0.696968	-0.215207	0.312233	0.0337844	0.92431	-0.147363	0.187944	0.161276	0.460813	-0.205785	0.218815	0.0157389	0.976217	-0.16513	0.0357358
e104669	-1715.62	8.04364e-07	-2721.04	2.34775e-11	-1715.62	8.04364e-07	-2721.04	2.34775e-11	-1420.18	6.27861e-07	-2366.09	1.60924e-10	0.00111528	0.510286	0.000423813	0.349994	-0.000635702	0.102973	-0.00118194	9.05451e-06	0.227538	0.00376434	-0.00758142	0.184206	0.0303117	0.793217	-0.119981	0.573055	0.449292	5.4117e-07	0.212545	0.00155058	0.0353178	0.543032	-0.114965	0.408661
e014705	-4497.05	1.81395e-14	-3292.18	2.56121e-10	-4497.05	1.81395e-14	-3292.18	2.56121e-10	-3824.05	3.08973e-12	-3152.3	9.37945e-12	-0.000140486	0.384503	0.00199204	0.204482	-0.000439162	0.666401	-0.000476113	0.778191	-0.62163	0.784632	0.14179	0.0962602	-0.110104	0.875939	-0.0124556	0.874144	-0.732294	0.961279	0.0327977	0.169046	-0.136519	0.579234	-0.0385534	0.959247
e012988	-3831.99	0.00123665	-3401.26	0.000594328	-3831.99	0.00123665	-3401.26	0.000594328	-3371.73	0.0400426	-2802.77	0.0101185	0.000533349	0.977147	0.000770495	0.524407	0.00119341	0.0381863	0.000269945	0.685604	0.15403	0.602958	0.191456	0.892942	0.173974	0.793217	-0.0517693	0.91262	0.476977	0.0834139	0.513393	0.455307	0.264086	0.313906	0.038393	0.878507
e101659	-3294.53	1.01549e-08	-3944.43	4.64863e-11	-3294.53	1.01549e-08	-3944.43	4.64863e-11	-3294.53	1.05685e-08	-3891.14	6.45647e-11	-0.000931086	0.0523725	-0.00134531	4.83265e-05	-0.000315515	0.393474	-0.000956783	5.76313e-05	0.105785	0.553194	-0.0497811	0.884521	0.0857326	0.662365	-0.0482993	0.880513	0.163127	0.0709207	0.00710486	0.682273	0.150665	0.057723	0.0162209	0.579926
e024816	-3790.89	2.39659e-11	-4031.19	4.1906e-12	-3790.89	2.39659e-11	-4031.19	4.1906e-12	-3709.59	3.10229e-11	-4095.38	1.161e-12	-0.00149947	0.0126343	-0.000864507	0.00155489	-0.000233532	0.721495	-0.000413993	0.0616927	-0.105921	0.664418	0.0869131	0.804461	-0.0123873	0.868569	0.0277601	0.928635	-0.0752291	0.302898	0.117213	0.495717	0.0601314	0.20294	0.0997445	0.332615
e017799	-1699.8	0.00573986	-4177.97	1.74792e-10	-1699.8	0.00573986	-4177.97	1.74792e-10	-1322.83	0.0115989	-3273.14	6.63284e-09	-0.000429875	0.198888	-0.00271507	2.46908e-06	-0.000150477	0.582493	-0.000996338	6.72575e-06	0.435812	6.62634e-07	-0.318328	0.0420361	0.122294	0.371042	-0.0940582	0.459637	0.534471	2.18134e-11	-0.221153	0.000246601	0.162044	0.0198258	-0.0545025	0.696261
e024806	-5319.49	2.28638e-11	-5683.23	7.98823e-13	-5319.49	2.28638e-11	-5683.23	7.98823e-13	-5300.61	2.20034e-11	-5670.57	8.4804e-13	-0.00111351	0.0188963	-0.00104907	0.000326767	-0.000292281	0.28637	-0.000620594	0.00254314	0.0506963	0.79251	-0.00772857	0.894081	0.00609123	0.931697	-0.0142603	0.941234	0.150954	0.135854	0.0899452	0.208264	0.0800561	0.328721	0.0589466	0.482844
e026033	-15.5652	0.00706367	0.188631	0.0500276	-15.5646	0.00706367	0.189185	0.0500276	-15.8418	0.0102413	1.5933	0.549749	0.000532362	0.663284	0.0010126	0.120125	-0.00060814	0.283679	0.000211953	0.686575	-0.288327	0.909172	0.0235618	0.657293	-0.220419	0.638241	0.154103	0.614384	-0.450442	0.727721	-0.138296	0.716898	-0.234399	0.335625	0.140029	0.466766
e021928	-45.1804	1.44491e-05	-13.7596	0.0500902	-45.1797	1.44491e-05	-13.7593	0.0500902	-42.7237	7.42643e-06	-13.3799	0.0119167	0.000902076	0.480587	0.00184152	0.021229	-0.000407894	0.441601	0.000210454	0.616739	-0.416861	0.768479	0.216669	0.312307	-0.251772	0.544278	0.0738479	0.816068	-0.544443	0.455321	0.0903537	0.286789	-0.359322	0.0666775	-0.0323453	0.883129
e100540	-8.29312	0.310335	6.76655	0.0500902	-8.2929	0.310335	6.7673	0.0500902	-10.1329	0.23381	9.43723	0.679126	-0.00011414	0.908775	-0.000666449	0.239262	0.000219991	0.506338	0.000722441	0.0443329	0.266429	0.360292	0.0601701	0.612763	0.051074	0.940027	0.342078	0.126849	0.450134	0.0592123	0.241974	0.218488	0.312474	0.0730636	0.600167	5.52366e-05
e018298	-35.1591	0.00124777	24.0712	0.050581	-35.1587	0.00124777	24.0716	0.050581	-40.8856	1.20926e-05	24.9735	0.0311491	-0.000795842	0.0557898	-0.000268209	0.535049	-0.000922586	0.0160755	-0.000231632	0.402219	-0.217376	0.749366	0.0936323	0.822516	-0.232891	0.38361	0.148963	0.88953	-0.269697	0.507932	0.0421022	0.807563	-0.279862	0.0690678	0.10277	0.983461
e019517	97.1995	0.96468	29.6457	0.050581	97.1994	0.96468	29.646	0.050581	94.7966	0.0387204	29.4088	0.00732145	0.00134698	0.128855	-0.000124222	0.568475	-6.89656e-05	0.854684	-0.000402829	0.306062	0.203669	0.532686	-0.27815	0.511132	0.0284956	0.989663	-0.113316	0.634666	0.128353	0.66291	-0.351794	0.176454	-0.0327302	0.776489	-0.173983	0.289167
e021093	-22.58	0.00282408	-13.22	0.050581	-22.5795	0.00282408	-13.2195	0.050581	-16.9638	0.0536796	-10.7207	0.303401	0.00066728	0.862881	0.00153708	0.14455	3.87711e-05	0.911661	0.000411048	0.666851	-0.02418	0.912041	0.280307	0.427793	-0.0172936	0.994778	0.181645	0.685166	0.135003	0.647146	0.436723	0.176529	0.0997347	0.614542	0.298124	0.188348
e021969	200.452	0.0876719	249.708	0.0507521	200.452	0.0876719	249.708	0.0507521	203.4	0.00789459	254.604	0.00145117	0.00120346	0.687641	0.00109978	0.462886	0.00106838	0.0817178	0.00110959	0.0533874	0.0617321	0.809843	0.198176	0.899321	0.0261291	0.97392	0.185038	0.794834	0.157808	0.893903	0.292934	0.656739	0.118164	0.737061	0.275484	0.340725
e022491	-26.3616	0.1197	-19.7436	0.0507728	-26.3613	0.1197	-19.7432	0.0507728	-21.0308	0.196328	-12.1726	0.226005	0.000656981	0.93726	0.000497463	0.451566	0.000135765	0.759575	2.76586e-05	0.717664	0.328902	0.327816	0.228828	0.600256	-0.00578169	0.97392	0.0434999	0.987693	0.658158	0.010564	0.553264	0.0582854	0.0314937	0.905001	0.0803676	0.804456
e010378	11.5845	0.264745	-7.80662	0.0508973	11.5845	0.264745	-7.80629	0.0508973	-12.736	0.000256464	-11.7779	0.00530377	0.00097324	0.968647	0.000258943	0.395585	-0.00040195	0.25873	-0.000610132	0.20055	0.11508	0.906468	-0.327197	0.603607	-0.0429753	0.811159	0.00166912	0.928264	-0.0571509	0.871129	-0.497631	0.266115	-0.0237918	0.717206	0.0205838	0.774933
e009065	-9.85502	0.0176802	-6.01285	0.0509079	-9.85454	0.0176802	-6.01238	0.0509079	-4.65894	0.673874	-1.56185	0.415804	-0.000589086	0.249831	-0.000545153	0.275206	-5.32373e-05	0.941738	-3.49481e-05	0.791166	-0.343022	0.423847	-0.242852	0.535857	-0.118029	0.882403	-0.0454442	0.941052	-0.720565	0.010389	-0.615944	0.0460118	-0.254296	0.149388	-0.180619	0.436066
e025418	-25.8267	0.00056724	-12.4709	0.0509973	-25.8261	0.00056724	-12.4706	0.0509973	-29.0022	2.8099e-06	-14.3453	0.00341157	0.000127236	0.336364	0.00131992	0.223957	-0.000844422	0.0554737	-0.00024421	0.700495	-0.142164	0.595979	0.254816	0.674526	-0.164085	0.596119	0.130883	0.615663	0.0172117	0.628617	0.411656	0.313115	-0.102055	0.487613	0.192488	0.254899
e016561	248.674	0.0531982	253.664	0.0510788	248.674	0.0531982	253.664	0.0510788	275.477	2.68544e-05	313.067	0.000676845	0.00202821	0.101754	0.00235283	0.0962353	0.00130462	0.0181622	0.000744192	0.253241	0.219161	0.783384	0.105679	0.806657	0.255029	0.744749	0.0563062	0.909619	0.25627	0.637196	0.142778	0.717063	0.388953	0.16687	0.189472	0.421186
e018335	-8.06735	0.000247696	659.782	0.0512831	-8.06655	0.000247696	659.782	0.0512831	13.5629	0.943253	676.379	0.857373	-0.00163028	0.00191165	-0.000538031	0.0664461	0.000214349	0.523613	0.000133849	0.871283	-0.710877	0.145808	-0.200082	0.714632	-0.0576302	0.891807	-0.0380322	0.669683	-1.23211	0.00018809	-0.718774	0.0400752	-0.151608	0.359442	-0.132135	0.210032
e019701	40.1129	0.625398	27.4902	0.0513847	40.1134	0.625398	27.4911	0.0513847	55.3378	0.00308525	50.8592	0.00322848	0.00165209	0.116177	-0.000246807	0.736932	0.000476622	0.245292	0.000515081	0.289292	0.526315	0.272067	0.0623945	0.883869	0.297648	0.336214	0.320466	0.242353	0.886601	0.00669162	0.417118	0.194237	0.682406	8.53861e-05	0.699581	5.89821e-05
e017711	111.4	0.00280103	18.0971	0.0514895	111.401	0.00280103	18.0975	0.0514895	107.597	1.94406e-05	23.697	0.0430574	-0.000446698	0.0461027	-0.000571541	0.0846275	-0.000465046	0.564316	0.000344724	0.727429	0.0918439	0.824228	0.31655	0.300057	-0.184797	0.662104	0.21308	0.496726	0.352699	0.276444	0.573603	0.0293598	-0.146217	0.551928	0.251215	0.193828
e099065	16.3899	0.00507177	112.885	0.0516512	16.3904	0.00507177	112.885	0.0516512	74.8976	0.459412	173.513	0.668827	-0.000960297	0.00608923	-0.000846425	0.000610181	-6.22815e-05	0.879962	-0.000206549	0.516126	-0.197892	0.909862	-0.0342369	0.871902	-0.0581292	0.853209	-0.00683823	0.97977	-0.339141	0.400385	-0.17391	0.801674	-0.124631	0.404579	-0.071917	0.677463
e104786	-110.266	0.0184438	-87.0384	0.0517491	-110.266	0.0184438	-87.0382	0.0517491	-107.331	0.0204446	-90.5294	0.0483125	-0.000545806	0.364222	0.000222325	0.996691	-7.30285e-06	0.771472	-7.35736e-05	0.92862	-0.177786	0.928539	-0.114814	0.981702	-0.0981357	0.910893	-0.0205564	0.993734	-0.28358	0.490815	-0.219656	0.642747	-0.146687	0.578108	-0.0682991	0.770476
e022950	36.9479	0.0203729	29.4405	0.0518026	36.9476	0.0203729	29.4403	0.0518026	47.9508	2.94846e-06	44.9641	1.19366e-07	0.000871096	0.0727237	0.000545167	0.199774	0.000216251	0.647995	0.000324714	0.186174	0.057669	0.794478	-0.0366629	0.555979	0.088126	0.815529	0.199243	0.22776	0.00136206	0.618038	-0.0930504	0.369192	0.261442	0.118433	0.370366	0.00384653
e012584	11.8721	0.329546	-14.0926	0.0527079	11.872	0.329546	-14.0924	0.0527079	12.0818	0.225462	-13.6733	0.0113348	0.00137235	0.400339	6.27789e-05	0.219983	0.000975237	0.0179169	-0.000421893	0.209303	0.382655	0.458869	-0.335649	0.250893	0.286597	0.291996	-0.197407	0.322042	0.386979	0.250393	-0.331509	0.142202	0.350755	0.0192691	-0.1343	0.347078
e021377	-7.58594	0.000358967	5.93094	0.0529571	-7.58543	0.000358967	5.93143	0.0529571	-8.93829	0.000430205	7.6137	0.189412	0.000281058	0.986212	0.00144164	0.0276122	-0.000379094	0.425992	0.000489463	0.465603	-0.248074	0.5679	0.120211	0.835384	-0.160338	0.535379	0.242648	0.61128	-0.319121	0.242019	0.0504668	0.906356	-0.102864	0.402683	0.299381	0.269282
e013374	-253.328	0.00386355	31.9523	0.0535446	-253.328	0.00386355	31.9526	0.0535446	-272.002	0.00682406	17.9861	0.00544632	0.00304946	0.0107525	0.00421593	0.00028652	0.000715359	0.57452	0.000606858	0.524508	-0.089024	0.851679	0.213326	0.227297	0.119315	0.93215	0.147018	0.843328	0.00309946	0.447742	0.30407	0.0198185	0.328257	0.251101	0.353451	0.149326
e004671	-10.3204	0.0270889	2.59393	0.0536368	-10.3197	0.0270889	2.59446	0.0536368	-5.1113	0.694306	6.81415	0.84882	-0.00105567	0.0980221	-0.00111692	0.0535115	-0.000307955	0.526975	-0.000250333	0.339404	-0.444052	0.42708	-0.235066	0.575192	-0.138052	0.717662	-0.0586218	0.623989	-0.933378	0.00029924	-0.718094	0.00348959	-0.322444	0.0467213	-0.240912	0.0421384
e100574	-16.146	0.00287926	-21.7259	0.0536368	-16.1454	0.00287926	-21.7255	0.0536368	-9.10897	0.0782665	-17.9362	0.0847359	-0.00029022	0.924853	9.68076e-05	0.878931	0.000383481	0.587827	0.000209469	0.773235	-0.850888	0.0421295	-0.581077	0.173735	-0.134023	0.845046	-0.127412	0.671787	-0.850888	0.00642473	-0.581077	0.0790748	-0.314566	0.210806	-0.304172	0.130861
e011468	37.069	0.204135	44.384	0.05386	37.0688	0.204135	44.3839	0.05386	48.546	0.00436547	57.6996	3.92318e-09	0.000374395	0.509025	0.000948867	0.202298	-9.13921e-05	0.932792	0.000898557	0.0359699	0.238076	0.319905	0.421985	0.102814	0.0333572	0.901568	0.485328	0.0047063	0.586915	0.0206587	0.770277	0.00337355	0.308528	0.05776	0.755431	2.47134e-07
e024202	-135.068	0.0560655	-101.468	0.054023	-135.068	0.0560655	-101.468	0.054023	-137.6	0.0451552	-91.3693	0.0831441	-0.00138102	0.00306332	-0.00274558	4.6161e-05	-0.000651965	0.0284185	-0.00101849	0.00735948	0.0820614	0.988865	-0.154348	0.994925	0.00766523	0.811159	-0.0781101	0.840883	0.0609355	0.915655	-0.175596	0.92075	-0.0126682	0.530727	-0.0983208	0.657146
e094656	58.562	0.82134	-211.584	0.0540543	58.5618	0.82134	-211.584	0.0540543	-70.6698	0.180079	-137.767	0.188622	0.000432749	0.303525	-0.00257365	0.000139075	-0.000171524	0.69558	-0.000121553	0.944128	1.06219	0.00488983	-0.169302	0.383343	-0.09352	0.907471	0.0336441	0.835298	1.62689	4.24494e-08	0.389732	0.0022103	-0.129306	0.994078	-0.00219499	0.963727
e014844	30.6886	0.0243799	-5.9238	0.055163	30.689	0.0243799	-5.92318	0.055163	32.6105	0.101132	-1.47686	0.877488	0.00055494	0.851482	0.000361223	0.939459	-7.06738e-05	0.875332	0.0002936	0.653261	-0.176069	0.800931	-0.132707	0.899321	-0.142091	0.57165	0.0647147	0.959344	-0.32878	0.292981	-0.283214	0.335864	-0.196975	0.145974	0.0106511	0.859966
e022168	19.5039	0.172609	-13.1451	0.0551745	19.5044	0.172609	-13.1444	0.0551745	20.6119	0.409641	-4.18683	0.909441	0.00020818	0.839955	-0.000162696	0.636397	-7.92288e-06	0.961101	-1.092e-05	0.989979	0.188041	0.630054	-0.0652036	0.759008	0.11475	0.78266	0.203531	0.392987	0.279665	0.277992	0.0262245	0.478008	0.320066	0.0381494	0.40663	0.00276344
e106086	-47.3999	0.766445	-96.5719	0.055228	-47.4001	0.766445	-96.5717	0.055228	-135.153	6.16598e-06	-159.835	1.94556e-07	-0.00121865	0.0624899	-0.00236088	0.00789312	-0.000897282	0.0191415	-0.00127626	0.000192008	0.257353	0.768479	-0.318881	0.761618	-0.0899556	0.702075	-0.159874	0.595043	0.176699	0.972897	-0.398107	0.274442	-0.204373	0.0966586	-0.272596	0.0754894
e017586	79.4136	0.545112	112.817	0.0554446	79.4136	0.545112	112.817	0.0554446	83.1872	0.513727	114.719	0.0277967	0.00164318	0.136874	0.00179956	0.0686408	0.000774636	0.102973	0.000813225	0.0155572	-0.106268	0.694696	0.132157	0.951676	0.0736268	0.945956	0.164146	0.364801	-0.187995	0.356556	0.0512293	0.893634	0.202733	0.382067	0.291613	0.0221258
e012818	-63.5459	0.00647853	-34.9439	0.055795	-63.5454	0.00647853	-34.9436	0.055795	3.45194	0.0862838	12.8299	0.384358	-0.00245272	8.66867e-09	-0.00159198	9.11778e-09	-0.000401747	0.476687	-0.000500615	0.0815992	-0.212095	0.905703	0.255642	0.200954	-0.0555096	0.886492	0.047314	0.646588	-0.12455	0.892753	0.341656	0.0240232	-0.0309029	0.91686	0.0716456	0.312578
e097783	-17.1902	2.09946e-06	-4.67574	0.055905	-17.1895	2.09946e-06	-4.67524	0.055905	-16.1386	2.99476e-06	-2.33442	0.75266	-0.000678128	0.0833266	0.00042988	0.766114	-0.000312949	0.433189	0.000933251	0.00357161	-0.433466	0.654639	0.23267	0.299409	-0.233817	0.414966	0.3451	0.0446154	-0.545389	0.370718	0.122656	0.254276	-0.143191	0.406259	0.434683	0.00104581
e023499	44.5949	0.910514	87.8854	0.0562294	44.5951	0.910514	87.8852	0.0562294	47.5025	0.438364	91.3415	0.0148227	-0.000538964	0.317857	8.71912e-05	0.898967	0.000288235	0.742744	0.000765543	0.089116	0.0915693	0.944542	0.706583	0.043765	0.164828	0.793561	0.410516	0.0744823	0.532088	0.100754	1.14029	3.74558e-05	0.539101	0.00452097	0.776102	1.00604e-05
e027066	14.6123	0.150764	42.3656	0.0569801	14.612	0.150764	42.3654	0.0569801	8.01422	0.878067	33.3551	0.80963	0.00181647	0.267913	0.00197434	0.0845636	0.000982338	0.0360615	0.00113136	0.0759488	0.210639	0.912041	0.420522	0.466645	0.186594	0.655917	0.270545	0.532149	0.580052	0.0433279	0.786451	0.0063643	0.556619	0.00508841	0.637465	0.0050012
e098088	23.3839	0.259647	32.7387	0.0572873	23.3838	0.259647	32.7386	0.0572873	24.2159	0.254181	36.2989	0.00116254	-0.00100113	0.108823	-0.000281214	0.430111	-0.000360213	0.489044	0.000226066	0.562597	-0.012353	0.565168	0.218599	0.949426	-0.0593166	0.873731	0.245381	0.359723	0.0292396	0.570003	0.260124	0.955108	0.0276744	0.932748	0.330422	0.042605
e021917	-7.83239	0.00955593	-24.9959	0.0582342	-7.83184	0.00955593	-24.9956	0.0582342	-2.963	0.0932323	-21.2088	0.0556297	-0.000665724	0.368652	-0.000605873	0.643183	0.000189305	0.881909	-0.000130994	0.842377	-0.139169	0.956014	-0.0302775	0.504119	0.0540455	0.954182	-0.00464646	0.992558	-0.230483	0.92878	-0.120383	0.338535	0.0882598	0.764817	0.0288545	0.863373
e026382	-12.1402	0.0448176	-3.13283	0.0582853	-12.1398	0.0448176	-3.13222	0.0582853	-12.421	0.027373	1.38208	0.507578	-0.000349431	0.161285	-0.000431227	0.477835	-0.000381743	0.691715	0.000471983	0.554904	0.0593738	0.931219	0.120397	0.938477	-0.0645982	0.914585	0.356058	0.41597	0.220353	0.779486	0.280006	0.489766	0.183313	0.50609	0.604121	0.017616
e021878	-31.1587	0.114485	-23.4163	0.0587458	-31.1586	0.114485	-23.4159	0.0587458	-29.0071	0.0872096	-3.36186	0.358625	0.00103511	0.322481	0.000156538	0.865238	-0.000711622	0.0400328	-0.000621933	0.0508595	0.36911	0.206635	0.0877879	0.355341	0.106099	0.748175	0.223992	0.429339	0.664951	0.000234447	0.379756	0.00241223	0.336905	0.016668	0.450885	0.0019806
e018604	16.971	0.495592	-11.8818	0.0593476	16.9713	0.495592	-11.8815	0.0593476	27.4657	0.830291	-1.18038	0.328012	0.000879835	0.25872	-0.000358299	0.442509	0.000944582	0.0166012	0.000127158	0.411248	0.17681	0.526841	-0.130659	0.834533	0.170066	0.662365	-0.0659888	0.939167	0.236175	0.177225	-0.0721883	0.960687	0.271482	0.0964648	0.0342212	0.644344
e017670	-5.27478	0.0510115	-6.46692	0.0598321	-5.27463	0.0510115	-6.46651	0.0598321	-4.52591	0.015867	-5.26461	0.0603304	0.001572	0.0162382	0.000491239	0.203738	-0.000182192	0.894816	-0.000227738	0.561337	0.108502	0.830524	-0.119909	0.933466	-0.0115933	0.97392	0.0400354	0.981884	0.106626	0.719768	-0.121769	0.90276	0.0299722	0.753586	0.0809542	0.786814
e017796	-53.9097	0.253455	-88.2673	0.0599497	-53.9097	0.253455	-88.2671	0.0599497	-84.2682	0.0032026	-94.2271	0.00132382	-0.00182261	0.322468	-0.00417719	0.000445462	-0.000333902	0.919248	-0.000320302	0.903816	0.147624	0.498322	-0.0436097	0.782042	-0.0336635	0.486849	-0.00620183	0.616414	0.189674	0.28	-0.00218947	0.651291	-0.0542459	0.317311	-0.0264624	0.603274
e019422	-16.0175	0.1366	-11.1182	0.059969	-16.0174	0.1366	-11.1181	0.059969	-16.2293	0.134193	-7.37301	0.0941186	-0.000220091	0.598225	-0.000249657	0.497163	-3.81083e-05	0.745468	-0.000595731	0.190067	0.219706	0.53611	0.0525589	0.883872	0.152549	0.846499	0.0333382	0.929611	0.373306	0.0320147	0.204297	0.305544	0.290053	0.148643	0.16925	0.330606
e023768	31.2937	0.735123	64.4503	0.0600067	31.2939	0.735123	64.4501	0.0600067	33.7746	0.0433378	64.4637	0.0470071	0.0011757	0.036587	0.00207989	0.00295986	0.000520925	0.225667	0.000674963	0.135036	0.0799566	0.888429	0.516742	0.164471	0.214775	0.489994	0.325098	0.26049	0.397766	0.186084	0.831095	0.00311573	0.547128	0.000295041	0.652156	0.000104201
e022169	76.3336	0.593074	60.5214	0.060031	76.3338	0.593074	60.5214	0.060031	83.1407	0.000381649	74.2319	4.41915e-05	0.000717223	0.802156	0.000880466	0.646832	0.000920724	0.0147035	0.00116132	0.00153425	0.161402	0.733461	0.422223	0.181204	0.184922	0.472922	0.367515	0.0537296	0.464849	0.185752	0.720263	0.0066084	0.545181	0.000247944	0.720635	1.27519e-06
e026599	-18.1403	0.0059025	37.1023	0.0601751	-18.1395	0.0059025	37.1032	0.0601751	-19.2461	0.0103612	36.0461	0.128648	2.0592e-05	0.862881	0.00100085	0.159197	-0.000399299	0.560267	0.000394279	0.729248	-0.101272	0.888429	0.262691	0.463759	-0.118842	0.865975	0.21752	0.654595	0.00371745	0.757546	0.366483	0.226717	-0.0157223	0.958835	0.319701	0.244874
e023302	-17.2072	0.00502963	-4.40635	0.0603107	-17.2066	0.00502963	-4.40593	0.0603107	-14.9955	0.0107308	-2.81411	0.0778018	0.000231065	0.985101	0.000310321	0.69202	-0.000439021	0.257931	-0.00028711	0.577605	-0.227253	0.93285	-0.0364772	0.425662	-0.111582	0.779826	0.0276805	0.959934	-0.399064	0.826351	-0.207918	0.699953	-0.16707	0.347745	-0.0278849	0.81795
e017854	-26.9133	0.00530588	-8.7336	0.0604706	-26.9129	0.00530588	-8.73314	0.0604706	-19.5102	0.0159927	2.76739	0.510827	0.00176787	0.0815336	0.00171445	0.0721763	0.000588771	0.128065	0.00109061	0.0045504	0.125516	0.907779	0.259051	0.293726	-0.0177668	0.919894	0.241387	0.378642	0.384589	0.319065	0.514581	0.0292641	0.167275	0.507136	0.424676	0.015959
e018340	-107.56	0.00233807	-24.7185	0.0608126	-107.559	0.00233807	-24.7182	0.0608126	-111.254	0.00184932	-20.6436	0.096197	-0.000479155	0.881401	0.000369746	0.37743	-0.00046503	0.507179	-7.57541e-05	0.845282	-0.123145	0.93285	0.1533	0.408328	-0.0943241	0.925621	0.135606	0.591726	-0.137785	0.845215	0.139208	0.275065	-0.0675395	0.932095	0.162379	0.324795
e103617	-42.3547	6.73173e-05	-6.18017	0.060847	-42.3538	6.73173e-05	-6.1796	0.060847	-16.2374	0.698294	0.040994	0.546003	-0.00265873	1.43143e-06	-0.00131055	0.00019026	-0.000134184	0.97714	-0.000267962	0.484479	-0.419409	0.765949	0.167495	0.462611	0.0393255	0.713044	0.0512287	0.737303	-0.556885	0.464344	0.0324216	0.442633	0.104649	0.194706	0.115645	0.284011
e022677	59.1804	0.26361	119.645	0.0609755	59.1803	0.26361	119.645	0.0609755	64.3851	0.111364	124.886	0.00651558	0.00193893	0.100113	0.00265074	0.00112673	0.000153325	0.517398	0.000554343	0.151188	0.191844	0.839118	0.457303	0.390236	0.0783881	0.846405	0.296072	0.224095	0.559328	0.120201	0.819115	0.0142058	0.313544	0.0944138	0.528765	0.00251299
e019329	-40.3147	0.0222823	21.0091	0.0611695	-40.3143	0.0222823	21.0097	0.0611695	-36.5942	0.0553568	33.287	0.665262	-0.000845838	0.24832	-0.00096796	0.34142	-0.000704948	0.0925922	0.000107807	0.960598	0.00201174	0.602958	0.0977481	0.288704	-0.13821	0.76437	0.262584	0.403513	0.0612605	0.412901	0.156026	0.183221	-0.0566836	0.810645	0.342735	0.0686069
e007491	1.68327	0.517121	15.9914	0.0611792	1.68302	0.517121	15.9911	0.0611792	-3.23545	0.585724	18.7268	0.000529097	-0.000869317	0.459111	-0.000283142	0.966054	-0.000688386	0.0391035	0.000144672	0.552488	-0.103497	0.875853	0.174525	0.785988	-0.173136	0.57165	0.233016	0.0631419	-0.115527	0.765624	0.163122	0.720529	-0.142017	0.432098	0.263908	0.00598728
e024630	335.811	0.000603501	200.321	0.0611792	335.81	0.000603501	200.321	0.0611792	321.318	0.00255385	206.868	0.052815	0.0013532	0.0563219	0.000357563	0.537194	0.000218143	0.270318	-0.000180893	0.940052	0.493107	0.121788	0.20142	0.425662	0.258108	0.193164	0.159425	0.392388	0.87035	1.64967e-05	0.571981	0.00142741	0.51512	0.000193493	0.41112	0.00366069
e026445	-29.6026	0.000663481	-6.44805	0.0611792	-29.602	0.000663481	-6.44774	0.0611792	-31.5889	0.000112422	-7.22146	0.0245512	-0.00049952	0.333296	0.000807347	0.280211	-0.000370343	0.529633	0.000409256	0.454208	-0.275377	0.661945	0.232343	0.5733	-0.1894	0.598944	0.175824	0.707002	-0.229191	0.566498	0.277999	0.325583	-0.131156	0.460355	0.233854	0.362865
e012758	-210.604	0.00115062	-96.216	0.0613319	-210.604	0.00115062	-96.2156	0.0613319	-193.243	0.00705868	-80.3721	0.325259	-0.00142623	0.0288732	-0.00016493	0.620019	-0.000219765	0.919433	0.000503969	0.423149	-0.335917	0.744125	0.0216526	0.744909	-0.237653	0.580682	0.125932	0.833467	-0.461169	0.270515	-0.101641	0.996074	-0.297558	0.148003	0.0664566	0.960057
e100558	22.3441	0.000482854	43.6602	0.0616044	22.3448	0.000482854	43.6606	0.0616044	26.971	0.12136	49.6539	0.664829	-0.000100079	0.848614	3.49071e-05	0.965353	0.000212188	0.939347	0.000610993	0.458986	-0.363643	0.481153	0.018715	0.987927	-0.0554001	0.778795	0.137932	0.904711	-0.583789	0.142657	-0.198026	0.762099	-0.00557717	0.721882	0.187309	0.661371
e019330	143.927	0.00219661	100.473	0.0618004	143.927	0.00219661	100.473	0.0618004	146.131	0.000770939	107.077	0.0201222	0.00160075	0.00797767	0.000617781	0.0436801	0.000432376	0.433248	-6.0746e-05	0.891326	0.473493	0.0901958	0.231752	0.31027	0.287029	0.287501	0.170149	0.47297	0.840475	3.96422e-07	0.594031	0.00016426	0.590654	8.40065e-06	0.469861	0.000656695
e100061	25.2786	0.81277	19.7165	0.0629885	25.2787	0.81277	19.7161	0.0629885	35.1832	0.211314	29.0114	0.0175432	0.00141335	0.0778665	0.00273155	5.93698e-06	0.00020953	0.79561	0.00046668	0.284696	-0.14383	0.970215	0.430562	0.264306	-0.00984717	0.959369	0.158191	0.624033	-0.0354422	0.892753	0.537864	0.0690531	0.0286511	0.962469	0.196332	0.3207
e007149	13.145	0.952342	-36.2785	0.0632411	13.1448	0.952342	-36.2781	0.0632411	0.975048	0.145291	-16.7579	0.263961	-7.78441e-05	0.250674	-0.00217382	0.000397174	-0.000913556	0.0115589	-0.000938679	0.00304442	0.437908	0.651213	-0.324924	0.471785	-0.130228	0.738835	-0.047625	0.776702	0.491202	0.382126	-0.272297	0.412605	-0.227772	0.148003	-0.144653	0.254899
e099024	-23.1046	0.00601978	-24.2779	0.0632411	-23.1041	0.00601978	-24.2776	0.0632411	-27.5078	0.00048086	-28.5837	0.00774003	-0.00186251	0.0451826	-0.00152926	0.194511	0.000161251	0.960457	0.000290482	0.84269	-0.277621	0.906468	-0.0328286	0.470626	-0.101184	0.791825	0.0340323	0.953791	-0.465786	0.880091	-0.217203	0.366211	-0.128547	0.498093	0.00730629	0.859966
e023776	-7.93979	0.730032	-27.4065	0.0632411	-7.93981	0.730032	-27.406	0.0632411	-9.5318	0.616659	-30.6998	0.451762	-0.00031363	0.604882	-0.00144053	0.122166	0.000963009	0.0584297	0.000802672	0.167581	0.580273	0.101473	0.0368608	0.466625	0.205241	0.560372	0.197779	0.605348	0.970741	0.00207884	0.422586	0.0975371	0.506741	0.00845213	0.495935	0.0172166
e023200	-13.6025	0.289741	15.2759	0.0633226	-13.6024	0.289741	15.2757	0.0633226	-12.7658	0.138467	14.6971	0.0205671	8.97246e-05	0.826399	0.00157457	0.00894822	-0.00139224	0.00222676	7.56639e-05	0.913614	-0.377274	0.951197	0.484196	0.0963926	-0.295464	0.407401	0.363314	0.112518	-0.359424	0.686944	0.501864	0.00159807	-0.262256	0.194816	0.396005	0.0208417
e014504	439.669	0.764309	479.93	0.0640812	439.669	0.764309	479.93	0.0640812	516.715	0.0189435	532.403	0.000395437	-0.000776858	0.0214339	0.000127863	0.272104	0.000500441	0.434851	0.000555454	0.139279	0.00126122	0.486078	0.607093	0.0235712	0.187721	0.637609	0.315918	0.187944	0.293294	0.00717085	0.896632	1.76649e-06	0.461072	0.000364572	0.586326	3.1198e-06
e023147	-23.5658	0.00176504	21.7353	0.0641651	-23.5652	0.00176504	21.7359	0.0641651	-18.3877	0.0345576	22.2083	0.201883	0.00196825	0.262883	0.00190777	0.0436763	0.000331912	0.759843	0.000605694	0.428921	-0.0672252	0.939281	0.351508	0.368098	0.0335418	0.944597	0.246078	0.56144	0.14144	0.589742	0.560165	0.0581728	0.240876	0.219637	0.451537	0.0320334
e020650	31.0008	0.0295644	120.704	0.0642998	31.0003	0.0295644	120.704	0.0642998	35.6258	0.0346197	129.337	2.98491e-05	0.00120514	0.376732	0.000747441	0.712024	0.000202488	0.423481	0.00113678	0.00684443	0.500729	0.0864637	0.439758	0.127782	0.0731393	0.77095	0.502668	0.0202886	0.974417	5.51059e-05	0.909048	0.000207307	0.401233	0.00596549	0.827576	1.0184e-06
e010469	-27.9388	0.00220872	-15.4152	0.0643114	-27.9383	0.00220872	-15.4149	0.0643114	-4.88222	0.128354	-3.31174	0.291661	-0.00131045	0.0692509	6.82429e-05	0.505294	-1.51812e-05	0.941786	0.000195652	0.900557	-0.434935	0.58562	0.0715798	0.973381	-0.0228561	0.978304	0.123384	0.855654	-0.574541	0.113771	-0.066209	0.663048	0.0659155	0.62474	0.211384	0.350897
e016599	64.7683	0.00183524	40.7525	0.0645821	64.7678	0.00183524	40.7521	0.0645821	68.654	0.00245225	47.4585	0.042789	0.002367	0.0431034	0.00130817	0.329897	0.00059333	0.271732	-8.28886e-06	0.873328	0.0472515	0.904071	-0.374207	0.293726	0.19663	0.662365	0.00154126	0.999539	-0.3133	0.260196	-0.730905	0.0250522	0.292809	0.130095	0.0968211	0.542836
e010237	74.2712	0.0153855	63.1396	0.0653681	74.2709	0.0153855	63.1394	0.0653681	81.2208	3.95318e-05	97.2527	9.66562e-06	-0.00135518	0.208398	-0.00215498	0.0274501	-0.000277342	0.316507	-0.000331205	0.418551	-0.0203168	0.461469	-0.160521	0.242074	-0.00456112	0.873731	0.0493003	0.794834	-0.350555	0.0843838	-0.484146	0.0188304	-0.0302317	0.583077	0.0238031	0.776689
e013357	-315.819	0.000468671	117.565	0.0653944	-315.818	0.000468671	117.566	0.0653944	-304.846	0.00519355	151.132	0.115496	0.00259698	0.0846426	0.00429536	0.000495816	0.000283929	0.994835	0.000515353	0.55207	-0.268903	0.929708	0.341786	0.132572	0.052232	0.996261	0.223156	0.621394	-0.219548	0.909319	0.390118	0.0690531	0.242862	0.435416	0.41173	0.101926
e096253	381.516	0.287335	446.91	0.0660106	381.516	0.287335	446.91	0.0660106	423.723	0.022047	485.157	0.00304245	0.000717894	0.179833	0.00219531	0.00196263	0.00074256	0.0917554	0.000822256	0.0254912	0.253525	0.44492	0.623078	0.0444285	0.341805	0.408534	0.461425	0.0369867	0.840206	0.00129485	1.20099	3.42568e-06	0.898825	1.46223e-05	1.00733	4.40061e-09
e022285	-46.5709	0.00962857	-21.2815	0.066408	-46.5707	0.00962857	-21.2812	0.066408	-50.1473	2.85013e-05	-22.4369	0.00637699	0.000613064	0.850403	0.00176292	0.0446162	-0.00105242	0.0544586	-0.000332973	0.473836	-0.342622	0.784632	-0.0547269	0.80345	-0.380075	0.332589	-0.0402885	0.855654	-0.615445	0.146052	-0.319685	0.683448	-0.684467	0.000804578	-0.339241	0.0581161
e020656	29.3123	0.460556	29.0406	0.0666535	29.3122	0.460556	29.0405	0.0666535	31.9545	0.445189	32.4043	0.00308384	0.00231571	0.00292489	0.00303438	1.04994e-05	-1.49789e-05	0.956608	0.000488615	0.16469	0.231134	0.628154	0.405359	0.271887	0.0244513	0.97639	0.249711	0.247588	0.58052	0.0096583	0.751423	0.00150306	0.16776	0.360833	0.392058	0.00691313
e023541	-10.0427	0.000736028	117.546	0.0666535	-10.0419	0.000736028	117.547	0.0666535	-1.13426	0.0728247	114.818	0.00880005	-0.000732587	0.253464	0.000262147	0.463706	0.000607977	0.45012	9.93711e-05	0.941716	-0.263456	0.694696	0.246684	0.76217	0.195572	0.827722	0.0620713	0.88289	-0.260542	0.528165	0.249647	0.667966	0.415738	0.0900469	0.280824	0.440402
e015313	2374.22	0.074685	-207.248	0.0667412	2374.22	0.074685	-207.249	0.0667412	2306.03	0.0954773	-445.696	0.38275	0.00194373	0.579679	0.00389971	0.03488	0.000611909	0.964684	4.14025e-05	0.358516	0.0755575	0.609511	0.453904	0.811182	0.103489	0.873523	-0.188973	0.45405	0.353792	0.989878	0.73353	0.726154	0.015948	0.479551	-0.277155	0.127827
e024991	-32.4525	0.00084325	-16.2995	0.0670806	-32.452	0.00084325	-16.2992	0.0670806	-31.9568	0.000425161	-18.9245	0.0106855	-0.000958694	0.0297425	-0.000281989	0.346408	4.78483e-05	0.980917	0.000184463	0.705385	-0.0507257	0.931019	0.306418	0.435484	0.0498124	0.967342	0.175149	0.724338	0.102605	0.877448	0.458213	0.134091	0.220352	0.335625	0.343652	0.118618
e014054	-37.5554	0.700705	-42.4364	0.0675009	-37.5557	0.700705	-42.4362	0.0675009	-60.6865	0.00315146	-42.0562	0.0297758	-0.000341571	0.00134308	-0.00194321	3.07275e-06	0.000102707	0.572802	0.000475827	0.103882	0.327476	0.89235	-0.344023	0.462611	-0.0846054	0.925621	0.114124	0.588217	0.253828	0.981777	-0.415968	0.162434	-0.0497015	0.973529	0.148938	0.231243
e026306	15.9791	0.0044223	5.81804	0.0678364	15.9787	0.0044223	5.81782	0.0678364	15.4685	0.00101765	5.54873	0.0116386	0.00134474	0.0139801	0.00090162	0.0368817	0.00120412	0.00658353	0.000792341	0.0464703	0.36079	0.319337	0.126378	0.522268	0.323008	0.243344	0.155054	0.422222	0.582395	0.0130938	0.347751	0.0469787	0.617462	0.000305461	0.448867	0.00403247
e104549	40.502	0.77188	62.2525	0.068013	40.5021	0.77188	62.2525	0.068013	50.353	0.0737623	65.8702	0.00101179	-0.000262453	0.450961	2.48224e-05	0.804054	0.000318953	0.476876	0.000509181	0.111031	-0.0588346	0.93185	0.211387	0.590378	0.0957574	0.875939	0.234653	0.266425	-0.0434812	0.942613	0.226987	0.400523	0.265908	0.138257	0.403043	0.00428639
e021822	90.5894	0.00232363	23.5364	0.0680612	90.59	0.00232363	23.5367	0.0680612	91.5687	0.0124181	27.282	0.320963	5.53122e-05	0.54845	0.000195048	0.990506	-8.13289e-05	0.736864	0.000185144	0.778191	-0.0638135	0.74921	0.126312	0.752277	0.01257	0.92431	0.146263	0.705689	-0.0235775	0.654214	0.166362	0.566087	0.112533	0.846341	0.24533	0.252907
e026032	-7.75085	0.0309769	-0.108326	0.0680612	-7.75038	0.0309769	-0.107822	0.0680612	-7.29122	0.14117	2.99533	0.688562	0.000655611	0.605742	0.000756149	0.270367	-0.000565446	0.34728	-7.28272e-05	0.959954	-0.277289	0.982797	-0.0637269	0.546428	-0.204102	0.736267	0.057528	0.816177	-0.485471	0.766978	-0.271118	0.662359	-0.287935	0.265146	-0.0255852	0.978704
e026908	-9.59471	0.0235391	-6.45517	0.0683204	-9.5943	0.0235391	-6.45478	0.0683204	-10.4532	0.00562672	-7.3374	0.00272446	0.00102353	0.199835	0.00108004	0.122436	6.20042e-05	0.671767	-9.26691e-06	0.987429	-0.107121	0.682894	-0.0207604	0.618578	-0.0433428	0.967342	-0.0472364	0.84814	-0.200605	0.978896	-0.112271	0.839588	-0.1063	0.839125	-0.108875	0.510071
e011973	0.43561	0.321123	-3.68136	0.068902	0.436024	0.321123	-3.68107	0.068902	13.7734	0.318168	6.73741	0.438584	0.00180376	0.009893	0.00179001	0.0339589	0.00108964	0.000257409	0.000261874	0.233243	0.129068	0.630054	0.0684752	0.998058	0.188547	0.38361	-0.0535146	0.945377	0.282609	0.19572	0.220844	0.699071	0.30749	0.00855489	0.0639825	0.437638
e023428	-24.0139	0.00230714	-15.1617	0.068902	-24.0133	0.00230714	-15.1614	0.068902	-22.9271	0.00359616	-15.3921	0.00935917	-0.000204726	0.413561	0.00114555	0.337156	-0.000180625	0.874066	5.91303e-06	0.72922	-0.138335	0.694696	0.3052	0.0885522	0.00191047	0.967342	0.138405	0.703002	-0.0299028	0.378754	0.412328	0.0154029	0.148255	0.29002	0.282957	0.0720057
e101369	319.407	0.000310335	204.281	0.0690109	319.407	0.000310335	204.281	0.0690109	310.786	0.000514331	212.525	0.0448598	0.000869391	0.275735	-0.000275091	0.198813	0.00044242	0.0374026	4.75714e-05	0.715654	0.436412	0.0689382	0.0771529	0.587826	0.224234	0.20906	0.126992	0.651824	0.647008	3.86943e-06	0.283259	0.00640495	0.44775	7.13899e-06	0.347239	0.00295007
e020944	13.1579	0.00426667	52.7819	0.0690109	13.1585	0.00426667	52.7828	0.0690109	17.1981	0.107371	56.3014	0.156338	0.000807325	0.203658	0.00217758	0.00217648	-0.000333836	0.492778	0.00104541	0.0621186	-0.129931	0.995121	0.304614	0.540764	-0.0666877	0.82236	0.480363	0.0874116	-0.0310455	0.876768	0.402989	0.220843	0.194352	0.462123	0.738021	0.000142766
e024393	25.7712	0.283685	32.0721	0.0693571	25.7715	0.283685	32.0721	0.0693571	27.7257	0.0154	33.1739	0.0127044	0.00108756	0.287501	0.000883562	0.524407	0.000212995	0.633042	0.000177029	0.786985	0.257233	0.237778	0.511323	0.0300555	0.27774	0.277887	0.348555	0.152094	0.721755	0.00451592	0.9668	0.000148998	0.723991	6.49556e-07	0.785965	4.95357e-07
e026677	27.5128	0.702536	23.9817	0.0696851	27.5127	0.702536	23.9815	0.0696851	28.4757	0.997235	22.0668	0.246123	0.00151922	0.0113105	0.0020403	0.000690486	0.000407273	0.479629	0.000738528	0.0770489	0.0821544	0.429034	0.472242	0.0299386	0.0483067	0.925621	0.269088	0.375392	0.371301	0.0912326	0.757797	0.000897789	0.23899	0.229788	0.456862	0.011469
e025888	-190.092	0.00262303	-139.379	0.0699189	-190.091	0.00262303	-139.379	0.0699189	-192.185	0.00190389	-135.511	0.147174	0.00108476	0.340401	0.000457151	0.629192	0.0007572	0.127045	0.00137243	0.0133782	0.178912	0.758048	0.422223	0.26588	0.125141	0.812634	0.482847	0.10105	0.553337	0.0511582	0.790514	0.00334422	0.589387	0.00376957	0.935522	7.53164e-06
e102175	233.365	0.0172975	85.8292	0.0699337	233.364	0.0172975	85.8298	0.0699337	211.623	0.094202	206.641	0.107087	0.00444044	2.02221e-05	0.00104408	0.704486	0.00057727	0.187028	0.000248178	0.344925	1.1232	0.000798719	-0.484956	0.845772	0.203482	0.560372	0.150077	0.390304	1.45956	3.20104e-06	-0.149561	0.823583	0.406856	0.00871988	0.349086	0.00796489
e025980	-6.10771	0.0343293	-3.23973	0.0699864	-6.10739	0.0343293	-3.23935	0.0699864	-7.58179	4.34479e-05	-5.71694	0.000130068	-0.000146678	0.509025	-6.7936e-05	0.781198	0.000196715	0.59034	0.00027056	0.528723	0.02515	0.648647	0.102091	0.406876	-0.0636476	0.868719	0.0202299	0.942593	0.154926	0.306514	0.231278	0.149837	-0.032913	0.795502	0.050519	0.968222
e022828	6.62426	0.914005	6.54108	0.0705479	6.62431	0.914005	6.54139	0.0705479	1.83875	0.359864	7.11093	0.0751825	0.00139911	0.0204876	0.000310268	0.965521	0.000350475	0.230678	0.000195512	0.803618	0.48552	0.267953	0.083103	0.736341	0.164413	0.684923	0.13793	0.787323	0.846208	0.000267634	0.438034	0.00669025	0.422054	0.0077585	0.394658	0.0114603
e097218	-431.288	0.374594	-1080.7	0.071586	-431.288	0.374594	-1080.7	0.071586	452.745	0.408915	-558.174	0.216841	-0.00474702	3.9254e-05	-0.00432402	2.66416e-05	-0.000535125	0.378332	-0.00121238	0.00136719	-0.462032	0.441028	-0.156916	0.531696	-0.0338363	0.816264	-0.12369	0.464139	-0.870803	0.400385	-0.562104	0.165111	-0.116244	0.757181	-0.203866	0.0308552
e100836	6.91496	0.622525	-3.29873	0.0718387	6.91508	0.622525	-3.29839	0.0718387	2.45045	0.117242	2.62777	0.545167	0.000766838	0.665091	-0.000194693	0.40447	-0.000317821	0.332248	-0.000301259	0.441327	0.420353	0.183266	0.0409606	0.666146	0.103492	0.87611	0.167848	0.505478	0.695491	0.00468488	0.312903	0.150839	0.304105	0.0753006	0.365858	0.0147924
e004535	-2.13092	0.286557	-8.24787	0.0718981	-2.13056	0.286557	-8.24743	0.0718981	10.5445	0.024325	1.97072	0.436696	-0.000580802	0.294267	-0.00130661	0.0276359	0.000267204	0.640867	-0.000334642	0.373162	-0.204904	0.657155	-0.377707	0.305404	0.0504349	0.885705	-0.118056	0.710923	-0.609132	0.0615165	-0.772799	0.0135167	-0.024815	0.913963	-0.192828	0.269282
e105555	-35.4956	0.217859	-98.7003	0.0720115	-35.4954	0.217859	-98.7002	0.0720115	-8.5958	0.277009	-72.2093	0.100085	-0.00124246	0.0722591	-0.00117094	0.00038372	0.000329425	0.330251	-0.000360147	0.347263	0.184196	0.167161	0.122021	0.171313	0.257487	0.342268	0.0989532	0.383661	0.399618	0.000111483	0.333119	0.000559916	0.540029	7.8807e-06	0.379171	9.58592e-05
e018484	156.249	0.000911772	82.2007	0.0721281	156.249	0.000911772	82.2005	0.0721281	137.161	0.00700569	75.737	0.119328	-0.00114181	0.0531556	-0.00274208	3.286e-05	0.00036234	0.282851	-0.000171007	0.718253	0.4737	0.619311	0.0567658	0.731097	0.235588	0.382518	0.0718428	0.808887	0.644833	0.142729	0.22529	0.862153	0.380267	0.00359022	0.213307	0.123104
e024195	-12.7892	0.00065371	-3.40056	0.0726737	-12.7885	0.00065371	-3.40014	0.0726737	-11.1318	0.0291974	-1.08765	0.315963	-0.00118201	0.0563219	-0.000605176	0.263547	3.84072e-05	0.776293	0.000234503	0.329651	-0.164332	0.928929	0.2106	0.185604	-0.0329099	0.97392	0.108325	0.558312	-0.0954507	0.815665	0.27885	0.084793	0.0444359	0.763755	0.184809	0.164456
e022818	59.3977	0.0893406	37.3856	0.0727723	59.3982	0.0893406	37.3858	0.0727723	61.5181	0.176126	41.7092	0.0167313	0.0013516	0.119465	0.00153429	0.0265686	0.000130451	0.875332	-0.000345994	0.358683	0.212577	0.750813	0.34352	0.479175	0.219631	0.692333	0.101365	0.928264	0.567924	0.0563375	0.692907	0.010284	0.461106	0.0190564	0.340618	0.0973308
e025052	62.2436	0.223718	50.9626	0.0727723	62.2436	0.223718	50.9624	0.0727723	59.1736	0.310507	35.8361	0.512333	0.00215917	0.0427989	0.00208023	0.0204737	0.000916747	0.200684	0.000261871	0.521813	0.298242	0.528332	0.529135	0.220622	0.358635	0.404234	0.164206	0.478438	0.752968	0.00440088	0.980015	0.000283322	0.751292	0.000132756	0.556674	0.000423082
e014771	146.746	0.753289	127.822	0.072777	146.746	0.753289	127.823	0.072777	137.19	0.904406	137.007	0.98998	0.00374728	1.90442e-05	0.00209894	0.00617525	0.00106495	0.0204874	0.00101839	0.0198647	0.525928	0.263927	0.130982	0.775528	0.125497	0.696334	0.150078	0.5944	0.897318	0.00744725	0.495918	0.200528	0.280161	0.108777	0.303192	0.100522
e106647	-14.1851	0.00463589	-1.88379	0.0728291	-14.1845	0.00463589	-1.88326	0.0728291	-7.41835	0.858066	5.90184	0.150097	-0.000349609	0.499189	-0.000186839	0.756032	0.00016329	0.629533	0.000528863	0.0639973	-0.377117	0.632546	-0.118819	0.970863	-0.0673372	0.944774	0.158542	0.349293	-0.718067	0.177875	-0.455935	0.644512	0.000817479	0.847653	0.225696	0.0570734
e013135	28.5326	0.675456	-5.53438	0.072914	28.5326	0.675456	-5.53397	0.072914	31.8904	0.411065	3.74989	0.828273	0.00261146	0.0157509	-0.000248032	0.594819	0.00106246	0.0189782	0.000308492	0.253113	0.367975	0.592221	-0.431403	0.234553	0.117731	0.82236	-0.0835193	0.873145	0.338878	0.42788	-0.4597	0.109326	0.16145	0.472936	-0.0408111	0.949805
e019118	-29.8058	5.42609e-06	-0.433956	0.072914	-29.805	5.42609e-06	-0.433475	0.072914	-26.8807	8.32711e-06	-1.8703	0.140131	-0.00120154	0.106721	0.000870905	0.310222	-0.00114953	0.0191415	-9.46396e-05	0.803153	-0.525149	0.498667	0.269969	0.310426	-0.268524	0.437801	0.204587	0.527437	-0.690926	0.193074	0.107285	0.312905	-0.303872	0.10704	0.169882	0.418898
e025171	62.0664	0.00937191	26.5935	0.072914	62.0669	0.00937191	26.5941	0.072914	75.0636	0.189884	35.1239	0.570964	-0.000318578	0.0968609	-0.00107106	0.0451193	0.000241738	0.828374	0.000166646	0.684895	-0.0162953	0.896028	-0.0923971	0.970843	0.049134	0.98242	0.0709623	0.743822	-0.0353799	0.766978	-0.111312	0.987824	0.125186	0.763755	0.14594	0.34349
e099111	-208.816	0.00508819	-93.9051	0.0730223	-208.815	0.00508819	-93.9049	0.0730223	-139.466	0.0600263	-69.0759	0.138046	-0.000547584	0.697931	-0.000617652	0.895078	-0.000305731	0.488219	-0.000668978	0.0417708	-0.0188116	0.493968	0.171534	0.0685699	0.13097	0.841713	0.075236	0.570349	0.0716248	0.0815282	0.260797	0.00394551	0.284695	0.0642442	0.228421	0.0230085
e099066	-108.052	0.00185813	-48.3296	0.0731422	-108.051	0.00185813	-48.3292	0.0731422	-86.3271	0.111383	-5.05133	0.957336	-0.00324953	5.37381e-05	-0.00117502	0.0421805	0.000154423	0.733708	0.000548686	0.14996	-0.282636	0.994975	0.215961	0.306022	-0.143379	0.696334	0.126079	0.710923	-0.339984	0.928159	0.159295	0.198858	-0.170993	0.338482	0.0985249	0.677243
e023530	-4.67932	0.427159	19.2209	0.0732872	-4.67964	0.427159	19.2206	0.0732872	-11.3006	0.864365	10.388	0.399917	0.000884193	0.751635	0.0011934	0.435345	-0.000141076	0.59034	0.000101401	0.871283	0.0898169	0.920694	0.336879	0.744372	0.101631	0.880659	0.276455	0.29278	0.266142	0.663976	0.510899	0.199422	0.339869	0.0933667	0.511399	0.00251672
e026356	69.4788	0.02118	51.6047	0.0734963	69.4785	0.02118	51.6043	0.0734963	48.4977	0.647838	24.0286	0.235124	0.000201969	0.97965	-0.000274074	0.775063	-4.20732e-05	0.834066	-0.000904137	0.105789	0.11894	0.834376	0.120108	0.794921	0.233854	0.478573	-0.0594909	0.738903	0.183104	0.630322	0.18345	0.615715	0.363968	0.0396628	0.0693633	0.912184
e020630	-2.5195	0.217186	4.25647	0.0738917	-2.5194	0.217186	4.25678	0.0738917	-3.98261	0.00384027	3.73515	0.0439499	-6.87658e-05	0.435767	-0.0012634	0.0924999	5.8073e-05	0.936386	0.000146151	0.904004	0.175305	0.0917474	0.0783277	0.272091	-0.0533976	0.879606	0.0420674	0.967946	0.308708	0.00215588	0.209979	0.0372717	-0.0552231	0.715255	0.0402081	0.960263
e096254	194.567	0.00608355	208.229	0.0740888	194.567	0.00608355	208.229	0.0740888	181.423	0.0732841	232.98	4.28878e-05	0.00220034	0.0722591	0.00082271	0.395393	0.000329963	0.507179	0.000957108	0.0122091	0.627133	0.329737	0.102844	0.784975	0.12314	0.82236	0.525314	0.0160769	0.982357	0.0018121	0.45492	0.0536727	0.539711	0.00752589	0.937581	1.54849e-07
e012490	9.54041	0.735618	8.60116	0.0746452	9.54032	0.735618	8.60085	0.0746452	10.5966	0.34906	11.7952	0.00156623	-0.000798447	0.140352	0.000155063	0.982858	-0.000470182	0.283679	0.00010487	0.606412	-0.103257	0.824987	0.238615	0.419816	-0.0955797	0.857263	0.198322	0.252258	-0.0469538	0.794448	0.294842	0.203684	-0.0359971	0.937551	0.257372	0.03825
e018570	241.554	0.0869036	322.46	0.0749127	241.554	0.0869036	322.46	0.0749127	250.265	0.0154192	328.649	0.026227	0.0027367	0.0060746	0.00219991	0.0610728	0.000862734	0.123419	0.000528333	0.446128	0.265195	0.716265	0.158369	0.820999	0.229812	0.717662	0.133444	0.846652	0.434271	0.174892	0.325284	0.311594	0.435055	0.0637304	0.335213	0.154783
e015528	-68.0788	0.0151755	-75.9063	0.0749821	-68.0785	0.0151755	-75.9062	0.0749821	-39.7791	0.0673975	-59.4428	0.140625	-0.000596556	0.696407	-0.000201323	0.443299	-2.86499e-05	0.956608	-0.000134925	0.700872	-0.112	0.959061	0.123808	0.559764	-0.0086983	0.98242	0.0482399	0.873145	-0.0830132	0.794806	0.152569	0.306654	0.0391588	0.726143	0.0959526	0.526349
e098562	-19.848	0.0677314	21.5896	0.0753363	-19.8476	0.0677314	21.5901	0.0753363	-19.6335	0.072662	25.6934	0.191503	0.000922242	0.757815	0.00044935	0.888973	0.000415982	0.727394	0.000616101	0.349507	0.169943	0.771897	0.202242	0.709884	0.0377425	0.967342	0.234281	0.538234	0.470497	0.164367	0.499187	0.160087	0.279325	0.376642	0.473539	0.0323742
e024181	9.2711	0.865202	23.9919	0.0759388	9.27117	0.865202	23.9919	0.0759388	9.57965	0.784281	24.8723	0.00193539	0.000426127	0.612211	0.00184589	0.00350033	0.000288332	0.766149	0.00131936	0.00447008	0.205222	0.299302	0.721684	0.00788418	0.115621	0.864313	0.602881	0.009231	0.760525	9.15475e-06	1.27579	1.28972e-10	0.610724	0.00132348	1.09023	7.12616e-10
e012254	-31.7761	0.15197	-27.7914	0.0760078	-31.7761	0.15197	-27.7913	0.0760078	-35.5259	0.0343044	-24.7068	0.0662032	0.00176947	0.0891431	0.00108009	0.462886	0.000194094	0.655576	7.40035e-06	0.915642	0.0689257	0.956851	-0.0134473	0.88228	-0.0170113	0.883568	-0.00798406	0.945377	0.114985	0.766978	0.0324064	0.997466	-0.0101872	0.775432	-0.00147575	0.950541
e101922	-6.53864	0.342477	-31.9683	0.0769217	-6.53852	0.342477	-31.968	0.0769217	-28.5871	0.000702748	-37.4772	0.00762065	-0.000397304	0.110067	-0.00162964	0.00440894	-0.000483395	0.0650233	-0.000465398	0.0582583	0.172539	0.830331	-0.094529	0.964934	-0.064092	0.692758	0.0452157	0.985578	0.220022	0.639187	-0.0476635	0.995456	-0.0641202	0.428449	0.0452137	0.973794
e022697	-37.253	0.0311685	-30.206	0.0784795	-37.2526	0.0311685	-30.2057	0.0784795	-36.0037	0.1525	-36.1073	0.0231776	-8.13767e-05	0.753233	5.93923e-05	0.695393	0.000213435	0.968358	-0.000208945	0.529994	-0.128137	0.377876	-0.04287	0.351605	0.0280844	0.967342	-0.0735556	0.669683	-0.282308	0.672439	-0.195505	0.545356	-0.00646521	0.786596	-0.107702	0.383528
e100605	-4.67037	0.578304	-1.71302	0.0795362	-4.67038	0.578304	-1.71268	0.0795362	-7.25374	0.00278816	-2.9866	0.0219647	0.000176142	0.352439	-0.000583669	0.738223	3.94975e-05	0.982977	0.000302599	0.654613	0.26452	0.100268	0.0743502	0.330529	-0.0779595	0.802723	0.0457298	0.969987	0.451939	0.0145757	0.259428	0.124756	-0.0953478	0.529217	0.0283603	0.983621
e026063	11.4594	0.225556	18.4085	0.0798099	11.459	0.225556	18.4083	0.0798099	5.07504	0.265184	12.6008	0.380822	0.00212558	0.0204745	0.00226834	0.00275844	0.000314406	0.396661	0.00100205	0.0560657	0.255491	0.671635	0.469682	0.25204	0.0148001	0.957268	0.375493	0.180138	0.659701	0.00946103	0.870059	0.000342203	0.33441	0.106037	0.689418	0.000415206
e095956	14.5472	0.278399	16.0587	0.0802371	14.547	0.278399	16.0583	0.0802371	10.1999	0.427897	6.49583	0.792353	0.00014169	0.665091	0.000450523	0.42037	-9.48147e-06	0.68512	-0.000327383	0.666851	0.165672	0.681579	0.449655	0.315069	0.0927201	0.712652	0.0165252	0.909619	0.49321	0.0129903	0.772847	0.00218311	0.143076	0.278954	0.0660077	0.633007
e103170	-11.1195	0.828387	3.91574	0.080387	-11.1197	0.828387	3.91506	0.080387	-27.3513	0.0113278	-18.4739	0.00304045	0.000536129	0.539409	0.00182707	0.0126862	0.000263195	0.598152	-2.23446e-05	0.886971	-0.0788047	0.47308	0.388961	0.944356	0.0420547	0.958599	-0.0302321	0.98521	0.0144235	0.39519	0.480845	0.714371	0.0779098	0.730552	0.00511881	0.824781
e015529	64.5096	0.791661	74.5562	0.080387	64.5095	0.791661	74.556	0.080387	58.9577	0.862304	61.778	0.101517	0.0017115	0.177328	0.00321507	0.00271492	0.000859189	0.185737	0.00152676	0.00887282	0.125838	0.949909	0.576777	0.435484	0.128866	0.871512	0.439346	0.112518	0.481546	0.129141	0.927431	0.00208714	0.556733	0.0159104	0.86363	1.2217e-05
e010574	-70.4058	0.0109245	-34.241	0.0806889	-70.4053	0.0109245	-34.2406	0.0806889	-45.2906	0.0326281	-23.2359	0.0435799	0.000200714	0.175817	0.00104183	0.899632	-0.000500566	0.0285787	-0.00059658	0.00182043	-0.28473	0.948305	0.0319867	0.428372	-0.0856104	0.684923	-0.0655604	0.683168	-0.439543	0.699452	-0.123557	0.772961	-0.19153	0.0181913	-0.169807	0.0251849
e014907	107.917	0.87594	7.28467	0.0818252	107.916	0.87594	7.28502	0.0818252	90.3832	0.0440139	36.0287	0.0566792	0.00273765	0.115792	0.000410292	0.755342	-0.000331685	0.441001	-0.000426597	0.133526	0.153015	0.864865	-0.43826	0.564869	-0.119321	0.798263	-0.0674703	0.873145	-0.0729915	0.871129	-0.661156	0.194989	-0.247159	0.162384	-0.193785	0.255614
e008502	-146.671	0.0102755	-72.3144	0.0819033	-146.671	0.0102755	-72.3144	0.0819033	-154.958	0.00378386	-75.4107	0.052564	-0.000453425	0.0204745	-0.000636514	0.00484695	-0.000315934	0.228291	-0.000459596	0.105436	0.0557249	0.995373	0.040013	0.770225	-0.0252114	0.822654	0.0177208	0.920094	0.0954327	0.751544	0.0792578	0.413955	-0.00597315	0.756054	0.0367792	0.726564
e011619	-12.0293	0.0201232	0.00536804	0.0819767	-12.0289	0.0201232	0.00582688	0.0819767	-7.82496	0.059204	5.22461	0.456147	0.000737467	0.525939	0.00136454	0.0472931	0.000327073	0.385743	0.000579805	0.125394	-0.124982	0.982797	-0.0655819	0.957174	-0.105614	0.783661	0.0736855	0.840335	-0.222896	0.717869	-0.16279	0.829332	-0.112839	0.529868	0.0663939	0.775356
e020195	-14.288	0.0114259	4.20731	0.0822133	-14.2875	0.0114259	4.20769	0.0822133	-3.69383	0.490273	8.26508	0.219196	0.00127904	0.0951623	0.00175149	0.0175932	0.000429371	0.332176	0.000194526	0.785566	-0.179164	0.837342	0.0748504	0.982132	0.128392	0.823133	0.0481381	0.923365	-0.180475	0.732653	0.07378	0.971869	0.284651	0.115055	0.203027	0.216487
e094514	-12.3852	0.243974	-28.7288	0.0824596	-12.3848	0.243974	-28.7285	0.0824596	5.02648	0.591514	-7.09474	0.30808	-0.00261975	5.08701e-07	-0.00245757	8.92088e-09	-0.000524428	0.161882	-0.00102369	9.54382e-05	-0.155535	0.866782	-0.195832	0.880846	-0.0083299	0.967342	-0.102901	0.727873	-0.385702	0.574258	-0.423848	0.226949	-0.0704943	0.604202	-0.164938	0.293955
e019032	-18.6098	0.00354289	20.7105	0.0828439	-18.6092	0.00354289	20.7111	0.0828439	-14.9489	0.0874315	25.6993	0.897905	9.30499e-05	0.68049	0.000956527	0.366245	-0.000444361	0.243772	0.000134097	0.923267	-0.122617	0.878288	0.113535	0.811071	-0.147149	0.585092	0.170024	0.651824	-0.123845	0.793133	0.112495	0.7018	-0.145425	0.293417	0.171854	0.4761
e102350	33.3149	0.666352	19.1222	0.0830501	33.315	0.666352	19.1229	0.0830501	37.5122	0.490312	102.734	0.0936647	0.000510201	0.111397	-0.00158007	0.00146117	-0.000885693	0.0162551	-0.00028879	0.364679	0.313394	0.695398	-0.455934	0.524054	-0.14148	0.515377	0.173618	0.547391	0.272087	0.619786	-0.496553	0.312441	-0.128742	0.261115	0.186199	0.300938
e009972	183.829	0.599683	87.0968	0.0834477	183.83	0.599683	87.0974	0.0834477	268.706	0.0628677	178.074	0.600291	0.00125983	0.215336	0.000489665	0.891165	-0.000179658	0.74854	-0.000571143	0.100779	0.271415	0.225858	0.00141109	0.724283	0.0993623	0.713044	0.0317151	0.914841	0.532257	0.00572081	0.261616	0.120092	0.174664	0.189115	0.106151	0.775568
e014440	-17.2962	0.0450197	-25.5188	0.083946	-17.2957	0.0450197	-25.5185	0.083946	-12.5689	0.397629	-14.0272	0.303401	0.00144105	0.284596	0.00240039	0.068488	0.000928941	0.0540926	0.000689297	0.168024	-0.18446	0.771969	-0.000814884	0.876467	0.0200149	0.999462	0.00447462	0.961867	-0.306517	0.469869	-0.122223	0.670345	0.0358557	0.945223	0.0203272	0.99869
e012497	-166.478	0.0361127	-131.572	0.0839833	-166.478	0.0361127	-131.572	0.0839833	-231.622	1.17787e-05	-247.727	3.51338e-07	-0.00102639	0.10492	-0.000328963	0.453743	-0.000611485	0.0703338	-0.00103581	0.00227649	-0.0253552	0.964926	0.18922	0.576853	-0.0902405	0.708917	-0.22207	0.446422	0.0124965	0.904998	0.226411	0.393748	-0.244748	0.03153	-0.374518	0.00661234
e012620	180.881	0.157661	138.675	0.0839833	180.881	0.157661	138.675	0.0839833	189.89	0.128253	160.879	0.00177277	0.00151345	0.660576	0.000679622	0.935211	0.00030189	0.419977	0.000590877	0.11413	0.121592	0.908261	-0.0413814	0.923215	0.0464718	0.999462	0.215706	0.41597	0.0358166	0.642977	-0.126115	0.648223	0.16538	0.45673	0.332882	0.0273058
e013205	2.94092	0.00537603	3.30569	0.0839833	2.94132	0.00537603	3.30595	0.0839833	3.22555	0.00203203	4.65314	0.0531805	0.00179304	0.189853	0.00247895	0.0162794	1.90535e-05	0.911339	0.000326719	0.524508	-0.388665	0.327816	-0.134885	0.807459	-0.206201	0.295209	-0.0619814	0.69052	-0.675707	0.0294148	-0.418136	0.386011	-0.392399	0.00179724	-0.246464	0.0377664
e018780	-11.1164	0.161217	-1.59112	0.0848455	-11.1161	0.161217	-1.59079	0.0848455	-10.5217	0.231584	0.246701	0.107846	0.00173265	0.0295766	0.000869898	0.331246	0.000699941	0.0970936	0.000304935	0.438285	0.112024	0.928929	-0.0662434	0.889028	0.0361457	0.967342	-0.0604513	0.857071	0.157092	0.750926	-0.0217173	0.925938	0.0258942	0.967466	-0.0707342	0.730647
e093741	-29.383	0.0428671	-13.4397	0.0856376	-29.3826	0.0428671	-13.4392	0.0856376	-21.9114	0.00527492	21.0012	0.513559	-0.00257381	0.000175243	-0.00150441	0.016791	-0.000627488	0.116284	-0.000116134	0.765263	0.012912	0.752089	0.047137	0.498277	-0.198911	0.503294	0.0991953	0.855856	0.0746341	0.54361	0.108691	0.330228	-0.263376	0.0572148	0.0349319	0.846067
e094563	8.66838	0.705524	5.32278	0.085943	8.66842	0.705524	5.3232	0.085943	11.2106	0.100941	14.1706	0.792782	-0.000683864	0.712336	-0.0025189	0.0122107	0.000156231	0.573216	-0.000332748	0.269092	0.342804	0.141306	-0.266276	0.96936	0.0662545	0.698913	-0.0403421	0.676241	0.350077	0.0280886	-0.259469	0.906199	0.0678	0.438175	-0.0390195	0.530609
e100196	123.349	0.0126493	34.8794	0.0861186	123.349	0.0126493	34.8796	0.0861186	137.109	7.6022e-05	57.5764	0.18121	0.00126706	0.853835	0.00128395	0.966054	-0.000682124	0.103523	7.39751e-05	0.933477	0.202235	0.933568	0.251009	0.62383	-0.228549	0.291996	0.127559	0.800433	0.494771	0.331441	0.544623	0.108825	-0.317008	0.0180431	0.040306	0.993758
e021488	13.5759	0.0386957	-1.98654	0.0861444	13.5762	0.0386957	-1.98618	0.0861444	13.7341	0.0331653	-0.924821	0.227071	0.000867288	0.326977	0.000493821	0.36263	8.44941e-05	0.969358	0.00020035	0.889289	0.107676	0.879107	0.0995086	0.761915	0.0921816	0.894906	0.184559	0.570349	0.23004	0.444917	0.220969	0.297909	0.301439	0.100729	0.392789	0.0136027
e024886	-141.078	0.48391	-160.103	0.0861515	-141.079	0.48391	-160.103	0.0861515	-148.965	0.041204	-169.03	0.00415322	0.00396098	0.000113272	0.00313726	0.00171472	0.00128171	0.0180509	0.000844567	0.165974	0.84811	0.0588232	0.474453	0.3319	0.297066	0.437801	0.195239	0.64485	1.61968	2.85534e-06	1.22821	0.000534481	0.647164	0.00149414	0.541167	0.00972652
e105043	4.48539	0.544599	47.7396	0.0863475	4.4851	0.544599	47.7394	0.0863475	-12.6792	0.19563	33.7831	0.506092	0.0010373	0.539409	0.000140216	0.724781	0.000288537	0.728177	0.000547499	0.0469248	0.23738	0.990452	0.183998	0.485627	0.0583931	0.97345	0.258063	0.113528	0.402168	0.466761	0.347235	0.0624499	0.291569	0.128581	0.488249	6.25288e-05
e014185	-33.1201	0.00869304	22.401	0.0863821	-33.1195	0.00869304	22.4014	0.0863821	-28.1026	0.00306256	33.0732	0.0603304	-0.00315073	0.000728203	-0.00194775	0.056077	-0.000418464	0.574279	-0.000208103	0.865576	-0.308571	0.849594	0.0722042	0.236369	-0.154903	0.77095	0.0368107	0.833467	-0.467976	0.918255	-0.0836358	0.247888	-0.211932	0.324899	-0.0200274	0.974919
e094481	-174.951	0.11389	-97.294	0.0865821	-174.95	0.11389	-97.2939	0.0865821	-115.016	0.265251	-86.4001	0.067373	-0.000139563	0.29395	-0.000206763	0.0164531	5.99898e-05	0.45012	-0.000337751	0.560668	-0.192528	0.677322	-0.0343252	0.701604	-0.0315264	0.901516	-0.0645132	0.870346	-0.291311	0.804342	-0.131272	0.75212	-0.0639674	0.976707	-0.0962401	0.518286
e014197	149.072	0.764309	281.739	0.0870381	149.072	0.764309	281.738	0.0870381	157.326	0.514139	269.655	0.288133	0.0042344	0.000494551	0.00684205	8.48363e-10	0.000921695	0.112801	0.001061	0.143185	-0.255111	0.729763	0.62046	0.256239	0.0845052	0.944774	0.216462	0.568836	-0.137407	0.692182	0.736873	0.103685	0.23813	0.406259	0.367051	0.0935287
e103245	-152.454	0.0768336	-7.08792	0.0871718	-152.454	0.0768336	-7.08739	0.0871718	-154.535	0.0742775	-8.75345	0.511499	-0.000786689	0.407688	-0.000872241	0.568262	-0.000231571	0.70519	0.000172732	0.690261	-0.171481	0.687939	-0.0669098	0.504385	-0.315648	0.560372	-0.0643472	0.904711	-0.39277	0.967265	-0.284082	0.845394	-0.627361	0.0133149	-0.371521	0.129173
e023044	-19.428	0.000519761	-9.44323	0.0873921	-19.4275	0.000519761	-9.44299	0.0873921	-19.576	0.000915677	-9.84724	0.0385334	0.00112983	0.38706	0.00262292	0.000634094	-0.000148028	0.584994	0.000200135	0.853166	-0.258807	0.608728	0.179018	0.696717	-0.0759308	0.757469	0.137269	0.833467	-0.330965	0.321334	0.107632	0.716168	-0.0275181	0.685317	0.18486	0.533393
e024660	3.6338	0.303855	37.3689	0.0873921	3.63414	0.303855	37.3687	0.0873921	5.59719	0.646743	33.6623	0.384943	0.00105995	0.336191	0.00297589	0.000251511	0.000585939	0.213314	0.00113518	0.0103193	-0.0965265	0.939281	0.739088	0.0167296	0.0959568	0.868719	0.373193	0.164628	0.280861	0.311181	1.11443	2.22241e-05	0.430885	0.0197771	0.706342	0.000145399
e103040	-12.6674	3.13969e-05	45.0769	0.0880174	-12.6667	3.13969e-05	45.0773	0.0880174	-7.76916	0.00011694	50.2466	0.297343	0.00044984	0.983537	0.00167292	0.215508	-0.000263017	0.591542	0.000580718	0.311099	-0.110266	0.912041	0.641163	0.0232413	-0.110156	0.668854	0.266841	0.368696	0.256191	0.406309	1.00587	0.000280175	-0.0153042	0.776489	0.360451	0.0452916
e020484	-11.5685	0.033692	18.7598	0.0887621	-11.568	0.033692	18.7605	0.0887621	-4.90795	0.977065	25.8944	0.0683471	0.00218988	0.015857	0.00208654	0.0169548	0.000468483	0.525264	0.00110894	0.0160726	-0.0313392	0.337178	0.135996	0.327419	-0.0147795	0.976451	0.326624	0.236454	0.0125898	0.190978	0.17947	0.22276	0.165976	0.460935	0.503752	0.00523595
e104942	43.6728	0.136507	28.2505	0.0896804	43.6726	0.136507	28.2501	0.0896804	33.2479	0.736062	22.219	0.813072	0.00156564	0.913284	0.00178492	0.701734	-6.39844e-05	0.748754	-0.000256468	0.139206	0.342002	0.824228	0.438022	0.576448	0.0783449	0.907471	0.0475017	0.914841	0.757805	0.0304696	0.846914	0.0236899	0.144303	0.453102	0.112812	0.4398
e024566	101.431	0.00805368	84.0368	0.0899424	101.431	0.00805368	84.0365	0.0899424	101.541	0.00093873	109.81	0.00100314	-0.000106387	0.777323	-0.00138222	0.339715	0.000194448	0.962759	-0.000322072	0.749661	0.59188	0.570671	0.209036	0.884521	0.330502	0.410651	0.19341	0.322606	0.982068	0.000124305	0.596935	0.00551552	0.623495	0.000928208	0.486923	0.000866867
e104451	-39.9869	0.00303304	-21.4556	0.0913018	-39.9864	0.00303304	-21.4555	0.0913018	-25.7017	0.0392599	-23.5964	0.0194784	-0.00117575	0.0407444	0.000655565	0.568475	-0.000120201	0.605422	-7.68192e-05	0.985531	-0.419637	0.951197	0.321665	0.482146	-0.0367691	0.940027	0.0457173	0.946513	-0.48873	0.755972	0.253333	0.550094	-0.0105367	0.715594	0.0715411	0.942021
e106390	-21.4754	0.0100905	-17.1775	0.0913018	-21.4751	0.0100905	-17.1771	0.0913018	-13.6359	0.0394569	-9.08754	0.744949	0.00278022	0.00536259	0.00281154	0.00073096	-4.28419e-05	0.728745	0.000316535	0.35693	0.0318932	0.866115	0.132629	0.517164	-0.102148	0.724509	0.109263	0.696995	0.102698	0.620118	0.202924	0.289249	-0.109153	0.449492	0.102261	0.565636
e105986	-68.1656	0.000314401	-31.4843	0.0913018	-68.1651	0.000314401	-31.484	0.0913018	-71.7135	7.96262e-06	-34.8236	0.00549624	-0.000995669	0.195143	0.000198677	0.762408	-0.000917383	0.112204	-0.000185331	0.6926	-0.229846	0.967782	0.296434	0.312307	-0.220641	0.662365	0.126874	0.840127	-0.211004	0.814854	0.315295	0.323108	-0.253717	0.323405	0.0946133	0.824984
e023961	-29.805	0.000468671	2.7044	0.0927989	-29.8044	0.000468671	2.70471	0.0927989	-25.9315	0.0168379	2.07492	0.0362265	-0.00144828	0.00977792	-0.00022757	0.337357	0.00101665	0.0308487	0.000786667	0.0397306	-0.0217228	0.910884	0.438579	0.367757	0.14992	0.77684	0.132426	0.69554	0.232354	0.275963	0.690164	0.032134	0.350174	0.0790791	0.330406	0.0851344
e098042	31.4977	0.0120725	16.8294	0.0932249	31.4983	0.0120725	16.8299	0.0932249	42.2533	0.22984	32.9533	0.804462	0.00109811	0.59091	0.0011727	0.254334	-0.000252038	0.238817	8.44182e-05	0.823945	-0.21682	0.775476	0.0161674	0.868008	-0.139285	0.486849	0.0900724	0.967946	-0.325437	0.384056	-0.0921692	0.984058	-0.18646	0.109856	0.0443017	0.870573
e023923	-115.526	3.23e-06	-25.0329	0.0933575	-115.526	3.23e-06	-25.0326	0.0933575	-112.904	1.69351e-06	-20.3667	0.207169	-0.00025819	0.0389948	0.000688192	0.680785	-0.00107662	0.00231205	-0.000262616	0.593957	-0.356374	0.296033	0.068391	0.711541	-0.274391	0.295052	0.129694	0.496726	-0.480776	0.0243707	-0.0542045	0.993416	-0.354638	0.0168002	0.0507218	0.624905
e026489	-74.1178	0.231754	-104.677	0.0939112	-74.1176	0.231754	-104.677	0.0939112	-65.3991	0.252971	-111.777	0.0755198	-0.000996756	0.363511	-1.7174e-05	0.0802678	-0.000525858	0.377624	-0.000666078	0.0114703	-0.0550483	0.716042	0.26783	0.736341	0.0323321	0.845046	0.0383239	0.962728	0.129942	0.051097	0.449472	0.0564772	0.133356	0.223206	0.13864	0.554098
e019288	6.24643	0.508437	18.4953	0.093935	6.24667	0.508437	18.4959	0.093935	5.60827	0.616656	21.377	0.45556	0.00165468	0.048245	0.00107065	0.132898	-1.60741e-05	0.740019	0.000336283	0.54962	0.317177	0.498322	0.0844007	0.767034	0.065192	0.994778	0.227269	0.383661	0.558326	0.0456756	0.32508	0.20404	0.277835	0.252215	0.437827	0.00713117
e026324	5.76697	0.966754	56.5234	0.0939561	5.76681	0.966754	56.523	0.0939561	-5.53075	0.103555	41.879	0.724058	-0.00133889	0.10485	0.000538331	0.754438	-0.000681876	0.186659	-0.000194491	0.824799	-0.424634	0.373103	0.18131	0.951794	-0.19196	0.662365	0.0755413	0.832054	-0.666024	0.0276313	-0.0543769	0.589921	-0.291876	0.188671	-0.0229173	0.978704
e026183	-0.552058	0.931361	-11.9448	0.094233	-0.552127	0.931361	-11.9445	0.094233	-1.43711	0.225602	-12.3425	0.00694953	-7.30973e-05	0.741939	-0.00121878	0.288823	5.73742e-05	0.821244	-0.00063102	0.249827	0.162497	0.459653	-0.232669	0.91542	0.0907127	0.794561	-0.173973	0.615663	0.11532	0.739858	-0.279374	0.35002	0.0538289	0.709403	-0.210471	0.329604
e104572	447.898	0.455633	736.219	0.0957668	447.899	0.455633	736.219	0.0957668	464.339	0.956996	816.877	0.898794	0.00196922	0.000276244	0.000502123	0.0530984	0.00164723	0.000110022	0.00142696	0.000169281	0.596008	0.0934389	0.141139	0.44601	0.348133	0.407401	0.261034	0.336387	0.924385	0.000244216	0.463761	0.0187605	0.68416	0.000183812	0.590868	0.000426934
e020008	16.7632	0.463142	47.2865	0.0959023	16.7631	0.463142	47.2866	0.0959023	13.6411	0.820137	51.4903	0.00780642	0.00154465	0.0783519	0.00111172	0.0206869	-0.00050926	0.208304	0.000115222	0.72706	0.404411	0.403436	0.413419	0.0631974	0.0513141	0.845236	0.376655	0.0153827	0.852582	0.000312986	0.855856	2.94933e-06	0.325269	0.0171226	0.646666	2.13786e-07
e016968	-4.52286	0.206335	-1.59489	0.0960687	-4.52241	0.206335	-1.59421	0.0960687	5.14523	0.586608	5.87125	0.969044	-8.55514e-05	0.206315	-0.000481483	0.0574979	0.000535164	0.242977	0.000208457	0.909194	-0.220496	0.666177	-0.325849	0.380391	0.0054467	0.968177	-0.0802627	0.727873	-0.477694	0.122403	-0.578333	0.0408703	-0.0482791	0.839125	-0.133412	0.366585
e020646	13.2736	0.099689	3.26186	0.0960687	13.274	0.099689	3.26229	0.0960687	12.0009	0.0291974	4.60189	0.310413	0.00257436	0.0198241	0.00244013	0.00750366	0.000604054	0.155071	0.000982037	0.0604539	0.190128	0.451265	0.248183	0.423957	0.038423	0.994778	0.241655	0.618013	0.514927	0.0398012	0.571573	0.0457748	0.254008	0.236261	0.454877	0.0306801
e105538	47.6845	0.340789	35.6683	0.0961253	47.6842	0.340789	35.6681	0.0961253	47.4717	0.586351	37.2624	0.00797957	0.000948333	0.0412227	0.00129555	0.0366724	-0.000169257	0.427405	0.000796151	0.0669418	0.129961	0.601789	0.3874	0.427793	-0.11346	0.626459	0.308494	0.121452	0.371387	0.107583	0.627827	0.054256	-0.0399449	0.629658	0.380957	0.012952
e019647	21.0823	0.154958	16.2468	0.0963981	21.0825	0.154958	16.2466	0.0963981	24.2444	0.000425796	16.2873	0.0799327	0.000638867	0.574218	0.00120017	0.0657495	0.00133507	9.39833e-05	0.000744501	0.0580737	0.132084	0.493968	0.351383	0.0975776	0.294072	0.226706	0.0838791	0.850171	0.424255	0.049455	0.640264	0.00497142	0.578246	2.67848e-05	0.365023	0.0200644
e025361	-77.0552	0.0684709	-122.199	0.096471	-77.055	0.0684709	-122.199	0.096471	-93.5798	0.00172768	-128.004	0.0462933	0.00441779	1.48897e-05	0.00420056	1.52062e-05	0.000795266	0.224357	0.00119916	0.0224361	0.434576	0.124088	0.464784	0.0275515	0.108343	0.945225	0.288846	0.384204	1.03222	0.000508532	1.0499	2.2456e-05	0.404211	0.166562	0.581286	0.00903517
e097878	-17.7138	0.00138707	8.99527	0.0976855	-17.7129	0.00138707	8.9958	0.0976855	-9.62994	0.455177	19.7026	0.0305213	-0.00154174	0.0181843	-0.000536153	0.333404	0.000114868	0.729604	0.000483542	0.168328	-0.143782	0.932115	0.269591	0.335506	-0.00458119	0.907471	0.208154	0.323602	-0.0624745	0.937981	0.350601	0.175299	0.0862361	0.506295	0.29804	0.0544938
e020471	232.775	0.208848	203.538	0.0976855	232.775	0.208848	203.538	0.0976855	235.258	0.179704	213.367	0.0574015	0.00116798	0.0141091	0.000555438	0.0714935	0.00047936	0.198173	0.000157104	0.453633	0.258088	0.51991	0.120643	0.411269	0.224202	0.662088	0.210655	0.414514	0.442629	0.0306188	0.303269	0.0200517	0.491476	0.0074394	0.476537	0.00186053
e025089	-8.07839	0.0302452	-0.62864	0.0976855	-8.07784	0.0302452	-0.628158	0.0976855	-2.62385	0.174441	4.63596	0.780403	0.00240648	0.000284798	0.00340631	1.58652e-07	0.000348029	0.516467	0.000811766	0.0782086	0.021696	0.970215	0.263004	0.563291	0.0453134	0.920413	0.327442	0.242106	0.253906	0.528933	0.492718	0.124323	0.346196	0.0434663	0.623978	0.000103893
e019588	-34.2622	0.110526	-52.6887	0.0977683	-34.262	0.110526	-52.6885	0.0977683	-40.0667	0.059886	-57.5222	0.0358096	0.00138371	0.221792	0.000928276	0.365484	0.000892308	0.258689	0.000475502	0.401504	0.0840952	0.928929	0.0389909	0.921827	0.156432	0.891807	0.0450076	0.897484	0.13395	0.772203	0.0883844	0.811898	0.324485	0.344121	0.212167	0.371064
e025438	81.7216	0.170208	68.4071	0.0982219	81.7218	0.170208	68.4073	0.0982219	95.5501	0.000160705	93.9882	1.81245e-07	0.00202795	0.0722229	0.0028069	0.000321189	0.0012528	0.0489403	0.00160351	0.000654789	0.459593	0.366526	0.527368	0.195543	0.33959	0.51878	0.555791	0.0189964	1.08954	0.000669264	1.14648	0.000194055	0.9388	1.42464e-06	1.14594	3.00886e-10
e019262	-34.5037	0.000348069	0.551749	0.0983476	-34.5031	0.000348069	0.552181	0.0983476	-34.5751	0.000773936	3.97957	0.647521	-0.00108792	0.198883	-1.39795e-05	0.986936	-0.00114975	0.0180509	-1.87626e-05	0.880167	-0.403293	0.628154	0.141525	0.313307	-0.332082	0.374461	0.199772	0.322606	-0.55381	0.176281	-0.00759235	0.594664	-0.41167	0.0364625	0.121716	0.32793
e026663	68.1963	0.0212178	45.3874	0.0983476	68.1961	0.0212178	45.3873	0.0983476	69.1446	0.00239042	50.1119	0.000765157	0.00136429	0.182245	0.000948351	0.341621	0.000677576	0.214382	0.000706707	0.166762	0.281508	0.467845	0.183133	0.435915	0.187358	0.656839	0.27332	0.361186	0.533528	0.0726953	0.435787	0.042501	0.485175	0.0232306	0.569799	0.00523401
e015836	0.460195	0.0725811	25.3114	0.0983828	0.460736	0.0725811	25.312	0.0983828	9.34349	0.235572	32.9564	0.439178	0.00124644	0.119465	0.000710936	0.764261	0.000672131	0.0555717	0.000529085	0.152546	0.139205	0.644808	0.106923	0.784975	0.236668	0.375683	0.226269	0.204111	0.320505	0.0086605	0.285167	0.0122638	0.568392	3.11833e-05	0.55359	1.20412e-05
e024040	16.5785	0.320726	33.141	0.0993234	16.5784	0.320726	33.141	0.0993234	16.3836	0.269915	32.8291	0.0207329	0.000200942	0.857256	0.000910923	0.603679	2.80147e-05	0.842373	0.000553958	0.17408	0.141151	0.694696	0.338384	0.417073	0.0740572	0.777004	0.314229	0.193614	0.396688	0.115736	0.590728	0.0315208	0.332668	0.018828	0.569507	0.000229659
e015199	-30.189	0.0131709	-16.091	0.100429	-30.1886	0.0131709	-16.0909	0.100429	-26.4999	0.0180804	-22.5959	0.0014306	-0.000442315	0.305427	0.000442596	0.978896	0.000190821	0.8759	-0.000172579	0.439035	-0.618153	0.203682	-0.243059	0.564295	-0.109695	0.513135	-0.161372	0.196745	-1.04731	0.000652323	-0.663843	0.0201172	-0.276622	0.0129401	-0.328796	0.00177029
e023539	5.62793	0.373311	60.9097	0.100725	5.62806	0.373311	60.9099	0.100725	2.0513	0.115931	57.8752	0.026655	0.000680238	0.753447	-0.000269504	0.175333	0.000546003	0.253987	0.000302751	0.823945	0.305049	0.5679	0.185043	0.775863	0.182417	0.681774	0.164667	0.835841	0.634176	0.015449	0.512591	0.0785106	0.455717	0.0142273	0.434976	0.0477899
e023025	316.49	0.631836	76.8319	0.102962	316.49	0.631836	76.8316	0.102962	310.246	0.0363315	77.2387	0.607866	0.0015209	0.17744	0.0022738	0.0151209	-0.000498637	0.129977	0.000384246	0.748949	-0.154909	0.859184	0.209146	0.591701	-0.244995	0.370013	0.235805	0.593005	-0.208507	0.359348	0.156989	0.866015	-0.299315	0.0548648	0.182511	0.608698
e102327	10.8359	0.753612	18.5322	0.103019	10.8358	0.753612	18.532	0.103019	6.80241	0.75427	13.6277	0.130368	0.00123188	0.531696	0.00210802	0.0427573	-0.000178942	0.8759	0.00047164	0.347917	-0.0462635	0.870295	0.30856	0.659908	-0.08609	0.948102	0.241259	0.422222	0.0191058	0.854443	0.373	0.452018	0.00872919	0.798282	0.334709	0.068456
e025389	-22.479	0.789086	55.6949	0.103168	-22.4792	0.789086	55.6946	0.103168	-34.8885	0.44386	47.9098	0.249136	0.00220993	0.0830698	0.00293193	0.000191343	0.00063722	0.37349	0.00135885	0.00781531	0.092193	0.993114	0.395973	0.408977	-0.0915448	0.813526	0.287172	0.413754	0.339735	0.47769	0.641305	0.0582854	0.0550534	0.958798	0.433237	0.0556231
e024549	139.263	0.0463795	122.742	0.103454	139.263	0.0463795	122.742	0.103454	148.081	0.00919244	128.803	0.0396204	0.00105745	0.209138	0.00153906	0.23194	0.000856636	0.035352	0.000530255	0.15091	0.301672	0.451786	0.292962	0.618215	0.267771	0.455306	0.200442	0.481728	0.631513	0.0089909	0.616082	0.0486021	0.566752	0.00130221	0.493723	0.00493024
e015812	56.8464	0.210772	102.712	0.103597	56.8463	0.210772	102.711	0.103597	52.7517	0.143351	104.008	0.0246355	0.00439398	3.36743e-08	0.00422472	9.28291e-08	0.00148395	0.000408061	0.00167258	8.11256e-06	0.461531	0.345762	0.534925	0.136701	0.298844	0.38361	0.462097	0.0738915	1.03949	0.000144464	1.1001	1.51939e-05	0.825163	4.61145e-07	0.975359	2.03617e-09
e018652	41.7209	0.666077	48.7662	0.104987	41.7209	0.666077	48.7661	0.104987	42.855	0.701863	52.4306	0.0220501	0.0013365	0.145096	0.00287595	0.000139871	-0.000182385	0.62448	0.000572878	0.430473	-0.0164248	0.824987	0.353338	0.589262	-0.0127336	0.905126	0.36732	0.300748	0.129192	0.781241	0.494893	0.0930225	0.197323	0.487208	0.572954	0.00691628
e022565	50.7845	0.00203095	77.5482	0.104987	50.7853	0.00203095	77.5489	0.104987	56.5445	0.422552	82.3636	0.845459	4.42677e-05	0.779006	0.000345395	0.884582	3.88472e-06	0.923722	0.000377489	0.642485	-0.229505	0.572863	0.13589	0.938182	-0.048699	0.907471	0.209681	0.696995	-0.289996	0.291898	0.0770892	0.95543	0.0112361	0.969869	0.268947	0.352816
e025133	4.00033	0.287935	-2.29305	0.105176	4.00057	0.287935	-2.29274	0.105176	5.15115	0.22033	-3.37574	0.0985251	0.00234991	0.0116056	0.00143388	0.134751	0.00118416	0.0110731	0.000761929	0.0868721	0.24041	0.725481	0.0906198	0.808254	0.0913205	0.841713	0.0305883	0.891623	0.499922	0.126553	0.345693	0.191206	0.212061	0.265719	0.148997	0.39927
e103578	-31.6105	0.0121344	-14.3742	0.105426	-31.6102	0.0121344	-14.3738	0.105426	-33.4845	0.000174057	-17.7107	0.0657608	-0.000951872	0.0824492	-0.000259669	0.37797	-0.000262314	0.655799	0.000613129	0.336505	-0.184964	0.734074	0.128712	0.269758	-0.189881	0.721678	0.196569	0.608261	-0.208798	0.524152	0.105142	0.155351	-0.144166	0.657452	0.241944	0.25607
e014961	14.5717	0.792304	-0.657184	0.106123	14.5721	0.792304	-0.656636	0.106123	15.2304	0.199999	7.75031	0.0524513	-2.89178e-05	0.908775	-0.00091128	0.103987	0.000660661	0.216981	0.000758744	0.165974	0.13915	0.628154	-0.203386	0.956433	0.151158	0.70324	0.217583	0.41597	0.104734	0.644745	-0.237548	0.450122	0.425824	0.0194932	0.48966	0.00480272
e024118	-8.93159	0.0478935	1.5777	0.106495	-8.93115	0.0478935	1.57809	0.106495	-10.1419	0.0394456	0.195385	0.00911283	0.000512951	0.827571	0.000848859	0.284895	0.000477145	0.365653	0.000215617	0.808936	0.0934778	0.365212	0.18595	0.187161	0.12201	0.864016	0.065522	0.983571	0.263033	0.0668121	0.352857	0.0355218	0.285119	0.191616	0.225196	0.375173
e009299	165.574	1.20972e-05	90.4327	0.108297	165.574	1.20972e-05	90.4327	0.108297	143.329	3.32274e-05	125.541	0.00058323	-0.00118716	0.07953	-0.0040388	6.23831e-09	-0.000610294	0.0894184	-0.00108343	0.00230808	0.302214	0.572477	-0.733409	0.101593	-0.0589953	0.792162	-0.150885	0.471105	0.0791719	0.992076	-0.95498	0.00223512	-0.245156	0.0303533	-0.332487	0.00830474
e097666	155.189	0.0280382	177.947	0.109844	155.189	0.0280382	177.947	0.109844	103.583	0.48844	148.95	0.389124	0.00134195	0.286419	-8.62902e-05	0.666116	0.000687153	0.018113	0.00060343	0.0400935	0.467187	0.533525	0.253859	0.851089	0.142681	0.612837	0.178017	0.477041	0.78801	0.0432953	0.569604	0.288515	0.341764	0.00596549	0.373592	0.00479522
e012750	-10.2464	0.00872912	54.5353	0.110135	-10.2455	0.00872912	54.5361	0.110135	6.10518	0.934141	88.3383	0.0909481	-0.000889072	0.101483	-4.1053e-05	0.552205	-0.000381295	0.545408	0.000323102	0.558661	-0.436818	0.643091	-0.0614125	0.947659	-0.177456	0.733929	0.1667	0.67553	-0.810949	0.0396899	-0.433193	0.387698	-0.24636	0.275086	0.0988187	0.787234
e020529	-2.10142	0.182814	-8.71354	0.110548	-2.1012	0.182814	-8.71329	0.110548	-4.68118	0.00564566	-11.1088	0.00592473	0.000489944	0.547154	0.000356985	0.491155	0.000501529	0.214292	8.38064e-05	0.745389	0.159606	0.476341	0.0730586	0.332181	0.110579	0.79688	0.00632079	0.891754	0.304131	0.0894201	0.215538	0.0838479	0.224093	0.15583	0.118895	0.335513
e018658	-206.415	0.0264751	-150.972	0.110808	-206.414	0.0264751	-150.972	0.110808	-216.239	0.00500889	-141.459	0.179153	-0.00111292	0.0832804	-0.000852133	0.196942	0.000471803	0.667688	0.000788239	0.12814	0.22874	0.882614	0.403113	0.345133	0.00699435	0.891008	0.215292	0.472514	0.546052	0.292761	0.717458	0.0333396	0.149304	0.842077	0.355853	0.0705944
e015665	5.86125	0.503104	-15.9511	0.111214	5.86137	0.503104	-15.9506	0.111214	6.43052	0.225462	-7.29098	0.899163	-0.00330258	7.64617e-05	-0.00447914	1.07896e-07	0.000184521	0.566816	0.000296969	0.785566	0.152903	0.446942	-0.218008	0.731112	0.0700661	0.813526	0.183324	0.407409	0.0292313	0.310367	-0.340434	0.784144	0.252456	0.0245083	0.362832	0.0032021
e026308	-33.6395	4.78182e-05	-7.44586	0.111549	-33.6388	4.78182e-05	-7.44561	0.111549	-31.5924	0.000472968	-8.57261	0.0631933	0.000997576	0.351399	0.00282574	2.96617e-05	0.000789764	0.124072	0.00146156	0.0024078	-0.325796	0.560601	0.331147	0.42464	-0.144634	0.845046	0.202751	0.724944	-0.339756	0.42788	0.31751	0.198183	-0.10813	0.785887	0.238822	0.463935
e016004	-9.87151	0.0540272	-0.989297	0.111873	-9.87119	0.0540272	-0.989111	0.111873	-3.06715	0.12516	6.31969	0.279666	-8.67872e-05	0.946518	4.05836e-05	0.939353	0.000444834	0.0319898	0.00033981	0.0330403	0.158395	0.295792	0.224785	0.0705448	0.131857	0.484924	0.154443	0.297235	0.386817	0.00123858	0.448328	4.40798e-05	0.339164	0.0011334	0.358841	0.000410735
e022482	1.90236	0.161217	12.4465	0.11221	1.90263	0.161217	12.4472	0.11221	3.7286	0.458635	15.1365	0.325586	0.000386564	0.75691	0.000188449	0.99977	4.3031e-05	0.940059	0.000712693	0.17732	0.180511	0.204701	0.156932	0.404692	-0.0103874	0.974015	0.261516	0.312276	0.36134	0.0223707	0.3346	0.122177	0.127107	0.50551	0.397804	0.0214783
e020918	101.97	0.177929	109.069	0.112448	101.97	0.177929	109.069	0.112448	112.382	0.880826	112.883	0.0132047	-1.85602e-05	0.435759	0.0014712	0.0864431	-8.3492e-05	0.878486	0.000590008	0.144827	-0.211048	0.783384	0.573548	0.0738995	0.0137582	0.945536	0.406126	0.086257	-0.00745416	0.876219	0.773907	0.00216263	0.2287	0.395537	0.618523	0.000264078
e014079	8.76063	0.928318	-4.63974	0.112618	8.76083	0.928318	-4.63939	0.112618	10.1426	0.878067	0.73366	0.486639	0.00269379	8.32062e-06	0.0025342	9.65797e-05	0.000953008	0.0203642	0.000694934	0.188027	0.196912	0.561192	-0.0782199	0.794921	0.12057	0.733286	0.0693689	0.955753	0.297228	0.156601	0.0209057	0.970223	0.274269	0.058183	0.221508	0.347093
e098563	-3.47503	0.0633381	30.0669	0.113053	-3.47451	0.0633381	30.0676	0.113053	-4.73765	0.024812	28.1276	0.114133	-0.000223938	0.138292	-0.000154407	0.659976	-0.000165236	0.725234	0.00022061	0.88143	0.15333	0.996685	0.289474	0.725728	0.0237156	0.944774	0.270178	0.605348	0.514925	0.311834	0.647904	0.0588219	0.315288	0.376799	0.559601	0.0298368
e013398	18.9779	0.0154369	20.0343	0.11359	18.9776	0.0154369	20.0343	0.11359	23.444	2.44945e-06	27.7542	2.10016e-08	0.000936319	0.413754	0.000689601	0.499642	0.00042167	0.213222	0.000692711	0.0433313	0.235157	0.435308	0.0725449	0.606468	0.0309629	0.965636	0.211156	0.351219	0.375907	0.124739	0.212145	0.315856	0.144099	0.376974	0.322537	0.0217195
e026990	109.379	0.137643	170.689	0.11368	109.379	0.137643	170.689	0.11368	120.42	2.83263e-05	183.54	5.86048e-05	0.000105107	0.881401	0.000680366	0.481932	0.000927749	0.104972	0.000993731	0.109508	0.336208	0.113143	0.414451	0.0531535	0.358639	0.298397	0.465557	0.120791	0.702132	0.00369428	0.775592	0.00151611	0.844451	5.84962e-05	0.944185	2.49833e-05
e104575	-560.415	7.81159e-05	-118.103	0.113686	-560.414	7.81159e-05	-118.103	0.113686	-428.937	0.00299825	-114.631	0.026359	0.0037804	0.00437229	0.00712342	8.96052e-09	0.000839589	0.137996	0.000898465	0.0435796	-0.183914	0.937619	0.920307	0.0899136	-0.00536527	0.995948	0.143172	0.69091	0.298224	0.0796435	1.39696	3.35996e-05	0.0972715	0.599109	0.243936	0.222593
e023087	38.902	0.525788	50.1607	0.113857	38.9023	0.525788	50.1611	0.113857	46.151	0.0333092	55.5299	0.00149175	0.000518055	0.769456	0.000786925	0.181812	0.00019533	0.881909	0.000423356	0.206033	0.101291	0.768479	0.301771	0.244622	0.175794	0.69278	0.311162	0.112518	0.365534	0.141229	0.563162	0.0106523	0.520028	0.00230375	0.653812	5.60358e-06
e098575	-1.46768	0.0744354	2.36357	0.114336	-1.46711	0.0744354	2.36401	0.114336	-0.101158	0.320113	1.51886	0.0795264	0.0006073	0.618212	0.00026397	0.979221	0.00074972	0.169272	0.000150383	0.804324	0.199475	0.79251	0.209252	0.841816	0.237551	0.607727	0.0757651	0.88005	0.540799	0.0927154	0.545676	0.115676	0.524119	0.00880389	0.358218	0.0605249
e011861	78.5676	0.998369	-80.4584	0.11438	78.5677	0.998369	-80.4582	0.11438	78.6458	0.94609	-50.0862	0.135361	0.000492583	0.371684	-0.00165395	0.000127881	0.00013262	0.828168	-0.000708176	0.0323153	0.46571	0.279826	-0.0718472	0.847595	0.125133	0.6672	-0.0996224	0.853961	0.696036	0.000303043	0.154069	0.0477235	0.159948	0.208611	-0.0649732	0.988456
e020391	17.4706	0.24755	30.3005	0.114527	17.4707	0.24755	30.3004	0.114527	21.5407	0.00503598	34.5568	0.00587926	0.00183574	0.0253805	0.00130469	0.117045	0.000638936	0.255746	0.000290147	0.35693	0.423059	0.419369	0.551957	0.122166	0.301134	0.391786	0.216644	0.269206	1.01472	8.75878e-05	1.13502	1.26879e-05	0.656161	0.000146041	0.567445	8.51009e-05
e098622	-0.372817	0.00214863	1.73913	0.115338	-0.371956	0.00214863	1.73949	0.115338	0.891186	0.259073	2.62203	0.2723	-0.00018909	0.942077	0.000424179	0.414093	0.000622026	0.216981	0.00067849	0.150434	-0.571492	0.0359956	-0.333778	0.274921	0.0633205	0.900826	0.0895483	0.732827	-0.571492	0.00495914	-0.333778	0.155236	0.192396	0.336979	0.216785	0.175589
e015544	70.9151	0.234317	43.3606	0.115755	70.9145	0.234317	43.3602	0.115755	53.7321	0.100371	29.2296	0.645751	0.00151452	0.295062	0.00162833	0.148951	-0.000256386	0.513	-1.29279e-08	0.989979	-0.219821	0.428027	-0.151667	0.418411	-0.306572	0.239209	-0.134506	0.595743	-0.567209	0.0725978	-0.489113	0.0613671	-0.673626	3.33728e-05	-0.499054	0.00100302
e095715	-77.9731	0.0683609	-24.4454	0.116389	-77.9728	0.0683609	-24.445	0.116389	-73.4945	0.223226	-26.265	0.117005	-0.000661586	0.187821	-0.000823945	0.10499	-0.000740366	0.0544562	-0.00106206	0.00844723	0.0150771	0.725846	0.0830727	0.57398	0.0729513	0.916917	0.0506903	0.960072	0.0902355	0.470167	0.158038	0.386036	0.173553	0.484947	0.149937	0.561287
e023537	8.3067	0.439417	27.508	0.116389	8.3068	0.439417	27.5086	0.116389	2.22519	0.153856	43.3342	0.758875	0.00144048	0.0018813	-0.000122263	0.0591782	0.000223342	0.370185	0.000671036	0.0584676	0.5415	0.0808649	0.0342358	0.198912	0.141511	0.662104	0.378347	0.0552498	0.910816	6.59268e-06	0.396577	0.000659004	0.50052	0.000910611	0.728028	7.6453e-07
e025354	-8.10566	0.957135	-196.077	0.117919	-8.10567	0.957135	-196.077	0.117919	-37.3518	0.664351	-256.888	3.40272e-05	-0.00117702	0.377816	-0.00368892	0.00089268	0.000392797	0.8039	-0.00209586	2.45019e-05	0.264592	0.928448	-0.575615	0.146739	0.411903	0.36649	-0.547403	0.0306386	0.0731011	0.530092	-0.763646	0.0107241	0.398432	0.132406	-0.560486	0.00529699
e013463	-13.3	0.0330271	12.0989	0.119401	-13.2997	0.0330271	12.0993	0.119401	-0.718344	0.071849	40.813	0.744505	-0.000963576	0.0115993	-0.000875645	0.0213758	-0.000117096	0.615409	6.62258e-05	0.826528	-0.125097	0.868167	-0.217473	0.913411	-0.0919462	0.602437	0.0793812	0.855377	-0.391145	0.142729	-0.480082	0.346564	-0.104165	0.265719	0.0671729	0.840011
e021635	-3.50266	0.00798157	-0.412387	0.119401	-3.50202	0.00798157	-0.411871	0.119401	-2.22682	0.0564457	3.36769	0.696391	0.00101392	0.114566	0.00154347	0.0057005	-0.000569717	0.0715181	-0.000145521	0.458986	-0.179799	0.937619	0.0853728	0.687816	-0.00573523	0.919182	0.209552	0.506229	-0.235467	0.796426	0.0304557	0.732636	0.132963	0.614542	0.346847	0.0355654
e022555	4.27137	0.487923	19.0162	0.119401	4.27152	0.487923	19.0159	0.119401	9.65541	0.692995	14.6177	0.363711	-0.00155127	0.0548855	-0.000680227	0.574151	0.000270121	0.443645	0.000714953	0.0710777	-0.0740151	0.943549	0.716859	0.0485933	0.0679926	0.922922	0.282438	0.270587	0.240353	0.195633	1.02713	0.000372822	0.280396	0.135516	0.49182	0.00155082
e018012	-7.64682	0.00271945	18.1514	0.120611	-7.64635	0.00271945	18.1517	0.120611	-2.51552	0.0302359	27.2529	0.998694	0.000778264	0.577056	0.00112217	0.22828	0.000100976	0.647995	0.000677099	0.06152	-0.0920659	0.809843	0.161439	0.625248	-0.121918	0.843327	0.189219	0.442945	0.0275471	0.991913	0.279113	0.268854	-0.0364851	0.992364	0.273679	0.095856
e022831	-1.77816	0.615032	-5.85793	0.120705	-1.77809	0.615032	-5.85765	0.120705	-3.23638	0.0660322	-5.39161	0.039814	0.000767096	0.145746	0.000359691	0.409519	0.000129845	0.786093	-0.000129162	0.774648	0.239969	0.173002	-0.0336424	0.581766	-0.0100373	0.959369	-0.0709123	0.816177	0.380532	0.00591834	0.105297	0.127462	-0.0586427	0.703478	-0.119034	0.520188
e017525	62.4444	0.649377	-16.7638	0.121002	62.4445	0.649377	-16.7637	0.121002	93.8691	0.760129	-10.2019	0.113547	-0.000756617	0.472218	-0.00107988	0.0046502	-3.47299e-05	0.936386	-0.000695311	0.0161688	0.194977	0.0709186	0.147358	0.200155	0.202959	0.291996	0.0390145	0.717366	0.408885	9.5685e-07	0.357405	4.70318e-05	0.386458	3.5979e-05	0.221843	0.00466335
e012123	30.9612	0.314747	65.7579	0.121366	30.9611	0.314747	65.7579	0.121366	24.6435	0.792228	67.3964	0.086923	0.00110824	0.812698	0.0016457	0.268151	2.53594e-05	0.8039	0.000310576	0.497953	0.507255	0.302916	0.565887	0.13148	0.11662	0.698913	0.300377	0.150436	1.11005	0.000337105	1.16376	4.25919e-05	0.410564	0.00184318	0.590573	2.78129e-05
e098508	82.5797	0.237042	122.157	0.121366	82.5801	0.237042	122.157	0.121366	81.4058	0.157797	123.908	0.0903776	0.000770721	0.298174	0.00148283	0.0347657	0.000912894	0.0896366	0.00105348	0.0318029	0.330532	0.409606	0.605314	0.0975776	0.362994	0.386754	0.505152	0.0922689	0.918613	0.000716615	1.1876	2.35116e-05	0.975649	3.01591e-06	1.1172	1.44657e-07
e102418	-15.399	0.000697618	-14.0955	0.121994	-15.3984	0.000697618	-14.0953	0.121994	-7.99272	0.0655494	-13.6152	0.0765573	-0.00220069	2.3523e-06	-0.000768888	0.192144	-0.000578468	0.201526	-0.000644551	0.0726328	-0.360501	0.796407	0.229942	0.351865	-0.0938117	0.925621	-0.0536503	0.853961	-0.415218	0.602909	0.176416	0.271679	-0.175676	0.476004	-0.134445	0.386287
e020472	-24.2304	9.70405e-05	2.75565	0.122147	-24.2297	9.70405e-05	2.75609	0.122147	-25.3676	1.05554e-06	7.79868	0.729027	-0.000885917	0.422755	0.000545059	0.359789	-0.00154873	9.39833e-05	7.27751e-05	0.86103	-0.418205	0.809177	0.321303	0.219138	-0.369735	0.177624	0.360361	0.112518	-0.479524	0.755382	0.261047	0.0849351	-0.389169	0.0215094	0.34118	0.0427392
e013218	-163.026	2.4377e-06	-41.8454	0.122448	-163.025	2.4377e-06	-41.8449	0.122448	-134.596	0.000320115	-9.28703	0.990757	-0.00288953	5.97578e-09	-0.00196289	5.69057e-05	-0.000635977	0.0863402	0.000230064	0.487788	-0.194602	0.847743	0.366203	0.0141989	-0.212366	0.47601	0.23426	0.125108	-0.0500164	0.340858	0.508069	0.000257419	-0.1944	0.255572	0.252098	0.0265641
e097579	73.4438	0.321924	28.5796	0.122476	73.4439	0.321924	28.5793	0.122476	79.0518	0.0211839	17.3808	0.707604	-0.002867	0.0121887	-0.00246171	0.0446894	0.000423064	0.554858	-0.000388339	0.353633	-0.318426	0.389907	0.184043	0.776527	0.201593	0.383888	-0.0306612	0.945377	-0.551433	0.0798501	-0.0451431	0.361042	0.292456	0.0190816	0.058619	0.58966
e017391	-52.2512	0.12009	-27.9007	0.123354	-52.251	0.12009	-27.9007	0.123354	-53.5257	0.066738	-41.2242	0.0253962	-0.000151416	0.1806	-0.000476295	0.00552012	6.61987e-05	0.657873	-0.000426891	0.127915	0.0757372	0.939281	0.139519	0.850273	0.088089	0.967342	-0.0237406	0.835841	0.190121	0.484812	0.253832	0.347069	0.140663	0.79592	0.0281362	0.982047
e025243	-95.0628	0.789075	-160.291	0.123508	-95.0628	0.789075	-160.291	0.123508	-106.951	0.539865	-153.488	0.312948	0.00151378	0.237986	0.000805222	0.651567	0.00126504	0.0358397	0.000854284	0.179043	0.568051	0.271204	0.107637	0.91542	0.402958	0.370013	0.255605	0.524109	0.926751	0.00340038	0.464537	0.202061	0.872611	0.000177079	0.718777	0.00237616
e101762	-12.3148	0.0163486	10.3054	0.123935	-12.3142	0.0163486	10.3061	0.123935	-11.5499	0.27035	13.395	0.540358	-0.000762935	0.400349	-0.000252414	0.980173	-0.000783543	0.120879	-3.86789e-05	0.988388	-0.208665	0.771897	0.0357295	0.880846	-0.0822814	0.880093	0.284547	0.336586	-0.344938	0.366047	-0.0981481	0.876232	0.0416125	0.895405	0.407474	0.0368127
e013517	62.7397	0.683415	70.0091	0.12453	62.7398	0.683415	70.009	0.12453	71.8735	0.158926	82.2923	0.0188526	-0.000518876	0.375479	0.00103975	0.369417	0.000271197	0.570618	0.000318714	0.453633	-0.041977	0.909172	0.315657	0.524054	0.0416189	0.947882	0.184784	0.383661	0.0958136	0.805168	0.45189	0.168661	0.175164	0.356113	0.315837	0.026479
e099057	115.343	0.300863	110.462	0.124792	115.344	0.300863	110.463	0.124792	201.919	0.367727	214.846	0.36001	-0.00328259	3.66393e-07	-0.00348982	2.72484e-09	-0.000450295	0.42524	-0.000615513	0.118548	-0.453082	0.794655	-0.61595	0.372514	-0.109961	0.838764	-0.0937967	0.696012	-1.17273	0.00110738	-1.32701	0.000203893	-0.305377	0.0790791	-0.286719	0.0436554
e022314	47.66	0.00307047	37.1509	0.124792	47.6596	0.00307047	37.1508	0.124792	46.0325	0.0284658	38.5802	0.0242056	0.00190948	0.0262813	0.00105902	0.158897	0.000217105	0.867931	-4.5871e-05	0.838361	0.532603	0.230707	0.16575	0.670996	0.27342	0.507663	0.256511	0.306482	0.860892	0.00281569	0.491919	0.0773913	0.570153	0.00345378	0.553624	0.000962454
e015925	-30.7743	0.000445249	-2.75656	0.124962	-30.7737	0.000445249	-2.75623	0.124962	-21.3585	0.0609977	2.23582	0.515792	-0.000840377	0.118363	0.000788602	0.833879	-5.27185e-05	0.943249	0.000291762	0.537684	-0.333291	0.636162	0.273575	0.546428	-0.0907165	0.806014	0.0761063	0.883683	-0.363232	0.40757	0.244514	0.432163	-0.110286	0.519485	0.0569542	0.904729
e021903	28.6972	0.276566	28.0081	0.125459	28.6974	0.276566	28.0079	0.125459	33.1558	0.806428	29.242	0.00569081	0.000159722	0.758508	0.00163849	0.00364059	0.000450106	0.377624	0.00148651	0.00166076	-0.065849	0.219732	0.68052	6.08813e-05	0.0242066	0.959369	0.478622	0.0516257	0.266523	0.00570736	1.0086	3.55748e-08	0.326945	0.0619571	0.775112	1.26451e-05
e015793	22.0634	0.610161	-13.3872	0.126041	22.0632	0.610161	-13.3868	0.126041	18.7014	0.769225	-11.7822	0.749238	0.00223836	0.00434231	0.000429582	0.51661	0.00106866	0.00608661	0.000907729	0.0321138	0.436753	0.487879	-0.199564	0.484299	0.130905	0.666187	0.0936065	0.685555	0.547888	0.113969	-0.0904133	0.606948	0.273825	0.0766098	0.234766	0.135323
e098080	62.4645	0.250487	18.075	0.127016	62.4646	0.250487	18.0755	0.127016	58.6381	0.00374304	19.339	0.545167	0.00104357	0.44974	0.000880304	0.336451	-0.000568857	0.12215	0.000118058	0.828869	0.134876	0.763536	-0.0189607	0.832557	-0.037316	0.791825	0.291756	0.304808	0.159682	0.621815	0.00564937	0.81276	0.121404	0.889262	0.448399	0.0147148
e022304	34.9044	0.0218016	33.2693	0.127264	34.9047	0.0218016	33.2699	0.127264	33.1356	6.16226e-05	33.7728	0.297343	-0.000187795	0.256988	-0.000459125	0.208213	-0.000603817	0.154058	0.000399354	0.371707	0.161201	0.734219	0.261431	0.458667	-0.194194	0.42028	0.267818	0.392987	0.392446	0.288208	0.490845	0.130385	-0.166594	0.215365	0.29487	0.147315
e096001	-8.44961	0.0490583	1.36769	0.127844	-8.44901	0.0490583	1.36814	0.127844	-6.80673	0.592804	2.36061	0.299139	-0.000398486	0.759518	-7.23014e-05	0.925722	0.000286945	0.576353	1.38236e-05	0.965772	0.0585236	0.77809	0.191943	0.551162	0.121599	0.69278	0.0640221	0.905932	0.24023	0.245608	0.371314	0.136136	0.276955	0.0675833	0.218126	0.276674
e023131	-41.3966	0.000557768	-21.0778	0.128687	-41.3962	0.000557768	-21.0775	0.128687	-43.0929	4.19628e-06	-25.8033	0.00572623	0.00054973	0.772642	0.00172061	0.40169	-0.000342414	0.871595	5.90297e-05	0.626379	-0.307848	0.79251	0.169369	0.469944	-0.170918	0.674487	0.09529	0.753455	-0.41562	0.549918	0.0623217	0.37436	-0.179112	0.377334	0.0874158	0.654184
e013869	-38.6588	0.0743135	-33.9942	0.129152	-38.6586	0.0743135	-33.9938	0.129152	-29.8568	0.135777	-3.90849	0.707401	-0.000109348	0.327488	-0.00133239	0.00217648	0.000279967	0.49747	0.000307913	0.398464	0.223782	0.435834	0.0797946	0.500799	0.090349	0.873731	0.182109	0.269206	0.43668	0.00634051	0.289303	0.0211078	0.285267	0.0214802	0.374387	0.000503023
e021926	-38.7768	0.000100362	-11.5101	0.129152	-38.7763	0.000100362	-11.5098	0.129152	-36.4167	2.4917e-06	-7.89406	0.327819	0.00024783	0.88869	0.00132683	0.0343469	-0.000940007	0.0647876	0.000459564	0.309534	-0.39005	0.931219	0.30334	0.0222263	-0.390162	0.232028	0.223546	0.411937	-0.44207	0.821234	0.25183	0.00244314	-0.502567	0.00749182	0.112406	0.562809
e025810	23.4734	0.683415	10.1281	0.129152	23.4735	0.683415	10.1283	0.129152	17.4005	0.343231	17.7686	0.259886	-0.000723339	0.0467904	-0.000794248	0.0265231	-9.1765e-05	0.751767	-0.000340774	0.728572	0.475633	0.162135	0.109334	0.525685	0.244086	0.397865	0.179471	0.45405	0.852969	0.000271593	0.483678	0.0135842	0.564956	0.00032179	0.500133	0.00100386
e011209	-11.6665	0.299354	47.3913	0.12921	-11.6662	0.299354	47.3918	0.12921	-7.02512	0.838799	58.3074	0.112682	0.000188239	0.932647	8.18198e-05	0.863974	0.000284681	0.345953	0.000771697	0.0378904	0.158069	0.206769	0.0702009	0.283266	-0.0708156	0.900826	0.169219	0.509397	0.282889	0.0585511	0.193352	0.107787	-0.0604919	0.820764	0.179365	0.282492
e022800	22.8218	0.447778	50.7684	0.130059	22.8217	0.447778	50.7686	0.130059	30.418	0.222114	58.8718	0.020112	0.00104016	0.288418	0.00149665	0.021561	1.5011e-05	0.883767	0.000514727	0.349642	-0.146095	0.844741	0.0953418	0.740319	-0.0887705	0.92431	0.204731	0.569283	-0.149958	0.713769	0.0918062	0.654097	-0.00504725	0.816812	0.287418	0.149326
e014073	0.352234	0.453728	-1.22531	0.130571	0.352354	0.453728	-1.22511	0.130571	-0.082223	0.312634	0.416465	0.128251	0.00174603	0.0125257	0.00162051	0.023464	0.000751506	0.0202852	0.000653612	0.165974	0.0342632	0.839726	-0.0256636	0.892683	0.0464153	0.907471	0.078573	0.946513	0.059427	0.635626	-0.000862442	0.92368	0.159319	0.245311	0.190494	0.497706
e093763	395.825	0.0744354	113.494	0.13094	395.825	0.0744354	113.493	0.13094	338.268	0.874788	82.3596	0.714555	0.00175534	0.62429	0.0020726	0.336451	-0.000624144	0.499663	-0.000592624	0.317415	-0.451361	0.459653	-0.339984	0.445187	-0.330698	0.483282	-0.245223	0.450787	-1.03367	0.0105158	-0.90702	0.0211078	-0.820925	0.000118698	-0.723294	0.000143637
e026899	519.018	0.00322342	620.321	0.131109	519.017	0.00322342	620.321	0.131109	534.843	0.000206814	727.942	7.84303e-05	0.00222082	0.161587	0.001549	0.550266	0.00120415	0.00475545	0.00100382	0.00538028	0.693081	0.112777	0.0596635	0.53869	0.284943	0.43799	0.288023	0.266425	0.979407	0.00231705	0.344049	0.136489	0.608088	0.00151843	0.606191	0.000474217
e025854	229.733	0.36339	207.971	0.131183	229.734	0.36339	207.971	0.131183	232.794	0.0720906	215.015	0.0392057	0.00206482	0.0282405	0.00292778	0.000893419	0.00084626	0.157164	0.00117582	0.0971941	0.11763	0.966298	0.378081	0.600968	0.184573	0.816264	0.308	0.568836	0.342169	0.489942	0.599872	0.183779	0.462085	0.0539101	0.581674	0.0247021
e009816	-6.25477	0.0503155	4.99801	0.131249	-6.25439	0.0503155	4.99851	0.131249	-1.43319	0.181277	13.6185	1	0.0021025	0.00317217	0.00218311	0.00611576	0.000344643	0.300811	0.000471811	0.125265	-0.100932	0.718093	-0.13734	0.748209	-0.100264	0.726928	0.048664	0.779585	-0.175888	0.39519	-0.210813	0.516332	-0.128342	0.346193	0.0206523	0.781714
e099109	-106.216	0.00109952	-61.4819	0.131829	-106.216	0.00109952	-61.4815	0.131829	-86.8006	0.0398433	-54.3635	0.329614	-0.00143994	0.0548855	0.000354428	0.681004	-8.67785e-05	0.598152	-4.05149e-05	0.738403	-0.157414	0.929629	0.387919	0.196896	-0.00170627	0.983709	0.126355	0.73288	-0.00512235	0.446565	0.539055	0.0189496	0.0779622	0.687882	0.205694	0.253198
e099074	50.865	0.960062	51.3501	0.132223	50.865	0.960062	51.3502	0.132223	49.0301	0.808958	63.083	0.0277684	0.000268298	0.58274	0.00123486	0.165803	0.00017644	0.523755	0.000851665	0.0040152	0.179824	0.671635	0.414304	0.0664366	-0.014234	0.956833	0.349881	0.0564476	0.500754	0.00942617	0.732745	1.81659e-05	0.207735	0.135516	0.568434	3.33942e-05
e026364	-23.3265	0.000216141	-3.06869	0.132413	-23.3258	0.000216141	-3.06825	0.132413	-22.6135	0.000535339	-4.67352	0.0619751	2.24359e-05	0.763881	0.0012006	0.0781166	-0.000316649	0.552497	0.000339589	0.624731	-0.257821	0.79251	0.296716	0.300953	-0.0869988	0.907471	0.224748	0.591886	-0.210268	0.736989	0.343807	0.156453	0.0435918	0.746642	0.353991	0.103635
e026503	-33.2109	0.00970705	6.51174	0.132413	-33.2104	0.00970705	6.51219	0.132413	-29.8946	0.0369521	9.44356	0.322111	-0.000462582	0.30559	0.000418739	0.874503	0.000172325	0.587827	0.000573819	0.156388	-0.212238	0.871279	0.0373076	0.564011	-0.0209591	0.983903	0.203298	0.527437	-0.319469	0.464909	-0.0694945	0.769025	0.102847	0.591598	0.325893	0.0858054
e005667	-114.1	0.00138626	-64.3757	0.132752	-114.099	0.00138626	-64.3756	0.132752	-99.2268	0.00866822	-70.9234	0.0544843	-0.00010164	0.316714	0.00140116	0.707058	-0.00072131	0.0964957	-0.000741009	0.0580965	-0.494633	0.435308	0.0898076	0.892683	-0.258302	0.298397	-0.144713	0.527568	-0.742074	0.0294148	-0.153216	0.4996	-0.576162	0.000117536	-0.45943	0.0011826
e016867	-34.8212	0.81069	-275.526	0.133378	-34.8213	0.81069	-275.526	0.133378	-267.322	0.0834224	-421.514	0.00294047	0.00154375	0.931167	0.000492791	0.22881	0.000415142	0.57452	-0.000493185	0.126541	0.549772	0.271717	0.00897076	0.967161	0.145052	0.843512	-0.0839669	0.727873	0.789424	0.000885626	0.247561	0.157737	0.234875	0.121226	0.00430526	0.740028
e017193	-11.7697	0.0865757	-3.09405	0.133378	-11.7693	0.0865757	-3.09365	0.133378	-14.4406	0.113336	-8.99827	0.0268281	0.00206287	0.0109089	0.00290502	1.29469e-05	0.000819128	0.0479911	0.000672333	0.183682	-0.15444	0.718093	-0.0661537	0.840906	0.0916178	0.85066	0.066228	0.961867	-0.282657	0.296267	-0.194457	0.612384	0.208851	0.258975	0.182499	0.594558
e025145	-8.18189	0.000207616	12.8239	0.133404	-8.18094	0.000207616	12.8245	0.133404	-5.7376	0.0362007	13.0186	0.832238	-8.98133e-05	0.827695	0.00119634	0.12208	0.000102889	0.99977	0.000885933	0.104933	-0.0277817	0.714518	0.490096	0.0655512	0.0420873	0.992249	0.397749	0.185281	0.325525	0.0902514	0.841322	0.00100927	0.391318	0.11589	0.743373	0.000100624
e097554	-46.078	0.00430348	-23.8665	0.134339	-46.0777	0.00430348	-23.8663	0.134339	-48.004	0.00050579	-22.0523	0.133142	0.000615693	0.511548	0.0013045	0.506369	-0.00025192	0.789799	9.41492e-05	0.453633	-0.148206	0.733582	0.131741	0.657648	-0.0803266	0.828265	0.156812	0.472514	-0.196327	0.402428	0.0844211	0.721193	-0.0257966	0.889262	0.210783	0.133366
e021373	-19.687	0.000416586	-5.87862	0.134606	-19.6867	0.000416586	-5.87821	0.134606	-14.3307	0.00303664	1.53186	0.585467	-0.00121197	0.0427432	-0.000430831	0.814203	-0.000288955	0.35805	0.000375074	0.393547	0.00536291	0.763508	0.271018	0.0822582	0.0246296	0.967342	0.366937	0.0935125	0.185843	0.109391	0.449406	0.00116207	0.312364	0.0652719	0.650154	9.05933e-06
e023465	134.784	0.0844525	172.715	0.134748	134.785	0.0844525	172.715	0.134748	134.357	0.086097	166.113	0.180222	0.0003156	0.00739634	0.000990165	0.00933295	-0.00011331	0.974851	-0.000216121	0.347398	0.303787	0.00653973	0.507602	0.00296444	0.300257	0.0679112	0.290532	0.061893	0.862321	1.57449e-15	1.05746	6.00631e-17	0.710601	7.08048e-11	0.690895	2.15514e-10
e099025	9.65789	0.612454	32.1759	0.134883	9.65795	0.612454	32.1761	0.134883	-0.496317	0.0211902	28.1204	0.00697688	-0.000539074	0.771529	-0.000889418	0.537834	0.000366593	0.620014	-1.25767e-05	0.948304	0.247571	0.398566	-0.15375	0.60789	-0.0409159	0.855109	-0.111691	0.670543	0.230992	0.16564	-0.170397	0.417513	-0.155057	0.333596	-0.224078	0.189266
e100199	69.5813	0.0924063	57.9335	0.135033	69.5808	0.0924063	57.9333	0.135033	64.4622	0.624678	57.2066	0.195458	0.00311151	7.67924e-05	0.00244142	0.000856075	0.000447586	0.367911	0.000835576	0.182262	0.66086	0.0808161	0.656021	0.10599	0.264391	0.535379	0.468584	0.152094	1.39817	1.61856e-06	1.38845	3.64258e-06	0.763225	0.000172378	0.961188	3.98225e-06
e021838	29.0081	0.500748	86.0215	0.136837	29.0083	0.500748	86.0217	0.136837	31.8417	0.70635	91.3312	3.67836e-06	0.000211998	0.975709	0.0011119	0.195991	-0.000452707	0.322835	0.00101239	0.0135354	-0.156652	0.826664	0.405282	0.258352	-0.159248	0.637609	0.48964	0.0173576	-0.0337101	0.993306	0.527286	0.0540457	0.0503672	0.87781	0.69684	1.24305e-05
e026062	1.58663	0.998369	22.3931	0.136867	1.58653	0.998369	22.3929	0.136867	-5.54403	0.194051	8.3263	0.877343	0.0014694	0.217739	0.00224467	0.00997185	-0.000322823	0.656521	0.000127412	0.860928	0.104821	0.912041	0.614038	0.248605	-0.0571599	0.947092	0.180729	0.576964	0.499645	0.137793	1.0081	0.000399028	0.0459225	0.819866	0.28122	0.179486
e016585	0.451419	0.0652085	12.1033	0.137233	0.451823	0.0652085	12.1038	0.137233	2.47009	0.650685	13.0275	0.923846	0.000338182	0.947035	0.000623481	0.431852	0.000488345	0.292535	0.000667725	0.191339	0.123635	0.276309	0.2573	0.119666	0.0638829	0.947092	0.173213	0.68511	0.381181	0.0187061	0.51285	0.00629849	0.221117	0.267743	0.32818	0.105708
e021034	-44.9216	0.0451239	-14.993	0.137382	-44.9215	0.0451239	-14.9927	0.137382	-48.8841	0.0157465	-5.42561	0.662384	-0.000779487	0.120019	-0.00138486	0.0636256	9.16705e-05	0.824409	0.000724185	0.112525	0.276677	0.464806	0.211501	0.205781	0.0481477	0.919894	0.371549	0.0729379	0.607335	0.00281569	0.539778	0.00113875	0.378767	0.0184007	0.70006	3.87804e-06
e011543	-107.581	0.00816324	-27.6829	0.137838	-107.58	0.00816324	-27.6824	0.137838	-96.8905	0.0719284	-15.5175	0.712335	0.000111621	0.651749	0.00112088	0.0694933	1.23408e-06	0.916598	0.00047685	0.370283	-0.19972	0.945429	0.170748	0.646206	-0.0777578	0.873731	0.196664	0.595795	-0.182536	0.95601	0.188255	0.48885	0.00159507	0.997314	0.275404	0.197534
e016183	595.53	0.00386589	359.815	0.137996	595.53	0.00386589	359.816	0.137996	619.902	0.000168823	408.361	0.00117317	0.00215249	0.0385664	-0.000314775	0.918187	0.000934351	0.0699047	0.000317503	0.264491	0.548697	0.223133	-0.044159	0.775528	0.34876	0.32846	0.16003	0.481728	0.726286	0.00603881	0.130726	0.214799	0.60975	0.000650035	0.415767	0.00690216
e014074	-57.0842	0.0506203	-32.9939	0.138331	-57.084	0.0506203	-32.9937	0.138331	-68.1364	0.00484239	-35.5736	0.118073	0.000949052	0.705259	0.000908948	0.782992	-0.000480136	0.240969	-0.000414751	0.267051	0.0578592	0.836546	0.0830752	0.963219	-0.168398	0.527726	-0.0747622	0.853961	0.122464	0.894948	0.146919	0.887193	-0.304124	0.016225	-0.209371	0.169107
e097588	-33.1368	0.125131	-17.5344	0.138526	-33.1364	0.125131	-17.534	0.138526	-26.9443	0.129915	-4.83134	0.40189	0.00199758	0.0433835	0.00169119	0.0502464	0.00041959	0.485117	0.000369289	0.23451	0.14177	0.667988	0.0987008	0.776719	0.0113356	0.892871	0.0811222	0.939167	0.308051	0.195487	0.261672	0.314571	0.0821986	0.847625	0.151264	0.436066
e006103	2.85582	0.752763	-5.93879	0.13866	2.85586	0.752763	-5.93852	0.13866	13.711	0.615138	7.67191	0.63781	0.000862304	0.433204	-7.40408e-05	0.0651179	-8.62738e-05	0.509566	-0.000588819	0.0400935	0.107185	0.989655	-0.304196	0.531696	-0.00415329	0.798263	-0.158956	0.349293	-0.00366905	0.880091	-0.414188	0.297215	-0.149071	0.0416848	-0.302527	0.00288783
e098133	-2.71406	0.00539247	0.595523	0.138983	-2.71327	0.00539247	0.595939	0.138983	0.322621	0.98523	2.24882	0.761866	0.000958088	0.196654	0.00152119	0.0299594	0.000453387	0.219894	0.000416292	0.322891	-0.12612	0.941298	0.202617	0.470666	0.129696	0.674881	0.121393	0.773039	-0.0424757	0.971368	0.28501	0.214799	0.314702	0.0362674	0.304687	0.0582472
e008201	21.8164	0.0180998	29.0174	0.139724	21.8159	0.0180998	29.0173	0.139724	22.9556	0.00916965	34.8623	0.000460872	0.00350776	7.58923e-06	0.00266779	0.00163403	0.000490255	0.230658	0.000780036	0.145284	0.397027	0.482531	0.132576	0.892683	0.0470282	0.97392	0.214591	0.639478	0.690587	0.061873	0.422918	0.328863	0.201369	0.269922	0.367922	0.0584688
e011640	394.373	0.0254829	532.356	0.140627	394.373	0.0254829	532.356	0.140627	540.728	6.41822e-08	644.095	6.19997e-08	0.0010638	0.536843	-0.000338074	0.341396	0.000711177	0.347578	0.000475285	0.729464	0.389853	0.314314	0.0688332	0.732422	0.272673	0.596119	0.230238	0.573055	0.56512	0.0457004	0.242431	0.376371	0.469621	0.0316267	0.423891	0.0465082
e097139	11.959	0.632678	-30.0251	0.142416	11.9595	0.632678	-30.0244	0.142416	51.3723	0.00331428	14.99	0.032821	-0.00222017	0.00018245	-0.00334268	1.64358e-07	-0.000210863	0.285219	-0.00051197	0.101462	-0.204755	0.905536	-0.436464	0.425521	-0.0602456	0.792861	-0.133526	0.433603	-0.522626	0.15059	-0.753225	0.0155188	-0.220637	0.0605153	-0.292651	0.0104036
e102413	-29.1713	0.32842	-17.0392	0.142424	-29.1713	0.32842	-17.039	0.142424	-36.0219	0.0672902	-22.5723	0.0551214	0.000618935	0.287345	-0.000299842	0.042014	-5.85956e-05	0.993748	-0.000117545	0.975022	0.24393	0.578629	-0.0489121	0.804751	0.0485178	0.77095	0.0769865	0.615805	0.340272	0.151097	0.046308	0.420336	0.138216	0.135947	0.16597	0.0994957
e097824	-50.4614	5.39769e-06	-16.2684	0.143248	-50.4607	5.39769e-06	-16.268	0.143248	-42.8957	0.000901493	-15.7951	0.284592	-0.000860107	0.0614271	0.000495576	0.93255	-8.7535e-05	0.520998	0.000432013	0.322641	-0.351275	0.486366	0.336985	0.417073	-0.115146	0.615477	0.160577	0.53957	-0.407615	0.261228	0.281445	0.262904	-0.0806985	0.459156	0.194179	0.238012
e021627	-8.66203	0.165729	11.5328	0.144758	-8.66168	0.165729	11.5331	0.144758	-17.5061	0.0496135	12.0659	0.141376	3.75257e-05	0.242998	-0.000384539	0.47335	-2.76191e-05	0.557574	-0.000215594	0.75287	-0.0670825	0.519479	-0.174196	0.559045	0.0360977	0.916917	0.0263228	0.964348	-0.216305	0.662226	-0.319701	0.765372	0.0813625	0.973529	0.0706809	0.80882
e098502	72.5845	0.0606456	50.0908	0.145011	72.5846	0.0606456	50.0909	0.145011	72.2412	0.0442877	52.8613	0.0667522	-0.0010549	0.00645879	-0.00150162	0.00105699	0.000379435	0.431471	4.00471e-05	0.872258	0.312914	0.298622	0.199366	0.534789	0.200512	0.456104	0.145167	0.570349	0.524917	0.00521395	0.407459	0.0355212	0.387388	0.00602695	0.329272	0.0175085
e023510	-88.7782	0.125852	-79.2669	0.145019	-88.7781	0.125852	-79.2664	0.145019	-116.208	0.00181246	-79.1254	0.295274	0.000989754	0.839353	0.000721671	0.90785	0.0001248	0.951127	0.000696791	0.177956	0.58133	0.345762	0.330938	0.228041	0.0274166	0.97844	0.347784	0.132421	1.16404	0.00112787	0.905857	0.000791722	0.28126	0.174729	0.599144	0.000261965
e105570	2.95881	0.11349	13.6423	0.146099	2.95914	0.11349	13.6427	0.146099	12.9812	0.910781	24.6176	0.458713	0.00132059	0.317869	0.00132108	0.393498	0.00125128	0.037802	0.00135456	0.00735948	-0.0759634	0.824814	-0.108139	0.870178	-0.0119546	0.98242	0.0961691	0.812975	-0.22409	0.930347	-0.255661	0.994979	0.00826845	0.98064	0.115968	0.634827
e018626	189.555	0.217186	43.6935	0.146607	189.555	0.217186	43.6933	0.146607	173.958	0.347744	36.621	0.362709	9.85153e-05	0.86938	-0.000202604	0.618908	0.00042769	0.234684	0.000948154	0.00441753	0.263989	0.899273	0.182906	0.880846	0.0480916	0.924827	0.311488	0.117584	0.47825	0.144214	0.394477	0.10721	0.321724	0.0491626	0.581667	2.97518e-05
e020473	441.76	0.0986333	126.85	0.148443	441.76	0.0986333	126.85	0.148443	443.637	0.00824314	130.981	0.0270663	0.00145091	0.450357	0.00104151	0.695393	0.000706354	0.182694	0.000368547	0.430473	0.0386572	0.989655	0.0465492	0.917051	0.153387	0.77095	0.0595277	0.898191	-0.0290189	0.875128	-0.0208566	0.763084	0.214621	0.2992	0.120048	0.538324
e020397	16.9574	0.0263297	13.4463	0.148896	16.9571	0.0263297	13.4462	0.148896	15.8123	0.00636382	16.5963	0.00123647	0.00244402	6.28603e-05	0.00197745	0.000439488	0.000508154	0.242185	0.000497274	0.274192	0.538361	0.162858	0.372403	0.255247	0.27946	0.36649	0.297548	0.147539	1.10459	1.93249e-05	0.926777	0.00012776	0.668878	3.62338e-05	0.676829	3.34754e-06
e012018	229.676	0.657706	269.786	0.151204	229.676	0.657706	269.786	0.151204	267.687	0.05388	313.517	0.00346538	-0.0024128	0.00251333	-0.0011607	0.128148	-0.000786358	0.0191415	-0.000566543	0.0691603	-0.605028	0.533525	-0.261349	0.895936	-0.213951	0.273741	-0.0715609	0.664713	-1.36564	7.93218e-06	-1.0135	0.000179438	-0.466441	0.000146608	-0.318936	0.0138713
e020560	2.3353	0.693873	5.2776	0.153849	2.33521	0.693873	5.27813	0.153849	-1.72991	0.0152752	8.04578	0.814493	0.000605875	0.104716	-0.000107445	0.974437	-0.000105973	0.780824	0.000669615	0.122178	0.235478	0.171198	-0.0701373	0.682972	-0.12292	0.755288	0.21603	0.405274	0.302084	0.0524833	-0.00414358	0.611877	-0.0820326	0.680094	0.256317	0.126567
e015413	125.086	0.710671	165.439	0.15414	125.086	0.710671	165.439	0.15414	143.636	0.012414	195.503	9.45158e-05	0.00281644	0.0104148	0.00311548	0.00089416	0.000836258	0.0950431	0.00124753	0.00447008	-0.0250624	0.945334	0.278284	0.663681	0.0855727	0.899802	0.295026	0.379718	0.0510471	0.985038	0.353515	0.430676	0.274331	0.200913	0.481443	0.0103369
e022917	-82.0968	0.00173875	-23.399	0.154343	-82.0964	0.00173875	-23.3988	0.154343	-88.9548	2.13322e-05	-54.7884	0.000272928	0.000232305	0.729219	0.00212866	0.0446894	0.000491766	0.695364	0.000378782	0.778191	0.0279259	0.757955	0.5039	0.13148	0.0840892	0.967342	0.130459	0.945033	0.38895	0.109432	0.861184	0.0030671	0.288779	0.328556	0.33311	0.233347
e099002	5.33489	0.177619	16.2156	0.154696	5.33451	0.177619	16.2153	0.154696	2.59224	0.884699	17.2103	0.269371	0.00193834	0.00503907	0.00165907	0.00918643	-0.000226056	0.586514	-0.000108344	0.826733	0.204997	0.964808	0.225893	0.970863	-0.0232449	0.972016	0.0830177	0.62364	0.390075	0.0691454	0.408866	0.0342144	-0.0177384	0.973529	0.0885697	0.408661
e015988	-29.5447	0.0367514	9.97409	0.154737	-29.5443	0.0367514	9.97423	0.154737	-0.861084	0.155662	20.4692	0.248443	-0.000706852	0.119703	-0.00062109	0.0105125	0.00042087	0.0182613	0.000276454	0.0621186	0.0316835	0.185137	0.251953	0.0988409	0.145599	0.521503	0.141475	0.454617	0.19956	0.000772311	0.418132	0.000387193	0.346391	0.000897538	0.339567	0.00136998
e102320	420.89	0.483173	94.1909	0.15476	420.89	0.483173	94.1913	0.15476	431.281	0.635369	127.447	0.685885	-0.000373329	0.0079426	-0.00139416	1.96817e-06	-8.28106e-05	0.584218	-0.000280503	0.217265	0.11507	0.995372	-0.286555	0.531516	-0.0982055	0.491553	-0.087847	0.488573	0.0530416	0.72497	-0.347108	0.186624	-0.237439	0.0102744	-0.224476	0.0184482
e026081	1.30008	0.931361	1.98384	0.15486	1.30013	0.931361	1.98431	0.15486	1.07662	0.924649	1.56467	0.398772	0.000816546	0.365466	0.000132547	0.956434	0.000824968	0.133538	0.000433538	0.587055	0.254632	0.345762	-0.0227115	0.782042	0.249221	0.560372	0.115213	0.81032	0.392224	0.102233	0.11397	0.4996	0.532559	0.0125821	0.395429	0.0903816
e097772	-29.5308	0.112417	-13.7236	0.155404	-29.5308	0.112417	-13.7234	0.155404	-47.2793	3.85746e-06	-21.3552	0.00236305	0.00113547	0.579462	0.000291111	0.961388	-0.000237542	0.992195	-1.41354e-05	0.977444	0.294525	0.695049	0.207274	0.386313	-0.0544266	0.92431	0.114255	0.639746	0.573885	0.138621	0.485247	0.04095	0.0191727	0.808637	0.187718	0.224791
e099807	-21.3951	0.203406	3.63645	0.155404	-21.3949	0.203406	3.63695	0.155404	-28.988	0.00237988	7.36457	0.613947	0.000371044	0.891369	5.40401e-05	0.939406	-0.000655463	0.0489403	2.48682e-05	0.858549	0.0373061	0.90488	-0.0882616	0.90044	-0.108732	0.764071	0.226973	0.345011	-0.00902099	0.863087	-0.133669	0.928334	0.00853776	0.985822	0.343202	0.0270124
e025879	18.8052	0.987883	31.1407	0.155878	18.8052	0.987883	31.1405	0.155878	17.386	0.366384	30.8547	0.0888785	0.00201049	0.0293007	0.00286951	0.000276147	-4.59236e-05	0.879962	0.000964733	0.0341736	0.105267	0.813813	0.473495	0.232869	-0.064013	0.794561	0.385779	0.171224	0.409282	0.019658	0.774262	9.29463e-05	0.144257	0.624858	0.592083	0.000983602
e025077	9.02429	0.119207	-3.28846	0.156122	9.02455	0.119207	-3.28807	0.156122	22.2835	0.159552	15.6605	0.360201	0.00167076	0.000619871	0.00151619	0.000609708	0.000485562	0.124031	0.000551036	0.1094	0.091538	0.759596	0.0905073	0.644199	-0.0176873	0.976451	0.128675	0.648054	0.298395	0.129348	0.293991	0.0947109	0.120986	0.435416	0.265049	0.101783
e006920	158.406	0.622603	107.503	0.156685	158.406	0.622603	107.504	0.156685	201.65	5.25518e-07	150.758	1.50449e-07	-0.000184746	0.516822	-0.000341877	0.420567	0.000136676	0.946847	-8.64349e-05	0.987749	-0.136205	0.933568	0.161064	0.728764	0.00527392	0.998205	0.0709047	0.803092	-0.15292	0.878618	0.14444	0.655222	-0.0413877	0.831386	0.0248486	0.849009
e022634	17.8498	0.100476	1.601	0.157042	17.8501	0.100476	1.60142	0.157042	20.9945	0.257222	6.72155	0.710991	0.000288917	0.20815	0.00100081	0.0242332	-0.000437653	0.32123	-0.000148481	0.528723	-0.0341894	0.805297	0.104007	0.764199	0.00652753	0.952813	0.16009	0.651824	0.0357148	0.463558	0.173587	0.431668	0.118079	0.456125	0.271362	0.12656
e026635	-2.47326	0.00205284	4.55345	0.157108	-2.47234	0.00205284	4.55395	0.157108	-0.824906	0.395645	6.83082	0.57899	0.000788705	0.177983	0.00187917	0.000303006	0.000143159	0.794388	0.000592745	0.0935356	-0.154419	0.888429	0.285976	0.0474374	0.00993226	0.956115	0.242179	0.231414	-0.0677266	0.845215	0.371792	0.0153253	0.195365	0.272568	0.425662	0.00448032
e018321	52.3138	0.880783	35.6491	0.157307	52.314	0.880783	35.6491	0.157307	52.5929	0.813777	38.5337	0.00279208	-0.000344577	0.540054	0.000854792	0.221896	-0.000438519	0.127854	0.000253912	0.636541	-0.209789	0.660713	0.219355	0.731235	-0.103297	0.528795	0.199305	0.438074	-0.225277	0.451337	0.204184	0.659769	-0.0627978	0.342745	0.239445	0.157901
e016613	-9.53528	0.00500992	-5.06613	0.158169	-9.5346	0.00500992	-5.0658	0.158169	-0.484064	0.385467	-0.400369	0.694363	0.0027799	0.00407713	0.00264339	0.00150106	0.000424762	0.261965	0.000374766	0.476486	-0.178422	0.694696	0.266575	0.712354	0.0109119	0.919894	0.0364138	0.980499	-0.069022	0.538479	0.374568	0.010186	0.0536839	0.945223	0.0786701	0.853227
e026039	476.367	0.00460922	174.147	0.158955	476.366	0.00460922	174.147	0.158955	458.711	0.00889598	168.559	0.198442	0.0014269	0.433986	0.00072375	0.666798	0.000974478	0.132048	-0.000141252	0.858048	0.58328	0.319337	0.138638	0.858944	0.349299	0.536504	-0.036891	0.971694	0.991359	0.00161812	0.54542	0.0957805	0.540727	0.0256037	0.153494	0.351417
e097342	40.6185	0.274732	8.00977	0.160086	40.6188	0.274732	8.00997	0.160086	50.3319	0.584862	17.6474	0.286379	-0.000600413	0.0486023	-0.00114287	0.00448801	-0.000519654	0.0945379	-0.00109338	0.0013968	-0.295363	0.632546	-0.39177	0.209356	-0.113003	0.670403	-0.242573	0.228841	-0.83154	0.0112586	-0.919345	0.0011839	-0.396273	0.00596549	-0.521804	0.000232689
e026527	-178.449	1.09486e-05	-1.53853	0.161102	-178.449	1.09486e-05	-1.53845	0.161102	-169.647	4.86553e-05	-13.5956	0.0164022	-0.00112899	0.0389948	0.000774698	0.386111	-0.000344989	0.357048	-2.3002e-05	0.888906	-0.430996	0.547667	0.471017	0.248199	-0.143584	0.67967	0.109047	0.669803	-0.363022	0.499625	0.538763	0.0744995	-0.112	0.516935	0.140395	0.406964
e017213	30.5973	0.429007	59.9653	0.161952	30.5973	0.429007	59.9652	0.161952	34.4168	0.00908942	64.1776	0.00284114	0.00132362	0.0732505	0.00189357	0.00390232	0.000482634	0.44673	0.000540421	0.535408	-0.00336656	0.75177	0.15505	0.964786	0.070463	0.948102	0.129757	0.811756	-0.00179616	0.707255	0.156743	0.812721	0.127796	0.659198	0.185922	0.450501
e025921	1115	0.00533242	363.868	0.161952	1115	0.00533242	363.868	0.161952	1123.25	0.0032107	403.307	0.0436433	0.000455748	0.946345	-0.00057659	0.12332	0.000892215	0.0945379	0.000263314	0.764768	0.354487	0.455129	-0.134578	0.959411	0.237957	0.521369	0.0631151	0.825781	0.439091	0.111533	-0.0509223	0.669998	0.395164	0.0278884	0.220109	0.189255
e097701	-17.2488	0.0273521	-14.2583	0.162535	-17.2487	0.0273521	-14.2581	0.162535	-14.377	0.0154986	-11.8688	0.224703	0.00192494	0.0281084	0.0011871	0.301152	0.000506779	0.245509	0.000860286	0.105841	0.327404	0.608728	0.391373	0.427793	-0.0557347	0.93883	0.157836	0.763308	0.763936	0.00596132	0.822453	0.00445688	0.0141933	0.906223	0.226998	0.398683
e010130	5.94098	0.00126767	26.589	0.162764	5.9415	0.00126767	26.5893	0.162764	22.0112	0.0274242	34.9283	0.306316	-0.00057628	0.168636	0.000477855	0.680128	2.08226e-05	0.969358	0.000258447	0.597117	-0.274207	0.939281	0.22989	0.458883	-0.0412766	0.865105	0.138626	0.616949	-0.237612	0.991913	0.265797	0.226734	0.0340383	0.944052	0.21366	0.175589
e013742	-366.535	0.793396	-691.997	0.163101	-366.536	0.793396	-691.998	0.163101	-622.36	9.79682e-07	-963.75	5.3261e-11	-0.00261721	0.207543	-0.00349472	0.0386401	-0.00115916	0.00516605	-0.00203556	1.08662e-05	-0.720025	0.370493	-1.07154	0.0962602	-0.270466	0.239168	-0.521301	0.00783461	-2.08679	0.000160567	-2.4228	4.46622e-07	-0.827587	2.95952e-09	-1.06977	2.19437e-13
e024296	80.4834	0.298314	113.497	0.164203	80.4835	0.298314	113.497	0.164203	85.2517	0.215366	119.49	0.0909481	0.000379046	0.204622	0.000666132	0.211293	0.000565136	0.01559	0.000756434	0.0180064	0.376918	0.0397008	0.578557	0.00719921	0.323876	0.134082	0.528204	0.0124556	1.02398	1.02085e-10	1.2144	9.63523e-13	0.956841	7.60151e-11	1.14713	2.19437e-13
e099076	8.65924	0.272461	-79.5578	0.164682	8.65882	0.272461	-79.5576	0.164682	-46.5548	0.105232	-85.6538	0.0769332	0.0019122	0.101754	-3.53333e-05	0.859336	0.000480965	0.322835	0.000358191	0.441327	0.63845	0.120186	-0.494965	0.900056	0.0200308	0.954182	0.0732338	0.870143	0.578616	0.0275553	-0.554829	0.88771	0.0430876	0.82972	0.0960516	0.708406
e097495	76.5834	0.78863	39.0293	0.164682	76.5838	0.78863	39.0299	0.164682	93.216	0.0692209	51.2727	0.518027	-0.00168437	0.0166175	-0.00307496	2.02963e-05	0.00101556	0.0237144	0.000296132	0.360218	0.183599	0.734219	-0.124053	0.877544	0.046258	0.900826	-0.0961873	0.796324	0.240406	0.462449	-0.0682584	0.895478	-0.00580377	0.967466	-0.147267	0.478151
e016516	-23.2274	0.00540406	10.3788	0.164765	-23.227	0.00540406	10.379	0.164765	-18.7609	0.0220538	6.84541	0.0392742	0.000639884	0.689453	0.00151491	0.109732	0.00082364	0.219894	0.000376551	0.232885	-0.132565	0.684205	0.116487	0.813081	0.0252941	0.741021	-0.0565315	0.846652	-0.141339	0.476982	0.107777	0.753931	0.00572765	0.439949	-0.0759677	0.661371
e095819	23.5185	0.646154	57.4167	0.164765	23.5188	0.646154	57.4169	0.164765	34.9076	0.161293	63.3683	0.00216985	-0.000803383	0.0187045	0.000136348	0.623146	9.12771e-05	0.806581	0.000668327	0.212289	-0.146233	0.892566	0.396698	0.323459	0.0269533	0.998448	0.355089	0.266425	-0.0249056	0.920957	0.516359	0.0981676	0.27148	0.199377	0.594583	0.00250577
e105587	11.4619	0.988803	5.27421	0.166084	11.462	0.988803	5.27469	0.166084	12.2889	0.763096	10.3447	0.813418	-7.92221e-05	0.853835	-0.00101039	0.256977	0.000466645	0.239991	0.00014137	0.705009	0.545388	0.149652	0.12111	0.53385	0.25331	0.342511	0.150162	0.505376	1.07934	0.000186446	0.652549	0.020497	0.577197	5.93451e-05	0.470494	0.000839308
e021819	132.804	0.0677387	480.352	0.166084	132.804	0.0677387	480.352	0.166084	137.629	0.00106812	484.718	0.0103665	0.00136504	0.0416116	0.00100184	0.222303	0.000723184	0.200265	0.000478514	0.422263	0.486439	0.329737	0.296059	0.503144	0.279682	0.539666	0.162482	0.59857	0.819824	2.36531e-07	0.625597	4.27683e-05	0.463765	0.0200645	0.343645	0.0419063
e100635	-43.8386	0.162679	-7.41475	0.167148	-43.8383	0.162679	-7.41444	0.167148	-40.7802	0.154975	-1.01982	0.509202	-0.00057374	0.331445	-0.000603961	0.42455	0.000788108	0.0372803	0.000931387	0.00564113	0.289349	0.467845	0.300446	0.426804	0.178793	0.544278	0.302451	0.0942444	0.644437	0.0046074	0.654307	0.00562356	0.501506	0.000703786	0.622982	4.66995e-06
e025373	217.462	0.517404	330.321	0.167148	217.463	0.517404	330.321	0.167148	228.247	0.413955	358.633	0.0381588	0.0011887	0.145653	0.000676989	0.0379314	0.00100424	0.0413428	0.00150069	0.00190832	0.520835	0.145808	0.51687	0.0164779	0.295635	0.410651	0.57475	0.0170424	1.15219	1.2831e-07	1.13544	8.14197e-10	0.881033	9.43199e-07	1.15111	2.15514e-10
e024205	-23.0765	0.0119963	-16.5973	0.167686	-23.0759	0.0119963	-16.5968	0.167686	-23.9494	0.0134659	-15.1196	0.410729	0.000868082	0.73726	0.000621821	0.781198	0.000227622	0.74854	0.000572551	0.233243	0.0846381	0.850404	0.358168	0.240558	0.0331577	0.97639	0.267837	0.268283	0.411444	0.214459	0.680393	0.0164222	0.27297	0.182343	0.505591	0.00206273
e097369	52.2812	0.624318	-132.61	0.167775	52.281	0.624318	-132.61	0.167775	-20.3333	0.0337164	-122.379	0.0118598	-0.00155992	0.0829054	-0.001234	0.0881683	-0.000872508	0.034172	-0.00129119	4.13231e-05	-0.200067	0.435308	-0.499324	0.0619847	-0.246183	0.406014	-0.305309	0.0687423	-0.742646	0.0046074	-1.03566	0.000171841	-0.626122	1.70889e-05	-0.682481	1.7204e-07
e017024	-37.7813	0.962492	-664.016	0.167884	-37.7814	0.962492	-664.016	0.167884	-487.418	0.0119559	-1152.27	1.7677e-07	0.000519065	0.312982	0.000241732	0.135187	2.86319e-05	0.533127	-0.000959755	0.00296125	0.204033	0.313118	0.12231	0.654254	0.116354	0.443715	-0.141638	0.539969	0.226325	0.0528524	0.144959	0.344547	0.124059	0.128429	-0.134104	0.40582
e012077	-92.7698	0.0458714	-94.6453	0.169493	-92.7697	0.0458714	-94.6454	0.169493	-132.284	0.000147496	-164.794	2.23191e-05	-0.00122234	0.0465498	0.000259274	0.731717	-0.000957904	0.00617673	-0.00078107	0.000162776	-0.121164	0.839118	0.417878	0.677617	-0.160303	0.696334	-0.0235657	0.542525	0.0633262	0.886747	0.600905	0.163245	-0.225357	0.17029	-0.0879011	0.124651
e016531	0.282751	0.539112	2.17316	0.170788	0.282851	0.539112	2.17358	0.170788	1.34142	0.543552	5.97725	0.312948	0.00109085	0.250674	0.000547998	0.784937	0.000227085	0.497392	0.000678601	0.0675225	0.106784	0.608728	-0.0518645	0.899321	0.00696392	0.930128	0.231182	0.29278	0.121647	0.400704	-0.036826	0.825888	0.167046	0.197844	0.389673	0.00857897
e018040	-233.164	0.0034621	-81.6639	0.174071	-233.163	0.0034621	-81.6637	0.174071	-206.557	0.0199621	-64.856	0.354947	-0.00124958	0.0344522	-0.00110203	0.0311398	-0.000326854	0.760056	-0.000198614	0.913544	-0.0282456	0.762467	0.107498	0.178692	-0.0434343	0.970235	0.0818003	0.51117	-0.00360078	0.497325	0.131899	0.0589157	-0.0341218	0.992835	0.0911816	0.284011
e105937	-11.5	0.125294	-6.02751	0.175014	-11.4996	0.125294	-6.02721	0.175014	5.81725	0.698294	0.634043	0.187308	-0.00192346	0.00894861	-0.00155609	0.0319711	-0.000421801	0.109821	-0.000899711	0.000926014	0.0362179	0.694696	0.174954	0.504119	0.0278969	0.97639	-0.0727623	0.527437	0.186283	0.255015	0.323404	0.142332	0.00742757	0.834514	-0.0930145	0.245429
e011745	6.43209	0.917447	-4.19481	0.175014	6.43233	0.917447	-4.19435	0.175014	13.1002	0.0173037	4.89815	0.187308	0.002665	0.00122504	0.00180585	0.0437841	0.00017815	0.821244	-0.000103835	0.279374	-0.0933756	0.957428	-0.444073	0.366523	0.0946481	0.793217	0.0360843	0.806031	-0.0933756	0.930347	-0.444073	0.222389	0.178427	0.183311	0.119469	0.767413
e015233	-3.21692	0.114633	10.2052	0.175641	-3.21677	0.114633	10.2055	0.175641	-5.24816	0.0376484	13.5028	0.386921	-0.000455787	0.0911492	-0.000667541	0.0560259	-6.5868e-05	0.905532	0.000226704	0.655532	0.124415	0.79251	0.0614037	0.636573	-0.026515	0.976141	0.172634	0.556283	0.237856	0.331678	0.173934	0.248468	0.101014	0.531794	0.298655	0.0713243
e019781	48.1176	0.344391	50.9404	0.176747	48.1178	0.344391	50.9405	0.176747	54.5979	0.0182018	58.8221	0.00269005	0.0011825	0.363692	0.00122464	0.339715	0.000796407	0.198173	0.000664504	0.130796	0.110407	0.745606	0.178025	0.558375	0.18175	0.717662	0.184466	0.567769	0.27843	0.323004	0.344041	0.190201	0.409898	0.0425626	0.410273	0.0197889
e007501	-180.269	0.117828	-178.327	0.177088	-180.268	0.117828	-178.326	0.177088	297.805	0.402994	116.705	0.973477	-0.00219804	0.0145578	-0.00260399	0.000756436	-0.000425872	0.0939857	-0.000912337	0.00549947	-0.263284	0.5679	-0.0150795	0.304009	0.0810789	0.868719	0.0199001	0.909619	-0.291656	0.409853	-0.0413411	0.226918	0.153704	0.270512	0.0924674	0.664363
e009104	31.7468	0.404332	-11.8328	0.177879	31.747	0.404332	-11.8323	0.177879	75.4884	2.64776e-06	66.6254	5.04041e-05	-0.000187422	0.630348	-0.00321382	0.000126823	-0.000601126	0.0744634	-0.00118288	0.00123141	0.293692	0.613334	-0.497218	0.481586	-0.0183053	0.925621	-0.134137	0.635017	0.134416	0.630947	-0.654752	0.169559	-0.209773	0.0875234	-0.323246	0.0144796
e026007	-9.2712	0.00533018	-0.471595	0.178605	-9.27065	0.00533018	-0.471173	0.178605	-8.15205	0.0107308	-0.0398777	0.292888	0.000758418	0.295062	0.00153473	0.0378999	-0.000189805	0.8039	0.000368432	0.53507	-0.235778	0.922682	0.129721	0.165086	-0.0959769	0.888627	0.172673	0.601183	-0.315673	0.835053	0.0512318	0.346979	-0.0399377	0.937498	0.228604	0.273249
e018017	-6.59727	0.0422735	6.36953	0.180054	-6.59684	0.0422735	6.36985	0.180054	-3.85247	0.180163	10.5225	0.784242	-0.000223992	0.731294	0.000624514	0.901333	-8.34088e-05	0.839036	0.000306704	0.687492	-0.1911	0.996998	0.094917	0.901192	-0.0804023	0.901568	0.190302	0.624033	-0.219268	0.918255	0.0670135	0.936902	0.0141739	0.818969	0.283425	0.157901
e011961	115.19	0.0957213	143.394	0.180739	115.19	0.0957213	143.395	0.180739	149.333	1.51843e-05	182.014	2.51185e-07	0.000354604	0.869574	0.000296205	0.834081	0.000756827	0.0240832	0.000926021	0.0129436	0.368686	0.206635	0.258733	0.271976	0.232596	0.298397	0.391587	0.0488815	0.678781	0.0110759	0.566587	0.0483565	0.63407	1.42464e-06	0.784779	4.98114e-09
e011987	594.556	0.0443236	371.148	0.181075	594.556	0.0443236	371.147	0.181075	636.067	0.0138069	504.86	0.0122018	0.0015508	0.964822	0.00149926	0.805219	0.000584716	0.223231	0.000388922	0.70294	0.00685007	0.791182	-0.13184	0.522268	0.114301	0.947092	0.0825551	0.928264	-0.204435	0.285474	-0.339131	0.115033	0.185389	0.559761	0.152551	0.536822
e095110	-28.8646	0.00179351	-4.32991	0.182024	-28.864	0.00179351	-4.32969	0.182024	-33.7743	0.000119144	-9.40902	0.0422118	-0.000736436	0.273222	0.000695459	0.598576	-0.000800281	0.10167	-0.000113155	0.588721	-0.394861	0.942317	0.173422	0.20404	-0.269262	0.271613	0.0352158	0.916496	-0.560265	0.289354	0.0108598	0.524338	-0.448302	0.00261316	-0.141083	0.235202
e019244	-22.1009	1.83532e-05	-13.4194	0.184196	-22.1001	1.83532e-05	-13.4191	0.184196	-14.5015	0.0601211	-12.1575	0.602014	-0.000846414	0.171669	0.000261293	0.665433	5.37128e-05	0.854879	0.000472618	0.329651	-0.45955	0.941298	0.287243	0.0529041	-0.118868	0.85066	0.111939	0.656993	-0.557636	0.543517	0.191267	0.0649064	-0.129873	0.632022	0.100786	0.531682
e023427	-13.2792	0.00562559	-13.4557	0.184546	-13.2785	0.00562559	-13.4555	0.184546	-14.7477	0.0298333	-13.9729	0.0198318	-0.000809167	0.461919	-0.000240511	0.650908	6.05936e-05	0.936386	-0.000106131	0.476878	-0.170907	0.42708	0.211804	0.0395461	0.124234	0.851833	0.0882326	0.869142	-0.166769	0.172799	0.215721	0.00574763	0.281815	0.104491	0.244623	0.142191
e014215	-71.5949	0.000706329	-48.3514	0.184658	-71.5941	0.000706329	-48.3511	0.184658	48.0099	0.454955	4.35818	0.720418	-0.00174751	0.318204	-0.000729873	0.876335	0.000925633	0.152523	0.00104833	0.123788	-0.0465337	0.714286	0.877485	0.0169745	0.127149	0.86404	0.240872	0.677177	0.56423	0.0121262	1.47984	8.81454e-07	0.397253	0.0642851	0.506907	0.0467983
e024263	-36.1487	0.263377	6.69054	0.186116	-36.1484	0.263377	6.69103	0.186116	-25.2623	0.964443	15.411	0.563993	-6.12497e-05	0.625639	-0.000300358	0.571749	0.000578478	0.248617	0.000787807	0.160224	0.39993	0.310066	0.335247	0.333161	0.162018	0.626459	0.301475	0.273883	0.949939	0.010564	0.88276	0.0200517	0.512866	0.00498009	0.646727	0.000514338
e011273	102.366	0.0141728	82.4777	0.188773	102.365	0.0141728	82.4776	0.188773	111.078	0.000788043	101.621	0.000708745	0.00259348	0.0245499	0.0019186	0.0474142	0.000256452	0.532782	0.000409505	0.75258	0.291838	0.733639	0.00905549	0.822516	0.0681741	0.963418	0.224386	0.626925	0.42307	0.357733	0.138846	0.55244	0.245536	0.228352	0.399498	0.0539561
e007091	20.7728	0.816364	-35.8662	0.18885	20.7729	0.816364	-35.8658	0.18885	44.8077	0.76628	5.93947	0.720651	-0.0013171	0.00261564	-0.0029537	1.56179e-09	-0.000518531	0.0595259	-0.000987241	5.76313e-05	-0.0271403	0.957428	-0.476035	0.48574	-0.0497819	0.707719	-0.115111	0.418587	-0.332463	0.00642473	-0.777399	6.44721e-05	-0.17787	0.0281947	-0.241824	0.00552884
e014853	-96.2746	0.329498	-94.7682	0.1896	-96.2746	0.329498	-94.7679	0.1896	-150.623	0.00395548	-133.729	0.175774	0.0054291	4.11537e-06	0.00557248	1.5405e-06	0.000768619	0.0523157	0.00102185	0.0134563	0.80867	0.0642962	0.512066	0.127782	0.0289284	0.930128	0.23019	0.352096	1.60923	1.93249e-05	1.30274	0.000211344	0.220148	0.208969	0.419457	0.010479
e016331	385.763	0.00084325	-74.4756	0.189758	385.763	0.00084325	-74.4752	0.189758	411.476	0.000192387	40.1435	0.985966	-0.000368925	0.298174	-0.0033225	7.63258e-11	0.000331597	0.145532	-0.000794075	0.00140705	0.480697	0.000690805	-0.402624	0.973189	0.268241	0.0771897	-0.106161	0.660246	0.509462	6.96788e-06	-0.373898	0.864022	0.361122	5.66597e-05	-0.0146123	0.764141
e021396	55.3486	0.860609	439.791	0.189758	55.3492	0.860609	439.792	0.189758	79.6139	6.49876e-07	461.275	0.00220674	0.00118361	0.544568	0.000250839	0.822478	0.000789844	0.0191415	0.000478523	0.577393	0.286623	0.204701	-0.084358	0.915592	0.448903	0.0248055	0.351537	0.250714	0.403645	0.0415552	0.0306	0.716168	0.946531	2.37516e-12	0.838427	9.60978e-08
e013188	-0.202064	0.0745089	5.31164	0.191183	-0.201702	0.0745089	5.31199	0.191183	2.50726	0.694306	11.0242	0.461037	0.000888232	0.0505593	0.00154351	0.000947447	0.000336756	0.399928	0.000648562	0.0983763	-0.0380449	0.467845	0.0585014	0.120093	-0.0371475	0.984655	0.148691	0.527437	-0.00150294	0.240735	0.0948113	0.0415709	0.0353062	0.762536	0.219638	0.142383
e011660	277.945	0.000633106	152.935	0.191426	277.945	0.000633106	152.935	0.191426	294.539	1.03904e-06	216.888	1.39472e-05	0.00314649	2.53429e-05	0.00186427	0.0335183	0.000501746	0.0965225	0.000140225	0.780111	0.619432	0.0766446	-0.215322	0.904067	0.0788347	0.845046	0.0389482	0.95799	0.808887	0.00492071	-0.0287042	0.96323	0.142312	0.379149	0.101661	0.625544
e022105	2.00894	0.0084642	15.4488	0.19147	2.00962	0.0084642	15.4493	0.19147	6.79138	0.153856	18.0155	0.565688	-0.000871956	0.046341	-0.000558065	0.139662	9.33877e-05	0.912833	0.000393951	0.573729	-0.339804	0.55658	0.127829	0.917366	-0.246046	0.619718	-0.0200002	0.848616	-0.47682	0.155862	-0.00732036	0.82891	-0.432421	0.0543432	-0.204352	0.237874
e020410	37.9029	0.124903	22.3566	0.192127	37.903	0.124903	22.3566	0.192127	43.7981	0.00718799	21.9693	0.13678	0.000889107	0.405247	0.000863514	0.656812	0.000670384	0.112191	0.000207189	0.931801	0.112396	0.839118	0.188636	0.743204	0.255805	0.407401	0.117951	0.812975	0.214115	0.357095	0.289014	0.300882	0.477369	0.00354348	0.336577	0.0762098
e009113	-17.9925	0.047296	-24.1667	0.194073	-17.992	0.047296	-24.1665	0.194073	6.38561	0.356434	-5.10792	0.822156	-0.00229032	0.00207404	-0.00241417	0.000320965	-0.000133794	0.765723	-0.000712097	0.140468	-0.334505	0.668805	-0.0915663	0.855459	0.0309405	0.919182	-0.106893	0.943179	-0.601005	0.0302867	-0.356474	0.101191	-0.0436268	0.810439	-0.181716	0.5272
e020707	5.75958	0.254173	63.0314	0.194558	5.7599	0.254173	63.0313	0.194558	13.4056	0.626648	64.9271	0.104898	0.000327281	0.518938	0.00212111	8.77039e-05	0.000279651	0.472929	0.000970206	0.0127684	-0.069595	0.928929	0.71755	0.0223875	-0.0427832	0.98242	0.332622	0.146278	0.365384	0.0397761	1.14431	3.09521e-06	0.188927	0.267887	0.561194	0.000865802
e008418	-23.8863	0.0649455	14.2962	0.194662	-23.886	0.0649455	14.2966	0.194662	-17.891	0.225634	23.9625	0.735632	-0.00129707	0.0606042	-0.00135324	0.0389827	-0.000239467	0.62743	0.000211339	0.612776	-0.350332	0.913242	-0.268529	0.990903	-0.191387	0.615477	0.0479296	0.929611	-0.773589	0.0018996	-0.689931	0.00319013	-0.295138	0.0756225	-0.0549051	0.628952
e015609	222.406	0.241882	106.343	0.194799	222.405	0.241882	106.343	0.194799	339.255	0.00708398	242.222	2.44101e-06	0.00111149	0.417747	0.00111482	0.169144	0.000245776	0.91475	0.00102342	0.0313703	0.143009	0.687939	0.315649	0.284751	-0.0934182	0.652093	0.319128	0.31305	0.389158	0.111533	0.557881	0.0177167	-0.0364816	0.600189	0.374835	0.0679554
e022944	-2.84071	0.330925	11.75	0.1949	-2.84035	0.330925	11.7499	0.1949	-0.903067	0.381104	9.6491	0.364933	0.00132709	0.0542367	0.00268132	4.00717e-05	0.000561254	0.172729	0.000736579	0.145284	-0.0755348	0.87516	0.570188	0.0293915	0.151465	0.535379	0.230855	0.352096	0.265293	0.195342	0.904624	0.000304481	0.436235	0.00471847	0.513678	0.00178325
e017528	197.872	0.394602	128.37	0.196024	197.872	0.394602	128.37	0.196024	222.621	0.000252451	157.274	2.97171e-05	0.000757188	0.400559	0.000107434	0.875563	0.00103703	0.0807848	0.000875038	0.0528309	0.459017	0.212894	0.557269	0.0435033	0.20898	0.6672	0.237602	0.344369	1.05798	0.000415694	1.15233	1.84766e-05	0.462136	0.0100614	0.486658	0.0013528
e016132	178.961	0.0207835	211.199	0.196241	178.961	0.0207835	211.199	0.196241	188.358	0.00046588	223.962	0.00175744	0.00206713	0.00720282	0.00150352	0.0487158	0.000551159	0.26965	0.000368346	0.702723	0.328566	0.583919	0.0661408	0.963219	0.190615	0.625917	0.176755	0.747433	0.484111	0.0867728	0.219578	0.544981	0.379617	0.0203334	0.36277	0.0713269
e026466	-44.4563	0.392655	-68.2415	0.197334	-44.4562	0.392655	-68.2414	0.197334	-46.1437	0.343231	-46.3681	0.29579	-0.00068358	0.452347	-0.000684667	0.245505	-0.000428779	0.482158	-0.000443058	0.0613978	0.123224	0.481663	0.115071	0.424168	0.0177998	0.792861	0.109418	0.732501	0.334783	0.00770804	0.322399	0.00392145	0.127001	0.153979	0.218082	0.12606
e021409	-1201.28	0.0151657	-786.66	0.197336	-1201.28	0.0151657	-786.66	0.197336	-1505.88	2.3081e-05	-1294.72	1.78365e-05	0.00130782	0.884757	0.0037942	0.0919147	5.67863e-05	0.655653	-0.000510158	0.55887	-0.0446313	0.938876	0.726283	0.454374	0.104006	0.813526	-0.0229599	0.833737	0.409204	0.142729	1.16954	0.00483688	0.203799	0.193906	0.0753828	0.24748
e017054	6.4918	0.231944	19.1014	0.198122	6.49232	0.231944	19.1019	0.198122	10.2916	0.997544	36.4455	0.25548	0.00198834	0.0436532	0.00147504	0.376867	0.000557268	0.378878	0.000875987	0.117531	0.0275814	0.950056	0.0871494	0.964786	0.0345821	0.90342	0.255587	0.567602	0.115544	0.564773	0.174191	0.549411	0.219704	0.462123	0.439712	0.0328275
e023273	-23.5446	0.0556829	-6.18801	0.198122	-23.5442	0.0556829	-6.18759	0.198122	-25.6985	0.0125512	-7.91837	0.260435	0.000412734	0.930335	0.000730515	0.525897	-0.000391014	0.389462	-7.246e-05	0.952888	0.0129914	0.866782	0.107737	0.599032	-0.0122088	0.970235	0.155257	0.505478	0.0654812	0.805894	0.159555	0.572473	0.0826591	0.661202	0.249416	0.104351
e026595	-22.8177	0.0409522	28.6733	0.198122	-22.8172	0.0409522	28.6738	0.198122	-24.9714	0.00344657	28.2181	0.0507051	0.000429635	0.306417	0.00147419	0.0146159	-0.000266039	0.780017	0.000414315	0.529582	-0.0426894	0.602958	0.294782	0.176054	-0.103134	0.93115	0.188103	0.682422	0.118	0.315323	0.453464	0.0543705	-0.0113543	0.888983	0.279012	0.260617
e100274	8.89355	0.00635959	28.3509	0.198267	8.89396	0.00635959	28.3512	0.198267	15.1075	0.0242675	29.1192	0.224848	-0.000449819	0.168741	0.000397308	0.875949	-0.000233919	0.71431	0.00020871	0.889097	-0.215464	0.660147	0.177651	0.733013	-0.120899	0.779449	0.100801	0.951796	-0.244102	0.439586	0.149714	0.690269	-0.115973	0.572806	0.105763	0.907652
e019551	28.0203	0.0647516	21.2268	0.198995	28.0201	0.0647516	21.2267	0.198995	24.775	0.15253	22.8831	0.140812	0.00115899	0.353864	0.000637959	0.738438	-2.8454e-05	0.813958	-0.000268698	0.540074	0.51428	0.164921	0.327515	0.380391	0.211752	0.486849	0.195743	0.354054	0.982698	0.000476038	0.790955	0.00979278	0.497574	0.000146608	0.477583	0.000255088
e011998	1.15877	0.159023	10.3453	0.19906	1.15832	0.159023	10.3449	0.19906	-1.05651	0.860241	8.00166	0.871814	0.000904868	0.126104	0.00119871	0.0175161	0.00032818	0.283222	0.000480658	0.274875	-0.111912	0.592901	-0.108277	0.525017	-0.0402054	0.925621	0.076348	0.765014	-0.291915	0.100834	-0.285525	0.0730766	0.00267942	0.969372	0.118752	0.450501
e010286	-13.8617	0.0274218	-6.89476	0.199312	-13.861	0.0274218	-6.89428	0.199312	-2.56727	0.254215	1.77427	0.682051	-0.00300093	1.81297e-05	-0.00202923	0.000700822	-0.000311975	0.323958	-0.000289896	0.334027	-0.404382	0.793032	0.0416118	0.771261	-0.0181025	0.900826	0.10115	0.792699	-0.574367	0.2783	-0.127086	0.929476	0.0358859	0.99977	0.154757	0.434298
e020191	17.4669	0.483756	21.8387	0.200038	17.467	0.483756	21.8387	0.200038	19.1898	0.121906	24.5379	0.00344679	0.000762971	0.539409	0.00100888	0.268588	0.00061003	0.149055	0.00104521	0.0109239	0.283035	0.623645	0.499811	0.234553	0.134861	0.698561	0.366242	0.103583	0.791961	0.0047728	0.994723	0.000356754	0.503114	0.00243263	0.725349	5.98397e-06
e023606	58.09	0.31835	83.9381	0.200334	58.09	0.31835	83.938	0.200334	56.1326	0.163892	79.2889	0.198172	0.00127314	0.420257	0.00183266	0.260692	0.00141644	0.190994	0.00113181	0.321005	0.632938	0.319337	0.691601	0.277061	0.421534	0.57165	0.396279	0.527437	1.48843	5.54714e-06	1.53598	1.2144e-05	1.00388	0.00024701	0.969882	0.000531924
e011449	125.657	0.0215034	69.263	0.201322	125.657	0.0215034	69.2629	0.201322	131.036	0.035429	103.823	0.00232681	0.000140857	0.849721	-0.00103283	0.161008	0.000201895	0.624693	0.000214523	0.913869	0.263192	0.901382	-0.0256336	0.611644	0.0869191	0.79973	0.156006	0.614384	0.276599	0.43927	-0.0119733	0.821963	0.170413	0.283304	0.238147	0.181243
e012474	71.7372	0.112661	160.964	0.201322	71.7373	0.112661	160.964	0.201322	84.3928	0.000558165	174.563	0.000983343	0.00261713	0.00166846	0.00322779	1.05552e-05	0.00116191	0.00142122	0.00115987	0.00122757	0.278956	0.259718	0.323252	0.26015	0.178596	0.507663	0.233327	0.387704	0.637625	0.00157414	0.680901	0.00406303	0.432877	0.00140936	0.48224	0.00178977
e024636	-27.8813	0.15595	13.9362	0.20228	-27.8812	0.15595	13.9365	0.20228	-24.4805	0.150307	24.0321	0.286833	0.000284335	0.854428	0.000249332	0.958226	-0.000253514	0.618681	-0.000217479	0.712439	0.140217	0.672775	0.152493	0.477077	0.0765021	0.846499	0.180463	0.52706	0.339802	0.112599	0.345937	0.0683803	0.262916	0.134825	0.362409	0.0318018
e017117	46.533	0.998369	49.94	0.202572	46.5333	0.998369	49.9406	0.202572	60.6767	0.0789521	74.4396	0.0875154	0.00083119	0.736353	-0.000496864	0.664799	0.000617787	0.280877	0.000416522	0.336505	0.341759	0.377876	-0.0793937	0.682972	0.201995	0.627814	0.196802	0.52617	0.420194	0.111275	-0.00216412	0.493723	0.445838	0.00688409	0.437731	0.0125446
e016363	12.4159	0.398477	142.829	0.203151	12.4161	0.398477	142.829	0.203151	30.355	0.0594689	170.288	0.0105695	-0.00153559	0.00951553	-0.000873713	0.0228327	0.000129871	0.736864	0.00030737	0.511807	0.115872	0.221413	0.309937	0.146739	0.132703	0.580682	0.263751	0.228841	0.306681	0.00137559	0.497865	0.00160723	0.369947	0.00185759	0.498992	0.000135917
e017699	-96.4264	0.0102768	-57.9209	0.203957	-96.4258	0.0102768	-57.9204	0.203957	-89.0053	0.0807411	-49.9527	0.84175	-0.000109033	0.591345	0.00105614	0.543177	-0.000134814	0.27008	5.54639e-05	0.900745	0.00234327	0.905703	0.284074	0.344158	0.0344423	0.926652	0.201437	0.468042	0.223022	0.343707	0.50498	0.0411307	0.18485	0.565875	0.35068	0.0405415
e020886	-2.91617	0.217859	-11.7595	0.204637	-2.916	0.217859	-11.7593	0.204637	-7.24703	0.00632041	-16.4577	0.00183937	-0.00153526	0.054308	-0.00174821	0.072656	-0.000556973	0.289278	-0.00077844	0.0643907	-0.174519	0.905703	-0.111031	0.944356	0.00691786	0.967342	-0.0935116	0.803837	-0.315912	0.613837	-0.250228	0.917979	0.0117795	0.950267	-0.0887825	0.697608
e009996	18.6927	0.425153	22.7545	0.204672	18.6925	0.425153	22.7543	0.204672	26.9116	0.0589797	32.8525	0.000133254	0.00133726	0.130632	0.00112481	0.286398	0.000531728	0.46809	0.000996949	0.0191395	-0.126461	0.566737	0.0442638	0.548346	-0.115408	0.778795	0.156984	0.61128	-0.245496	0.152968	-0.0754452	0.265496	-0.13966	0.460355	0.132598	0.509433
e019000	73.3858	0.313743	-8.62536	0.205104	73.3858	0.313743	-8.62505	0.205104	73.5797	0.29847	5.0216	0.510859	0.000211542	0.353686	-0.00062416	0.888973	0.000354344	0.180374	-3.46247e-05	0.939875	0.477193	0.00876889	0.124688	0.415487	0.31109	0.15751	0.167846	0.567769	0.886629	8.49155e-10	0.532251	0.000329958	0.701915	1.24292e-07	0.552897	0.000113299
e011953	70.671	0.946856	-21.7567	0.206049	70.6711	0.946856	-21.7563	0.206049	63.8095	0.85624	-19.4367	0.314858	-0.000603412	0.166777	-0.00173367	0.00596862	-0.000385412	0.198173	-0.00093206	0.0267177	0.367357	0.28898	-0.19567	0.961673	0.132612	0.841713	-0.0318679	0.943179	0.455911	0.0509786	-0.107383	0.773529	0.218497	0.32093	0.0535169	0.735206
e025627	-1.58594	0.0257839	0.814528	0.206488	-1.5854	0.0257839	0.815007	0.206488	-0.0253777	0.361204	1.70768	0.887006	0.00142612	0.00921909	0.00181913	0.000156161	0.000483951	0.249021	0.000594289	0.12814	-0.0383644	0.836601	0.177592	0.310426	0.0854417	0.886492	0.180633	0.53957	0.0525503	0.727963	0.266689	0.165997	0.298901	0.0730636	0.390016	0.0168179
e025366	-20.5219	0.000257492	-10.6412	0.20678	-20.521	0.000257492	-10.6409	0.20678	-16.7727	0.103938	-16.0579	0.0186247	0.0013122	0.0650052	0.00232033	0.000457649	0.000592785	0.344848	0.000186231	0.95168	-0.363064	0.678593	0.34679	0.271887	0.104604	0.886492	-0.0444348	0.833467	-0.329686	0.524152	0.379424	0.130385	0.194741	0.45876	0.0454583	0.953464
e105773	13.2699	0.0699444	8.10737	0.207591	13.2704	0.0699444	8.10767	0.207591	21.8485	0.920557	13.1534	0.585241	0.00176673	0.127181	0.00129179	0.314518	0.000987483	0.0119371	0.000512852	0.174706	-0.132965	0.897105	0.0352843	0.721848	0.112074	0.846783	-0.0118937	0.855654	-0.252172	0.980985	-0.0830896	0.811898	0.185224	0.379149	0.0605972	0.950323
e020373	-5.47502	0.0257839	4.31083	0.209484	-5.47472	0.0257839	4.31081	0.209484	3.10637	0.131463	6.19672	0.194285	-0.000393913	0.490673	-4.18656e-05	0.113509	-0.000153507	0.941738	-0.00024505	0.528723	0.058037	0.655241	0.451425	0.136209	0.128339	0.77684	0.178047	0.561031	0.419369	0.00517466	0.809075	1.94313e-05	0.365207	0.029129	0.412927	0.00853259
e018032	-31.1659	3.62574e-06	-11.027	0.209982	-31.1649	3.62574e-06	-11.0266	0.209982	-24.8316	0.0175415	-7.54723	0.821517	-0.000894106	0.392568	0.00170545	0.0136629	-0.000287554	0.685335	0.000597434	0.149881	-0.553432	0.728655	0.42223	0.043765	-0.12451	0.816264	0.277634	0.225159	-0.621004	0.449078	0.356139	0.0170014	-0.023871	0.994078	0.377531	0.0151411
e019401	4.51435	0.81277	23.7153	0.209982	4.51454	0.81277	23.7153	0.209982	10.8703	0.0114562	29.3185	5.98745e-06	0.000406113	0.587816	0.00142073	0.0194701	0.0010219	0.00617673	0.00174948	5.81328e-06	-0.0140188	0.933568	0.436138	0.191032	0.0813769	0.717662	0.447106	0.0281132	0.199511	0.0896114	0.647423	0.000436487	0.406458	0.0082323	0.76762	1.85462e-06
e026464	-53.7304	0.339123	-65.4838	0.211794	-53.7302	0.339123	-65.4837	0.211794	-52.0668	0.310714	-36.8723	0.353708	-0.000803837	0.400559	-0.000679914	0.345381	-0.000494787	0.395096	-0.000392591	0.0615701	0.113578	0.481663	0.132009	0.337583	-0.00720428	0.831891	0.13862	0.69554	0.316829	0.0094671	0.331092	0.00339174	0.0991793	0.196794	0.244635	0.113559
e098824	210.681	0.875948	19.0858	0.2118	210.681	0.875948	19.0857	0.2118	221.662	0.827595	24.2451	0.0376178	0.00204251	0.000306934	0.00319205	8.36e-07	6.18724e-05	0.956608	0.00110578	0.122158	0.175996	0.370493	0.790492	0.0248627	0.169332	0.812634	0.650917	0.0505894	0.809123	8.50403e-06	1.41592	2.22645e-09	0.80084	0.00419597	1.27739	4.11605e-07
e099055	-262.161	0.344391	-10.9327	0.212515	-262.161	0.344391	-10.9324	0.212515	-207.79	0.676308	22.9647	0.307756	-0.00180857	0.0026743	-0.00174374	0.00012287	-0.000137101	0.956608	-0.000518651	0.127915	0.24102	0.554174	0.0609915	0.515151	-0.0210473	0.924528	-0.0878764	0.808887	0.396951	0.0989079	0.215459	0.122869	-0.115938	0.386997	-0.181069	0.252067
e019706	15.7654	0.30773	53.8131	0.212926	15.7657	0.30773	53.8137	0.212926	17.1205	0.361845	62.0471	0.686766	0.00121506	0.565646	0.000478532	0.905681	-0.000309587	0.591542	0.000249562	0.947782	0.317004	0.561192	0.15271	0.665548	0.0664992	0.900826	0.367083	0.330869	0.610557	0.0379292	0.442461	0.119593	0.376282	0.0242991	0.674483	0.000474516
e016564	272.085	0.742544	243.058	0.21293	272.086	0.742544	243.059	0.21293	275.96	0.701644	314.14	0.700667	-0.00029774	0.439488	-0.00142853	0.0455114	0.000981546	0.0240832	0.000797036	0.06861	-0.0526415	0.783961	-0.194841	0.97491	0.0997289	0.900701	0.0675753	0.833737	-0.252568	0.880334	-0.389991	0.804003	0.18029	0.448696	0.146513	0.405241
e023284	-19.4381	0.14221	-9.75716	0.21432	-19.4379	0.14221	-9.75683	0.21432	-16.0422	0.242138	-3.76886	0.566118	0.000880736	0.115715	0.000207612	0.56173	0.000762893	0.0489403	0.000574122	0.0209079	0.221428	0.431597	0.0428188	0.271976	0.194462	0.640137	0.17891	0.230424	0.384352	0.0226781	0.205479	0.0141059	0.495856	0.00123046	0.476209	2.42168e-05
e018715	-88.4745	0.0107793	66.9489	0.214524	-88.4739	0.0107793	66.9493	0.214524	-93.0249	0.018083	70.8101	0.668827	-0.000417177	0.232948	0.000716161	0.982858	-0.000928303	0.11399	-6.24297e-05	0.888906	-0.183725	0.907941	0.236936	0.595067	-0.157164	0.778795	0.211183	0.639833	-0.20522	0.8168	0.215819	0.5143	-0.13761	0.601054	0.230654	0.422915
e024209	-23.6738	1.43801e-05	9.91909	0.214577	-23.673	1.43801e-05	9.91988	0.214577	-19.9583	0.000456391	14.3382	0.40431	-0.00100369	0.0254406	0.000322649	0.90274	-0.00115411	0.0137665	0.000664374	0.177638	-0.360382	0.392596	0.33005	0.466625	-0.367139	0.263352	0.415568	0.0865661	-0.312648	0.248093	0.377188	0.250577	-0.307463	0.128581	0.474502	0.00918156
e026041	456.729	0.0059025	162.985	0.21502	456.729	0.0059025	162.985	0.21502	446.012	0.0131134	172.184	0.082669	0.000928089	0.942027	-0.000735982	0.02855	0.00078633	0.187326	0.000177969	0.861726	0.506968	0.424925	-0.0570712	0.973189	0.317186	0.537706	0.138447	0.685166	0.704613	0.038177	0.138347	0.484065	0.575295	0.0113826	0.397301	0.0556656
e019059	3.92089	0.00185057	7.57607	0.215245	3.92137	0.00185057	7.57642	0.215245	5.31188	0.0060408	10.3443	0.700667	-0.00115521	0.00660088	-0.000595272	0.12358	-0.000113343	0.667902	0.000510477	0.215264	-0.241421	0.695398	0.171486	0.478164	-0.052555	0.726928	0.268314	0.325809	-0.29982	0.41022	0.114052	0.445321	0.106814	0.937727	0.427741	0.0107345
e017719	1.70862	0.265589	-3.44255	0.215962	1.70877	0.265589	-3.44227	0.215962	-0.240351	0.113823	0.900058	0.591463	0.00257908	0.00823611	0.00171026	0.056032	0.000207061	0.727457	0.000199483	0.450612	0.0781007	0.459638	0.00131186	0.45625	0.00186393	0.914585	0.0633201	0.857071	0.0804856	0.19572	0.00343041	0.259654	0.0556658	0.945271	0.116368	0.486328
e020335	-40.0466	0.0464189	-22.0236	0.216701	-40.0462	0.0464189	-22.0233	0.216701	-40.7909	0.0884243	-19.8164	0.466043	0.00132034	0.219262	0.00124279	0.195003	0.000325793	0.695149	0.000591104	0.475045	0.0417696	0.562571	0.291105	0.185713	0.0621352	0.926273	0.261437	0.488009	0.228577	0.186754	0.476697	0.0337225	0.273236	0.227058	0.471319	0.0362862
e094721	-36.5055	0.380581	-65.9987	0.217789	-36.5055	0.380581	-65.9984	0.217789	-42.9859	0.0634354	-45.4621	0.703148	0.00114132	0.712119	-0.000556805	0.342666	-2.56822e-05	0.923722	-5.74778e-05	0.994364	0.497311	0.24293	-0.0131855	0.368098	0.0189627	0.999462	0.0902751	0.413754	0.767847	0.00447881	0.257266	0.0265271	0.101771	0.507136	0.172467	0.0411561
e021215	-15.6858	0.000136475	2.87332	0.219251	-15.685	0.000136475	2.87353	0.219251	-16.6407	4.74618e-05	3.25366	0.144755	0.000481021	0.400539	0.00195937	0.00197716	-0.000560809	0.112204	1.51901e-05	0.872454	-0.364933	0.970215	0.264515	0.108924	-0.196451	0.536282	0.103452	0.731367	-0.404933	0.937101	0.2253	0.0311671	-0.252352	0.107826	0.0483687	0.868146
e095202	42.5541	0.15265	76.0471	0.21934	42.5546	0.15265	76.0475	0.21934	89.1403	0.126058	110.434	0.498393	-0.00251362	0.0204093	-0.00250604	0.0473318	0.000716924	0.171804	0.000224957	0.693525	-0.421423	0.606187	-0.35173	0.643573	0.0830031	0.907471	-0.016616	0.88953	-0.954156	0.0569376	-0.88402	0.088741	0.103939	0.703478	0.00405411	0.914831
e097792	-16.069	0.274345	13.3386	0.220051	-16.0687	0.274345	13.3391	0.220051	-22.8747	0.0716005	15.567	0.764079	-0.000111595	0.899091	-0.000257162	0.946052	-0.000880972	0.0502633	-0.000164408	0.78522	0.189775	0.350334	0.2437	0.293726	-0.0540159	0.94614	0.281033	0.282967	0.406327	0.0319794	0.458751	0.0382382	0.103663	0.60355	0.436881	0.0181305
e010408	267.099	0.125523	220.541	0.220534	267.099	0.125523	220.541	0.220534	265.026	0.19587	257.103	0.0451749	-0.00010169	0.135905	-0.00140817	0.0094113	3.39161e-05	0.923843	-8.58927e-05	0.606626	0.468677	0.253138	0.259793	0.350746	0.054484	0.873523	0.08454	0.970563	0.838556	0.000953403	0.626951	0.00462483	0.103553	0.982521	0.133125	0.745544
e013757	107.045	0.682097	79.4758	0.220534	107.045	0.682097	79.4754	0.220534	110.717	0.45119	51.3572	0.831334	0.00458946	1.08446e-05	0.00546237	1.62705e-08	0.0016003	0.00516605	0.000732895	0.107897	0.335195	0.319337	0.617053	0.0871987	0.453014	0.226706	0.206427	0.477041	0.805065	0.0125087	1.07797	0.00120433	0.879773	2.23423e-05	0.628889	0.000326715
e011008	-28.249	0.330322	-2.09709	0.221149	-28.2489	0.330322	-2.0966	0.221149	-19.1851	0.129176	33.0233	0.829106	-0.000280218	0.229284	-0.00142706	0.0312682	-0.00033397	0.74854	0.000103261	0.367928	-0.0331005	0.928929	-0.368231	0.785276	-0.213395	0.736267	0.043829	0.588217	-0.359794	0.649568	-0.688381	0.301259	-0.364621	0.107896	-0.105512	0.976977
e025362	-48.8673	0.0558212	-72.3866	0.22121	-48.8669	0.0558212	-72.3865	0.22121	-49.5078	0.136774	-74.4722	0.177011	0.00462717	8.24078e-07	0.0046052	8.9621e-07	0.00158607	0.00121649	0.0014441	0.000949306	0.317521	0.204616	0.530846	0.0208558	0.251833	0.521503	0.259729	0.263138	0.851807	0.00603881	1.05302	0.000212862	0.666136	0.000589096	0.665618	0.00019077
e023336	-2.40811	0.158696	17.9971	0.221229	-2.40775	0.158696	17.9976	0.221229	6.91186	0.874788	29.0716	0.438195	0.000628383	0.519149	0.000408644	0.603241	0.000439382	0.297099	0.000646008	0.0747414	0.337286	0.44492	0.315188	0.395431	0.124535	0.798263	0.272745	0.304808	0.833707	0.00321715	0.809993	0.00608345	0.407714	0.0282815	0.552613	0.00119043
e011506	693.138	0.0824679	465.772	0.221667	693.138	0.0824679	465.771	0.221667	803.059	0.00150764	426.734	0.259886	-0.00164761	0.0419227	-0.000851962	0.194634	-3.56021e-05	0.897531	-0.00069359	0.00559814	0.240025	0.773488	0.40018	0.912218	0.0966396	0.827598	-0.116264	0.351439	0.603497	0.102748	0.760999	0.335292	0.10015	0.613892	-0.112733	0.177422
e016733	10.6031	0.0145466	12.0151	0.222203	10.6038	0.0145466	12.0156	0.222203	13.278	0.593882	15.072	0.562921	0.00174112	0.0193426	0.00220301	0.00031154	0.000121178	0.836601	0.000592983	0.251288	0.136958	0.446748	0.444222	0.0525539	-0.00132716	0.984655	0.231508	0.487392	0.438792	0.0569376	0.736486	0.000966879	0.127029	0.467434	0.357575	0.0442407
e022638	39.6629	0.768164	33.0119	0.222203	39.6628	0.768164	33.012	0.222203	41.8266	0.697639	33.8774	0.0263734	0.00201167	0.025201	0.00263079	0.000318388	0.000656901	0.177379	0.00103599	0.00373729	0.268646	0.572863	0.372197	0.225391	0.0809004	0.819148	0.320159	0.135226	0.610594	0.0211627	0.708589	0.00198355	0.313487	0.0687143	0.549609	0.000304239
e012688	-422.246	0.0439303	-379.741	0.222468	-422.246	0.0439303	-379.741	0.222468	-639.427	5.79696e-08	-750.009	7.57904e-09	-0.000989783	0.0699523	0.00118604	0.939459	-0.000494075	0.11118	-0.000848574	0.000483272	-0.00242935	0.636343	0.626643	0.221698	0.0066201	0.969747	-0.0547674	0.846652	0.278018	0.0541884	0.904943	0.00573257	0.0144189	0.870855	-0.0470662	0.835445
e014595	-8.3071	0.34639	-3.3312	0.222468	-8.30667	0.34639	-3.33071	0.222468	-3.43783	0.423099	13.8745	0.0694655	0.00256288	0.00416832	0.00211974	0.0197596	0.0001781	0.895773	0.000274136	0.54226	0.014109	0.5679	-0.110522	0.773966	0.0605427	0.86404	0.163603	0.374928	-0.0952082	0.400704	-0.217757	0.735655	0.183284	0.265432	0.285366	0.0317759
e026496	15.0199	0.952145	50.9287	0.222984	15.0199	0.952145	50.9284	0.222984	5.42354	0.519339	33.2206	0.888786	-0.000189724	0.113501	0.00121383	0.857586	-0.000380757	0.392748	-0.000353091	0.476486	0.0750467	0.888429	0.527521	0.228041	0.00851252	0.967342	0.0822127	0.546693	0.406971	0.0225303	0.855122	0.000328749	0.0759073	0.605284	0.148822	0.144953
e017284	-16.7609	0.637829	-53.8734	0.223229	-16.7609	0.637829	-53.8732	0.223229	-7.9786	0.715336	-34.8355	0.399345	0.00208248	0.303525	-3.95939e-05	0.351186	0.000414731	0.382657	-0.000117178	0.777418	0.572403	0.0397008	0.0496934	0.229126	0.174177	0.32846	0.0359244	0.724944	0.941885	2.27297e-05	0.41236	0.00114814	0.318614	0.00124551	0.178352	0.0399974
e021526	-261.91	0.992458	75.6495	0.224582	-261.91	0.992458	75.6492	0.224582	-288.648	0.0399096	44.5326	0.694363	0.00158018	0.147424	0.00327792	0.000455877	0.000278729	0.57452	0.000990553	0.0389768	0.0895963	0.878318	0.52318	0.287241	-0.0605202	0.909123	0.305984	0.422222	0.376137	0.412288	0.804151	0.0372399	0.107962	0.679478	0.473009	0.02986
e024457	140.941	0.428429	374.611	0.228578	140.941	0.428429	374.612	0.228578	338.771	0.00933653	472.747	0.000469206	0.00101272	0.956219	0.002554	0.169903	0.000599977	0.219894	0.00054187	0.181842	-0.105305	0.783384	0.731492	0.0694719	0.215536	0.653725	0.333637	0.0834454	0.292239	0.204231	1.12274	0.00150194	0.587164	0.00136061	0.7011	5.17153e-06
e097864	-24.8035	0.00115705	14.3274	0.228633	-24.8026	0.00115705	14.328	0.228633	-19.0056	0.74482	16.7315	0.404284	-0.00134202	0.0436532	0.00036465	0.865238	0.000114382	0.72853	0.000650114	0.123979	-0.198544	0.696968	0.367391	0.344873	-0.0652962	0.920413	0.246609	0.464139	-0.104463	0.758871	0.460548	0.117696	0.0309698	0.875302	0.341873	0.0957816
e009644	4.11911	0.280917	-23.6729	0.231437	4.11924	0.280917	-23.6727	0.231437	18.5644	0.361845	-3.33601	0.877343	6.3741e-05	0.232021	-0.000762903	0.0408273	-0.000317234	0.265274	-0.000432624	0.118533	-0.117703	0.929457	-0.297413	0.731097	-0.0652827	0.699312	-0.00412722	0.951796	-0.289789	0.357693	-0.46997	0.188474	-0.109973	0.211158	-0.0481328	0.642563
e098503	65.0821	0.110607	51.5608	0.231658	65.0822	0.110607	51.561	0.231658	69.935	0.0361859	56.1561	0.0966249	-0.000235768	0.347256	-0.000869504	0.0497031	0.00032497	0.598152	6.73762e-06	0.616954	0.228706	0.329737	0.153215	0.567197	0.22432	0.410613	0.173293	0.605348	0.397497	0.0133411	0.320493	0.0734432	0.42117	0.00303318	0.366716	0.0207731
e005178	-40.3893	0.000595099	25.2654	0.233151	-40.3884	0.000595099	25.2658	0.233151	-14.475	0.294757	41.6636	0.990599	-0.00154009	0.0334047	0.000664543	0.622474	-0.000746475	0.0930845	-0.000617881	0.115904	-0.577552	0.795362	0.283523	0.149288	-0.142891	0.655129	-0.00119755	0.993734	-0.730908	0.565	0.132893	0.0984186	-0.293839	0.0642442	-0.150142	0.391448
e009817	43.3635	0.919421	-124.668	0.233151	43.3634	0.919421	-124.667	0.233151	-195.693	0.0865273	-225.649	0.00919035	-0.00366199	0.00111978	-0.00362756	0.000358374	9.66413e-05	0.923295	-0.000363218	0.161394	0.0698464	0.907779	-0.274532	0.841185	0.0771695	0.867014	-0.0298413	0.993652	-0.057243	0.928154	-0.398987	0.520228	0.11795	0.429787	0.0104133	0.674237
e020712	-6.41953	0.0241912	-2.34684	0.23452	-6.41911	0.0241912	-2.34666	0.23452	-5.95307	0.0135841	-2.64697	0.00577741	0.00160358	0.0392876	0.00221982	0.000730372	-9.19666e-05	0.872974	-0.000308374	0.535408	-0.234432	0.985551	0.0231174	0.568782	-0.0444956	0.945956	-0.0743393	0.731367	-0.386054	0.347511	-0.126757	0.773439	-0.123354	0.648524	-0.152257	0.342977
e098509	26.1805	0.194838	44.7049	0.234846	26.1805	0.194838	44.7051	0.234846	29.7796	0.00933653	47.4524	0.00262161	5.17557e-05	0.685862	0.000208363	0.642286	0.00124686	0.029194	0.00143808	0.00670811	0.409954	0.291392	0.444916	0.204262	0.316009	0.455306	0.446417	0.0972586	0.970831	0.000168996	1.00309	0.000129117	0.864934	1.55975e-05	0.99194	2.91982e-07
e100306	14.1004	0.0245757	3.59452	0.235593	14.1009	0.0245757	3.59497	0.235593	27.0268	0.312573	9.08146	0.651957	-0.000316376	0.24832	0.000148413	0.932372	-0.000194082	0.528832	0.000157365	0.688957	-0.188837	0.855151	0.104486	0.731097	-0.0768115	0.772531	0.165361	0.61128	-0.268254	0.628691	0.0256712	0.758028	-0.0493919	0.652972	0.192164	0.348983
e024126	9.21381	0.976869	42.656	0.236089	9.21401	0.976869	42.6562	0.236089	9.68162	0.915466	45.7938	0.0761518	0.00066376	0.407688	0.00151372	0.0620919	0.00033672	0.377624	0.000958107	0.0230743	0.145371	0.687939	0.405526	0.178692	0.0545323	0.880659	0.379141	0.155332	0.488596	0.057763	0.745426	0.00242973	0.370963	0.0481569	0.691486	8.35057e-05
e018561	20.4127	0.609397	30.8647	0.236124	20.4128	0.609397	30.8645	0.236124	25.715	0.0110646	33.4297	0.028796	0.000310381	0.701304	7.46381e-05	0.806592	0.000332798	0.396099	2.74912e-05	0.899396	-0.0448234	0.965734	0.112017	0.644566	0.152041	0.6672	0.0857472	0.735863	-0.0614584	0.981777	0.095838	0.463157	0.27435	0.058183	0.205373	0.118216
e026055	-59.6567	1.46187e-06	-18.1007	0.236124	-59.6562	1.46187e-06	-18.1007	0.236124	-61.2289	9.9607e-09	-20.7868	0.00943065	-0.000704354	0.0418278	0.00187799	0.0326031	-0.000827377	0.057944	0.000426815	0.395439	-0.420721	0.37495	0.519727	0.167503	-0.412756	0.21152	0.17936	0.607549	-0.362811	0.228831	0.577256	0.0547702	-0.536651	0.00625145	0.0576058	0.886684
e017392	7.44436	0.222297	3.92039	0.237709	7.44413	0.222297	3.92002	0.237709	6.28967	0.373386	1.73781	0.90962	0.00230862	0.00521491	0.00215845	0.00872585	0.00121549	0.000816148	0.000613231	0.0554844	0.0935668	0.878318	0.0551259	0.764199	0.126656	0.77586	-0.0513589	0.929069	0.156012	0.902143	0.116305	0.866834	0.170279	0.360833	-0.00834599	0.907652
e015565	-1.44041	0.108496	-12.501	0.237732	-1.43998	0.108496	-12.5009	0.237732	1.0838	0.265251	-21.9889	0.0034511	0.00223928	0.0557898	0.00230944	0.0392629	0.000688359	0.0691721	7.76225e-06	0.938384	-0.0760819	0.942634	0.126956	0.908459	0.184931	0.581848	-0.0655221	0.807334	-0.0262124	0.930035	0.17663	0.820118	0.293101	0.0562674	0.042251	0.824781
e016092	-7.83151	0.104047	-0.514119	0.240001	-7.83127	0.104047	-0.513909	0.240001	-6.28823	0.19635	1.43373	0.520463	0.00223477	0.00690796	0.00305623	0.000120597	0.000483404	0.257931	0.000531678	0.238911	-0.00473711	0.923057	0.109525	0.492271	0.0100392	0.984655	0.0746064	0.843126	0.0685071	0.797299	0.182361	0.290762	0.0694697	0.761199	0.133685	0.487154
e006436	128.914	0.222681	98.5927	0.240452	128.915	0.222681	98.593	0.240452	166.891	0.022222	117.595	0.0892672	-0.0018031	4.97188e-06	-0.00192819	4.82996e-05	-0.000181461	0.395096	-0.000651781	0.0380312	0.0476995	0.77809	0.107514	0.773951	0.093041	0.779487	0.00508033	0.879387	0.176535	0.164158	0.234616	0.27312	0.184441	0.117338	0.0956223	0.255909
e021101	75.7968	0.791262	91.367	0.241162	75.797	0.791262	91.367	0.241162	82.1958	0.0409901	96.6447	0.024953	0.00147056	0.146582	0.00256836	0.0018244	0.000440042	0.74854	0.000562654	0.619717	0.211961	0.579454	0.611755	0.0456171	0.250788	0.694805	0.350002	0.367942	0.643163	0.0252652	1.03657	7.70616e-05	0.58621	0.00493685	0.682175	0.000866357
e099003	29.8836	0.342561	185.213	0.242799	29.8835	0.342561	185.213	0.242799	20.2993	0.859853	184.12	0.0255716	-4.98218e-05	0.325813	0.000785584	0.0997382	-0.000434582	0.341046	0.000681778	0.451306	0.0832215	0.907779	0.228085	0.866356	-0.0232066	0.879606	0.46738	0.252258	0.173559	0.642209	0.317464	0.567832	0.211041	0.618175	0.697808	0.00556414
e025889	94.5242	0.130176	67.8699	0.242799	94.5241	0.130176	67.8699	0.242799	89.7134	0.0874508	82.4511	0.0438447	0.00300086	0.000503235	0.0028717	0.00191888	0.00159657	0.0151911	0.00167	0.00980898	0.755067	0.135809	0.611104	0.243802	0.483962	0.26831	0.569903	0.117326	1.52913	2.14718e-06	1.37945	5.83054e-05	1.22764	4.61351e-07	1.30568	1.18358e-07
e105287	4.5177	0.660281	21.4782	0.243	4.51763	0.660281	21.478	0.243	6.98871	0.586608	16.7015	0.837481	0.00102412	0.161486	0.00116463	0.112063	0.000672269	0.0490177	0.000402679	0.238667	0.166728	0.66699	0.3765	0.293726	0.135103	0.626459	0.106545	0.627539	0.521443	0.0451754	0.721786	0.0057565	0.325	0.0324302	0.2951	0.0407015
e024715	-13.5094	0.0248012	21.5375	0.244209	-13.509	0.0248012	21.5379	0.244209	-12.7421	0.0359094	23.1823	0.622026	0.0018306	0.0298513	0.00288376	1.6668e-05	5.62855e-05	0.947504	0.000803895	0.21775	-0.119694	0.949909	0.213084	0.367755	-0.132743	0.717662	0.223403	0.595743	-0.0333072	0.855605	0.297677	0.172941	-0.065655	0.666121	0.289784	0.220263
e021275	-4.70863	0.449255	1.71986	0.244728	-4.70851	0.449255	1.72028	0.244728	-5.11251	0.576191	1.76472	0.693255	0.000805878	0.0954062	0.00084691	0.150859	0.00063284	0.152579	0.000978556	0.0233455	0.0481836	0.645952	0.0526173	0.522336	0.0342597	0.908271	0.193457	0.470442	0.099225	0.47127	0.103035	0.415957	0.188186	0.266294	0.345732	0.0355654
e018216	430.525	0.208848	-174.075	0.247191	430.526	0.208848	-174.075	0.247191	439.548	0.203866	-147.486	0.271429	-0.000483046	0.183797	-0.0013847	8.42293e-06	0.000186863	0.357964	-0.000612386	0.0118572	0.254804	0.0241238	-0.0265769	0.732269	0.231129	0.0579226	0.0128752	0.860979	0.371516	3.55994e-06	0.0886279	0.0429238	0.388312	1.09717e-07	0.167801	0.0135312
e015414	97.9112	0.713002	97.5187	0.247822	97.9113	0.713002	97.5186	0.247822	127.377	0.00172564	122.046	0.00365595	0.0016249	0.179069	0.00131703	0.436312	0.00129865	0.0102927	0.0011383	0.0189134	0.0105424	0.982797	0.278483	0.631237	0.167661	0.736267	0.19311	0.573055	0.13009	0.771099	0.396025	0.240702	0.371163	0.0666333	0.394856	0.0429081
e025414	-19.8811	0.0167901	-1.68105	0.247822	-19.8807	0.0167901	-1.68093	0.247822	-21.375	0.0021725	-3.00539	0.0438227	-0.000915879	0.0263887	-0.000571556	0.3247	-0.000352458	0.464626	-7.00545e-05	0.898263	-0.141587	0.749366	0.237721	0.701604	-0.153801	0.674881	0.0595032	0.87952	-0.0170925	0.84557	0.360892	0.368874	-0.14767	0.435416	0.0655454	0.787444
e019957	10.1115	0.620143	25.4276	0.249749	10.1118	0.620143	25.4279	0.249749	10.342	0.660821	24.0787	0.0890153	0.000621704	0.603107	-0.000410027	0.248352	0.000600707	0.075938	4.39937e-05	0.852269	0.297304	0.234932	0.249945	0.517164	0.151234	0.615477	0.0663364	0.95799	0.665759	0.00201406	0.613274	0.0234087	0.322766	0.0254545	0.235107	0.347064
e009129	9.93641	0.0759918	9.67004	0.249888	9.9361	0.0759918	9.66978	0.249888	10.4579	0.0301085	10.4209	0.207441	0.00289738	5.57377e-06	0.00278071	3.62585e-06	0.000518279	0.0540926	0.000200494	0.569907	0.251682	0.79815	0.143577	0.893083	0.0671318	0.812634	-0.0181552	0.981884	0.51514	0.0131456	0.404477	0.0356795	0.0996888	0.445672	0.0141756	0.874061
e022773	-10.6544	0.125858	-7.32843	0.249888	-10.6541	0.125858	-7.32817	0.249888	-12.8482	0.0152752	-11.8439	0.0386964	0.00102195	0.972893	0.000900179	0.94962	-0.000707813	0.0374306	-0.000648731	0.0365399	-0.108804	0.940501	0.00166198	0.657648	-0.104515	0.741021	-0.0347074	0.771237	-0.224602	0.74824	-0.111852	0.922284	-0.212745	0.15024	-0.141111	0.249141
e097799	-38.2347	4.48818e-06	-1.24289	0.252204	-38.2338	4.48818e-06	-1.24258	0.252204	-28.5614	0.0133232	-2.57802	0.265793	0.00151843	0.0199089	0.00283667	2.79853e-06	1.97268e-05	0.97714	0.000501906	0.393547	-0.51525	0.289521	0.303538	0.466625	-0.106705	0.793217	0.122376	0.853961	-0.626537	0.0382224	0.193253	0.616099	-0.0823775	0.666519	0.14644	0.676085
e102817	-0.104603	0.133177	38.2409	0.252204	-0.10423	0.133177	38.2415	0.252204	0.458492	0.206884	43.7099	0.469709	0.00177672	0.0887149	0.00143931	0.172614	-0.00018307	0.481513	0.000490142	0.393547	0.189991	0.922379	0.147496	0.858409	-0.0432578	0.82236	0.29381	0.275739	0.430655	0.256948	0.385242	0.197458	0.124163	0.715377	0.460361	0.00427104
e022713	81.7627	0.00354364	69.9715	0.252204	81.7624	0.00354364	69.9715	0.252204	71.1552	0.0136026	68.3544	0.0739692	0.00276623	0.0157125	0.00122878	0.525683	0.000915873	0.04489	0.000423901	0.35885	0.773107	0.0744913	0.252354	0.548346	0.426003	0.142779	0.292843	0.242106	1.21647	3.7493e-05	0.692185	0.0198185	0.887248	1.24292e-07	0.749607	3.31196e-06
e010280	28.4535	0.356053	20.3508	0.252414	28.4539	0.356053	20.351	0.252414	46.1167	0.446524	41.5268	0.808083	-0.000920416	0.028458	-0.00123087	0.0041279	-0.000516837	0.15548	-0.000952058	0.00444125	-0.45218	0.420106	-0.498222	0.154401	-0.0579976	0.907471	-0.150164	0.46194	-1.17042	0.00014592	-1.20646	2.98223e-05	-0.251027	0.135439	-0.340036	0.0168179
e106707	7.03383	0.588763	9.08792	0.252414	7.03424	0.588763	9.08843	0.252414	12.1012	0.107728	25.3723	0.00482315	0.000814152	0.681925	0.00114301	0.461478	0.000546565	0.368571	0.000672018	0.0423787	0.255747	0.329737	0.073034	0.333161	0.127486	0.851833	0.247176	0.250714	0.434396	0.0466169	0.249616	0.0609204	0.342257	0.058183	0.458728	0.00109912
e104798	-6.37801	0.793396	2.49316	0.252707	-6.37812	0.793396	2.49277	0.252707	-21.065	1.51514e-07	-10.1763	0.00077519	-0.000326693	0.795398	0.000111879	0.784518	-0.000135144	0.919248	0.000148271	0.250527	0.154121	0.45074	0.512832	0.0485933	0.00143325	0.952917	0.199326	0.252879	0.562171	0.0225303	0.919032	0.000360413	0.223656	0.232411	0.420121	0.00108839
e017130	23.6837	0.294332	26.173	0.254184	23.6837	0.294332	26.1729	0.254184	27.4925	0.0203208	37.1068	6.23812e-05	0.00273518	0.000675861	0.00338985	1.11806e-05	0.000832863	0.091023	0.00126296	0.0013792	0.369694	0.44873	0.356052	0.231062	0.140139	0.883664	0.32717	0.139542	0.761378	0.000737089	0.745173	0.000371436	0.408846	0.0616879	0.592763	0.0003512
e100981	-67.6704	0.0673927	-70.1837	0.254985	-67.6701	0.0673927	-70.1836	0.254985	-86.1458	0.00706647	-143.589	0.000219901	-0.000506044	0.593777	0.000494961	0.729216	-0.000303538	0.437771	-0.000684249	0.00395455	-0.199921	0.983678	0.232606	0.600968	-0.0683813	0.714567	-0.149792	0.230019	-0.192028	0.993922	0.240097	0.455518	-0.194242	0.0843877	-0.273997	0.00425029
e007175	15.3867	0.437355	20.4509	0.255248	15.3871	0.437355	20.4516	0.255248	33.4402	0.131635	51.4976	0.00141724	0.000325862	0.697313	0.00064406	0.69999	9.87347e-05	0.809141	0.00047348	0.212289	0.019057	0.758638	-0.114949	0.921743	-0.029158	0.891008	0.1648	0.484453	0.0394804	0.559064	-0.0944414	0.930409	0.0821342	0.676301	0.274745	0.0363433
e021536	-6.14404	0.000769722	-2.05348	0.257039	-6.14321	0.000769722	-2.05317	0.257039	-1.6238	0.101112	-1.02336	0.506916	0.000135955	0.48202	0.00168709	0.0971067	-0.000255135	0.295272	-0.000185644	0.667665	-0.183399	0.777307	0.441456	0.182808	0.029937	0.959369	0.107651	0.644029	0.00452087	0.950742	0.628389	0.0164222	0.142612	0.603336	0.219664	0.114249
e104312	-8.5342	0.0652984	5.53643	0.260423	-8.53397	0.0652984	5.53676	0.260423	-9.71449	0.0155685	16.8462	0.847765	-0.00117797	0.00849454	-0.000363742	0.267689	0.000224292	0.776293	0.000820052	0.0464531	0.213573	0.610285	0.314391	0.301427	-0.0890059	0.683339	0.231507	0.362941	0.52436	0.0668121	0.622435	0.0209233	0.0112179	0.848052	0.330304	0.0414474
e016291	192.208	0.0153801	133.782	0.260423	192.208	0.0153801	133.782	0.260423	193.001	0.0135597	135.064	0.247595	-0.000231983	0.402443	-0.000866527	0.011772	0.000253993	0.195791	-0.000174894	0.911165	0.225712	0.135809	0.0936952	0.481192	0.161273	0.327229	0.0506423	0.756	0.38895	0.000458171	0.254015	0.0174532	0.289974	0.0035269	0.176836	0.095383
e017550	37.3296	0.682023	-60.5485	0.260423	37.3299	0.682023	-60.548	0.260423	60.0222	0.294114	-19.8921	0.877545	-0.000279658	0.619103	-0.00130352	0.349477	0.000145942	0.49374	-0.000482977	0.0865771	0.124394	0.0642962	-0.229471	0.658194	0.128008	0.508576	0.00325796	0.835841	0.0838034	0.0283169	-0.269536	0.718935	0.202045	0.0417138	0.0767927	0.270449
e005254	367.992	0.308609	440.521	0.261348	367.993	0.308609	440.522	0.261348	738.008	4.92392e-09	725.08	2.08656e-08	0.000785297	0.788724	-0.000564947	0.148366	-0.000189904	0.624905	-0.000180424	0.322891	-0.0196372	0.792867	-0.197141	0.990555	0.0510192	0.778795	0.165057	0.59419	-0.121649	0.532436	-0.29741	0.844403	0.157492	0.101757	0.27111	0.075984
e018709	11.3258	0.118027	12.9133	0.261693	11.3258	0.118027	12.9132	0.261693	14.3276	0.0012102	15.5334	0.0301108	0.00162141	0.0584036	0.000932549	0.285646	0.000913237	0.0146102	0.000505527	0.14831	0.339156	0.435308	0.281989	0.529917	0.260496	0.239209	0.136837	0.477971	0.705181	0.00316637	0.64205	0.00913257	0.55395	8.50837e-05	0.425117	0.00217932
e005237	16.244	0.00138626	10.1528	0.262067	16.2433	0.00138626	10.1525	0.262067	17.0927	0.00183617	13.6213	0.319874	-0.00127937	0.552777	-0.00247874	0.0265231	0.000231576	0.626517	-0.00038077	0.122096	0.16442	0.888365	-0.26295	0.193617	0.129912	0.544278	-0.0472399	0.651824	0.0128115	0.928711	-0.413652	0.0641771	0.167229	0.150426	-0.0104368	0.685989
e018724	-56.8747	0.0624727	-0.709453	0.262333	-56.8743	0.0624727	-0.709177	0.262333	-71.1554	0.00741863	-5.65245	0.153705	0.000115229	0.446576	0.000579896	0.985052	-0.000116812	0.557574	7.03644e-05	0.987269	-0.0402596	0.949909	0.105544	0.672044	0.0537716	0.945536	0.230389	0.502759	-0.0551719	0.945895	0.0908951	0.573883	0.252164	0.50609	0.427077	0.0443456
e010695	-264.277	0.0910259	-77.031	0.262941	-264.276	0.0910259	-77.0308	0.262941	-233.078	0.186164	-48.7446	0.418206	-0.00156321	0.0821577	-0.00122816	0.00880732	-9.31954e-05	0.727457	-0.000364792	0.141181	-0.199879	0.929932	-0.11083	0.559944	-0.0180559	0.875939	-0.0247694	0.907914	-0.437014	0.124596	-0.346961	0.398452	-0.0591373	0.497684	-0.0651744	0.907652
e022015	-24.558	0.00509054	7.6096	0.264095	-24.5573	0.00509054	7.61004	0.264095	-23.3553	0.0376866	8.95541	0.405112	0.00117616	0.177219	0.00248162	0.000303006	-0.000651602	0.193029	0.000461447	0.35693	-0.320804	0.893056	0.296168	0.13148	-0.149466	0.783615	0.375696	0.119023	-0.3595	0.707871	0.258188	0.034299	0.0074488	0.983949	0.530162	0.00316625
e013127	0.233905	0.400852	61.4565	0.264431	0.234229	0.400852	61.4567	0.264431	16.5122	0.743269	65.5538	0.115496	0.00116097	0.0695031	0.00172881	0.00448801	0.000627496	0.0956041	0.000871645	0.0258304	-0.276493	0.447695	0.180251	0.60789	-0.0823172	0.755288	0.104597	0.693358	-0.30553	0.186754	0.152055	0.577172	-0.0659145	0.609831	0.120767	0.461709
e005041	-8.71002	0.539506	-14.4689	0.264927	-8.71003	0.539506	-14.4686	0.264927	-5.57898	0.331876	-5.62453	0.960857	-0.00123714	0.126435	-0.00151146	0.0394228	-0.000662705	0.0418539	-0.000523737	0.0696394	-0.155341	0.896028	-0.378594	0.847595	-0.150244	0.418791	-0.00218051	0.898644	-0.451018	0.00871872	-0.677479	0.000193807	-0.262082	0.0108085	-0.114321	0.235741
e013893	-71.0437	0.0171654	-26.1279	0.265105	-71.0434	0.0171654	-26.1277	0.265105	-70.6089	0.0339384	-27.6915	0.358247	0.000514	0.912553	0.000618175	0.932372	-0.000200199	0.780017	-8.21534e-06	0.936714	-0.0835285	0.955498	0.250312	0.430578	-0.0600291	0.958599	0.124902	0.544548	0.0230467	0.680166	0.356225	0.14573	-0.000178437	0.871438	0.184682	0.180919
e097582	26.0391	0.0701122	49.3718	0.267135	26.0387	0.0701122	49.3716	0.267135	31.0778	0.0359424	52.6811	0.0489098	0.00511999	1.16907e-09	0.00445472	5.3066e-08	0.00175617	0.000113959	0.00155841	0.000781478	0.761561	0.0739212	0.487494	0.363273	0.427704	0.134082	0.389818	0.144594	1.43171	3.92964e-07	1.14691	0.000118314	0.988329	6.3244e-09	0.935982	1.83228e-07
e102823	5.08421	0.643698	-4.6542	0.268061	5.0842	0.643698	-4.65391	0.268061	5.46799	0.350041	-4.16899	0.640675	0.00310175	4.71139e-06	0.00205214	0.0054688	0.000832537	0.0474439	0.000172696	0.729248	0.508058	0.237778	0.0581236	0.892664	0.263358	0.391786	0.062064	0.870346	0.872744	2.85849e-05	0.417405	0.0339667	0.488222	0.00409887	0.284307	0.139568
e106799	14.9535	0.690262	23.991	0.269662	14.9538	0.690262	23.991	0.269662	20.2696	0.166467	28.1561	0.000768097	6.05302e-06	0.742153	0.00105011	0.16957	5.99941e-05	0.816835	0.000630335	0.0687472	-0.149698	0.695355	0.331122	0.581766	-0.030177	0.998448	0.291636	0.192443	-0.0666071	0.784592	0.412872	0.274922	0.116939	0.41929	0.436749	0.00322779
e094054	25.0996	7.0633e-06	10.505	0.271719	25.0989	7.0633e-06	10.5049	0.271719	23.799	1.37778e-06	16.4031	4.8006e-05	0.000675802	0.253464	-0.000667625	0.626937	-0.000539625	0.0919174	-0.000919065	0.00295311	0.352353	0.660147	-0.340162	0.10219	0.0154988	0.980508	-0.0917778	0.688987	0.281396	0.526069	-0.410269	0.0272501	-0.104976	0.35734	-0.211214	0.0948452
e011929	-81.3699	0.00473845	104.343	0.272669	-81.3694	0.00473845	104.344	0.272669	-35.481	0.0220219	104.65	0.486619	0.00220036	0.221792	0.00377265	0.00548971	0.000561231	0.300412	0.000953203	0.0376744	-0.556815	0.938876	0.0739375	0.178692	-0.0854881	0.846783	0.190685	0.47502	-0.861636	0.835121	-0.228939	0.168661	-0.0282026	0.899211	0.247323	0.147696
e025480	46.1317	0.225075	46.5628	0.272835	46.1316	0.225075	46.563	0.272835	51.4798	0.100587	57.0709	0.024669	0.00283281	9.70137e-07	0.00231101	3.14782e-05	0.000725983	0.186659	0.000672945	0.239711	0.420316	0.47308	0.225106	0.496777	0.184028	0.755288	0.258833	0.369366	0.817747	0.00260419	0.611554	0.00679082	0.476828	0.0165261	0.548681	0.00191823
e102239	24.0092	0.271543	51.6653	0.273283	24.0097	0.271543	51.6659	0.273283	62.109	0.0383265	83.5418	0.0243218	-0.000985672	0.0371809	-0.000768624	0.015	-6.81785e-06	0.911152	-0.00014129	0.687444	-0.159099	0.939281	-0.255977	0.811182	-0.0234789	0.959369	0.00459456	0.984238	-0.427899	0.311181	-0.521487	0.198858	-0.0818253	0.703478	-0.0530781	0.737412
e016009	39.985	0.483173	57.4487	0.275187	39.9848	0.483173	57.4485	0.275187	35.5743	0.783158	55.7509	0.340878	0.0010011	0.757815	0.00162061	0.318142	0.000337331	0.150272	0.000694144	0.0177651	0.246606	0.461469	0.484136	0.158377	0.0888632	0.707719	0.234226	0.336586	0.631282	0.0121108	0.867387	0.000798661	0.28582	0.0321176	0.430057	0.00299669
e006978	14.6721	0.625313	9.24897	0.276603	14.6726	0.625313	9.24957	0.276603	58.7677	0.167503	42.3209	0.799963	-0.00164455	0.00267613	-0.00179769	0.000284531	0.000352219	0.523755	-7.84851e-05	0.562468	-0.196944	0.931219	-0.265314	0.731112	0.0343876	0.967342	-0.0688995	0.605348	-0.369802	0.311181	-0.43557	0.186379	0.0187563	0.846341	-0.0842111	0.342626
e020513	33.2596	0.639588	125.134	0.276857	33.2598	0.639588	125.134	0.276857	32.5261	0.625555	124.624	0.304516	0.000174609	0.200785	0.00126988	0.00530027	4.26274e-05	0.337784	0.000395088	0.275393	0.0956765	0.443357	0.482765	0.0524003	0.128993	0.46335	0.333576	0.123887	0.385035	0.00490017	0.768429	3.31142e-05	0.426856	0.000297211	0.62771	1.20412e-05
e026770	-21.5109	0.0126719	-5.30608	0.279188	-21.5104	0.0126719	-5.30578	0.279188	-23.7754	0.00431285	-8.00592	0.0792425	0.00118518	0.166673	0.00201421	0.00807555	0.000794146	0.315541	0.000945858	0.0699824	0.27665	0.592901	0.58047	0.0667466	0.241626	0.776843	0.391554	0.150908	0.865098	0.00424539	1.16285	1.89691e-05	0.766932	0.00163975	0.910481	1.39147e-06
e102521	-91.3143	0.338019	-81.8738	0.280468	-91.3142	0.338019	-81.8739	0.280468	-81.6155	0.374246	-94.0299	0.226806	-0.000829698	0.581675	0.000361013	0.98268	-0.000238871	0.586514	-0.000442722	0.125631	-0.0129645	0.759596	0.342061	0.365738	0.0751024	0.82236	0.08886	0.671787	0.265489	0.0129903	0.614279	0.000345437	0.220492	0.117338	0.231897	0.0567304
e009808	-21.9911	0.580288	-163.635	0.283002	-21.991	0.580288	-163.635	0.283002	158.443	0.836611	14.1772	0.418229	-0.0012983	0.0161397	-0.000671631	0.00554128	-0.000210678	0.600969	-0.000604799	0.032307	-0.0116588	0.184444	0.059417	0.271887	0.0527121	0.725571	0.0352887	0.811756	0.0137111	0.0237978	0.0849143	0.084793	0.129707	0.0751409	0.111515	0.159328
e020985	72.274	0.0252517	73.7019	0.283441	72.2739	0.0252517	73.7022	0.283441	84.6215	1.23433e-05	90.3978	1.26033e-08	0.00218882	0.000854861	0.00112275	0.195476	-7.03853e-05	0.714378	0.000351683	0.633493	0.350286	0.167161	0.0577933	0.619706	0.0881569	0.86404	0.313541	0.200023	0.496507	0.0225303	0.202848	0.343709	0.244202	0.192869	0.468056	0.00586036
e021231	-38.0384	0.0303272	18.6603	0.284139	-38.0379	0.0303272	18.6605	0.284139	-9.99955	0.215366	26.6306	0.406016	-0.000511938	0.0665712	-0.000411269	0.078972	0.000363535	0.780824	5.63831e-05	0.788117	-0.0590418	0.797226	0.252716	0.255247	0.130818	0.952813	0.066959	0.743585	0.0776103	0.301303	0.387594	0.0292638	0.288194	0.226421	0.223401	0.10221
e026473	5.45476	0.99324	24.2442	0.28485	5.45487	0.99324	24.2442	0.28485	5.07531	0.869613	24.6463	0.203264	-0.000385822	0.320499	8.89978e-05	0.775063	-0.00029835	0.71431	0.000286855	0.558451	0.084933	0.698675	0.408083	0.13148	0.0572699	0.907471	0.344477	0.174108	0.344268	0.179948	0.666579	0.00944697	0.315605	0.104896	0.601105	0.000794342
e101325	-2.49244	0.767153	-0.607113	0.285025	-2.49219	0.767153	-0.60668	0.285025	4.55415	0.599221	19.0002	0.474588	0.000699664	0.94138	0.000328796	0.630306	0.00127003	0.000503384	0.00110314	0.00301201	0.0326001	0.772337	-0.144178	0.89607	0.196602	0.539143	0.196814	0.407409	-0.00707998	0.701729	-0.183565	0.768174	0.475745	0.00123924	0.473764	0.00158669
e100719	-4.23745	0.90477	-8.10154	0.285162	-4.23785	0.90477	-8.10144	0.285162	-17.9249	2.79238e-06	-13.4345	0.000823357	-0.000182664	0.897008	-0.001221	0.176611	-0.000383433	0.476687	-6.5514e-05	0.888139	0.172714	0.733582	-0.228265	0.773973	-0.135372	0.637609	0.0438187	0.840883	0.116403	0.751015	-0.283763	0.560214	-0.155244	0.28271	0.0242231	0.837951
e013955	-32.0016	0.011166	-1.0678	0.285784	-32.0012	0.011166	-1.0675	0.285784	-40.1986	2.16148e-05	-11.4926	0.0554998	-0.000511719	0.206069	0.000316485	0.969065	-0.000225651	0.412786	0.000313804	0.766687	-0.049626	0.978111	0.208125	0.393565	-0.0838584	0.678628	0.216256	0.605348	0.0382467	0.857562	0.295298	0.187278	0.0424826	0.957912	0.3409	0.0835766
e011256	-63.9478	0.0296303	32.8937	0.287061	-63.9475	0.0296303	32.894	0.287061	-52.3792	0.660821	37.8446	0.865178	-0.00221558	0.0244762	-0.00196656	0.0205978	-0.00104673	0.138382	-0.00080385	0.156388	-0.488591	0.561192	-0.128255	0.989684	-0.212203	0.812634	-0.0410784	0.961867	-0.94036	0.00572245	-0.575768	0.0856834	-0.430381	0.135861	-0.256812	0.312245
e014186	-16.5464	0.0181687	9.44628	0.289565	-16.546	0.0181687	9.4464	0.289565	-11.3593	0.0528549	8.85922	0.0719998	-0.00176705	0.000611324	-0.00101737	0.0183812	-0.000358012	0.365653	-0.000606675	0.0934445	-0.241451	0.865483	0.104596	0.770082	-0.0768374	0.79688	-0.0994898	0.68511	-0.351516	0.516466	-0.00456217	0.88771	-0.212325	0.134825	-0.235189	0.119013
e018787	43.9946	0.0270889	20.3525	0.290684	43.9941	0.0270889	20.3523	0.290684	38.0911	0.506763	20.3162	0.744076	0.000922125	0.61243	5.84218e-05	0.815228	0.000522134	0.283646	0.000133793	0.813007	0.491156	0.156408	0.154566	0.458883	0.247475	0.553291	0.126445	0.605348	0.781418	0.00781076	0.441475	0.148965	0.489655	0.00367209	0.365552	0.0117998
e010682	260.933	0.225075	-25.709	0.293412	260.933	0.225075	-25.709	0.293412	69.9903	0.021584	-54.4069	0.0272437	-3.12388e-05	0.314921	-0.0025417	0.00352115	-0.000935766	0.0237144	-0.000985723	0.00599477	0.508808	0.93185	-0.631825	0.150631	-0.180076	0.667929	-0.114538	0.618907	0.317758	0.542364	-0.819456	0.00233794	-0.415007	0.0132737	-0.346853	0.012709
e014873	14.6453	0.0712683	19.3737	0.293412	14.6446	0.0712683	19.3736	0.293412	-0.610922	0.215849	9.21914	0.778376	0.00232534	0.0472128	0.00117608	0.265689	9.54011e-05	0.895696	0.000683635	0.274875	0.5927	0.447695	0.192948	0.790974	0.0227406	0.985345	0.292638	0.352547	1.01147	0.00349303	0.604606	0.0233528	0.247397	0.208611	0.513747	0.00415746
e014554	-29.3206	0.425434	-26.8363	0.294601	-29.3206	0.425434	-26.8362	0.294601	-50.4887	0.00299825	-47.1671	0.00140625	0.00139495	0.726193	0.00159793	0.505312	1.9811e-05	0.503121	0.000165299	0.646249	-0.0173346	0.884201	-0.0281682	0.804751	-0.0552996	0.917626	0.08072	0.88005	-0.0919145	0.675695	-0.10172	0.565428	-0.0022663	0.494514	0.132613	0.498539
e011909	848.388	0.152048	687.266	0.295359	848.388	0.152048	687.266	0.295359	935.824	0.087078	655.18	0.354921	-0.000921508	0.0123178	-0.000448877	0.00154877	-6.57757e-05	0.754431	-0.000545612	0.0487983	-0.0324348	0.407836	0.0650321	0.89607	0.0389283	0.761383	0.0115539	0.946001	-0.0142655	0.125797	0.0830672	0.718935	0.0902286	0.20402	0.0623326	0.710489
e012650	37.6769	0.0604407	47.1456	0.296887	37.6765	0.0604407	47.1455	0.296887	30.6272	0.466411	55.7007	0.0246625	0.00160228	0.769879	0.00100032	0.930058	-0.000512062	0.265157	-9.90542e-05	0.757499	0.544292	0.343593	0.249113	0.565349	-0.124746	0.853209	0.132437	0.660232	0.939692	0.00254722	0.641657	0.0307149	-0.151704	0.537145	0.105469	0.642563
e097999	-7.19282	0.0561676	2.48783	0.298962	-7.19237	0.0561676	2.48832	0.298962	-5.56176	0.328566	8.70135	0.0648422	0.000261731	0.846763	0.000773568	0.640236	-7.43416e-05	0.872974	0.00106685	0.00844723	-0.0295822	0.938683	0.284949	0.525017	-0.0975114	0.934988	0.377479	0.0676948	0.17034	0.818194	0.48429	0.167249	0.108591	0.382795	0.580607	0.000168653
e026854	11.7456	0.0264371	7.42509	0.298962	11.7454	0.0264371	7.42523	0.298962	11.8291	0.000386826	9.50869	9.37509e-05	0.00139645	0.0191585	0.00105076	0.0336552	0.000711758	0.0595177	0.000686122	0.0731029	0.30693	0.315031	0.0990082	0.58163	0.17491	0.483282	0.20147	0.272336	0.53152	0.0291956	0.321897	0.183779	0.401407	0.00871988	0.426036	0.00360972
e016381	9.73849	0.427261	0.997122	0.30026	9.73856	0.427261	0.997326	0.30026	11.2838	0.0782585	4.06501	0.774096	0.0020599	0.0104402	0.000793246	0.362102	0.00127312	0.00127799	0.00033906	0.485305	0.469862	0.223181	-0.0237217	0.96936	0.31264	0.252341	-0.0158738	0.929611	0.717497	0.00683862	0.221226	0.451966	0.509065	0.00107288	0.177326	0.335513
e021970	17.6289	0.253455	67.351	0.30026	17.6293	0.253455	67.3511	0.30026	26.9439	0.920557	71.185	0.0946885	0.00112814	0.335831	0.00224242	0.00387494	-0.000347407	0.496308	4.33766e-05	0.934136	-0.258161	0.761538	0.39868	0.225391	-0.040957	0.970235	0.215679	0.432214	-0.22218	0.671555	0.43353	0.0833326	0.0504271	0.7475	0.305173	0.081521
e013216	-130.222	6.11543e-05	-21.5773	0.300335	-130.221	6.11543e-05	-21.577	0.300335	-116.599	0.000907092	4.77685	0.882935	-0.00300398	6.9827e-10	-0.00204005	3.08606e-05	-0.000481924	0.155809	0.000343452	0.456802	-0.184734	0.95309	0.32135	0.053864	-0.166221	0.612837	0.272037	0.137774	-0.0961213	0.607847	0.409253	0.00374638	-0.0931045	0.703478	0.343532	0.00938342
e024578	-25.5095	0.0976491	-12.7643	0.301195	-25.5091	0.0976491	-12.7642	0.301195	-19.533	0.670108	-13.321	0.353032	0.00184392	0.0107994	0.00280517	5.02508e-05	0.00138834	0.00658353	0.00103154	0.0314328	0.040623	0.868167	0.293808	0.506396	0.316777	0.371356	0.224475	0.487392	0.230573	0.360394	0.480644	0.0926539	0.681365	0.000273903	0.586987	0.00119043
e025090	-46.4296	0.00914257	-36.7617	0.301911	-46.4292	0.00914257	-36.7614	0.301911	-48.5507	0.00748206	-43.0952	0.510859	0.000807938	0.89586	0.0016144	0.242225	-1.8787e-05	0.960253	0.000661902	0.115717	0.0152819	0.841342	0.550994	0.101791	-0.0668518	0.867014	0.3093	0.192443	0.367038	0.0603474	0.900795	0.000104877	0.116479	0.69163	0.490779	0.00338064
e096406	26.0402	0.892339	34.731	0.30263	26.0405	0.892339	34.7311	0.30263	25.1279	0.94198	32.9098	0.198196	0.0008626	0.60998	0.00183015	0.046443	0.000278578	0.68426	0.000930363	0.094267	0.112688	0.904215	0.568231	0.202689	0.00855895	0.967342	0.325999	0.290766	0.547365	0.163998	0.998747	0.00237722	0.250312	0.27836	0.566098	0.00713117
e025529	-168.225	0.146715	-96.338	0.303153	-168.225	0.146715	-96.3378	0.303153	-185.476	0.000780569	-104.073	0.209904	0.000842798	0.889549	-0.000285591	0.393689	-0.00083396	0.211367	-7.69834e-07	0.930962	0.273898	0.778733	0.0503438	0.724283	-0.12535	0.907667	0.257553	0.334319	0.467641	0.281413	0.239252	0.300367	0.0191098	0.790494	0.399707	0.0319317
e025157	-71.598	0.00681551	59.1072	0.303401	-71.5973	0.00681551	59.1075	0.303401	-68.7445	0.107355	64.0378	0.847954	-0.00104874	0.443009	9.35653e-05	0.502355	-0.000453526	0.864924	0.000358654	0.572034	-0.225454	0.982797	0.410822	0.214705	-0.127532	0.984655	0.284118	0.433135	-0.158483	0.863087	0.477378	0.166116	-0.063008	0.838031	0.348627	0.139472
e105617	-4.56786	0.140135	4.92463	0.303923	-4.56777	0.140135	4.9251	0.303923	-5.54346	0.00482985	9.62476	0.52743	0.000116634	0.898904	-0.000703039	0.0892827	-0.00123314	0.00137707	-0.000300439	0.504134	-0.19404	0.875252	-0.173785	0.791477	-0.286411	0.245961	0.185784	0.447823	-0.385348	0.497296	-0.362695	0.465939	-0.359921	0.0124031	0.112984	0.510071
e101136	-4.40127	0.0249201	21.3436	0.304537	-4.40097	0.0249201	21.3439	0.304537	0.847495	0.0156396	36.625	0.582449	-0.00217869	2.02324e-05	-0.00155948	0.00015607	-0.000655075	0.0892221	-0.000229676	0.51966	0.0254733	0.933568	0.231435	0.357882	-0.133823	0.736267	0.117841	0.580791	0.152302	0.559712	0.357314	0.0940296	-0.139938	0.471519	0.111818	0.422719
e019730	-16.9316	0.00847311	-4.39661	0.304671	-16.9311	0.00847311	-4.39638	0.304671	-16.8692	0.0419018	-6.59085	0.232135	0.000908626	0.270993	0.00155378	0.0243571	0.000307614	0.485117	0.000455291	0.281559	-0.337495	0.956851	0.093617	0.18294	-0.0130055	0.974184	0.0923835	0.738903	-0.49576	0.274525	-0.0623626	0.907204	0.04157	0.723978	0.146195	0.36927
e024543	130.66	0.618314	145.801	0.304671	130.661	0.618314	145.801	0.304671	164.953	0.0322072	157.149	0.128648	0.00138319	0.038391	0.00203584	0.00474719	0.00101199	0.0832436	0.000413873	0.527603	0.0281608	0.771897	0.341125	0.439234	0.279473	0.537706	0.124952	0.815382	0.275898	0.143093	0.582313	0.0387883	0.51951	0.00691937	0.36149	0.0757105
e013860	51.6999	0.126344	91.2316	0.304943	51.7	0.126344	91.2315	0.304943	64.5097	0.11887	38.6483	0.0441592	0.000899948	0.527431	0.00188436	0.316996	0.000601888	0.476687	-9.52261e-05	0.773023	-0.180298	0.878061	0.0639867	0.998764	0.0669096	0.967342	-0.0987694	0.853688	-0.254477	0.552189	-0.00931868	0.798665	0.0250022	0.916791	-0.140331	0.582348
e012391	-11.899	0.0235864	22.4607	0.305231	-11.8983	0.0235864	22.4611	0.305231	10.3556	0.486721	47.3873	0.126624	-0.000148015	0.350879	0.000391126	0.770722	4.48386e-05	0.851259	4.76191e-05	0.827262	-0.371275	0.992406	0.100498	0.269758	0.042867	0.899995	0.12942	0.522449	-0.540092	0.837044	-0.0663516	0.27334	0.144818	0.293417	0.230044	0.0568581
e018424	1.52263	0.201599	19.4259	0.306486	1.52291	0.201599	19.4262	0.306486	-3.91524	0.0784433	18.0419	0.531101	-0.000859593	0.187369	-0.000693772	0.284895	-0.000181464	0.433248	-0.000172754	0.832871	-0.051657	0.632546	-0.144935	0.578496	0.0738109	0.917626	0.157845	0.573055	-0.217721	0.584815	-0.309585	0.537514	0.251658	0.189224	0.334131	0.0460393
e026533	-14.7081	0.0112504	1.68852	0.306611	-14.7076	0.0112504	1.68881	0.306611	-14.9445	0.0056002	2.25968	0.227456	7.82107e-05	0.660384	0.00116166	0.194757	-0.000247339	0.64474	0.000293483	0.347263	-0.249521	0.654639	0.120891	0.701604	-0.159435	0.725571	0.14866	0.635017	-0.318935	0.357693	0.0510852	0.720812	-0.120396	0.607819	0.18716	0.352816
e023075	-0.514327	0.17838	31.0307	0.307245	-0.514143	0.17838	31.0309	0.307245	-2.65029	0.0816385	31.5728	0.386552	6.71522e-05	0.610198	0.000216705	0.824048	-3.51275e-06	0.888799	0.000193456	0.94478	0.0699836	0.696968	0.224885	0.473495	0.0459236	0.983709	0.205301	0.595477	0.230285	0.356021	0.384256	0.155351	0.240686	0.314385	0.399236	0.0395234
e023493	-97.9406	0.417341	-116.905	0.308769	-97.9405	0.417341	-116.905	0.308769	-101.653	0.593874	-116.325	0.506916	0.000583488	0.0281084	-0.000374523	0.351367	0.00136693	0.00328078	0.00061999	0.075268	0.519368	0.0031023	0.393335	0.0215974	0.438433	0.137295	0.186995	0.383661	0.997755	2.52313e-05	0.860451	0.000336265	0.812551	5.04646e-05	0.55113	0.00186992
e023037	-29.489	0.0347835	-14.8614	0.30888	-29.4887	0.0347835	-14.8613	0.30888	-27.2721	0.0366279	-18.0481	0.193267	-8.65631e-05	0.621122	0.000896747	0.0177796	-8.54013e-05	0.516805	-0.000376294	0.417821	-0.00465148	0.761538	0.306827	0.194692	0.0836938	0.967342	0.0713306	0.630317	0.178692	0.0650295	0.4884	0.00335403	0.220535	0.277469	0.207029	0.0575509
e013478	3.50102	0.139745	9.36163	0.309417	3.50142	0.139745	9.36187	0.309417	7.71676	0.945686	13.9882	0.762987	0.00139808	0.108461	0.00228074	0.00390586	0.000536161	0.190933	0.000630363	0.0632442	-0.0439719	0.961673	0.151131	0.713796	0.0503676	0.907471	0.13979	0.647227	0.0641865	0.793718	0.258298	0.338432	0.229035	0.142022	0.316176	0.0431443
e023363	64.5969	0.119473	63.8252	0.309417	64.5966	0.119473	63.8253	0.309417	69.9408	0.124231	74.5836	0.000415019	-0.00052955	0.787617	-0.000873226	0.232079	0.000826144	0.146239	0.00128082	0.00436133	0.372739	0.771897	0.155551	0.929569	0.165837	0.827111	0.406255	0.0942723	0.631919	0.103173	0.410239	0.437736	0.534194	0.00912714	0.769948	6.87345e-06
e102947	-12.4165	0.129965	-0.278373	0.310532	-12.4164	0.129965	-0.278268	0.310532	-15.4101	0.0339468	0.823322	0.289759	0.00185422	0.039467	0.00132736	0.0461908	-5.61553e-05	0.931455	0.000211051	0.793715	0.278444	0.595979	0.297132	0.306508	-0.00866604	0.999462	0.19265	0.635017	0.633843	0.0139603	0.647804	0.00287039	0.128706	0.524873	0.328352	0.106867
e097961	-17.9406	0.047176	-0.417488	0.310971	-17.9402	0.047176	-0.4171	0.310971	-9.04802	0.150403	15.5007	0.952668	-0.000239493	0.856665	6.8645e-05	0.695393	-9.14072e-05	0.893437	0.000248123	0.233243	-0.0440543	0.667793	0.15391	0.118663	0.0747829	0.662365	0.239648	0.112518	0.0344368	0.252873	0.230981	0.0143381	0.291716	0.00431546	0.45509	4.47963e-05
e103464	-16.0469	0.00193977	-11.5442	0.315131	-16.0463	0.00193977	-11.5441	0.315131	-12.4863	0.000512317	-15.0496	0.0126016	0.00182743	0.161386	0.00376861	0.000122742	0.000303106	0.358971	0.000352386	0.303207	-0.274751	0.975741	0.414134	0.139105	-0.0273335	0.864313	0.0283466	0.994518	-0.197886	0.930347	0.48963	0.0557801	0.00509678	0.836822	0.060707	0.861723
e011313	-576.617	0.0209613	-94.1767	0.317946	-576.617	0.0209613	-94.1765	0.317946	-316.417	0.161293	61.6464	0.638914	-0.00123636	0.0444037	4.63643e-05	0.0710283	-0.000159449	0.591542	-0.000149484	0.646682	-0.341399	0.849723	0.207455	0.191032	-0.0551291	0.924856	0.0456918	0.78323	-0.328308	0.647146	0.22085	0.0629679	-0.0411934	0.931738	0.0595293	0.54803
e026506	-1.77123	0.146621	36.4714	0.318521	-1.77081	0.146621	36.4718	0.318521	-3.35088	0.0318085	36.509	0.250067	-1.30963e-05	0.959274	0.000653196	0.506149	0.000462162	0.516072	0.000875113	0.151627	0.108665	0.66699	0.237016	0.427793	-0.0141818	0.941303	0.22629	0.64485	0.268093	0.276444	0.395023	0.100826	0.106019	0.816606	0.345406	0.22141
e020203	3.10771	0.0201558	10.5179	0.318596	3.10822	0.0201558	10.5181	0.318596	9.27489	0.696763	18.5313	0.49681	-0.000372435	0.588698	-0.000122386	0.933379	-4.82421e-05	0.90428	-0.000246928	0.444925	-0.363584	0.595054	-0.108035	0.731762	-0.189848	0.598307	-0.200216	0.330869	-0.681188	0.00979545	-0.421866	0.165111	-0.472679	0.00574834	-0.478621	0.00157739
e102514	-0.701843	0.319831	6.18814	0.318596	-0.701595	0.319831	6.18847	0.318596	-2.09266	0.0348541	5.64644	0.107304	-0.000131164	0.810221	-0.000343372	0.915074	-0.000588736	0.170049	-0.000410182	0.253497	0.00789365	0.21194	0.0781614	0.124013	-0.0424473	0.919894	0.0800745	0.951796	0.0816676	0.0509666	0.150915	0.0301843	0.011372	0.983468	0.133173	0.684865
e099099	-5.77325	0.55799	-1.25729	0.320468	-5.77329	0.55799	-1.25721	0.320468	-12.051	0.0136284	-4.2954	0.0134686	0.000150913	0.509025	4.41349e-05	0.440561	3.97592e-05	0.817249	-0.000188383	0.690261	-0.0763362	0.969701	-0.208282	0.766399	0.0174576	0.967342	-0.0412082	0.879717	-0.344944	0.512712	-0.47282	0.219842	0.00402985	0.976707	-0.0544122	0.740723
e006947	50.5346	0.698496	-8.65455	0.321204	50.5349	0.698496	-8.65425	0.321204	75.3147	0.00147431	19.6474	0.0213154	-0.000334485	0.24832	-0.00123596	0.122436	0.000363677	0.404529	-0.000280954	0.582477	0.0452243	0.837084	-0.177448	0.975526	0.0585926	0.848854	-0.0765884	0.904711	-0.0513318	0.827678	-0.271155	0.873286	-0.00433412	0.958421	-0.138641	0.562159
e023440	-5.93099	0.215026	5.63443	0.321773	-5.93078	0.215026	5.63478	0.321773	-6.94134	0.0596593	5.17924	0.396807	-0.00187253	0.00542528	-0.00148872	0.0132737	-0.00016034	0.826036	2.47148e-05	0.990603	0.101885	0.696968	0.144514	0.540764	-0.00044687	0.976141	0.135814	0.753455	0.217922	0.162865	0.258961	0.130876	0.0905183	0.68053	0.22593	0.286572
e015189	-1.50078	0.00572453	13.821	0.322144	-1.5	0.00572453	13.8213	0.322144	0.127353	0.153618	13.7611	0.492991	-0.000677284	0.256005	0.000576211	0.658174	-0.000532492	0.13228	-0.000376013	0.200655	-0.420505	0.602958	0.136495	0.68242	-0.0939322	0.668854	0.0139148	0.866001	-0.614652	0.0693658	-0.0548132	0.997456	-0.161737	0.179818	-0.0531776	0.470192
e012602	78.8597	0.0798786	38.2012	0.322462	78.859	0.0798786	38.2008	0.322462	-23.0993	0.00356578	-5.99252	0.47884	0.00102286	0.881401	0.000775862	0.701298	-0.000372549	0.195791	-0.000355337	0.198424	0.432433	0.809843	-0.0608685	0.858926	-0.0308702	0.736267	0.0667457	0.632124	0.484496	0.712687	-0.00919956	0.759599	-0.000512427	0.708966	0.0968585	0.280995
e021825	191.333	0.571556	-71.3397	0.323313	191.333	0.571556	-71.3396	0.323313	162.067	0.78519	-16.3705	0.448404	0.000115292	0.179837	-0.00153591	3.07704e-05	0.000272779	0.667688	-0.000339294	0.09871	0.441567	0.0184578	0.0291638	0.204262	0.180071	0.417975	0.0208208	0.835298	0.755654	9.82844e-10	0.337435	9.3756e-07	0.34998	0.000248389	0.188463	0.0185431
e022257	0.118313	0.245951	1.54282	0.323737	0.11864	0.245951	1.54319	0.323737	1.88149	0.663478	2.28646	0.678685	0.00091957	0.269675	0.00121552	0.10499	0.000379684	0.208304	0.000295619	0.535821	0.137368	0.548671	0.20728	0.26049	0.0169597	0.825333	0.030817	0.925102	0.349011	0.149004	0.417387	0.0434853	0.0631263	0.462123	0.0764402	0.684865
e020385	6.92012	0.984533	25.2019	0.323944	6.92021	0.984533	25.2019	0.323944	10.5355	0.482954	27.9683	0.0186956	-0.00085042	0.306417	-0.000226288	0.898593	0.000170295	0.510801	0.000597667	0.0702305	0.125772	0.592901	0.421656	0.243566	0.0173069	0.85066	0.249391	0.132716	0.40263	0.0126959	0.695865	0.00188318	0.147056	0.138608	0.376213	0.00197903
e009521	162.045	0.369044	142.068	0.324393	162.045	0.369044	142.068	0.324393	222.505	2.37885e-05	200.594	2.54841e-07	0.00128893	0.38651	0.000549228	0.77443	0.00022896	0.952127	0.000261519	0.764909	0.14434	0.437173	0.0386162	0.426635	0.117583	0.828265	0.185108	0.444871	0.143663	0.149741	0.037902	0.179342	0.237606	0.230569	0.303867	0.0417089
e022389	1.77558	0.459085	2.72509	0.326752	1.77582	0.459085	2.72548	0.326752	2.34456	0.548291	9.78329	0.712335	0.000934548	0.679648	0.000373717	0.986936	0.000277984	0.557574	0.000478871	0.220863	0.246616	0.645173	0.112931	0.668464	0.122219	0.812634	0.255838	0.307806	0.467959	0.0922996	0.331689	0.122247	0.398228	0.0162146	0.52887	0.000348435
e016362	84.3444	0.784395	113.788	0.326816	84.3448	0.784395	113.788	0.326816	104.829	0.30983	122.032	0.0791235	0.00141851	0.323312	0.00123051	0.303398	0.000838107	0.0415203	0.000731583	0.055131	0.189905	0.601789	0.447831	0.178311	0.19201	0.77095	0.22601	0.440937	0.478037	0.0223412	0.73285	0.00146892	0.432936	0.0234088	0.46489	0.00455878
e025186	16.4988	0.00667632	25.2601	0.327219	16.4983	0.00667632	25.2602	0.327219	13.6397	0.309055	26.8088	0.00149175	0.00169386	0.0118311	0.00023349	0.850056	0.0011703	0.00889047	0.00175029	6.62508e-06	0.417502	0.93285	0.0765143	0.223055	0.0913037	0.880177	0.400341	0.103583	0.687037	0.00683862	0.342697	0.520156	0.457639	0.00877604	0.759292	1.51311e-06
e100775	5.06117	0.503474	6.89727	0.329355	5.06138	0.503474	6.89764	0.329355	5.39232	0.590444	11.6218	0.290599	0.000536159	0.500231	8.23771e-05	0.693832	0.00033108	0.526319	0.000955176	0.0353282	-0.0385744	0.773706	-0.0417525	0.877017	-0.0735103	0.907471	0.23897	0.378642	-0.0852358	0.647353	-0.0882741	0.845394	0.0589472	0.7108	0.370179	0.034747
e026354	-265.648	0.818653	-317.895	0.329573	-265.648	0.818653	-317.895	0.329573	-388.33	0.0305098	-411.024	0.000532503	-0.00102581	0.322818	-0.00250805	0.0106688	-0.00162651	0.0321663	-0.00261889	8.38615e-05	-0.221377	0.778733	-0.721558	0.225391	-0.182936	0.812634	-0.513992	0.204463	-0.793374	0.0204627	-1.28036	0.000124222	-0.625859	0.011085	-0.946221	0.000141474
e024252	-20.6469	0.00350408	2.64941	0.329716	-20.6462	0.00350408	2.64972	0.329716	-22.4131	0.00482756	1.3006	0.160889	-0.00112722	0.298335	0.000460321	0.125229	-0.00036449	0.486188	0.000260566	0.80169	-0.108056	0.888488	0.31147	0.065337	-0.139386	0.77174	0.165077	0.648416	0.00521112	0.746654	0.423642	0.0107151	-0.132089	0.552563	0.172297	0.458892
e023976	-5.02176	0.0136312	5.23803	0.336014	-5.02119	0.0136312	5.23839	0.336014	8.69405	0.314858	10.5678	0.770232	-0.000758725	0.217233	-0.000624182	0.342156	-0.00010862	0.975954	0.000104897	0.857354	-0.153321	0.989817	0.231119	0.183224	-0.0230661	0.973037	0.169396	0.527437	-0.100827	0.887797	0.283218	0.0454538	0.0921721	0.452501	0.283712	0.0724788
e005651	71.2825	0.00201735	-46.8835	0.336182	71.2816	0.00201735	-46.8837	0.336182	56.752	0.0451959	-40.3142	0.27028	-0.000856592	0.341609	-0.00320837	0.000927163	-0.000572595	0.0877704	-0.0010798	0.00260802	0.417217	0.925381	-0.491595	0.143724	-0.090346	0.846783	-0.198951	0.495551	0.215907	0.842448	-0.686095	0.0114369	-0.340703	0.0238823	-0.445851	0.00203892
e025474	47.8541	0.517913	53.9742	0.337817	47.854	0.517913	53.9742	0.337817	51.6955	0.46205	53.2297	0.310245	0.00187934	0.00464818	0.00241822	0.000370073	0.000911609	0.0803443	0.000990101	0.0763311	0.212407	0.751028	0.301691	0.522268	0.173317	0.74535	0.279035	0.496726	0.492543	0.0528455	0.575787	0.0324111	0.490274	0.0102933	0.588987	0.00448032
e022872	-0.980689	0.372691	2.69747	0.338404	-0.980474	0.372691	2.69785	0.338404	0.331817	0.967382	4.78435	0.35631	5.31257e-05	0.883126	0.000432318	0.571096	0.000463719	0.254921	0.000772985	0.0778987	0.0754724	0.319905	0.106832	0.399041	0.135569	0.750651	0.299517	0.242106	0.136134	0.134289	0.166495	0.208312	0.408916	0.00924375	0.567882	0.000360107
e020861	73.124	0.517121	-62.0364	0.33847	73.1242	0.517121	-62.0364	0.33847	76.7936	0.550579	-56.4952	0.0151456	0.00152385	0.0297425	0.00233608	0.000273919	-8.66516e-05	0.923843	0.000842295	0.0165831	-0.0204913	0.88124	0.354592	0.191032	-0.097577	0.794905	0.340541	0.0687874	0.132921	0.543332	0.504895	0.0321812	0.0421346	0.911058	0.4781	0.00119043
e014196	-21.0023	0.11389	-4.68435	0.339596	-21.0022	0.11389	-4.68417	0.339596	-24.098	5.37394e-05	-4.59719	0.0721066	-0.000694797	0.689017	-0.000595331	0.535689	-0.00082532	0.0805015	-5.31786e-05	0.99977	-0.204939	0.797373	-0.0142611	0.889031	-0.281232	0.358325	0.0939775	0.731367	-0.32571	0.14982	-0.134765	0.272633	-0.4131	0.0159104	-0.0364707	0.878507
e005065	15.3376	0.100209	40.6983	0.340119	15.3382	0.100209	40.6986	0.340119	30.7548	0.115935	-11.8563	0.0242381	-0.000226503	0.952085	0.00150538	0.269334	-5.61355e-05	0.603194	-0.000237065	0.506423	-0.177336	0.319337	0.474914	0.0206073	-0.0182308	0.745046	0.00655296	0.943179	0.0318246	0.0387437	0.681517	0.000371436	0.0298735	0.270655	0.0538566	0.594558
e018977	5.12357	0.220303	-1.24959	0.349545	5.12386	0.220303	-1.24941	0.349545	6.05989	0.585089	0.595353	0.620476	0.00216187	0.00359053	0.00173754	0.004207	0.00120126	0.000802831	0.0010731	0.0047868	0.0550665	0.601789	0.129846	0.380718	0.0454461	0.946641	0.0740289	0.840883	0.159337	0.0288769	0.232368	0.0122678	0.147746	0.428449	0.174503	0.313545
e010227	252.274	0.557703	99.696	0.350948	252.274	0.557703	99.6964	0.350948	265.166	0.466192	179.366	0.0687364	0.0016184	0.508395	0.000104615	0.252379	0.000162637	0.54709	0.000305944	0.589615	0.129951	0.948361	-0.468441	0.244365	0.0128571	0.98242	0.173929	0.464139	-0.131554	0.848977	-0.727097	0.0438013	0.119327	0.557774	0.279331	0.0727999
e099072	12.5655	0.0527657	45.4436	0.351664	12.566	0.0527657	45.4441	0.351664	52.5672	0.780064	85.052	0.386946	-0.000580823	0.269525	-0.000673282	0.204994	0.00027579	0.400662	0.000274124	0.563018	0.0916574	0.419369	0.22254	0.127782	0.106366	0.779844	0.194485	0.429339	0.266499	0.0268837	0.394453	0.004492	0.298866	0.0289617	0.384716	0.00557322
e006958	32.7545	0.367945	54.7245	0.352388	32.7545	0.367945	54.7247	0.352388	45.0389	0.0736996	69.5267	0.0358263	-0.00103258	0.00246882	-0.00112463	6.72814e-05	-0.000539734	0.0272824	-0.000729118	0.00150715	0.091493	0.698956	-0.0259527	0.895936	0.0370982	0.98242	0.0374782	0.987086	0.105799	0.46179	-0.0117039	0.772178	0.0680803	0.841876	0.0683895	0.783107
e023050	1.73244	0.95982	-0.0991504	0.352388	1.73244	0.95982	-0.0994116	0.352388	-0.412895	0.246612	-2.84117	0.704231	-0.000137415	0.848813	0.000766182	0.0496627	-0.000232111	0.567493	-0.000212673	0.993745	-0.0603311	0.966298	0.156443	0.53385	0.018508	0.94712	0.0832624	0.53438	-0.0965911	0.928154	0.119584	0.484456	0.0521901	0.746642	0.116673	0.253337
e026311	-27.858	0.000468671	-4.15707	0.352623	-27.8573	0.000468671	-4.1568	0.352623	-25.5421	0.0398316	-4.28955	0.486619	0.000650942	0.849721	0.00256095	0.00275685	0.000358353	0.638114	0.00084751	0.0631181	-0.338891	0.5679	0.288914	0.403564	-0.103882	0.86891	0.159267	0.593005	-0.396204	0.318648	0.232291	0.285291	-0.085458	0.761838	0.17763	0.347093
e016568	66.714	0.145586	69.6246	0.353286	66.7141	0.145586	69.6247	0.353286	70.0444	0.00430625	78.1428	0.0143388	0.00126448	0.205707	0.000891918	0.525042	0.000481501	0.242185	0.000348418	0.383245	0.144797	0.661126	0.0218355	0.720583	0.198124	0.599285	0.180175	0.538226	0.147309	0.427612	0.0249814	0.518547	0.414126	0.0180431	0.394663	0.0264137
e103920	-19.3606	0.00137727	1.45559	0.354741	-19.36	0.00137727	1.45581	0.354741	-14.6169	0.0550875	-0.227075	0.478664	-0.000570647	0.126765	0.000567521	0.817557	0.000399876	0.574042	0.000678514	0.237592	-0.056577	0.982029	0.562425	0.0980577	0.0478684	0.956115	0.234668	0.582994	0.253364	0.385806	0.870818	0.000958298	0.25837	0.233603	0.441644	0.0158606
e022699	-28.0121	0.0150727	-30.5259	0.354974	-28.0117	0.0150727	-30.5258	0.354974	-39.2551	0.000608697	-55.9419	0.00101611	0.000344847	0.484073	0.00106486	0.233153	-0.000307255	0.537552	-0.000560052	0.144979	-0.231821	0.282564	0.32017	0.0379599	-0.00356448	0.907471	-0.00432078	0.833737	-0.185765	0.137956	0.365646	0.0126786	0.0260747	0.882631	0.0250057	0.830502
e020808	-4.98486	0.00121284	17.8062	0.355199	-4.98422	0.00121284	17.8068	0.355199	-1.10844	0.0080914	21.811	0.655735	-0.000306271	0.239086	0.000336931	0.642505	-0.000175876	0.648208	0.000862139	0.042651	0.00713201	0.93185	0.472812	0.203177	-0.0823166	0.778795	0.424116	0.0906932	0.276464	0.648113	0.736418	0.0132369	0.132993	0.682276	0.635576	0.000426672
e008471	45.4221	0.95387	116.666	0.355352	45.422	0.95387	116.667	0.355352	47.2389	0.335736	123.209	0.535614	0.0010813	0.324639	0.000270322	0.826023	-0.000398935	0.238817	-0.000404126	0.148544	-0.0262314	0.77851	-0.352462	0.832399	-0.147145	0.491553	-0.056306	0.615663	-0.333423	0.960655	-0.654285	0.290884	-0.311178	0.00924375	-0.218179	0.0526147
e016481	12.1372	0.998181	4.9077	0.355352	12.1373	0.998181	4.908	0.355352	13.7395	0.15077	10.9142	0.0584698	0.00138722	0.00917869	0.000724949	0.148251	0.000644512	0.128065	0.000637553	0.108104	0.214468	0.397701	0.0447437	0.87428	0.149596	0.656613	0.188762	0.412333	0.337772	0.122104	0.167201	0.52281	0.356408	0.0271099	0.39237	0.0107345
e025707	-6.32336	0.0122083	9.25061	0.356995	-6.32269	0.0122083	9.25098	0.356995	1.72827	0.216885	8.16567	0.277361	-0.00030299	0.464934	0.000385	0.993767	0.000648315	0.216616	0.000468054	0.301787	-0.0613743	0.93185	0.398893	0.318383	0.163221	0.781463	0.190007	0.514898	0.213128	0.67217	0.670246	0.0314378	0.416873	0.0476819	0.443213	0.01647
e023285	-20.8165	0.0838767	-2.57454	0.360149	-20.8162	0.0838767	-2.57419	0.360149	-15.97	0.210927	5.4032	0.909805	-0.000334405	0.7148	-0.000797073	0.282443	0.00055835	0.163908	0.00042144	0.0782086	0.148101	0.37902	0.099921	0.125427	0.151559	0.812634	0.1714	0.186924	0.310148	0.0141578	0.261678	0.00295713	0.406097	0.0100174	0.424095	6.14736e-05
e026430	46.6701	0.851583	12.8172	0.362103	46.6701	0.851583	12.8169	0.362103	41.3321	0.780064	2.77678	0.659945	0.00374502	0.000159948	0.00417508	1.09301e-05	0.00198531	0.00376415	0.00137573	0.0317318	0.438314	0.498322	0.742309	0.194556	0.405189	0.435553	0.209117	0.685166	1.17743	0.00121029	1.47238	9.23779e-06	0.872968	0.000650035	0.672729	0.00855569
e021233	194.287	0.114144	138.136	0.362565	194.287	0.114144	138.136	0.362565	200.777	0.0853331	152.597	0.242216	-0.000281599	0.72965	-0.00109625	0.0219338	5.65173e-05	0.716964	-0.000219172	0.607786	0.290799	0.0621716	0.144415	0.157982	0.225152	0.177624	0.181257	0.23704	0.504901	4.5737e-06	0.354618	0.000280175	0.515065	1.56e-07	0.467292	3.33072e-06
e021274	3.92634	0.00705894	28.9689	0.362565	3.92705	0.00705894	28.9688	0.362565	5.10288	0.632094	27.9776	0.202228	-0.000246881	0.936136	0.00132797	0.0039174	0.000120847	0.498885	0.000875248	0.0120199	-0.388101	0.905703	0.505608	0.00931828	-0.0701629	0.945956	0.275772	0.151957	-0.355931	0.738031	0.53736	0.00223512	0.0524285	0.456125	0.396907	0.00754582
e102151	74.5383	0.00210733	17.7502	0.362975	74.5378	0.00210733	17.75	0.362975	77.2001	0.000148643	26.5331	0.0215965	0.000209735	0.940156	-0.00170339	0.0427573	0.000445988	0.371422	-0.000305784	0.839061	0.497475	0.970215	-0.149568	0.165086	0.165557	0.560292	-0.0935883	0.928264	0.569596	0.794448	-0.0782522	0.111157	0.162623	0.27836	-0.0963927	0.875901
e097593	188.21	0.0409656	157.411	0.364119	188.209	0.0409656	157.411	0.364119	285.294	0.0490721	223.87	0.00167418	-0.00064984	0.577056	-0.000919935	0.466914	4.93413e-05	0.886533	0.000225048	0.995763	0.507399	0.176161	0.218965	0.0573075	-0.0186631	0.920413	0.0948179	0.816177	0.83325	0.00498922	0.540428	0.00585749	-0.0736754	0.613236	0.0409241	0.90898
e017437	-29.2561	0.0245892	17.7474	0.364159	-29.2556	0.0245892	17.7477	0.364159	-17.7522	0.871686	29.4755	0.359155	9.22888e-05	0.296769	0.000920204	0.0571956	0.000392578	0.224246	0.00112853	0.0349965	-0.240921	0.513154	0.167266	0.150197	-0.0829736	0.930128	0.261012	0.340334	-0.320929	0.241333	0.0870512	0.0442263	-0.0281885	0.633175	0.314352	0.078427
e008460	-58.7589	0.0229028	15.4509	0.364527	-58.7581	0.0229028	15.4513	0.364527	-32.0452	0.729053	42.3915	0.237457	-0.00103735	0.361922	0.000208133	0.9705	-0.000179939	0.838019	-5.93868e-05	0.992173	-0.335798	0.876834	0.181056	0.462611	-0.0588531	0.895875	0.0640855	0.78343	-0.499319	0.609779	0.0182052	0.509623	-0.0944509	0.653408	0.0289847	0.793764
e013255	-1.3346	0.532454	0.87826	0.365488	-1.33454	0.532454	0.878494	0.365488	-85.1593	2.39497e-05	-18.1711	0.0352001	0.000851835	0.501066	-0.000501196	0.565645	-0.000162824	0.539483	0.000532748	0.313366	0.127949	0.45074	-0.0202394	0.516026	-0.18754	0.298397	0.14825	0.897419	0.148021	0.285474	7.75656e-05	0.384706	-0.203775	0.061604	0.132399	0.902571
e022932	-11.7213	0.10898	18.8335	0.366087	-11.7208	0.10898	18.8336	0.366087	-5.86131	0.482954	18.2853	0.242797	0.00090856	0.361046	0.00224803	0.00316078	0.000226332	0.727457	0.000302808	0.422781	-0.249301	0.783384	0.404426	0.237704	0.0542958	0.907471	0.152042	0.580791	-0.153012	0.787447	0.499604	0.0694201	0.186892	0.347228	0.283061	0.12581
e024333	1.53849	0.451658	33.5825	0.366742	1.53856	0.451658	33.5826	0.366742	2.933	0.415909	35.0463	0.000161358	0.000565653	0.287345	0.00246958	0.000102158	-0.000314745	0.706983	0.001437	0.000343428	-0.00845367	0.628154	0.659414	0.0104727	-0.162133	0.854346	0.63101	0.000537282	0.336624	0.0420161	1.00258	2.76031e-05	0.139619	0.331914	0.931372	1.12006e-09
e021438	691.707	0.0610894	613.433	0.368562	691.708	0.0610894	613.433	0.368562	728.912	0.845737	668.847	0.34289	0.000852591	0.184689	0.00281292	7.18672e-05	0.00122497	0.219894	0.00150877	0.036613	-0.0417704	0.79251	0.624271	0.154401	0.194918	0.948102	0.387737	0.330869	0.191262	0.8783	0.853216	0.00995713	0.477558	0.16728	0.665752	0.00646558
e100790	1.89734	0.365865	14.1576	0.369178	1.89796	0.365865	14.158	0.369178	7.68721	0.008253	20.1097	2.02884e-06	0.000979938	0.15623	0.00191415	0.000856773	0.000590332	0.171937	0.00124141	0.00101444	0.0466061	0.993738	0.473008	0.221913	0.198632	0.507663	0.500225	0.00554205	0.335247	0.21137	0.759352	0.00295713	0.655898	7.27313e-06	0.957323	1.23918e-10
e019764	73.2683	0.080414	33.1898	0.370606	73.2682	0.080414	33.1899	0.370606	79.4752	1.29908e-05	36.3859	5.52545e-05	0.00168163	0.0114369	0.000964549	0.0570646	0.000898502	0.0730918	0.000596286	0.157166	0.371051	0.366386	0.200379	0.462754	0.297957	0.413564	0.222254	0.381986	0.642569	0.00721413	0.466626	0.00852489	0.562174	0.00166415	0.482232	0.00273964
e019934	6.33266	0.342405	18.6066	0.371407	6.33304	0.342405	18.6066	0.371407	10.9155	0.68876	19.5699	0.137172	-1.00449e-05	0.511548	0.000314437	0.988338	0.000281419	0.682112	0.00042031	0.201427	-0.0759899	0.968856	0.460066	0.154401	0.0120401	0.98242	0.160138	0.538226	0.140956	0.491198	0.672618	0.00432228	0.126268	0.62474	0.271104	0.103282
e022359	15.0829	0.983103	51.2006	0.372443	15.0832	0.983103	51.2007	0.372443	18.9721	0.0716691	56.8621	5.24813e-05	-0.000943233	0.571355	-0.000570084	0.928751	0.000114054	0.8759	0.000821192	0.0388986	0.0531608	0.93285	0.340368	0.546428	0.0960886	0.781295	0.425522	0.0315254	0.207488	0.617798	0.492559	0.0953974	0.406917	0.0114324	0.72926	1.80555e-06
e098513	-29.3023	0.112647	11.3431	0.372883	-29.302	0.112647	11.3429	0.372883	-26.5604	0.386195	-3.88333	0.879046	-0.000842236	0.465539	0.00125993	0.210053	0.00047086	0.410654	0.000772881	0.21783	-0.496898	0.142576	0.44472	0.705919	-0.0160088	0.954182	0.221888	0.59419	-0.586219	0.0284271	0.356293	0.662152	0.117914	0.550842	0.354968	0.145154
e015045	-1.16243	0.488929	12.608	0.373816	-1.16208	0.488929	12.6086	0.373816	12.3111	0.166422	25.0651	0.0442999	0.00172616	0.0546435	0.00107549	0.160206	0.000777637	0.14548	0.000846066	0.0728457	0.201062	0.878862	-0.0292599	0.97983	0.142654	0.845046	0.229754	0.506964	0.305379	0.585741	0.0736743	0.82961	0.393483	0.0515765	0.475259	0.00776368
e019419	-18.1616	0.262744	-5.85676	0.374766	-18.1615	0.262744	-5.85657	0.374766	-17.2799	0.258511	-1.8155	0.511499	-0.000566346	0.204378	-0.000912712	0.0505996	-0.000433984	0.661288	-0.0004167	0.344055	0.0983187	0.487255	0.0695701	0.525685	0.0353444	0.793217	0.138094	0.477262	0.209564	0.0529338	0.179311	0.115637	0.156058	0.126926	0.257118	0.0480499
e025149	-0.537689	0.0729327	17.2868	0.374855	-0.537167	0.0729327	17.2873	0.374855	0.553609	0.0842313	19.5519	0.828273	9.21768e-05	0.93596	0.000235815	0.44409	0.0001994	0.788957	0.000696556	0.0685176	0.0880194	0.931219	0.249968	0.380718	-0.00741412	0.967342	0.268612	0.306862	0.328235	0.431093	0.487321	0.0531825	0.206545	0.412193	0.479649	0.00585106
e097248	349.508	0.179926	254.252	0.37528	349.508	0.179926	254.252	0.37528	340.979	0.399945	268.66	0.191264	-0.000495708	0.843175	-0.00252588	0.011772	-3.48822e-05	0.946847	-0.000985241	0.00705383	0.474657	0.729763	-0.401246	0.302834	0.0937007	0.794905	-0.184854	0.300748	0.450308	0.586261	-0.425039	0.165997	0.0131504	0.926014	-0.263547	0.0355654
e014583	33.1441	0.0705239	42.1602	0.376237	33.144	0.0705239	42.1604	0.376237	38.7598	0.0031979	55.0145	0.00211409	0.00475672	2.27391e-09	0.00335916	5.546e-06	0.0022095	4.18597e-06	0.00177322	2.95638e-05	0.847585	0.0741888	0.408979	0.345471	0.484071	0.137953	0.404777	0.0733795	1.55636	1.83427e-07	1.10301	0.000174277	1.07133	1.72746e-08	0.975003	5.36854e-08
e019331	100.038	0.512938	167.05	0.377031	100.038	0.512938	167.05	0.377031	107.181	0.569041	174.895	0.13027	0.00140883	0.131228	0.0020471	0.0318921	0.00071404	0.231259	0.000991198	0.135684	0.0508699	0.92944	0.545348	0.288342	0.141359	0.839933	0.315127	0.45405	0.384939	0.306872	0.874734	0.0142058	0.44216	0.0515529	0.611317	0.00831142
e011719	171.51	0.942314	-17.5137	0.378436	171.51	0.942314	-17.5137	0.378436	183.466	0.961007	-15.3397	0.358198	-0.00156432	0.000192828	-0.000968566	0.000329651	0.000293983	0.170049	-0.000121172	0.814001	-0.0924658	0.686749	0.0303175	0.822516	0.0455873	0.728336	-0.0110578	0.925102	-0.122076	0.696284	0.00129525	0.922248	0.0858909	0.24191	0.0289817	0.573754
e026919	5.97517	0.570584	21.9918	0.379027	5.97503	0.570584	21.9918	0.379027	5.43064	0.74482	22.252	0.277361	0.00198657	2.32104e-05	0.00255098	1.19989e-06	0.000904704	0.0446303	0.00156222	0.000894072	0.238687	0.124104	0.420582	0.0482371	0.0710487	0.93883	0.36628	0.363873	0.575925	3.74482e-05	0.752928	5.95857e-06	0.323994	0.0893525	0.615887	0.00191823
e015913	104.613	0.391967	113.799	0.379385	104.613	0.391967	113.799	0.379385	111.172	0.00727752	127.714	0.00259676	0.00251656	0.0111428	0.00213063	0.0114536	0.000573101	0.36403	0.000498142	0.257242	0.232096	0.632546	0.18942	0.575618	0.114461	0.867203	0.178482	0.504768	0.365011	0.243036	0.320861	0.259654	0.22953	0.308422	0.292131	0.095377
e019351	28.1856	0.88259	20.0848	0.380581	28.1859	0.88259	20.0854	0.380581	37.9704	0.119132	45.9462	0.0206769	0.000980562	0.424487	3.3399e-05	0.722361	0.00122656	0.000888349	0.00159259	1.24865e-05	0.455847	0.162858	0.0827052	0.660262	0.145194	0.51878	0.359461	0.138303	0.841899	0.000378271	0.463636	0.0545583	0.541496	0.000100057	0.7498	9.89043e-07
e022138	454.43	0.0876336	357.864	0.380581	454.431	0.0876336	357.864	0.380581	467.652	0.930357	366.11	0.0112387	0.00192194	0.0560857	0.00274672	0.000475045	0.000198596	0.714378	0.00107063	0.101267	-0.00341796	0.79251	0.279872	0.258352	0.0160958	0.845046	0.439985	0.195792	0.0384633	0.618532	0.321106	0.108502	0.185544	0.810852	0.607103	0.00533738
e026126	-8.55168	0.00157165	1.24751	0.381212	-8.55089	0.00157165	1.24773	0.381212	-3.51879	0.976904	1.81063	0.923201	-0.000319909	0.599547	0.000854125	0.295411	0.000975337	0.0756859	0.00097703	0.0809127	-0.142444	0.978955	0.403052	0.139431	0.176796	0.592224	0.220659	0.471208	0.0665203	0.469357	0.610338	0.00575243	0.47377	0.0101064	0.514369	0.00720667
e102026	1.98986	0.305608	10.3668	0.381265	1.98956	0.305608	10.3667	0.381265	1.32157	0.950822	8.37489	0.786468	0.00148466	0.0269146	0.00135458	0.0736235	-4.43729e-05	0.982656	-0.000149954	0.792585	0.290232	0.562711	0.226884	0.631237	0.116625	0.652093	0.140444	0.499993	0.568268	0.0335613	0.501811	0.0476439	0.259906	0.0455203	0.282152	0.035538
e017464	-54.0888	0.0225488	10.8329	0.38219	-54.0886	0.0225488	10.833	0.38219	-53.2422	0.0203208	12.048	0.379448	0.000468076	0.584956	0.00107374	0.238453	0.000182185	0.792747	0.000486729	0.541845	-0.189745	0.648647	0.0979252	0.929705	-0.0680578	0.831707	0.15257	0.885658	-0.320299	0.142729	-0.0315251	0.666575	-0.0180976	0.837345	0.202232	0.61429
e023107	2.0008	0.237692	12.8572	0.383249	2.00115	0.237692	12.8571	0.383249	4.77822	0.827459	11.1862	0.713436	-0.00106853	0.207296	5.78276e-05	0.672345	-0.000661678	0.244676	-0.00023503	0.528723	-0.501276	0.343907	0.152722	0.646206	-0.133572	0.828265	0.0729919	0.954075	-0.752108	0.0101335	-0.0968801	0.777372	-0.1647	0.510922	0.0421664	0.979983
e010918	59.9197	0.984031	76.3241	0.383367	59.9198	0.984031	76.3244	0.383367	53.6318	0.903444	110.926	0.981715	-0.000510435	0.0475757	-0.00167071	0.000287621	-0.000606966	0.0661393	-0.000975006	0.0107966	0.359025	0.625605	-0.268733	0.904158	0.0580989	0.995948	-0.0268996	0.908424	0.350583	0.444797	-0.276667	0.829332	0.0566789	0.993915	-0.0281003	0.860845
e024667	0.954845	0.314126	23.9108	0.383994	0.955059	0.314126	23.9108	0.383994	0.772185	0.140337	25.4384	0.120055	3.94105e-05	0.67568	0.00200761	0.00212992	0.000178023	0.780824	0.00151475	0.00107629	-0.108275	0.552854	0.57451	0.0306668	-0.100381	0.845046	0.499751	0.0507066	0.121116	0.252216	0.80116	0.00200559	0.167746	0.512426	0.764687	7.75517e-05
e026603	-18.4977	0.00819861	15.5121	0.385859	-18.4971	0.00819861	15.5127	0.385859	-17.9359	0.00951682	14.3847	0.579869	0.000345676	0.942077	0.0012437	0.0932849	-7.37989e-05	0.941738	0.000842519	0.0884627	-0.206772	0.592901	0.294596	0.529917	-0.0798851	0.894906	0.337785	0.253956	-0.159105	0.422474	0.341606	0.339662	0.12544	0.653191	0.540776	0.00585574
e023523	-26.0205	0.0244995	52.3099	0.388023	-26.0201	0.0244995	52.3103	0.388023	-31.2531	0.00127948	46.9249	0.321928	0.00120532	0.460713	0.0022718	0.107098	-0.00167589	0.00574689	-0.000442394	0.35682	-0.248442	0.825899	0.294876	0.466625	-0.336664	0.456104	0.215644	0.66602	-0.204038	0.712687	0.339105	0.328119	-0.436488	0.0687143	0.117095	0.806048
e014427	76.2768	0.902056	33.9452	0.388772	76.2772	0.902056	33.9456	0.388772	84.48	0.061139	55.7956	0.12092	-0.00110718	0.037756	-0.00263658	5.50502e-05	-0.000321866	0.553575	-0.000774393	0.090391	0.00753668	0.966298	-0.29443	0.558375	0.0652319	0.958599	-0.0987634	0.753998	-0.200117	0.72857	-0.498127	0.179028	-0.00832068	0.859679	-0.171291	0.361623
e018738	93.9475	0.463588	38.919	0.389178	93.9475	0.463588	38.9193	0.389178	95.1996	0.398201	56.8104	0.987511	0.000375156	0.727576	-0.00131778	0.0240285	2.1383e-05	0.574279	-0.000526937	0.593275	0.316153	0.29542	-0.234426	0.851089	0.164131	0.536282	0.0203684	0.724338	0.346767	0.077947	-0.204517	0.663226	0.29593	0.0280694	0.150836	0.117116
e024197	5.47763	0.960239	-9.16384	0.389659	5.47775	0.960239	-9.16366	0.389659	3.45814	0.916937	-9.47164	0.353893	0.00127047	0.315728	0.000413847	0.959807	0.000449188	0.365653	-0.000114589	0.852164	0.275032	0.572477	0.00163202	0.926583	0.233447	0.562296	0.0368443	0.87952	0.396254	0.185752	0.121504	0.626241	0.402934	0.0155342	0.206049	0.185213
e015927	23.4994	0.524327	33.8167	0.389683	23.4996	0.524327	33.8167	0.389683	25.23	0.916937	36.2489	0.231039	0.00249836	0.00278521	0.00297577	3.05951e-05	0.000728894	0.230678	0.000887923	0.0408687	0.023021	0.939281	0.415328	0.300581	0.0784164	0.968594	0.198029	0.594239	0.270301	0.367361	0.66059	0.021536	0.268541	0.376799	0.385233	0.0435535
e022420	38.784	0.957014	37.6035	0.39147	38.7841	0.957014	37.6033	0.39147	37.9473	0.900375	36.9288	0.877545	0.00237271	0.00267474	0.00217198	0.000559162	0.0001854	0.885842	1.29217e-05	0.943075	-0.0730262	0.830524	0.0628848	0.841185	0.076276	0.97639	0.0185656	0.957014	-0.143687	0.294443	-0.00746122	0.732647	0.0918066	0.900841	0.0337068	0.989091
e023600	-18.9606	0.224184	-13.995	0.39233	-18.9607	0.224184	-13.9951	0.39233	-38.5929	1.18953e-06	-31.0561	6.18921e-05	-0.000876502	0.00616851	-0.000317666	0.0647239	0.000113644	0.520998	0.000172119	0.250907	0.373337	0.419952	0.441528	0.205283	0.0102624	0.967342	0.0790978	0.68511	0.880963	0.000218677	0.945126	2.46455e-05	0.152777	0.376799	0.221151	0.110917
e020300	0.632686	0.171143	9.5009	0.393025	0.63306	0.171143	9.50071	0.393025	11.1966	0.186284	10.3972	0.191024	0.00111375	0.262883	0.00139749	0.112979	0.000708144	0.0917554	0.000606564	0.0985666	-0.0171198	0.60806	0.613941	0.0208588	0.150514	0.662365	0.154684	0.534521	0.293807	0.0098966	0.918877	1.69687e-05	0.332799	0.0389702	0.335268	0.0305303
e100361	-9.89213	0.0142368	-3.1622	0.393025	-9.89156	0.0142368	-3.16201	0.393025	-5.12101	0.179957	-6.04532	0.165625	-0.00034205	0.387984	0.0011754	0.123333	-5.39723e-05	0.994835	-2.59278e-05	0.88143	-0.0829351	0.966298	0.473967	0.205283	0.064528	0.875939	0.133465	0.724944	0.205398	0.42788	0.760881	0.00426872	0.221269	0.152918	0.288569	0.0937931
e026322	-8.99851	0.667036	57.7998	0.393025	-8.99856	0.667036	57.7996	0.393025	-28.2474	0.00162661	39.0137	0.090298	-0.00185766	0.257143	-0.000820552	0.812491	-0.00152827	0.0301283	-0.000826101	0.141255	-0.434712	0.983079	0.246676	0.154401	-0.278412	0.656309	0.0747142	0.975244	-0.634044	0.140889	0.0514376	0.850024	-0.425352	0.122658	-0.0695051	0.68138
e101149	7.15315	0.103162	8.36084	0.393985	7.15343	0.103162	8.36117	0.393985	8.85222	0.041204	10.8427	0.786468	0.00015667	0.582338	0.000302811	0.955792	-0.000380476	0.221366	0.000111259	0.853967	-0.19574	0.696968	-0.0245484	0.966626	-0.198969	0.371356	0.077015	0.832054	-0.374148	0.241272	-0.199972	0.768174	-0.313438	0.0217961	-0.0368631	0.837951
e011445	0.0692814	0.887037	1.42594	0.39897	0.0693129	0.887037	1.42605	0.39897	-2.44144	0.534375	1.38343	0.0673564	-0.000115541	0.993164	-0.00109916	0.192266	-0.000379027	0.425703	-0.000979951	0.023247	0.200776	0.951197	-0.135573	0.657648	0.0614571	0.927709	-0.107534	0.676186	0.20558	0.886213	-0.130612	0.548024	0.0436008	0.912862	-0.125385	0.446522
e106006	39.5012	0.0213979	66.4315	0.399821	39.5019	0.0213979	66.4319	0.399821	42.3498	0.625988	70.2236	0.56926	0.000445406	0.230846	0.000607556	0.122436	0.000445621	0.576561	0.000937462	0.179363	-0.0953428	0.360292	0.231751	0.0326592	-0.00324881	0.967342	0.239014	0.527437	-0.0617086	0.145337	0.264902	0.00749414	0.0918863	0.725709	0.332283	0.133815
e097633	17.5395	0.929634	34.6169	0.400672	17.5396	0.929634	34.6169	0.400672	35.991	0.00127213	47.5662	0.000428407	0.000332846	0.802501	0.00132607	0.166936	0.000495593	0.182694	0.000460527	0.132376	0.243537	0.419854	0.418347	0.178692	0.145435	0.535379	0.157045	0.282822	0.634	0.041454	0.802866	0.0114419	0.325519	0.0128274	0.335143	0.00556414
e102123	142.396	0.821586	-18.3123	0.401053	142.396	0.821586	-18.3122	0.401053	158.551	0.74595	-5.86513	0.430571	-0.00032861	0.759518	-0.000574162	0.321914	4.55146e-05	0.5998	-0.000386297	0.1487	0.248307	0.160004	0.126309	0.462611	0.215799	0.338184	0.110671	0.627456	0.439703	0.000106911	0.314883	0.00394043	0.452812	2.41742e-05	0.345136	0.00108275
e106167	-19.74	0.139691	-10.6495	0.401587	-19.7398	0.139691	-10.6494	0.401587	-12.9762	0.343231	-11.4953	0.318193	0.00154191	0.103368	0.00160671	0.0367029	0.000260466	0.322066	0.000124742	0.623652	-0.104282	0.79251	0.0515538	0.920275	-0.0247955	0.99076	-0.0006352	0.968524	-0.139747	0.584815	0.0166047	0.975324	-0.0338579	0.976707	-0.00970276	0.924592
e022001	-21.35	0.00698077	41.3758	0.402394	-21.3494	0.00698077	41.376	0.402394	-7.40553	0.239799	47.7609	0.876524	0.00154586	0.327147	0.00248015	0.0589021	-0.000395451	0.392748	-5.57418e-05	0.831469	-0.368598	0.937619	0.187257	0.159258	-0.112208	0.748321	0.0826275	0.835097	-0.529769	0.860864	0.0272819	0.162478	-0.157589	0.367434	0.038001	0.892521
e023496	-0.0396411	0.344539	37.8715	0.403709	-0.039457	0.344539	37.8717	0.403709	-0.0758659	0.372999	39.354	0.0101297	-0.000570467	0.316714	0.000987581	0.16756	-0.000574376	0.221472	0.000853585	0.0669125	-0.100789	0.932115	0.516299	0.0444285	-0.110418	0.736267	0.514977	0.0194894	0.107738	0.479445	0.723359	0.00230602	0.136573	0.668228	0.75904	9.88626e-06
e105938	-2.86878	0.04193	16.0214	0.403762	-2.86846	0.04193	16.0215	0.403762	-3.56055	0.00977603	14.0471	0.0338498	0.000626242	0.859686	0.000788306	0.594819	-4.56157e-05	0.826952	2.88244e-05	0.801063	-0.0534398	0.905703	0.2783	0.304009	-0.00262272	0.97126	0.0459294	0.987086	0.0354621	0.766478	0.36555	0.138013	0.0490657	0.871243	0.0975128	0.81567
e003557	30.2348	0.331492	-38.631	0.404342	30.2345	0.331492	-38.6308	0.404342	-33.2513	0.73129	-46.8433	0.247605	0.000278059	0.775251	-0.00199682	0.0873072	-0.000823084	0.0237671	-0.00124087	0.00140705	0.563942	0.42708	-0.406023	0.776527	-0.120971	0.535379	-0.19278	0.448027	0.554256	0.27334	-0.414574	0.577172	-0.333996	0.0018881	-0.401895	0.00298571
e094727	-125.018	0.00868992	-56.0027	0.407409	-125.018	0.00868992	-56.0028	0.407409	-106.111	0.0163854	-72.3932	0.166631	0.000210645	0.605742	0.000694999	0.901333	-0.000234381	0.552701	-0.000456641	0.439035	-0.302727	0.698839	0.135137	0.744372	-0.0985368	0.707719	-0.0916116	0.945377	-0.422075	0.198031	0.0175726	0.922852	-0.223918	0.0730636	-0.216017	0.28689
e023033	46.6913	0.901181	88.086	0.410425	46.6915	0.901181	88.086	0.410425	49.3452	0.93292	85.0581	0.506951	-0.00119957	0.00977299	-0.00013519	0.263347	0.000190191	0.812738	0.000396714	0.537684	-0.186308	0.886904	0.209092	0.786847	-0.0683892	0.875939	0.0657884	0.951796	-0.206448	0.727984	0.189405	0.760854	-0.0749999	0.698249	0.0596509	0.950541
e014287	60.0411	0.541324	207.55	0.411311	60.0407	0.541324	207.55	0.411311	-354.629	0.0299773	-93.3902	0.341859	0.00139803	0.118993	0.000333041	0.0158377	-0.00019033	0.390968	6.26939e-05	0.654613	0.259438	0.561308	0.120985	0.700211	0.0427314	0.795703	0.223964	0.186924	0.340357	0.544242	0.201586	0.775727	0.275601	0.000616627	0.453454	1.61339e-06
e021887	70.9483	0.161217	41.3514	0.412378	70.9483	0.161217	41.3517	0.412378	70.2524	0.18663	42.0542	0.602669	0.00262225	5.69595e-05	0.00146722	0.0126976	0.00114472	0.0229122	0.000397553	0.859543	0.539168	0.155731	0.075043	0.991093	0.362335	0.342511	0.10918	0.957014	0.841532	0.00129485	0.372922	0.274455	0.631973	0.00088071	0.375338	0.159005
e016402	1092.69	0.204172	774.673	0.415708	1092.69	0.204172	774.673	0.415708	1116.73	0.877502	790.136	0.797712	0.00233717	0.0155978	0.00129966	0.364239	0.00118409	0.0330553	0.000766879	0.40037	0.191791	0.771897	0.136562	0.85756	0.271894	0.512256	0.0936224	0.973625	0.354745	0.369794	0.297419	0.508854	0.473255	0.0185819	0.291918	0.307912
e022342	2.31134	0.234317	1.63003	0.416327	2.31177	0.234317	1.63026	0.416327	-0.624976	0.013914	0.79661	0.0897092	0.00133355	0.165443	0.00226949	0.000840325	-9.03307e-05	0.766149	-1.9424e-05	0.977444	0.132454	0.526623	0.227206	0.355924	0.00698098	0.984817	0.0670061	0.869542	0.294344	0.173912	0.387289	0.112357	0.0559959	0.844283	0.115373	0.566292
e020648	14.7204	0.979553	24.9841	0.419568	14.7206	0.979553	24.9843	0.419568	15.7278	0.569477	27.2783	0.0260813	-0.000912874	0.078021	-0.000675128	0.167907	-0.00104541	0.0321219	-0.000566513	0.23439	-0.193554	0.691114	-0.0046344	0.973189	-0.134488	0.82236	0.10856	0.753455	-0.448333	0.146798	-0.255989	0.551034	-0.219132	0.360833	0.0255117	0.929373
e007567	12.352	0.512938	30.1337	0.419581	12.352	0.512938	30.1337	0.419581	24.0068	0.0267858	52.5474	0.00137806	-0.00102519	0.046341	-0.000302248	0.366245	-0.000371457	0.724299	-0.000111602	0.883476	0.0981294	0.938683	0.255652	0.622049	-0.00643674	0.864313	0.157193	0.438074	0.290645	0.33127	0.44712	0.118457	0.0701816	0.344981	0.233722	0.0644325
e101356	-19.8124	0.0227734	-2.91994	0.41996	-19.812	0.0227734	-2.91994	0.41996	-27.5876	1.70276e-05	-8.79832	0.000188431	-0.000933542	0.827695	-0.000546766	0.990821	-0.000481515	0.358971	-0.000475666	0.323541	-0.424855	0.783384	-0.0350098	0.603676	-0.276078	0.456104	-0.250057	0.365487	-0.783055	0.236801	-0.386123	0.931839	-0.61716	0.00117938	-0.58528	0.00161369
e023764	629.583	0.191024	433.986	0.420173	629.583	0.191024	433.986	0.420173	644.035	0.0278608	461.591	0.646199	0.00165588	0.0751754	0.0010756	0.32054	0.000849511	0.143821	7.4846e-05	0.852269	0.414772	0.435608	-0.102584	0.710303	0.278746	0.685656	0.046841	0.812975	0.495309	0.118252	-0.0232328	0.766402	0.436383	0.0790791	0.201043	0.832613
e015944	39.7626	0.729739	4.18085	0.420198	39.7628	0.729739	4.18115	0.420198	42.4918	0.690319	9.78319	0.778794	0.000483493	0.779006	-0.000205153	0.778082	0.000135069	0.99977	-3.60956e-05	0.95836	-0.179296	0.93834	-0.331117	0.620266	0.09513	0.888627	0.0409933	0.928264	-0.640703	0.00153061	-0.78228	0.000127705	0.152349	0.551928	0.0976565	0.67815
e020996	83.3915	0.675323	33.609	0.421034	83.3917	0.675323	33.6089	0.421034	88.0588	0.184616	33.9006	0.78629	0.00185959	0.00720282	0.00260374	3.15812e-05	0.0010888	0.0128326	0.000571694	0.282713	0.118851	0.77809	0.304629	0.529917	0.284218	0.513135	0.105362	0.838022	0.368174	0.111019	0.553967	0.0449638	0.558654	0.00231072	0.376696	0.0349432
e023019	8.28817	0.161217	15.0212	0.421287	8.2886	0.161217	15.0216	0.421287	8.01654	0.204551	16.1946	0.802941	0.00249172	0.00105737	0.00226291	0.000491161	-5.03753e-05	0.778154	0.000167261	0.730544	0.216649	0.634961	0.344081	0.391884	0.0674238	0.97126	0.206865	0.584789	0.605781	0.0694428	0.727726	0.0240232	0.287288	0.208969	0.422625	0.0347749
e025857	5.68636	0.374564	6.9094	0.423995	5.68673	0.374564	6.9098	0.423995	5.19596	0.813777	8.35183	0.875866	0.00124377	0.0359189	0.00130357	0.0398343	-0.000182296	0.737079	-0.000174069	0.859543	0.184999	0.220645	0.199862	0.136701	0.15742	0.666887	0.202996	0.522449	0.43173	0.0223566	0.442532	0.0233411	0.404909	0.0176085	0.446385	0.0107719
e017986	41.2884	0.676837	25.3747	0.424961	41.2884	0.676837	25.3747	0.424961	9.66282	0.00822469	-7.25916	0.00174338	-0.001137	0.0325936	-0.00145891	0.00597413	0.000374267	0.435863	-9.85708e-05	0.705385	0.282431	0.359443	0.120617	0.559045	0.00943531	0.976451	-0.0767897	0.697737	0.461432	0.0978568	0.298614	0.225411	-0.0114434	0.865341	-0.0974665	0.44158
e102792	27.7338	0.357286	26.3596	0.42757	27.7337	0.357286	26.3595	0.42757	24.8204	0.764223	23.7152	0.814058	0.00138695	0.341246	0.000923871	0.556744	0.000684373	0.0419926	0.000623511	0.103386	0.213372	0.61714	0.216291	0.646206	0.0952863	0.736267	0.139526	0.741029	0.427707	0.0396899	0.427626	0.103471	0.229384	0.109293	0.271709	0.135415
e018475	458.947	0.019773	-153.697	0.428125	458.947	0.019773	-153.696	0.428125	393.743	0.0198549	91.4952	0.0431724	0.00188286	0.940681	-0.00105915	0.0207769	0.000208066	0.742744	-0.00025447	0.693687	1.14543	0.101043	-0.524786	0.591176	0.276108	0.0855072	0.175348	0.0589132	1.45576	0.000157377	-0.216048	0.653016	0.585265	8.62129e-11	0.482235	7.8905e-10
e021354	41.2207	0.0129121	19.4251	0.429287	41.2212	0.0129121	19.425	0.429287	42.3714	0.0679359	19.0365	0.57986	0.00168779	0.0452124	0.00303998	1.35602e-05	-0.000924063	0.0154494	-0.000274318	0.700872	-0.376163	0.956014	0.41976	0.0202525	-0.11714	0.626459	0.222253	0.401117	-0.370792	0.847648	0.425496	0.00313019	-0.0554714	0.536305	0.283249	0.102857
e010153	80.2097	0.789235	42.3641	0.431527	80.2097	0.789235	42.3641	0.431527	78.1577	0.753391	55.6362	0.486484	-0.000676185	0.0628992	-0.000909584	0.000556984	-0.000277903	0.224342	-0.000767144	0.00056698	0.0566527	0.886166	-0.0786939	0.871705	0.021585	0.992265	-0.0623722	0.832054	0.0638951	0.728209	-0.0713831	0.872268	0.0061747	0.865341	-0.0775639	0.56651
e016366	1196.41	0.2012	1193.23	0.432251	1196.41	0.2012	1193.23	0.432251	1238.24	0.81857	1287.05	9.176e-07	0.00230148	0.11978	0.00363983	0.000109859	0.000346337	0.739804	0.00192205	0.00037871	-0.285788	0.391909	0.113937	0.884521	-0.243542	0.214565	0.460605	0.0687874	-0.378104	0.139241	0.0233538	0.937889	-0.181855	0.10127	0.521342	0.00574479
e102960	8.58643	0.294233	9.33276	0.433137	8.58621	0.294233	9.33279	0.433137	7.14252	0.436657	8.5894	0.587387	0.00151345	0.0205868	0.00129978	0.0160643	0.000268891	0.780824	0.00061488	0.145284	0.313413	0.759596	0.255736	0.714632	0.0360665	0.97844	0.226963	0.414731	0.708791	2.73991e-05	0.650178	1.69687e-05	0.266429	0.211277	0.456377	0.00274951
e010025	-218.247	0.709076	-172.978	0.433316	-218.247	0.709076	-172.978	0.433316	-517.253	0.000125402	-489.279	3.81986e-05	0.00270111	0.0584036	0.00254781	0.0620919	0.000191346	0.956608	-0.000162144	0.555741	0.301754	0.608728	-0.157708	0.87428	0.0406013	0.903189	0.049266	0.901104	0.315938	0.345488	-0.14318	0.756656	0.133127	0.498499	0.141163	0.50943
e017519	43.1818	0.228286	14.7117	0.43509	43.182	0.228286	14.7119	0.43509	43.0474	0.154417	13.4472	0.0866031	0.00182089	0.0409033	0.00168188	0.0753497	0.000609803	0.221472	0.000252254	0.827262	-0.110425	0.907941	0.00182003	0.953597	0.0642844	0.940134	-0.0674307	0.677177	-0.21478	0.692182	-0.101651	0.753828	0.0594453	0.874528	-0.0723101	0.503558
e023241	-26.7026	0.0115226	-7.52075	0.437487	-26.7024	0.0115226	-7.52072	0.437487	-31.0282	1.57276e-05	-14.8952	0.00613887	0.00122797	0.419664	0.00201034	0.0248576	-0.000538434	0.240545	7.22759e-05	0.94325	-0.0456563	0.941298	0.439504	0.157982	-0.124644	0.737275	0.194369	0.722346	0.209763	0.448819	0.693966	0.00986411	-0.0181088	0.897227	0.299972	0.225565
e097944	65.0381	0.0155577	73.5133	0.439434	65.0377	0.0155577	73.5134	0.439434	68.9864	0.00704835	84.5102	4.5125e-05	0.00156269	0.0942735	0.000203421	0.878931	5.3094e-05	0.985161	0.000317292	0.493273	0.193203	0.906674	-0.222552	0.368098	0.0495168	0.98242	0.200776	0.415489	0.0805139	0.873864	-0.335468	0.131653	0.154818	0.46113	0.304614	0.0414474
e009847	99.4599	0.0351814	47.2969	0.440753	99.4599	0.0351814	47.2972	0.440753	121.95	0.000142552	74.4982	0.00487957	0.000375919	0.487161	-0.00135599	0.00206907	-0.000488476	0.239312	-0.00104718	0.0143464	0.134187	0.901382	-0.386594	0.581911	0.0442371	0.947092	-0.114029	0.749914	-0.139553	0.561462	-0.656721	0.0741303	-0.0709922	0.598892	-0.229241	0.168576
e095078	346.649	0.112647	325.542	0.441965	346.65	0.112647	325.542	0.441965	376.198	0.959285	345.083	0.10996	0.00244266	0.00398048	0.00375203	2.92463e-05	0.000179337	0.854879	0.00054798	0.456802	-0.395347	0.532917	0.256764	0.624895	-0.0213296	0.726928	0.176193	0.78323	-0.557849	0.144214	0.0967985	0.793268	0.00846935	0.589815	0.205219	0.54112
e025890	59.3225	0.360609	40.6808	0.441965	59.3223	0.360609	40.6808	0.441965	49.7846	0.34102	51.2789	0.0857705	0.00186111	0.148081	0.0019129	0.096377	0.0016841	0.0147821	0.00188982	0.0046269	0.59049	0.332992	0.501606	0.378037	0.318441	0.574686	0.429415	0.273112	1.18214	0.000338656	1.08819	0.00114814	0.78349	0.00328183	0.888335	0.000508175
e013669	-27.7745	0.646154	-13.8342	0.443664	-27.7744	0.646154	-13.834	0.443664	-58.8411	0.135666	-68.5793	0.0117951	-1.58172e-05	0.976337	-0.00156037	0.196942	0.000264415	0.656374	-0.000185922	0.696575	0.214534	0.467845	0.0246648	0.438496	-0.0167388	0.985345	-0.118712	0.616249	0.323602	0.125066	0.131784	0.100395	-0.103023	0.707838	-0.203116	0.201331
e006374	3.88746	0.422132	-46.5116	0.44709	3.88793	0.422132	-46.5115	0.44709	161.599	0.225257	45.962	0.884247	-0.000485165	0.435776	0.00102512	0.778714	-0.000380777	0.225667	-0.000924771	0.00128124	-0.486561	0.79251	0.0599164	0.580343	0.0597793	0.895875	-0.0943352	0.63966	-0.855915	0.20196	-0.302641	0.275686	0.00763154	0.830737	-0.145348	0.154783
e023267	10.0222	0.0460059	11.0819	0.447252	10.0219	0.0460059	11.0818	0.447252	8.77941	0.055819	11.1418	0.194873	0.000633756	0.281731	0.000218797	0.48397	0.000636274	0.0447471	0.000417037	0.31125	0.33568	0.553299	0.149675	0.822826	0.185126	0.574686	0.141393	0.637655	0.602589	0.00861581	0.407771	0.0355218	0.387207	0.00748751	0.338178	0.0253313
e101694	48.6286	0.139281	70.4563	0.447681	48.6286	0.139281	70.4565	0.447681	58.1347	0.0010901	92.1851	4.40666e-05	-0.000686105	0.447956	-0.00154408	0.0628335	0.000294311	0.398857	0.000502123	0.392457	0.537057	0.15396	0.316192	0.27482	0.302101	0.298397	0.457956	0.0687423	0.965405	0.00245606	0.734495	0.0132369	0.745783	2.46948e-05	0.891594	8.0611e-07
e013956	-42.4707	0.00208498	-1.8207	0.448761	-42.4702	0.00208498	-1.82053	0.448761	-44.9029	0.000312164	-9.70136	0.0622636	-0.000770381	0.110584	0.000859791	0.762408	-6.67334e-05	0.725448	0.000345704	0.58002	-0.174501	0.949909	0.375867	0.113348	-0.0361182	0.888627	0.200965	0.520416	-0.0516813	0.855798	0.496854	0.0178929	0.110402	0.66372	0.346134	0.0378569
e020840	20.0984	0.597545	36.8118	0.449987	20.0983	0.597545	36.8119	0.449987	18.9371	0.755627	42.0174	0.0212607	0.00037547	0.92229	-0.000126752	0.735425	-0.000259885	0.821244	0.000394745	0.487158	0.153966	0.799078	0.289471	0.625454	-0.00671453	0.959369	0.313103	0.206404	0.369799	0.083287	0.503937	0.0284814	0.178122	0.204136	0.495915	0.00124915
e022883	135.826	2.44537e-05	126.214	0.450718	135.826	2.44537e-05	126.214	0.450718	111.67	0.00417532	152.628	0.00205388	0.0045931	1.769e-05	0.00311122	0.00125133	0.00125786	0.0298837	0.00133753	0.0101398	0.883616	0.467845	-0.208432	0.178692	0.227465	0.567895	0.355251	0.26049	1.15713	0.00459447	0.0618616	0.839158	0.557125	0.00606986	0.68065	0.000648125
e023743	12.5148	0.50518	186.672	0.450718	12.5149	0.50518	186.672	0.450718	16.1683	0.814909	191.251	0.0593652	0.00182256	0.0578037	0.00308102	0.000162653	0.000327518	0.779634	0.00103527	0.109291	-0.0617168	0.942634	0.338305	0.258698	-0.0886793	0.857263	0.242758	0.576964	0.0769096	0.727721	0.474761	0.075146	-0.0141529	0.897415	0.316271	0.219634
e020917	3.92223	0.00901926	6.85827	0.452974	3.92285	0.00901926	6.85858	0.452974	4.40317	0.00330303	11.0802	0.713436	0.000869186	0.531696	0.00216124	0.00890714	-0.000740347	0.0474439	-7.69386e-06	0.885225	-0.232794	0.836703	0.354462	0.084206	-0.12884	0.637609	0.212217	0.53438	-0.181978	0.794448	0.404305	0.0368216	-0.0708382	0.557774	0.270046	0.199779
e009371	17.0269	0.747129	9.06086	0.453992	17.0271	0.747129	9.06119	0.453992	20.4589	0.00237988	14.2507	0.0141117	0.000298448	0.708159	-0.000872868	0.0721846	0.000177397	0.895964	-0.000226238	0.465409	0.238198	0.204701	-0.0406913	0.546428	0.188494	0.63074	0.0790549	0.812975	0.34235	0.0117377	0.0617966	0.161241	0.352906	0.0254365	0.240135	0.095856
e098820	73.1012	0.436507	317.723	0.454479	73.1009	0.436507	317.723	0.454479	121.806	0.54069	425.836	0.04643	0.00230827	0.0525706	0.00189788	0.128059	0.000164588	0.887611	0.00057936	0.624731	0.562647	0.55658	0.348164	0.529917	0.0892287	0.971846	0.386489	0.379112	1.08686	0.00560079	0.865231	0.0267576	0.37874	0.253611	0.67138	0.0141847
e015120	92.8823	0.0293268	3.73757	0.456077	92.8823	0.0293268	3.73779	0.456077	95.2553	0.014713	12.0319	0.724058	0.000581815	0.335473	-0.00103976	0.0198803	0.000844069	0.0237144	-0.000251583	0.597117	0.398395	0.0864637	-0.176983	0.829498	0.327717	0.179717	-0.0700974	0.820576	0.482678	0.00225692	-0.0938386	0.876522	0.500002	0.000275213	0.100541	0.468782
e017261	61.6403	0.318072	45.5455	0.456077	61.6403	0.318072	45.5459	0.456077	71.76	0.126864	55.083	0.162912	0.00123566	0.0100237	1.95056e-05	0.51639	4.84e-05	0.862219	-0.000164684	0.854967	0.322733	0.60806	-0.0571803	0.877017	0.22826	0.535379	0.189625	0.338245	0.429231	0.0112458	0.0483069	0.323637	0.4798	0.0102869	0.436337	0.00388451
e010394	128.568	0.00345042	107.437	0.458448	128.568	0.00345042	107.437	0.458448	124.437	0.0623101	127.953	0.00155516	0.000601949	0.276954	-0.00175653	0.0781166	0.000292206	0.437413	0.000409798	0.199607	0.683678	0.115436	-0.261336	0.953597	0.152732	0.490916	0.245597	0.138994	0.810157	0.0152762	-0.134894	0.970728	0.391452	0.00142621	0.481936	0.00012847
e015720	20.9745	0.136507	15.6223	0.460151	20.9743	0.136507	15.6221	0.460151	21.1573	0.0111168	16.995	0.57987	0.00298979	8.16216e-05	0.00245013	0.0010651	0.00103108	0.0044323	0.000265804	0.615921	0.651103	0.000517093	0.413807	0.0126029	0.3229	0.143513	0.0851625	0.743822	1.28515	8.95546e-09	1.03181	2.89536e-06	0.619194	1.41221e-06	0.378075	0.0055775
e105298	-14.359	0.00400669	-4.88727	0.460364	-14.3586	0.00400669	-4.88729	0.460364	-18.429	5.76058e-07	-10.5424	0.000213288	0.000590021	0.932647	0.00245239	0.00269868	-4.05402e-05	0.896155	2.75723e-05	0.774648	-0.224192	0.93285	0.275276	0.183471	-0.0855861	0.841713	-0.0102742	0.939713	-0.21793	0.821675	0.281339	0.109961	-0.108163	0.545632	-0.0326658	0.973794
e014636	175.905	0.130059	60.3417	0.462207	175.905	0.130059	60.3422	0.462207	180.491	0.143516	148.223	1.64528e-05	-0.000181392	0.756697	-0.00340969	0.0116972	6.21422e-06	0.881046	0.000348252	0.314155	0.416598	0.396549	-0.735356	0.341731	0.00930638	0.946641	0.189188	0.29278	0.0792046	0.930347	-1.06827	0.00429814	0.0926636	0.687882	0.270839	0.0206502
e097451	135.25	0.00182631	84.5212	0.46307	135.25	0.00182631	84.5218	0.46307	157.297	3.43786e-08	130.001	7.70276e-07	0.00241798	0.00196003	0.000963223	0.11642	0.000605747	0.0191415	0.000499857	0.210796	0.532272	0.202523	-0.131949	0.851928	0.154309	0.323053	0.157083	0.561479	0.758797	0.00389896	0.0923933	0.662359	0.320004	0.000971772	0.320746	0.0134599
e013698	-46.1028	0.0606187	-11.4828	0.46307	-46.1024	0.0606187	-11.4826	0.46307	-42.1977	0.322604	-11.1434	0.933367	-0.000583058	0.52488	0.000877858	0.243982	0.000838844	0.0448184	0.00104726	0.00215998	0.0998096	0.986755	0.431212	0.602925	0.109555	0.77586	0.279307	0.107866	0.435331	0.0208073	0.762073	0.000103955	0.361958	0.0164746	0.529926	3.89535e-05
e016194	100.031	0.299087	108.346	0.46307	100.032	0.299087	108.347	0.46307	118.863	3.9432e-05	135.925	0.00326373	0.00103824	0.479973	8.59391e-05	0.83047	0.000682149	0.104941	0.000339911	0.705385	0.348844	0.28898	-0.0959435	0.877288	0.252951	0.41143	0.152337	0.675997	0.484563	0.0457004	0.0386798	0.616551	0.456861	0.00319465	0.352754	0.0329871
e024371	-13.7308	0.18827	-3.20168	0.464076	-13.7306	0.18827	-3.20151	0.464076	-14.184	0.0591044	-4.44214	0.203957	0.00149644	0.0421811	0.00166855	0.0254952	5.98507e-06	0.97714	6.17859e-05	0.9917	0.160593	0.127797	0.330301	0.0800332	0.0863242	0.79876	0.20126	0.47014	0.43649	0.00150134	0.601342	0.00175971	0.301413	0.0335903	0.412624	0.00996302
e026692	-77.1544	0.607624	-160.559	0.464282	-77.1546	0.607624	-160.559	0.464282	-88.184	0.739214	-208.177	0.00788686	0.000246206	0.941329	-0.00115169	0.188424	-0.000317869	0.557574	-0.00166356	0.000633175	-0.120265	0.849723	-0.668068	0.124666	0.0900481	0.972941	-0.358965	0.152103	-0.668535	0.1256	-1.20788	0.00316246	-0.0284093	0.730552	-0.472645	0.00948473
e016723	9.0861	0.0515876	13.2631	0.465741	9.08667	0.0515876	13.2634	0.465741	19.1137	0.300142	10.6465	0.271262	-0.000325672	0.42528	0.000728084	0.680347	-0.000537495	0.214829	-0.000846771	0.0271204	-0.31571	0.743989	0.129535	0.885413	0.00684528	0.955161	-0.0734796	0.841361	-0.471184	0.274521	-0.0238579	0.828068	-0.0498363	0.668228	-0.129571	0.513643
e098515	63.3153	0.257172	77.7335	0.46986	63.3157	0.257172	77.7338	0.46986	64.5258	0.0953773	80.1479	0.114984	0.00135224	0.0687032	0.00108862	0.0465191	0.000915544	0.124468	0.000884555	0.109874	0.416846	0.359621	0.349012	0.471497	0.338473	0.408534	0.384814	0.256382	0.887611	0.00419154	0.814321	0.0079903	0.842462	5.04646e-05	0.88588	2.59196e-05
e105785	81.5515	0.214547	36.4344	0.469954	81.5513	0.214547	36.4341	0.469954	87.3734	0.376645	43.6115	0.891497	0.000929245	0.321638	0.000405551	0.556744	0.000701151	0.35019	-9.30417e-05	0.868136	0.592311	0.133879	0.3656	0.269758	0.251695	0.649704	0.0107551	0.994518	1.10744	0.00026422	0.876657	0.00187599	0.394197	0.131031	0.150507	0.625544
e014350	712.079	0.047946	570.136	0.47049	712.079	0.047946	570.137	0.47049	728.701	0.019565	639.946	0.0512926	-0.000202205	0.490052	-0.00114705	0.115576	-0.000742506	0.601391	-0.00109518	0.171069	0.0111133	0.840336	-0.400423	0.707581	-0.102612	0.928118	-0.135536	0.888744	-0.387323	0.405496	-0.793504	0.0585549	-0.393074	0.36033	-0.420443	0.146286
e102093	7.40024	0.0458569	7.40128	0.47108	7.40068	0.0458569	7.40155	0.47108	8.08861	0.180491	8.28526	0.782218	0.000581816	0.767016	0.0015672	0.0234842	0.00026492	0.591542	0.000504527	0.250781	0.060979	0.908261	0.338154	0.248605	0.0909498	0.868719	0.222977	0.422222	0.297774	0.360849	0.575429	0.0129263	0.288096	0.110659	0.417541	0.00818971
e014959	18.251	0.493472	38.3613	0.472286	18.2513	0.493472	38.3617	0.472286	23.3558	0.200337	67.701	0.0165373	0.000474296	0.368652	0.000333193	0.493841	-0.000155402	0.793968	0.000250803	0.626811	-0.227615	0.941298	-0.243097	0.877693	-0.111599	0.845046	0.11357	0.629244	-0.61249	0.0468069	-0.621292	0.0777418	-0.141552	0.576982	0.0838935	0.552143
e023346	94.1699	0.0295474	68.4854	0.474454	94.17	0.0295474	68.4856	0.474454	91.2256	0.0322655	72.0976	0.312094	0.000865089	0.0541171	0.000391973	0.378346	0.000416964	0.0595217	-3.50699e-08	0.569778	0.41264	0.0763478	0.139287	0.380718	0.302248	0.163062	0.177537	0.399206	0.739746	8.60404e-06	0.462311	0.00133025	0.637828	2.15237e-06	0.510903	5.38779e-05
e026531	-5.48266	0.0068113	45.4661	0.474454	-5.48227	0.0068113	45.4665	0.474454	-3.84081	0.0178958	42.7109	0.289759	-0.000525288	0.174428	0.000182968	0.725943	-0.000157575	0.465186	0.000101678	0.826118	-0.169862	0.662423	0.242181	0.507928	-0.0190572	0.812634	0.173311	0.716013	-0.133104	0.578414	0.279121	0.278941	0.0950653	0.983628	0.286925	0.237874
e011805	-35.5355	0.0454143	-15.3304	0.476337	-35.5353	0.0454143	-15.3302	0.476337	-41.5882	0.00117796	-25.819	0.0648687	-0.00369133	0.000261055	-0.00263935	0.00187845	0.000112861	0.804109	0.000452261	0.614111	-0.157017	0.90046	0.219277	0.423556	-0.137606	0.522742	0.0985214	0.904711	-0.150552	0.742105	0.225782	0.226717	-0.155409	0.189792	0.0813	0.915675
e013879	-63.4531	0.374528	-31.7665	0.477467	-63.4529	0.374528	-31.7664	0.477467	-92.6067	0.103397	-59.3245	0.0187151	-0.00146853	0.207296	-0.000535576	0.919503	-0.000688671	0.128065	-0.000913124	0.00326056	-0.294712	0.770593	-0.169901	0.388775	-0.123562	0.812634	-0.149377	0.382684	-0.663502	0.42826	-0.536344	0.770332	-0.295567	0.104002	-0.318929	0.012688
e018299	-171.683	0.0105836	18.6619	0.47891	-171.683	0.0105836	18.6619	0.47891	-154.063	0.033301	24.5277	0.532955	-0.000284233	0.321975	0.000314942	0.537194	-0.000631327	0.240545	-0.000185816	0.418551	-0.106325	0.942317	0.241715	0.366028	-0.0864556	0.875939	0.185523	0.640102	-0.0498678	0.909246	0.297745	0.124756	-0.0204069	0.988009	0.250988	0.265036
e022220	4.46758	0.64827	20.7031	0.479748	4.46793	0.64827	20.7033	0.479748	7.22481	0.00979621	21.7604	0.000416995	0.000178826	0.705042	0.000811345	0.106856	0.000664592	0.0935557	0.000980297	0.0136683	-0.0449976	0.937619	0.202655	0.584139	0.0967176	0.84697	0.240784	0.272476	0.0231248	0.637196	0.270139	0.219842	0.295124	0.0659483	0.43621	0.00302429
e020952	64.679	0.342539	50.9345	0.4801	64.6791	0.342539	50.9347	0.4801	68.2293	0.268627	55.6634	0.384334	0.000410845	0.353659	-0.000527134	0.263043	6.21287e-05	0.696296	-0.000125743	0.886779	0.22823	0.295417	0.134881	0.225391	0.14557	0.522664	0.152133	0.392987	0.429822	0.00206175	0.333768	0.000819602	0.326396	0.00562132	0.330212	0.00220473
e021356	141.814	0.657525	33.1708	0.4801	141.814	0.657525	33.1709	0.4801	148.59	0.0128494	38.8397	0.0395776	0.00177849	0.0854764	0.00193296	0.00660293	0.000888318	0.0956041	0.000492135	0.323852	0.208922	0.457633	0.239125	0.322318	0.276193	0.521503	0.199019	0.607549	0.401243	0.0921452	0.429212	0.0450208	0.500252	0.0184452	0.419506	0.0348018
e097831	7.72227	0.570216	23.4657	0.480369	7.72238	0.570216	23.4656	0.480369	5.85119	0.304023	24.9024	0.778192	0.00091212	0.375111	0.00130712	0.177703	0.000673533	0.157164	0.000853132	0.115846	-0.0827033	0.95176	0.338883	0.368098	0.101317	0.944774	0.194504	0.669803	0.0396202	0.626018	0.459756	0.0895189	0.327465	0.115275	0.418585	0.0459676
e095676	172.243	0.228251	189.579	0.480369	172.243	0.228251	189.579	0.480369	174.316	0.205353	195.812	0.15682	0.00233485	0.046341	0.00148564	0.161935	0.00129868	0.0335756	0.00105217	0.0321138	0.606448	0.199373	0.317579	0.375607	0.30047	0.513135	0.227606	0.383169	1.0572	0.000858194	0.762271	0.0162023	0.589401	0.00587221	0.512176	0.00550886
e026665	7.86295	0.630488	17.109	0.480967	7.86309	0.630488	17.109	0.480967	7.12046	0.1525	19.4398	0.563346	0.00142222	0.0114369	0.00198669	0.000658884	-0.000380258	0.343893	0.000574146	0.443346	-0.0154871	0.545834	0.404199	0.0208588	-0.178416	0.653725	0.294033	0.41597	0.26463	0.0378046	0.681913	1.1841e-05	-0.0757151	0.725494	0.395191	0.0736532
e016469	12.0679	0.812056	35.2367	0.482517	12.0679	0.812056	35.2365	0.482517	12.6824	0.281408	30.3313	0.974566	0.00194009	0.0863263	0.0023631	0.00998086	0.000675434	0.0829689	0.000177124	0.952888	0.287157	0.204701	0.560883	0.032326	0.249154	0.358325	0.121329	0.799057	0.770416	0.00243971	1.04246	9.08374e-05	0.495844	0.00023389	0.365043	0.0206502
e011172	12.1747	0.121439	15.5766	0.4834	12.1751	0.121439	15.5769	0.4834	19.2488	0.963188	21.1533	0.262727	0.00129137	0.00842414	0.00154139	0.00462911	-2.62276e-05	0.759843	0.00043398	0.599811	-0.0963699	0.929285	0.13524	0.744909	0.0315499	0.952813	0.197706	0.669683	-0.0707484	0.838412	0.160858	0.670416	0.149335	0.659198	0.31449	0.159106
e018103	805.174	0.0921781	-82.0678	0.484005	805.174	0.0921781	-82.0677	0.484005	873.888	0.0695854	27.4754	0.586112	-0.00104333	0.0984252	-0.00182955	2.86229e-06	4.95785e-05	0.409908	-0.000699861	0.0116055	0.271382	0.00653973	-0.0593524	0.349377	0.22938	0.0538116	0.0206608	0.763308	0.391208	1.27562e-06	0.0574522	0.00679082	0.369283	4.61145e-07	0.158405	0.0109464
e018431	8.81659	0.167294	14.1489	0.484005	8.81627	0.167294	14.1489	0.484005	8.15145	0.630773	12.774	0.914758	0.0013021	0.0145578	0.000990646	0.0351639	-0.000156928	0.70519	-4.12179e-05	0.772385	0.299391	0.437173	0.215373	0.603607	0.041322	0.956833	0.199721	0.570257	0.628836	0.0026235	0.541186	0.0100709	0.227406	0.204492	0.382087	0.0321627
e100373	10.0692	0.16638	1.48872	0.485128	10.0691	0.16638	1.48854	0.485128	7.23844	0.903026	-1.51804	0.0330632	0.000436446	0.450961	0.000293133	0.257977	0.000411078	0.410825	-0.000391299	0.343893	0.346767	0.24293	0.177368	0.167023	0.264324	0.491553	-0.0366843	0.879849	0.693283	0.00823143	0.519827	0.00967794	0.452959	0.0152782	0.149414	0.431
e023620	-7.00851	0.000731718	0.689289	0.485346	-7.00799	0.000731718	0.689381	0.485346	-7.34192	0.000139282	-0.380976	0.154942	-0.000404197	0.490259	0.00117187	0.0340423	-0.000358189	0.430939	0.000342814	0.520309	-0.0878765	0.695398	0.485214	0.00446123	-0.142988	0.724509	0.163856	0.570349	0.160157	0.269986	0.729939	3.4975e-05	-0.122439	0.568538	0.184281	0.308886
e104284	0.842009	0.8979	16.0501	0.486973	0.842032	0.8979	16.0505	0.486973	3.98575	0.638423	26.3559	0.0345591	0.00206619	0.0147734	0.000814203	0.541891	-0.000213548	0.870519	0.000299657	0.268522	0.171115	0.251024	-0.0833005	0.665548	-0.0301222	0.917626	0.21958	0.206404	0.17404	0.0649285	-0.0801552	0.454476	0.0764217	0.388655	0.324618	0.0108994
e024920	-300.853	0.0282296	-121.377	0.486973	-300.853	0.0282296	-121.377	0.486973	-357.252	0.00089007	-153.42	0.348751	-0.00363943	0.00110469	-0.00245487	0.0293454	-0.00040859	0.296906	0.000312171	0.24528	-0.421132	0.835289	0.211635	0.417073	-0.0504799	0.868719	0.312502	0.0834454	-0.633826	0.568116	0.000996954	0.375776	0.160432	0.536936	0.522563	0.000328524
e105408	-8.94657	0.77188	-1.33741	0.487337	-8.94693	0.77188	-1.33724	0.487337	-22.7145	0.0242205	-5.81903	0.195329	0.00133333	0.698838	0.000453561	0.754652	-0.000173664	0.936386	0.000102221	0.686792	0.533262	0.204701	0.134679	0.546428	0.0168694	0.891008	0.187216	0.388453	0.913379	0.000315081	0.507773	0.00969043	0.176193	0.126262	0.34592	0.00581158
e023638	-38.7983	0.0107924	-18.4086	0.488643	-38.7976	0.0107924	-18.4088	0.488643	-34.0932	0.32343	-28.5151	0.965998	0.000483999	0.58274	0.00352263	0.000493886	0.000133807	0.905532	0.000327411	0.657102	-0.28628	0.918019	0.855997	0.0103857	0.15817	0.861791	0.325617	0.263138	0.0158087	0.612361	1.15699	4.70318e-05	0.484271	0.009227	0.648504	0.000124057
e106296	-14.2328	0.117438	6.81216	0.490396	-14.2326	0.117438	6.81223	0.490396	-16.6904	0.0148298	4.26443	0.047436	-0.0004773	0.210122	0.000122681	0.486033	0.000336276	0.296053	0.000447959	0.367022	-0.208972	0.866782	0.105814	0.822516	0.00803338	0.967342	0.122055	0.732501	-0.299286	0.611781	0.0163962	0.853071	0.111376	0.468462	0.223346	0.216096
e016712	67.5601	0.0498735	61.5086	0.49049	67.5599	0.0498735	61.5087	0.49049	80.7874	0.00165227	76.7255	0.0156085	0.00152861	0.32648	-0.000407204	0.53184	0.000902615	0.0989006	0.000222959	0.749876	0.659686	0.148804	0.0132969	0.665548	0.317249	0.336214	0.108738	0.619158	0.983036	0.00209215	0.3335	0.13321	0.598683	0.000343964	0.387203	0.00533738
e023550	10.7579	0.738254	110.026	0.49049	10.758	0.738254	110.027	0.49049	6.75791	0.469159	112.042	0.267519	0.000380289	0.828585	0.000221576	0.724565	0.000160823	0.800081	0.00104033	0.0833487	0.224431	0.682894	0.383842	0.209572	0.0955519	0.864233	0.532191	0.0595665	0.606734	0.0384335	0.763864	0.00181607	0.535776	0.0214511	0.970493	3.71138e-06
e006117	106.489	0.00198489	6.46415	0.490615	106.488	0.00198489	6.46349	0.490615	-17.6456	0.243593	-76.8671	0.00470716	-0.00276974	0.857256	-0.00456329	0.0129189	-0.000300745	0.668049	-0.00113232	0.00967743	0.25113	0.792867	-0.478664	0.309835	-0.0247835	0.97844	-0.231928	0.322042	0.0505267	0.833876	-0.677564	0.102846	-0.190097	0.171233	-0.394766	0.00172917
e016461	185.345	0.237352	-12.1337	0.490615	185.345	0.237352	-12.1342	0.490615	148.469	0.437432	-103.626	0.26706	0.00584228	8.66867e-09	0.00554096	9.42111e-08	0.0012827	0.0102927	-9.55123e-07	0.965267	0.695309	0.41773	0.837542	0.492271	0.327384	0.403598	-0.0758119	0.839723	1.59487	1.1284e-06	1.73174	1.0093e-05	0.482374	0.0115484	0.0769649	0.70585
e019967	8.35062	0.760296	7.00823	0.490615	8.35062	0.760296	7.00812	0.490615	11.9884	0.0235079	9.53636	0.0141672	0.000279775	0.172726	0.000216698	0.22828	0.000568477	0.183552	0.000528055	0.116966	-0.00518208	0.905703	0.0867821	0.982643	0.113761	0.702316	0.128278	0.51117	-7.43213e-05	0.902563	0.091838	0.804584	0.254067	0.113904	0.267023	0.0648169
e098817	134.711	0.239343	345.433	0.492265	134.71	0.239343	345.433	0.492265	211.077	0.388877	512.508	0.0229637	0.00295079	0.0101117	0.00240002	0.0434333	0.000295513	0.745682	0.000906762	0.414742	0.69081	0.320555	0.360469	0.450762	0.0540851	0.926951	0.411348	0.38905	1.32092	0.00074376	0.983045	0.00672357	0.358816	0.244899	0.711782	0.0152875
e024185	0.529004	0.182814	25.3707	0.492337	0.529452	0.182814	25.3707	0.492337	3.18417	0.871686	27.5819	0.0913197	0.00084872	0.279478	0.00183202	0.00649486	0.000337976	0.581601	0.0009675	0.0675225	0.0939965	0.660147	0.681304	0.0254038	0.104498	0.836315	0.407503	0.186924	0.566329	0.0357804	1.15215	7.70616e-05	0.447569	0.0191283	0.747175	0.000197367
e009881	29.1485	0.00149142	19.1735	0.495057	29.148	0.00149142	19.1736	0.495057	26.0314	0.00718526	21.9134	0.00499581	0.00187938	0.0546435	5.1662e-05	0.736717	-0.000268409	0.526319	-0.00035428	0.322796	0.501868	0.149392	-0.216751	0.900829	-0.00485731	0.967342	-0.021656	0.913255	0.585085	0.0201383	-0.134795	0.942469	-0.100841	0.522288	-0.115912	0.4499
e099029	-15.8786	0.209638	-9.66346	0.495057	-15.8783	0.209638	-9.66336	0.495057	-16.57	0.0532795	-13.2433	0.140103	0.00274039	0.000276525	0.00303527	8.34921e-05	0.00113248	0.00374644	0.00111151	0.00314721	0.15273	0.154188	0.330577	0.015367	0.176574	0.491553	0.244491	0.256382	0.387934	0.0245581	0.559358	0.00107066	0.427063	0.00441237	0.491524	0.00127076
e021035	-17.3585	0.125858	7.97899	0.495265	-17.3583	0.125858	7.97906	0.495265	-16.0805	0.166209	8.68819	0.55537	-0.000921136	0.115484	-0.000208116	0.309238	9.51303e-05	0.967079	-3.88284e-05	0.906021	0.15475	0.554951	0.305284	0.124756	0.18768	0.653725	0.216777	0.176458	0.359513	0.00824356	0.507187	0.000571456	0.461546	0.00120749	0.48634	3.12072e-05
e104318	1.61919	0.0477481	66.7238	0.496316	1.61975	0.0477481	66.7243	0.496316	3.40671	0.123715	68.6138	0.913284	0.000951669	0.400559	0.00251579	0.00133453	-0.000143263	0.819087	0.000523024	0.405307	-0.157682	0.93185	0.27799	0.449188	-0.0404894	0.888627	0.281649	0.496841	-0.0556553	0.987227	0.379108	0.210007	0.150013	0.688973	0.469642	0.0470904
e100302	10.6293	0.483173	19.9379	0.49689	10.6292	0.483173	19.9379	0.49689	13.4864	0.0574088	23.6823	0.00822675	0.00221598	0.000184167	0.00192681	0.00796098	0.000815013	0.0515348	0.00098652	0.00929957	0.216677	0.72366	0.186953	0.733615	0.109918	0.770525	0.192506	0.407409	0.403245	0.0120106	0.37207	0.0339667	0.270138	0.0880726	0.351219	0.0172166
e098149	16.9692	0.881349	27.7091	0.497395	16.9694	0.881349	27.7092	0.497395	20.1988	0.0122802	30.6851	0.000107039	0.000681636	0.228368	0.00125947	0.073348	0.000109894	0.816835	0.000546096	0.328178	-0.0274224	0.970215	0.236124	0.657648	0.0633011	0.92431	0.257823	0.356232	0.0608396	0.340858	0.323373	0.0460278	0.24999	0.211394	0.44291	0.0106401
e097621	5166.08	0.0172313	-396.887	0.49842	5166.08	0.0172313	-396.887	0.49842	4793.85	0.0426499	-613.13	0.85019	0.00239663	0.986212	0.00198958	0.346767	0.000106705	0.456645	-0.00122086	0.00135964	0.0384202	0.43156	-0.194333	0.0922484	-0.0275239	0.696334	-0.445913	0.0536055	-0.058084	0.0981658	-0.28916	0.011538	-0.334963	0.00989081	-0.750053	3.68287e-05
e099122	6.97974	0.523051	19.7324	0.502265	6.97955	0.523051	19.7324	0.502265	8.0382	0.525963	24.812	0.0125322	0.00153892	0.0954693	0.00140065	0.0468157	0.000997951	0.0119371	0.00159014	6.7009e-05	0.44501	0.162858	0.40839	0.102814	0.0914755	0.841222	0.393737	0.0738915	0.92272	0.000162884	0.881276	0.000271234	0.435123	0.0110364	0.734205	1.08231e-05
e106251	-4.99357	0.168109	38.0054	0.502265	-4.99349	0.168109	38.0054	0.502265	-2.82432	0.145291	39.0426	0.402615	0.00196902	0.0141091	0.00367009	1.55375e-07	-0.000197583	0.714378	0.000824091	0.0979019	-0.219955	0.868167	0.423181	0.139848	-0.128294	0.748023	0.359751	0.252119	-0.10881	0.914801	0.532585	0.032132	0.0326768	0.956285	0.519115	0.00945944
e022937	3.30676	0.134612	24.3862	0.502797	3.30701	0.134612	24.3868	0.502797	7.41113	0.749087	29.6484	0.0112387	0.00243558	0.0034447	0.00331489	1.44078e-06	0.000495463	0.297099	0.00171669	0.000116187	-0.196856	0.919701	0.0952936	0.511132	-0.166467	0.733929	0.367096	0.161933	-0.267459	0.338531	0.0260166	0.922494	-0.0541282	0.847625	0.478065	0.0104511
e025555	15.9047	0.998181	12.172	0.503103	15.905	0.998181	12.1727	0.503103	16.7773	0.694306	14.717	0.491976	0.0011647	0.177983	0.00089513	0.268742	0.000454208	0.438548	0.00063987	0.178049	0.190389	0.639036	0.0835256	0.769113	0.127206	0.823133	0.247375	0.420722	0.383868	0.037125	0.275044	0.131137	0.423267	0.0240564	0.539434	0.00306512
e016473	-24.6763	0.0062344	-10.3743	0.50488	-24.6756	0.0062344	-10.3741	0.50488	-15.9783	0.269591	-15.207	0.231457	-0.000535276	0.051735	0.00133862	0.979383	0.000110885	0.956608	-6.33997e-05	0.524508	-0.313553	0.662423	0.415238	0.433977	0.0375805	0.959369	0.0305052	0.95799	-0.258523	0.589742	0.47042	0.173447	0.0913566	0.682495	0.0839193	0.830299
e101923	-15.577	0.43299	3.47847	0.507181	-15.5771	0.43299	3.47856	0.507181	-26.6546	0.000235682	2.26767	0.313124	-0.000279696	0.0990928	-0.000251952	0.315489	0.000304381	0.634447	0.000989483	0.0145418	0.0836714	0.826714	0.0742013	0.744372	-0.147388	0.536282	0.164183	0.624562	0.110865	0.692386	0.101486	0.635241	-0.141089	0.261115	0.170469	0.425413
e025551	35.003	0.122554	10.7244	0.507181	35.003	0.122554	10.7248	0.507181	31.5121	0.158027	10.3235	0.710544	0.0029905	5.54654e-05	0.00141317	0.055418	0.00149637	0.00637184	0.000412069	0.514832	0.614936	0.149652	-0.0786761	0.832942	0.406902	0.30156	0.0456224	0.919784	0.925564	0.000625828	0.227458	0.451966	0.731383	0.000262201	0.366528	0.0628699
e102659	-27.7131	0.458877	16.4919	0.509006	-27.7132	0.458877	16.4917	0.509006	-26.9187	0.339582	12.3857	0.929048	-0.00190462	0.00111752	-0.00108803	0.0833432	5.20819e-05	0.736864	0.0003556	0.307017	-0.214168	0.77851	0.240489	0.572793	-0.0782561	0.967342	0.135852	0.468542	-0.267831	0.480601	0.188797	0.634034	-0.0575845	0.997314	0.156573	0.224791
e010917	-51.3409	0.822033	98.8743	0.509006	-51.3409	0.822033	98.8747	0.509006	-65.0101	0.64324	135.914	0.821956	-0.000457164	0.0890844	-0.00145389	0.00215022	-0.000793591	0.0302091	-0.000795478	0.0315505	0.350524	0.684695	-0.21742	0.998058	-0.0307295	0.873731	0.043218	0.961867	0.360512	0.476803	-0.207048	0.954927	-0.0403875	0.675131	0.0336411	0.968222
e021161	7.56885	0.237042	19.3762	0.509006	7.56927	0.237042	19.3763	0.509006	9.58593	0.63602	25.6366	0.00319168	0.000783853	0.458509	0.00152504	0.00440894	-0.000163889	0.832948	0.000524283	0.118548	-0.0691409	0.688454	0.455298	0.0105151	-0.00350275	0.920413	0.378865	0.0448334	0.121034	0.338531	0.642141	0.000534481	0.229913	0.113299	0.609001	3.24569e-05
e020934	30.2464	0.0526458	143.06	0.510123	30.2466	0.0526458	143.061	0.510123	32.8505	0.0614112	149.524	0.832443	0.00110586	0.381968	0.00104332	0.116656	-0.000222498	0.691569	0.000647111	0.190067	0.0681768	0.985579	0.24875	0.443341	-0.102447	0.761383	0.308038	0.301267	0.243056	0.639293	0.421309	0.10816	0.0369749	0.957269	0.44666	0.0222176
e009980	-148.101	0.229676	377.331	0.510978	-148.101	0.229676	377.33	0.510978	15.3647	0.850243	418.851	0.580298	0.00195828	0.294267	0.0033556	0.00552012	0.000237009	0.8039	0.000228863	0.717664	-0.0998515	0.968685	0.703036	0.0800332	0.134691	0.657302	0.210707	0.275739	0.116246	0.863087	0.913472	0.0195225	0.314925	0.0244325	0.388036	0.00354467
e017656	-17.0307	0.0782093	-12.033	0.511367	-17.0304	0.0782093	-12.0329	0.511367	-15.0423	0.087814	-11.4315	0.499823	-0.000400353	0.088298	-0.000300343	0.0821744	-0.0006627	0.0260644	-0.000668137	0.0519857	-0.0221446	0.79251	0.255482	0.295839	0.0552015	0.966569	0.121231	0.573055	0.0987676	0.241531	0.374681	0.0339448	0.174207	0.337482	0.238703	0.0598891
e023149	5.06285	0.968108	6.08013	0.517412	5.06294	0.968108	6.08006	0.517412	9.7754	0.0922856	8.38427	0.131846	0.00145721	0.1161	0.00115185	0.161935	0.000996991	0.00891815	0.000810691	0.0618409	0.216457	0.284482	0.435048	0.0970372	0.23544	0.273741	0.220923	0.30163	0.606117	0.00281569	0.820901	0.000249871	0.539947	2.85155e-05	0.52365	0.000200493
e106701	-29.8965	0.0169908	44.3712	0.52569	-29.8961	0.0169908	44.3716	0.52569	-26.3396	0.103189	49.4723	0.820617	-0.000337516	0.488192	0.00062103	0.373284	5.54014e-05	0.835688	0.000602087	0.147608	-0.129936	0.784589	0.158475	0.588454	-0.126112	0.85066	0.197159	0.550658	-0.198167	0.489942	0.0916878	0.620683	-0.127061	0.668228	0.196345	0.357376
e021730	1.96023	0.491925	13.8314	0.526719	1.96037	0.491925	13.8313	0.526719	0.312958	0.243593	11.3175	0.768904	-0.000241279	0.409955	-0.000433542	0.279603	-0.00021758	0.538618	0.000144153	0.969279	-0.206366	0.578907	0.238057	0.996518	0.0273245	0.97844	0.246011	0.499993	-0.253827	0.337231	0.190918	0.954927	0.193621	0.295905	0.410616	0.0252687
e097703	46.8428	0.337815	73.9944	0.527942	46.8434	0.337815	73.9946	0.527942	65.9118	0.0529048	99.7029	0.00456653	-0.00123414	0.0402842	-0.000218809	0.309406	0.000450518	0.508919	0.000747529	0.184397	-0.0401202	0.90488	0.499485	0.13148	0.167777	0.692758	0.389492	0.148229	0.147534	0.59315	0.683669	0.0188304	0.473211	0.00913273	0.692476	0.00014408
e021159	3.80449	0.410907	15.7602	0.52804	3.80481	0.410907	15.7602	0.52804	13.2218	0.0709553	22.8341	0.00179664	0.00283247	2.87509e-05	0.00375948	1.60894e-07	0.000644981	0.358137	0.000931397	0.0728457	-0.134682	0.925704	0.305614	0.395431	0.101728	0.917953	0.242247	0.477262	-0.0688795	0.278068	0.370593	0.0053807	0.320374	0.119385	0.459166	0.00795839
e100504	76.6845	0.280772	53.3682	0.529043	76.6845	0.280772	53.3683	0.529043	74.8526	0.403886	55.4213	0.340354	0.00136414	0.106505	0.000725385	0.317483	0.00024429	0.393308	0.000360881	0.308124	0.398445	0.345762	0.313097	0.277209	0.189032	0.556818	0.29019	0.26049	0.763282	0.00319347	0.674769	0.00268244	0.485095	0.00329183	0.583389	0.000865802
e026679	-1.83729	0.745095	-16.8586	0.531656	-1.83741	0.745095	-16.8586	0.531656	-3.67495	0.339228	-18.6671	0.0166087	0.00218842	0.00427778	0.00127502	0.0486761	0.000940519	0.0543646	0.000154577	0.612776	0.35247	0.632546	0.0544247	0.908604	0.141881	0.78266	-0.12466	0.745581	0.596293	0.00265543	0.294662	0.0712749	0.175875	0.462916	-0.0911654	0.719345
e026179	-26.1623	0.0389042	-15.9109	0.532844	-26.1621	0.0389042	-15.9111	0.532844	-37.5953	3.43631e-08	-26.7021	2.15131e-07	0.00106878	0.183797	0.00190745	0.00378953	0.000764036	0.204337	0.000810438	0.223167	-0.116351	0.60806	0.251292	0.0988409	-0.0847355	0.793217	-0.00397747	0.845903	-0.0374052	0.407828	0.329055	0.0373396	-0.0746423	0.605284	0.00607982	0.784791
e097968	-105.567	0.252684	30.729	0.533167	-105.566	0.252684	30.7289	0.533167	-119.985	0.124651	-7.28822	0.293928	0.000491663	0.137493	0.000926665	0.011559	6.30802e-05	0.708777	0.000207901	0.594171	-0.184908	0.545834	0.396068	0.0118934	0.0121432	0.891008	0.139915	0.753998	-0.105901	0.250296	0.474799	0.000663274	0.0991985	0.544552	0.226628	0.393859
e023516	-65.8581	0.00871045	-23.778	0.534512	-65.8577	0.00871045	-23.778	0.534512	-58.949	0.0757649	-34.1364	0.175242	-0.00103717	0.174001	0.000549084	0.772099	-0.000135852	0.923295	-0.000179052	0.704792	-0.200581	0.978111	0.368923	0.198807	0.150382	0.638241	0.179024	0.549985	-0.128769	0.796544	0.440509	0.0368523	0.366921	0.0139745	0.394603	0.0183713
e025228	-0.948783	0.312146	6.03728	0.53507	-0.948575	0.312146	6.03745	0.53507	-0.110978	0.321229	5.63233	0.428886	0.00148454	0.00292549	0.00138096	0.000326767	0.00036115	0.344848	0.000375254	0.307166	0.126197	0.804706	0.234202	0.415973	0.0619773	0.845046	0.147579	0.595743	0.353546	0.142657	0.458309	0.0217292	0.2417	0.146892	0.325018	0.0411561
e025377	28.7499	0.324592	157.552	0.536749	28.7503	0.324592	157.553	0.536749	58.0048	0.871686	190.317	0.0449694	0.00040832	0.519572	0.00117085	0.0781855	0.000804117	0.0686956	0.00164867	0.00106275	0.214403	0.387083	0.729526	0.0268711	0.204721	0.598944	0.599193	0.0185286	0.777672	0.000686089	1.29109	9.02261e-07	0.766354	3.66527e-05	1.15388	2.52466e-09
e023203	-41.585	0.00205047	7.20186	0.539764	-41.5846	0.00205047	7.20216	0.539764	-37.6535	0.00246134	4.32709	0.389124	-0.000263677	0.113729	0.0016282	0.252379	-0.000373825	0.0753025	8.40427e-05	0.774648	0.00127324	0.990452	0.552134	0.0817821	-0.00843787	0.733286	0.264162	0.389845	0.355586	0.271889	0.904112	0.000789112	0.197864	0.666121	0.467976	0.00450902
e005227	24.6301	0.0497133	21.1655	0.544204	24.6297	0.0497133	21.1655	0.544204	26.7559	0.0463589	32.4603	0.0189562	-0.001286	0.106791	-0.0024796	0.00321584	-0.000282552	0.443464	-0.00058098	0.148544	0.145011	0.853094	-0.435848	0.140228	-0.00493382	0.918414	0.0130554	0.883683	-0.13137	0.353357	-0.711003	0.0116036	-0.0402754	0.632022	-0.0221577	0.99004
e021104	96.8093	0.86638	7.93268	0.544204	96.8097	0.86638	7.93293	0.544204	139.257	0.00190304	37.084	0.210494	0.000819651	0.521692	0.00103085	0.387376	0.000744119	0.0939857	-0.000161382	0.719673	0.0733009	0.840336	0.0176401	0.877544	0.238374	0.483282	-0.0678526	0.810934	0.173345	0.590748	0.116557	0.673066	0.334234	0.0409071	0.0259537	0.860163
e022813	52.7866	0.00138707	361.768	0.54425	52.7875	0.00138707	361.768	0.54425	59.1006	0.244963	359.62	0.580529	0.000568472	0.551052	0.00203747	0.0531412	-0.000134031	0.365653	0.000105552	0.407593	-0.36332	0.930941	0.357107	0.233397	0.0381834	0.82236	0.112545	0.843126	-0.398057	0.885887	0.323339	0.124285	0.113797	0.937551	0.188245	0.968222
e022806	17.3211	0.921641	66.9387	0.549971	17.3211	0.921641	66.9387	0.549971	19.6618	0.888161	59.4541	0.813623	0.00148587	0.00109967	0.00243724	3.33407e-06	0.000281684	0.219894	0.00054959	0.151348	0.0211683	0.694696	0.397977	0.25204	0.0284738	0.827722	0.200433	0.433005	0.234435	0.0601677	0.608498	0.00757497	0.187971	0.128429	0.358043	0.0186893
e025484	54.3829	0.226769	42.2559	0.549971	54.3829	0.226769	42.256	0.549971	61.9563	0.0397624	51.3516	0.0635911	0.00129135	0.37044	0.000635959	0.966221	0.000462415	0.357964	0.000203151	0.670432	0.396724	0.401963	0.261064	0.731112	0.262042	0.456104	0.209497	0.429339	0.765848	0.0046143	0.626864	0.0352431	0.587695	0.0014689	0.530442	0.00178458
e018933	36.9628	0.830297	6.33034	0.550347	36.9627	0.830297	6.33006	0.550347	32.3216	0.0280789	2.04937	0.0669103	0.00161411	0.108242	0.00222328	0.000941547	0.000511652	0.252943	0.000372094	0.308423	0.160576	0.822249	0.297734	0.309835	0.079318	0.938135	0.0957398	0.781945	0.316757	0.510812	0.451759	0.135586	0.180709	0.422789	0.195048	0.303927
e102067	7.30254	0.472176	16.6646	0.550427	7.30254	0.472176	16.6646	0.550427	7.87662	0.0265228	20.7257	0.000222391	0.000764962	0.0943355	0.000357465	0.363871	0.000582335	0.112204	0.00107365	0.00397537	0.174985	0.645952	0.242238	0.492271	0.124348	0.626459	0.405014	0.0264367	0.445257	0.0319794	0.509807	0.0189496	0.494446	0.000523163	0.77	1.2471e-07
e017150	62.73	0.824543	82.9511	0.55059	62.7304	0.824543	82.9513	0.55059	78.5484	0.0362953	101.097	0.0347034	0.00111554	0.0657015	0.00121949	0.284895	0.000781675	0.0965495	0.000657837	0.20055	0.0483811	0.928929	0.196978	0.776768	0.134363	0.757469	0.162188	0.755795	0.155118	0.618837	0.302093	0.490511	0.286663	0.112391	0.31247	0.146849
e018759	8.12563	0.243461	8.46856	0.55059	8.12604	0.243461	8.46849	0.55059	9.50996	0.54912	9.31483	0.17305	0.0018861	0.00098941	0.0023969	1.74752e-06	-0.000289178	0.572802	-7.89364e-05	0.975022	-0.120372	0.965143	0.277324	0.165086	-0.0284352	0.97844	0.0924948	0.695494	-0.0650454	0.789366	0.331867	0.0739347	-0.02383	0.978269	0.0973081	0.522306
e026470	-2.92249	0.284545	39.349	0.55059	-2.92246	0.284545	39.3489	0.55059	-13.86	0.0203208	22.3562	0.789426	-0.00137979	0.00114595	-0.00070001	0.00736883	-0.000425368	0.0705691	-0.000253809	0.363807	-0.100896	0.695398	0.244032	0.710635	-0.052193	0.607727	0.125196	0.639746	-0.0158048	0.691554	0.32851	0.40616	-0.00765762	0.485959	0.169486	0.28689
e024538	116.682	0.804402	120.14	0.551604	116.683	0.804402	120.14	0.551604	152.045	0.0590947	145.074	0.172816	0.00200167	0.000738354	0.00260951	0.000342225	0.00104679	0.0291511	0.000533975	0.317262	0.0655912	0.759596	0.316865	0.481192	0.278621	0.558556	0.156256	0.702329	0.336307	0.117197	0.581501	0.0449323	0.560141	0.00404655	0.433867	0.0217749
e102580	8.29674	0.80697	20.4545	0.553308	8.29677	0.80697	20.4545	0.553308	6.6204	0.794242	23.2073	0.165079	0.00195063	0.0220289	0.00242015	0.00158943	0.000364942	0.322066	0.0006458	0.0676877	-0.0583194	0.942634	0.0525293	0.874624	-0.0650634	0.85066	0.113894	0.648513	-0.0384896	0.930913	0.0719469	0.773529	-0.018166	0.913119	0.160205	0.283242
e100008	42.4261	0.167294	-4.3788	0.553714	42.4257	0.167294	-4.37851	0.553714	45.4792	0.236228	0.102286	0.0599034	0.000727602	0.603107	-0.000654456	0.315852	-0.000665819	0.296053	-0.000594547	0.532201	0.160713	0.948305	-0.35286	0.124666	-0.124667	0.812634	-0.0614646	0.976361	-0.151636	0.140692	-0.658758	0.000171841	-0.332098	0.141298	-0.265453	0.337697
e005467	48.921	0.0308565	17.3314	0.555687	48.9206	0.0308565	17.3312	0.555687	56.4441	0.000265823	22.8096	0.0867311	-0.000630652	0.321807	-0.00190906	0.00490385	4.92603e-05	0.554858	-0.000641567	0.131962	0.217109	0.939281	-0.252233	0.552958	0.131134	0.407401	-0.055332	0.978305	0.124902	0.837044	-0.344385	0.191036	0.161311	0.0775386	-0.0254994	0.795848
e020882	66.9599	0.181627	50.1846	0.555964	66.9604	0.181627	50.1845	0.555964	80.4052	0.860241	56.7869	0.969672	0.000404282	0.864159	0.000964908	0.395202	0.000666864	0.272284	0.000578031	0.256529	0.0200153	0.949909	0.501959	0.132572	0.187414	0.849681	0.183966	0.605348	0.30129	0.206862	0.781304	0.00279758	0.424533	0.0765614	0.417583	0.0360824
e105554	25.8878	0.387892	8.85644	0.555964	25.8879	0.387892	8.85675	0.555964	24.6738	0.32854	13.4079	0.945824	0.0025154	4.94651e-05	0.00161231	0.0051911	2.1967e-05	0.882189	-0.000344642	0.571848	0.134084	0.60284	-0.191712	0.786847	0.0802572	0.792861	0.00183178	0.999539	0.0806566	0.628794	-0.24447	0.497716	0.132856	0.372479	0.0539735	0.797588
e016682	16.7845	0.967709	6.06025	0.558183	16.7844	0.967709	6.06056	0.558183	17.8296	0.997544	10.3039	0.335648	0.00124621	0.519782	0.000668684	0.871897	0.000624692	0.079474	0.000973807	0.0120199	0.365587	0.474767	0.204044	0.713771	0.0196643	0.967342	0.226605	0.475628	0.685973	0.0228888	0.519387	0.0977737	0.172347	0.28105	0.377611	0.0220141
e095598	-9.95622	0.0551857	106.381	0.558183	-9.95599	0.0551857	106.381	0.558183	-10.9766	0.0731553	120.012	0.960857	0.000651339	0.420257	0.0010611	0.128237	0.00028985	0.668049	0.000909203	0.215152	0.241534	0.625605	0.437621	0.205781	0.0835537	0.967342	0.397314	0.338247	0.676072	0.00166983	0.867515	0.000194055	0.403145	0.0472751	0.713898	0.00084965
e024741	17.6998	0.147778	94.0265	0.558183	17.7002	0.147778	94.0267	0.558183	16.4315	0.098289	91.6376	0.642	0.000465259	0.893667	0.00164517	0.014215	-0.000188551	0.691569	0.000496293	0.305913	-0.0217387	0.931219	0.453934	0.131074	0.0153835	0.894906	0.394677	0.112518	0.210141	0.647146	0.682154	0.00539885	0.292275	0.439949	0.66691	0.000283052
e022901	11.3032	0.982491	29.3916	0.559292	11.3033	0.982491	29.3917	0.559292	12.9674	0.944819	29.986	0.486484	0.00251722	3.0604e-05	0.00220275	0.000170171	0.00030774	0.203481	0.000470483	0.0685791	0.0115451	0.985579	0.135912	0.631237	0.0137944	0.967342	0.157509	0.532149	0.0739065	0.820347	0.19665	0.348055	0.14212	0.373197	0.283863	0.0549514
e094268	289.865	0.0544997	190.674	0.562678	289.865	0.0544997	190.674	0.562678	302.494	0.0174668	243.204	0.0124753	-0.000849557	0.0557898	-0.00205961	8.11751e-06	-0.000675778	0.149068	-0.000741496	0.0266101	0.132704	0.700033	-0.309174	0.743204	0.0104666	0.967342	0.0789358	0.840127	0.00110271	0.928159	-0.439318	0.259303	0.0250988	0.853939	0.093394	0.661371
e009580	-765.663	0.00304806	110.381	0.562751	-765.662	0.00304806	110.382	0.562751	-62.089	0.963023	570.561	0.107692	-0.00571873	7.03008e-12	-0.00388824	1.94267e-10	-0.000447437	0.176149	-0.000373984	0.253369	-0.599518	0.925619	0.396127	0.159989	-0.0768175	0.847609	0.106622	0.412333	-0.555835	0.686944	0.440302	0.037964	-0.0516033	0.913781	0.131617	0.114171
e101250	45.13	0.908041	4.39338	0.563432	45.1299	0.908041	4.39357	0.563432	49.0689	0.36553	6.72352	0.804462	0.00315048	9.7988e-05	0.00203485	0.00564523	0.00129587	0.000697603	0.000964976	0.00908166	0.279997	0.60874	-0.025991	0.871705	0.198266	0.46335	0.0727633	0.660246	0.407218	0.0993828	0.0982416	0.798022	0.380775	0.0144034	0.252402	0.0761522
e020719	-10.7441	0.159604	210.008	0.563432	-10.7439	0.159604	210.009	0.563432	-2.27319	0.217146	239.69	0.856283	0.000383493	0.201756	0.000306866	0.384114	0.000200224	0.56661	0.00055352	0.453633	0.259147	0.356163	0.313819	0.215783	0.134046	0.79688	0.390869	0.231414	0.659612	0.000356182	0.711362	0.000335827	0.512054	0.00396346	0.766208	4.09893e-05
e101308	13.1163	0.206359	7.14232	0.563663	13.116	0.206359	7.1421	0.563663	18.394	0.122301	10.0269	0.700667	0.00259367	0.000204509	0.00255022	0.00023156	0.000589405	0.0803602	0.000191447	0.78522	0.260276	0.808282	0.0586005	0.498277	0.199872	0.51878	0.120123	0.741029	0.370172	0.00525911	0.167362	0.0483565	0.425791	0.00954348	0.341901	0.0662731
e098199	-3.37092	0.964782	7.44481	0.563663	-3.37097	0.964782	7.44506	0.563663	-6.28203	0.171964	8.89597	0.0503879	0.00122895	0.2045	0.000720709	0.293437	-1.3092e-05	0.915428	0.00126657	0.00289037	0.263612	0.592901	0.478795	0.224028	-0.0417774	0.967342	0.543712	0.0110494	0.703536	0.00204146	0.910622	0.000184967	0.307755	0.0721524	0.887137	8.29413e-08
e020895	-17.2816	0.226311	3.84357	0.563679	-17.2813	0.226311	3.84339	0.563679	-13.8586	0.0978061	-1.02716	0.249599	0.00169563	0.191692	0.00315252	0.00134279	-0.000627057	0.166587	-0.000417481	0.265519	-0.330201	0.937619	0.371124	0.228041	-0.114052	0.820037	0.0427293	0.951796	-0.350471	0.914525	0.351463	0.0981652	-0.174844	0.386451	-0.0177476	0.832409
e014032	-40.5481	0.00631733	9.53012	0.564891	-40.5477	0.00631733	9.53024	0.564891	-36.8371	0.00289127	10.6402	0.206439	0.000474581	0.550837	0.00232405	0.331048	-0.000191378	0.783818	0.000317774	0.317262	-0.199301	0.76376	0.527666	0.134434	-0.0520204	0.885123	0.231918	0.290766	-0.03094	0.835503	0.693913	0.0204729	0.0760861	0.667212	0.357735	0.00795221
e025115	-30.7682	0.572528	11.2972	0.565466	-30.7683	0.572528	11.2972	0.565466	-35.6192	0.671433	6.52737	0.337428	0.00152435	0.209013	0.00184178	0.0411866	0.00083725	0.208391	0.00106209	0.04683	0.500817	0.368887	0.524214	0.242074	0.157253	0.770836	0.28957	0.361186	1.13726	0.0013906	1.15434	0.000423045	0.450099	0.0448249	0.579048	0.00384386
e015349	52.4065	0.0349406	2.27235	0.56688	52.4061	0.0349406	2.27204	0.56688	34.1902	0.428772	-8.10741	0.457124	0.002356	0.126682	0.000897891	0.965553	0.000452132	0.27378	-0.000375804	0.475241	0.205375	0.944698	-0.183862	0.593348	0.113474	0.816264	-0.130948	0.601347	0.136279	0.996533	-0.253214	0.381116	0.0805592	0.754984	-0.163533	0.30905
e013194	-25.0219	0.791262	-33.4191	0.567597	-25.0221	0.791262	-33.4191	0.567597	-90.8563	0.00688743	-88.8964	0.00272334	-0.0026237	0.0102793	-0.00300099	0.00224036	-0.000240521	0.875332	-0.000433616	0.144979	0.242013	0.970215	0.000164286	0.99806	0.0128266	0.755288	0.0110244	0.833467	0.302382	0.829673	0.0597305	0.850481	0.0471273	0.247769	0.0449063	0.422522
e011305	16.4794	0.147834	3.97351	0.570448	16.4799	0.147834	3.97377	0.570448	57.7358	0.358103	43.8148	0.24437	-0.00122907	0.0465498	-0.00119585	0.0392954	0.000196824	0.591542	0.00011824	0.764555	-0.0471105	0.722654	0.314843	0.271887	0.0324535	0.998448	0.0393918	0.921918	0.132079	0.329555	0.492201	0.0577202	0.0711622	0.794181	0.0776405	0.643441
e014105	32.2501	0.358264	41.825	0.574917	32.25	0.358264	41.8251	0.574917	42.4533	0.006749	56.8412	0.00417295	0.00338989	1.79878e-05	0.00312848	4.52629e-05	0.00135091	0.00658353	0.00137305	0.0040152	0.0102165	0.951197	-0.161711	0.670649	0.0822163	0.838764	0.182743	0.567186	-0.154546	0.755972	-0.325685	0.360466	0.196474	0.278806	0.29491	0.128499
e101396	-12.0578	0.399895	0.313059	0.575334	-12.0577	0.399895	0.313293	0.575334	-14.8906	0.216628	-1.46771	0.952498	0.000538319	0.576632	0.000986487	0.0993958	-0.00013797	0.81672	0.000282028	0.588121	0.0917038	0.269283	0.151751	0.0766458	-0.0102863	0.948102	0.213526	0.505376	0.204724	0.105088	0.263832	0.0279799	0.110743	0.664373	0.332964	0.0690108
e021174	-10.1464	0.044056	-1.37135	0.5757	-10.1459	0.044056	-1.37129	0.5757	-9.30453	0.0106681	-3.24246	0.011168	0.00118842	0.280378	0.00153676	0.0781077	-0.000712898	0.0995785	-0.000770311	0.0553735	-0.212574	0.949909	0.216603	0.380718	-0.0904423	0.914585	-0.0194396	0.873743	-0.207112	0.898417	0.221683	0.186101	-0.13747	0.611658	-0.0658266	0.609589
e097956	0.307181	0.644903	18.5959	0.575999	0.307258	0.644903	18.5961	0.575999	-1.001	0.527786	26.4188	0.456732	0.000936435	0.681925	0.000788253	0.503823	-0.000472977	0.274845	-2.30197e-06	0.999155	0.146917	0.651213	0.15487	0.427793	-0.0248145	0.998448	0.244361	0.316973	0.31747	0.131908	0.322367	0.0712356	0.101634	0.429978	0.369714	0.0140448
e002235	-79.1522	0.00543348	-7.05345	0.577617	-79.1516	0.00543348	-7.05336	0.577617	-38.9051	0.0650561	-31.8102	0.175218	-0.00186054	0.00634773	-0.000377618	0.0533448	6.88646e-05	0.504211	-0.000361878	0.423854	-0.0176003	0.784632	0.824759	0.0299952	0.152291	0.928496	0.120813	0.601788	0.627322	0.00170771	1.46286	7.3743e-09	0.377502	0.0618235	0.342167	0.00943415
e010337	43.781	0.311801	63.1548	0.578821	43.7814	0.311801	63.1548	0.578821	52.6627	0.796211	73.1556	0.197805	0.000329957	0.985737	0.00229588	0.0292704	0.000282817	0.63628	0.000800751	0.0553518	-0.206377	0.90046	0.421958	0.0545272	-0.0755297	0.77095	0.195596	0.419648	-0.134052	0.920597	0.493404	0.0250522	-0.0205588	0.766425	0.249793	0.105205
e098517	79.2635	0.0631647	77.9851	0.579342	79.2635	0.0631647	77.9853	0.579342	77.1897	0.0954773	80.5139	0.464294	0.00156015	0.00422354	0.00103944	0.0229112	0.0011524	0.0124656	0.00078206	0.085178	0.542519	0.15818	0.281549	0.5047	0.35167	0.298397	0.265439	0.445201	0.965091	0.000186535	0.696581	0.00590671	0.774722	4.21505e-05	0.682918	0.000419768
e013657	-33.0805	0.928318	-41.0233	0.580036	-33.0809	0.928318	-41.0234	0.580036	-94.6822	6.43659e-05	-97.9097	5.02506e-05	0.00138947	0.325474	0.000476344	0.89002	-0.000559415	0.209088	-0.000550988	0.0252414	0.416165	0.694696	0.0784935	1	-0.0959289	0.891008	-0.0651747	0.640187	0.637721	0.213323	0.295939	0.653983	-0.157922	0.392915	-0.126642	0.177422
e023775	-8.39182	0.128518	-2.24026	0.580036	-8.39148	0.128518	-2.2401	0.580036	-7.94271	0.129915	-3.1606	0.33724	0.000562363	0.743489	0.000950353	0.176725	0.000318816	0.739162	0.000238741	0.777418	0.155088	0.45074	0.407893	0.0388939	0.139989	0.852403	0.188407	0.61128	0.531958	0.0379056	0.780916	0.00111527	0.397645	0.0411333	0.442541	0.0192937
e020812	-3.35944	0.410243	5.82542	0.582351	-3.35911	0.410243	5.82552	0.582351	-3.01288	0.871686	6.587	0.853587	0.00228923	0.00243041	0.00245128	0.000553084	0.000199062	0.822986	-8.00275e-06	0.919586	0.0326928	0.740738	0.136829	0.427793	0.0902396	0.924827	0.0343933	0.951796	0.119128	0.518444	0.222528	0.234471	0.168158	0.483277	0.110928	0.612723
e014591	34.9586	0.870569	141.277	0.583443	34.9589	0.870569	141.276	0.583443	48.8903	0.0872438	159.406	0.037005	-0.0010452	0.114183	-4.26052e-05	0.796582	0.00042209	0.251607	0.000409767	0.362374	-0.00151162	0.772052	0.438078	0.265009	0.139287	0.736267	0.2112	0.595795	0.257332	0.341975	0.695851	0.0648433	0.355189	0.0139654	0.422757	0.0102814
e010346	405.534	0.633382	-251.182	0.583897	405.535	0.633382	-251.182	0.583897	745.827	0.361437	395.428	0.9124	-0.000905485	0.00675683	-0.00197109	1.03192e-05	-0.000446484	0.160954	-0.000934609	0.000106007	0.306512	0.000261475	-0.122378	0.0160686	0.0181043	0.880659	-0.0505325	0.824341	0.391962	4.24277e-08	-0.0379678	4.61735e-05	-0.00471155	0.967799	-0.0731848	0.445139
e023694	-0.284806	0.143308	31.3287	0.58416	-0.284462	0.143308	31.3287	0.58416	0.100174	0.20361	33.0957	0.209415	0.000321653	0.525517	0.00183076	0.00270108	-0.00081915	0.0821671	0.000306019	0.481147	-0.185702	0.755577	0.430769	0.31027	-0.111559	0.900701	0.374484	0.0425584	-0.0700208	0.966336	0.545095	0.0449967	0.0447318	0.646706	0.529033	0.000314506
e004520	3.01877	0.621014	10.5336	0.584336	3.01897	0.621014	10.5336	0.584336	12.4947	0.00739563	16.7678	0.000668071	0.000271531	0.628778	0.000857489	0.70061	-8.69716e-05	0.60771	-8.34267e-05	0.824799	-0.296741	0.609511	0.00515388	0.937751	0.0179394	0.945956	0.08307	0.576273	-0.550995	0.150343	-0.24713	0.58928	0.0549522	0.648088	0.11998	0.203499
e019563	2.30353	0.112397	11.389	0.584465	2.3039	0.112397	11.3893	0.584465	4.40453	0.278571	14.3671	0.741786	0.00128671	0.375295	0.00143691	0.14313	-1.75851e-06	0.923722	0.000173582	0.713089	-0.0969732	0.948361	0.12215	0.605313	0.0401197	0.87611	0.17084	0.52706	-0.0907652	0.903635	0.128231	0.518019	0.209084	0.18386	0.337211	0.0383421
e013827	47.9048	0.303375	29.0408	0.585435	47.9047	0.303375	29.0406	0.585435	60.3268	0.00921056	44.0066	0.0438447	0.0015208	0.393866	0.00108396	0.647711	0.000271523	0.706553	-9.17267e-05	0.56801	-0.053335	0.681579	-0.148838	0.684678	0.031318	0.97844	-0.0525679	0.823808	-0.259219	0.424629	-0.351634	0.355028	-0.00530498	0.737061	-0.0890672	0.45468
e022751	4.0455	0.498092	7.88775	0.585524	4.04565	0.498092	7.88766	0.585524	4.44712	0.318399	8.28105	0.704231	-0.000417906	0.544782	0.00102606	0.23194	-0.00021785	0.659721	3.82214e-05	0.850865	-0.222288	0.931675	0.239784	0.306552	0.00295878	0.97392	0.177723	0.439091	-0.287454	0.212128	0.175185	0.955933	0.122897	0.598892	0.296304	0.0417089
e013808	18.2065	0.511039	18.121	0.589269	18.2066	0.511039	18.121	0.589269	16.8489	0.357756	15.4591	0.662384	0.00178439	0.0100237	0.00190706	0.0100836	0.000633872	0.33706	0.000169779	0.857354	0.24141	0.596075	0.21953	0.721284	0.232467	0.626459	0.09529	0.758965	0.495317	0.0369241	0.469932	0.107458	0.461293	0.00981616	0.321668	0.0371387
e020622	12.8822	0.44642	71.178	0.590563	12.8825	0.44642	71.1782	0.590563	26.9374	0.792443	82.7051	0.312747	-0.000614681	0.862881	-9.26783e-05	0.181051	-0.000210569	0.584218	-5.49758e-05	0.993431	0.0133767	0.319368	0.341746	0.0254038	0.0655902	0.725571	0.226591	0.146624	0.173104	0.00339883	0.498196	4.3972e-05	0.24896	0.00924375	0.407965	0.000124763
e009589	-47.9417	0.51322	237.647	0.594219	-47.9415	0.51322	237.647	0.594219	1.1247	0.730179	251.613	0.524358	-0.0018122	0.000123822	-0.000306715	0.019521	-0.000361257	0.205196	-0.00021669	0.200865	-0.213888	0.98552	0.220752	0.2223	-0.0495905	0.929471	0.0974783	0.66219	-0.206612	0.924493	0.228121	0.0934773	-0.00713685	0.84251	0.139634	0.216226
