## Supplementary Table S4 for "Comparative evaluation of imputation and batch-effect correction for proteomics/peptidomics differential-expression analysis" (part 2 of 2)

### Sheet: Sheet 1 (continued)
Full Deatailed statistical results for all peptides
e011959	35.2052	0.258768	73.9064	0.594664	35.2057	0.258768	73.9068	0.594664	59.496	0.841992	95.8298	0.415608	0.00055536	0.840155	0.000219359	0.702388	0.000242819	0.450853	0.00032965	0.679185	0.217752	0.43085	0.279713	0.300953	0.0947336	0.77095	0.217435	0.53769	0.542075	0.0147912	0.600075	0.00679082	0.305429	0.0232306	0.424056	0.00834077
e023943	-5.08653	0.48547	8.89995	0.597095	-5.0866	0.48547	8.90031	0.597095	-7.80048	0.0878882	13.5608	0.833777	0.00183789	0.0137593	0.00150068	0.00125519	3.48746e-05	0.788957	0.000733832	0.0233927	0.400461	0.377876	0.285109	0.309835	0.0230025	0.900826	0.381797	0.0664586	0.842781	0.0011818	0.723941	0.00203211	0.34724	0.0141921	0.700754	3.78795e-06
e023738	65.982	0.37951	63.5267	0.597192	65.9822	0.37951	63.5267	0.597192	68.1045	0.616433	70.2778	0.475481	0.00219503	0.00641474	0.0036641	1.64786e-06	3.58642e-05	0.826036	0.000314246	0.78522	-0.0227214	0.864566	0.427145	0.0526796	0.0539622	0.959369	0.228534	0.576964	0.15245	0.48783	0.599198	0.00526476	0.208911	0.557774	0.380155	0.0690108
e097330	136.609	0.225104	73.2644	0.598118	136.609	0.225104	73.2645	0.598118	122.269	0.379878	84.4435	0.827938	0.000759902	0.245037	-0.00098972	0.00347338	-0.000397915	0.603194	-0.000763985	0.0497597	0.550508	0.126811	0.0247254	0.731097	0.0215862	0.816264	-0.0457472	0.865663	0.890346	0.000224701	0.360264	0.0570144	-0.00228443	0.749385	-0.0692155	0.633007
e019061	5.93948	0.0522107	4.69161	0.598248	5.93981	0.0522107	4.6918	0.598248	12.2602	0.469363	9.45171	0.318193	-0.00121491	0.0565971	-0.000876167	0.167687	1.28194e-05	0.881824	0.000447495	0.254429	-0.204726	0.676617	0.143361	0.810261	-0.0188485	0.900826	0.240867	0.359064	-0.28078	0.40757	0.0678085	0.797967	0.11509	0.742928	0.375016	0.0233447
e101869	-11.4641	0.0903564	4.21708	0.599491	-11.4638	0.0903564	4.21738	0.599491	-11.5868	0.0802219	3.86321	0.79613	0.00126012	0.187032	0.0014284	0.114202	-8.17912e-06	0.919248	0.000382138	0.47364	0.0442158	0.716042	0.371969	0.12661	-0.00737249	0.983872	0.236854	0.489917	0.281819	0.239222	0.606642	0.00764918	0.16048	0.406259	0.401685	0.0377066
e097957	7.80214	0.950619	30.3853	0.599857	7.80214	0.950619	30.3852	0.599857	5.73425	0.779187	28.2098	0.991838	0.00170767	0.113957	0.0017903	0.0435047	0.000117642	0.65723	2.19515e-05	0.769037	0.0158063	0.972638	0.221242	0.660033	0.0949542	0.779487	0.145993	0.496291	0.119566	0.681115	0.322526	0.302702	0.243132	0.0891771	0.292533	0.036549
e019950	12.9337	0.158919	10.0703	0.600424	12.9333	0.158919	10.0702	0.600424	12.1485	0.878067	11.2334	0.1935	0.00158167	0.00675683	0.000771656	0.111085	0.000615763	0.2001	0.000928317	0.0414635	0.283301	0.15818	0.157804	0.529917	-0.0304933	0.85066	0.15329	0.69091	0.493082	7.78988e-05	0.366143	0.00640743	0.0200294	0.858801	0.203373	0.34141
e007270	-8.02256	0.344391	7.71847	0.601327	-8.02224	0.344391	7.71883	0.601327	-4.65033	0.830922	12.6883	0.616343	-0.00046935	0.135905	-0.000987994	0.00284343	-0.000338169	0.390411	-0.000104439	0.354158	-0.166885	0.733582	-0.0268876	0.782566	-0.109296	0.741021	0.0640757	0.927352	-0.298695	0.33736	-0.156862	0.412215	-0.174834	0.255572	-0.00108374	0.568697
e018003	-1.33102	0.181245	3.25777	0.605041	-1.33059	0.181245	3.25802	0.605041	3.42806	0.182922	7.42255	0.0352905	6.25508e-05	0.895777	0.00091439	0.0555457	0.00094777	0.0342202	0.00106177	0.00431028	-0.0441173	0.874816	0.20597	0.271976	0.117366	0.736267	0.238513	0.271985	0.0763798	0.637843	0.324295	0.0951599	0.365426	0.0219018	0.48256	0.00104646
e020521	32.8278	0.174239	31.7142	0.60674	32.8281	0.174239	31.7142	0.60674	38.3101	0.0376866	29.4553	0.79613	0.000622725	0.100113	0.000553669	0.775962	3.18567e-05	0.951127	-0.000551029	0.106814	0.00460412	0.660713	0.184835	0.822826	0.176578	0.435553	-0.00655957	0.953968	0.0906769	0.200508	0.269306	0.458604	0.278532	0.0254197	0.0939232	0.61834
e016710	-45.0222	0.00575701	-14.8485	0.608178	-45.0218	0.00575701	-14.8486	0.608178	-44.8957	0.000667896	-28.0775	0.00194196	-0.00122047	0.00345358	0.000183015	0.269489	-0.000321244	0.445581	-0.000367578	0.314155	-0.317634	0.979161	0.443808	0.225391	-0.0446565	0.967342	0.000839384	0.966179	-0.300878	0.952954	0.460768	0.115637	-0.0581369	0.853939	-0.0123479	0.998694
e016589	-113.798	0.827964	-46.8169	0.609669	-113.798	0.827964	-46.8171	0.609669	-122.356	0.32759	-61.2219	0.0582026	-0.000472742	0.258138	-0.00179634	0.0101396	-0.000817977	0.156773	-0.00114666	0.0190247	-0.515922	0.39342	-0.75576	0.110197	-0.271878	0.465599	-0.33741	0.158861	-1.33204	0.00290624	-1.55185	0.000418381	-0.761583	1.3322e-05	-0.820873	1.81542e-06
e012661	25.9374	0.988803	18.2823	0.611177	25.9376	0.988803	18.2827	0.611177	33.5446	0.126572	26.5145	0.245031	0.00276653	0.000599762	0.00252193	0.000550049	0.000618551	0.165732	0.000259796	0.630929	0.320551	0.508708	0.155654	0.559399	0.15778	0.757469	0.0956777	0.798797	0.646203	0.00830639	0.478936	0.047038	0.348384	0.0434372	0.283006	0.092752
e103193	29.7164	0.0190687	-55.0092	0.611177	29.7158	0.0190687	-55.0095	0.611177	13.5849	0.850051	-59.2238	0.0636875	0.00253339	0.00317285	0.000731308	0.389975	0.0013591	0.00732182	0.000346743	0.61368	0.711156	0.452883	0.14531	0.892664	0.395612	0.29664	0.0260016	0.992558	1.08928	0.000121225	0.51827	0.0250522	0.67571	0.000628569	0.299335	0.143293
e004569	95.3859	0.916278	47.5117	0.612729	95.386	0.916278	47.512	0.612729	191.766	0.201763	190.35	0.0941013	0.00192674	0.319028	0.00151255	0.413525	-0.000871865	0.00902331	-0.000971261	0.0004501	0.3009	0.247443	-0.0508764	0.265009	-0.0456493	0.884149	-0.0118527	0.926659	0.37801	0.0389571	0.0258621	0.071099	-0.0513964	0.701037	-0.017607	0.852231
e025081	17.8104	0.512938	32.3634	0.613077	17.8107	0.512938	32.3635	0.613077	21.8501	0.58442	34.8807	0.128505	0.00214174	0.00874162	0.00303368	1.21173e-05	0.000653196	0.191316	0.000738845	0.0690223	0.0663181	0.77851	0.393835	0.228041	0.115077	0.785314	0.23064	0.392987	0.408483	0.146798	0.733315	0.012126	0.368712	0.0486795	0.481518	0.00523595
e003989	37.0789	0.566931	19.1012	0.615654	37.0791	0.566931	19.1017	0.615654	45.2749	0.0790781	42.8736	0.0467272	0.00122344	0.208888	3.4088e-05	0.626937	0.000319283	0.451827	0.000334265	0.555532	0.269064	0.660713	-0.091669	0.858926	0.0443134	0.901954	0.154035	0.744988	0.352034	0.319065	-0.0099912	0.93432	0.169478	0.352775	0.277361	0.253052
e012834	-43.5456	0.0065857	10.8157	0.615654	-43.545	0.0065857	10.816	0.615654	23.8844	0.401038	33.2216	0.934419	-0.00271519	3.01131e-09	-0.00145971	1.70859e-08	-0.000251609	0.51359	-0.000286537	0.424809	-0.36464	0.657155	0.425713	0.223004	0.0211907	0.97392	0.107442	0.352547	-0.301779	0.692386	0.487841	0.0465501	0.120213	0.240693	0.20502	0.009011
e099011	-16.8599	0.0039417	22.1505	0.615654	-16.8596	0.0039417	22.1507	0.615654	-16.1956	0.00141014	22.4861	0.531096	0.00071586	0.615085	0.00260922	0.000570737	3.02577e-05	0.959573	0.00102506	0.0393456	-0.281875	0.60806	0.307542	0.44149	-0.197786	0.612837	0.263547	0.434611	-0.307127	0.396393	0.28266	0.29742	-0.179801	0.368333	0.281191	0.209041
e023337	21.7913	0.720986	22.0205	0.615654	21.7914	0.720986	22.021	0.615654	22.8859	0.650685	29.8672	0.486619	0.00126686	0.000470027	0.000206723	0.00350033	0.000653301	0.0415203	0.000884491	0.0248256	0.531909	0.142576	0.163958	0.504119	0.183787	0.567895	0.331827	0.309161	0.9414	1.03227e-05	0.568677	0.00369719	0.528936	0.00024701	0.670704	6.95307e-05
e098813	316.589	0.0616894	363.459	0.615654	316.588	0.0616894	363.459	0.615654	308.841	0.158896	447.114	0.367138	0.00138655	0.135905	-0.000240858	0.925003	0.00046626	0.987502	-0.000600296	0.183007	0.8404	0.127797	0.261438	0.435484	0.259258	0.924499	-0.115486	0.846652	1.44961	0.00109586	0.861414	0.0392706	0.268879	0.795502	-0.105466	0.779138
e020107	8.20726	0.360609	2.71254	0.615971	8.20721	0.360609	2.71253	0.615971	8.11063	0.251209	3.2299	0.268429	0.00104484	0.0744992	0.000973317	0.0528156	0.000419572	0.445036	0.000298926	0.507945	0.347657	0.204701	0.248373	0.274437	0.164544	0.745046	0.156099	0.577114	0.707109	0.000155237	0.601852	0.000690675	0.411202	0.0145016	0.397093	0.00690746
e004790	30.398	0.447778	3.99602	0.616822	30.3979	0.447778	3.99606	0.616822	35.5237	0.205939	19.2403	0.964672	0.00106107	0.839553	4.65779e-05	0.0905908	8.35308e-05	0.901157	-0.000330189	0.173092	-0.0131649	0.89439	-0.220469	0.361277	-0.0271868	0.985345	-0.150391	0.331068	-0.131751	0.751015	-0.337443	0.0514865	-0.144092	0.439949	-0.266028	0.0183859
e014970	0.870964	0.80697	-2.4614	0.619352	0.870778	0.80697	-2.46135	0.619352	-4.41797	0.037226	-3.70229	0.273903	0.00224811	0.0029243	0.00148486	0.0751267	-0.000218623	0.45012	-3.13611e-05	0.995757	0.0666561	0.804706	-0.128067	0.884521	-0.0889422	0.685656	0.0398972	0.972982	-0.0195786	0.767918	-0.21358	0.721193	-0.132104	0.244076	-0.00296835	0.854394
e025871	19.206	0.160927	13.6365	0.619397	19.2064	0.160927	13.6367	0.619397	23.0055	0.480174	15.8634	0.940656	-0.000131844	0.472222	0.000554733	0.931186	-0.000106783	0.955733	0.000184505	0.765263	-0.0905077	0.982029	0.304886	0.57145	0.0274656	0.938776	0.236397	0.517478	0.0669408	0.584815	0.460418	0.141944	0.23972	0.194706	0.445791	0.020415
e012427	-2.78694	0.344391	1.80259	0.619827	-2.78661	0.344391	1.8027	0.619827	1.53673	0.746613	-1.02746	0.24126	0.000403088	0.933002	0.000958298	0.619347	0.000705164	0.151263	5.73774e-06	0.810349	0.0369982	0.43085	0.168332	0.101453	0.202856	0.612837	-0.000856755	0.855654	0.203854	0.117995	0.333444	0.0175465	0.35274	0.0322456	0.148189	0.50376
e023781	8.11885	0.412073	10.6003	0.619827	8.11929	0.412073	10.6008	0.619827	11.3511	0.0435297	12.8369	0.0271432	0.000302454	0.715017	0.000635114	0.381057	0.000909862	0.0356082	0.000991609	0.0321863	0.0948007	0.482531	0.186446	0.258698	0.232717	0.46335	0.26946	0.332076	0.224098	0.1686	0.31485	0.0904749	0.546415	0.000412091	0.57699	0.000481704
e025073	-8.16689	0.703055	-8.46482	0.619827	-8.1669	0.703055	-8.4648	0.619827	-9.46702	0.162889	-11.3843	0.312408	0.00282943	7.9496e-05	0.00278417	3.74635e-05	0.00102568	0.00546631	0.000994817	0.00302293	0.196111	0.467004	0.194801	0.375607	0.065634	0.77748	0.101993	0.543864	0.442394	0.000922878	0.437029	0.00233794	0.204321	0.129164	0.239696	0.0663244
e099107	22.8796	0.406518	54.5313	0.619998	22.8797	0.406518	54.5312	0.619998	19.8908	0.290025	54.6165	0.609601	0.00252142	2.48537e-05	0.00308418	2.71233e-08	0.000739445	0.0198394	0.000936909	0.000658213	0.149952	0.792867	0.448888	0.182677	0.0774146	0.948102	0.25187	0.2423	0.481264	0.0192478	0.777379	0.00030847	0.295666	0.0864276	0.467426	0.000424363
e100475	2308.01	0.0986333	1670.46	0.620713	2308.01	0.0986333	1670.46	0.620713	2364.03	0.0476209	1812.29	0.365297	-0.000804651	0.2156	-0.00147036	0.00255685	-0.000113425	0.845911	-0.000957144	0.121909	0.169919	0.602958	-0.172559	0.915481	0.0506372	0.872788	-0.154843	0.799057	0.089725	0.6047	-0.25154	0.657028	-0.114009	0.790285	-0.315925	0.20096
e023912	-6.28703	0.259647	64.9506	0.620916	-6.28655	0.259647	64.9505	0.620916	1.61167	0.185311	70.9043	0.0287922	-0.00163804	0.132342	-0.001005	0.57656	-0.000506346	0.464626	-0.000180487	0.982833	-0.256567	0.987718	0.303574	0.182829	-0.0195392	0.998448	0.20671	0.419648	-0.255357	0.928159	0.305129	0.0647254	0.0813008	0.71434	0.306457	0.0973308
e023920	-150.051	3.26257e-07	-1.28517	0.621583	-150.051	3.26257e-07	-1.28515	0.621583	-147.519	3.39557e-07	-1.04839	0.623336	-0.000880433	0.000325063	0.00068904	0.566734	-0.00127069	0.00263189	6.83085e-05	0.729248	-0.493272	0.0964636	0.321575	0.203607	-0.378648	0.15751	0.253321	0.195692	-0.564482	0.00481884	0.25144	0.234902	-0.435487	0.00596882	0.197359	0.171964
e025295	22.2589	0.0850296	-9.49095	0.621856	22.2589	0.0850296	-9.49081	0.621856	16.3414	0.189724	-10.4051	0.486619	0.00194932	0.000277829	0.00139065	0.0101396	0.001352	0.000889879	0.000647614	0.125999	0.676722	0.0315103	0.320578	0.544602	0.394388	0.131916	0.170735	0.669803	1.26634	7.12215e-08	0.9004	0.000746131	0.788025	4.49382e-06	0.557628	0.00440875
e104049	28.418	0.269966	7.05576	0.622438	28.4181	0.269966	7.05611	0.622438	28.0482	0.199432	11.7941	0.820416	0.00144386	0.0961948	3.58092e-05	0.923447	0.000345882	0.357048	-6.48108e-05	0.850061	0.236441	0.625605	-0.185668	0.765518	0.174354	0.562296	0.0841991	0.857348	0.242076	0.402428	-0.180181	0.693835	0.33347	0.0274549	0.240516	0.225431
e025814	8.67232	0.736332	5.56555	0.625821	8.67268	0.736332	5.56553	0.625821	9.22865	0.185311	7.32426	0.0455618	-0.000566405	0.152162	-0.000648513	0.261551	0.000230569	0.948861	0.000162645	0.823826	0.134363	0.149652	0.223712	0.0206073	0.19609	0.892196	0.208095	0.452726	0.347108	0.0123005	0.432617	0.000535284	0.467622	0.0289209	0.474811	0.00466681
e010947	1.56219	0.867297	10.9456	0.627035	1.56223	0.867297	10.9457	0.627035	-1.2336	0.920857	13.1984	0.714768	0.00125798	0.0196817	0.00092463	0.114887	0.00023347	0.59034	-9.46276e-05	0.977444	0.210297	0.427178	-0.0256876	0.529917	-0.0318072	0.967342	-0.0901791	0.745525	0.290821	0.15097	0.0538015	0.342444	-0.160389	0.535677	-0.215983	0.224791
e023937	-57.2079	0.621014	17.2246	0.629903	-57.2078	0.621014	17.2248	0.629903	-57.3785	0.682987	18.4307	0.796339	0.000326532	0.210859	0.00145079	0.0259718	0.000919491	0.0251106	0.000934509	0.0428953	0.256039	0.419369	0.385994	0.352773	0.214991	0.544278	0.294703	0.378642	0.5977	0.00270155	0.724685	0.00687677	0.560404	0.0010028	0.635806	0.00114225
e101991	3.07021	0.430258	-1.78112	0.630815	3.07053	0.430258	-1.78109	0.630815	3.05855	0.890771	-2.58801	0.249884	0.000842274	0.237566	0.00145529	0.0360855	0.000878625	0.0369262	0.000398218	0.413768	-0.0716816	0.983095	0.0467309	0.638322	0.117725	0.778795	-0.0563043	0.833467	-0.113843	0.840335	0.00515752	0.676567	0.152975	0.431521	-0.0215173	0.864054
e023031	-60.9148	0.104104	-5.569	0.631221	-60.9148	0.104104	-5.56896	0.631221	-57.504	0.107824	-2.28033	0.664829	-0.000487235	0.22501	-0.000369489	0.0861933	-0.000167258	0.91071	-0.000240047	0.803618	0.094536	0.58562	0.16034	0.082126	0.058408	0.776662	0.119689	0.228841	0.211936	0.025074	0.275923	0.00027544	0.172533	0.0474353	0.232776	0.00125855
e018016	-31.6713	0.245346	-27.5604	0.633121	-31.671	0.245346	-27.5601	0.633121	-36.2443	0.247693	-29.9254	0.952498	-0.00227384	0.000249927	-0.00244198	1.01122e-05	-0.000278889	0.534705	-0.000175846	0.913685	-0.110077	0.970215	0.0187872	0.780496	-0.0460069	0.891018	0.069158	0.716013	-0.211232	0.739858	-0.0796511	0.888513	-0.0502661	0.730552	0.065198	0.581912
e103354	-0.158064	0.0688866	8.80754	0.633121	-0.157612	0.0688866	8.80752	0.633121	0.673838	0.0779767	5.9297	0.501433	0.000268273	0.680709	0.00110072	0.479461	-0.000231603	0.527774	7.34603e-05	0.930962	-0.0198679	0.771897	0.635513	0.0124393	0.0226014	0.998205	0.197238	0.577348	0.363923	0.142657	1.01567	6.46479e-05	0.194999	0.309382	0.367886	0.0428407
e015866	14.8667	0.0269636	13.0847	0.636299	14.8663	0.0269636	13.0846	0.636299	14.0537	0.0942784	16.047	0.217475	0.00269583	0.000325063	0.0018496	0.0154206	-1.56742e-05	0.871112	-0.000244402	0.441327	0.137636	0.94553	-0.304666	0.180771	0.00453762	0.968004	-0.0448323	0.800023	-0.0170695	0.90168	-0.458873	0.0297132	-0.0338622	0.767335	-0.0826953	0.496445
e098815	354.592	0.0904569	593.878	0.636885	354.592	0.0904569	593.878	0.636885	343.554	0.252971	781.971	0.125828	0.00322027	0.0138685	0.0020415	0.133591	0.00183351	0.0141381	0.00155535	0.0560436	0.913247	0.319368	0.285366	0.731097	0.562565	0.397865	0.593475	0.251328	1.59032	0.000623296	0.952557	0.0269435	1.44126	5.47596e-08	1.45814	4.94386e-07
e016833	-8.55382	0.00283495	4.21022	0.637932	-8.55329	0.00283495	4.21028	0.637932	-7.9615	0.00333468	0.559989	0.010336	-0.000732519	0.295062	0.000536055	0.379097	0.000108163	0.995613	9.27278e-05	0.863108	-0.289804	0.909172	0.346748	0.0222469	-0.0275665	0.873731	0.0356957	0.945983	-0.238854	0.836182	0.397378	0.0050105	0.00989057	0.850501	0.0727578	0.954922
e005698	31.1966	0.317402	23.7196	0.638316	31.1967	0.317402	23.7203	0.638316	44.136	0.000886204	54.6466	0.000182628	0.000245175	0.778435	-0.000819864	0.203123	0.000130637	0.907278	0.000179822	0.768112	0.136999	0.467845	-0.490783	0.759974	0.0367067	0.967342	0.111791	0.676241	-0.0544355	0.561462	-0.677509	0.298197	0.12332	0.524663	0.197817	0.112198
e016184	37.448	0.310335	14.5742	0.638316	37.4478	0.310335	14.5744	0.638316	30.6645	0.913708	22.0077	0.0977475	0.00160933	0.237986	0.00119827	0.196921	0.000365041	0.222112	0.00088394	0.00597186	0.347487	0.419952	0.160475	0.531696	0.0423852	0.907471	0.303229	0.300003	0.599089	0.0121262	0.408053	0.0247528	0.277845	0.0540298	0.534507	0.000512795
e016008	5.33766	0.585685	43.7629	0.640892	5.3378	0.585685	43.7629	0.640892	9.73732	0.686084	49.1088	0.348245	-0.000481161	0.14733	0.000528049	0.875177	0.000322823	0.296053	0.00074659	0.0219942	0.226613	0.651213	0.557892	0.0908147	0.0562952	0.903189	0.24575	0.273883	0.71413	0.0226065	1.03957	0.00015747	0.241998	0.146439	0.431845	0.0029773
e098823	-64.5761	0.672465	-50.0019	0.641281	-64.576	0.672465	-50.0019	0.641281	-74.1541	0.632094	-65.2462	0.803611	0.00156305	0.031049	0.00157213	0.03594	0.00103441	0.240545	0.00105587	0.272732	0.186107	0.457246	0.0567863	0.498277	0.0352933	0.956115	0.162745	0.743822	0.277106	0.158299	0.1466	0.221289	0.15277	0.655411	0.279073	0.398871
e005699	53.9725	0.160133	7.13862	0.643733	53.9723	0.160133	7.13881	0.643733	47.6964	0.306628	19.1079	0.731049	0.000856774	0.496897	-0.000635903	0.00111377	-0.000150676	0.572389	-0.000299495	0.0408687	0.274639	0.804706	-0.307437	0.182808	-0.0239211	0.938109	0.00220954	0.596829	0.210521	0.92878	-0.369517	0.0372235	-0.0480311	0.711018	-0.02169	0.297821
e016209	41.9771	0.44268	31.3808	0.645488	41.9771	0.44268	31.3811	0.645488	52.2965	0.0202153	35.6718	0.412173	0.00274281	0.000180481	0.00185685	0.0207407	0.00116529	0.00144956	0.000525419	0.194943	0.387931	0.412924	0.0497473	0.981702	0.287249	0.263352	0.0868193	0.860369	0.608013	0.0211627	0.266857	0.400523	0.52305	0.000460929	0.319687	0.0532625
e104022	8.28063	0.604208	18.2503	0.646061	8.28087	0.604208	18.2508	0.646061	19.8102	0.31033	31.1309	0.0431833	0.000557009	0.863963	0.000522304	0.967492	0.000881823	0.0415203	0.00109457	0.00670811	0.0781435	0.926708	-0.0873079	0.912951	0.0374953	0.959396	0.183516	0.628522	0.104227	0.806382	-0.0616717	0.822672	0.192163	0.429787	0.337257	0.064819
e016230	286.6	0.010087	252.599	0.646344	286.601	0.010087	252.599	0.646344	302.96	0.149579	256.66	0.226005	0.00175094	0.050672	0.0018906	0.0443035	0.00110718	0.0781693	0.000794038	0.194943	-0.159001	0.579454	0.210445	0.732269	0.165271	0.853209	0.0816132	0.951706	-0.163143	0.389968	0.205533	0.583754	0.272119	0.380064	0.186104	0.562159
e013711	9.25102	0.73125	24.4917	0.647046	9.25106	0.73125	24.4917	0.647046	14.288	0.0938582	29.6266	0.0198143	0.00169672	0.108242	0.0016062	0.0637261	0.000422383	0.35019	0.000700589	0.119769	0.0294862	0.989655	0.105907	0.880846	0.0422428	0.945956	0.173418	0.624033	0.102578	0.638273	0.178418	0.37436	0.214086	0.163898	0.345164	0.0379771
e023196	-25.604	0.00213987	4.69877	0.647715	-25.6039	0.00213987	4.69874	0.647715	-25.7489	0.00154238	2.01241	0.430592	-0.000627614	0.0744499	0.000462733	0.276542	-0.000620757	0.285093	4.79143e-06	0.616739	-0.0996294	0.933568	0.454505	0.0454536	-0.0785219	0.900701	0.279159	0.103583	0.142628	0.195342	0.694818	4.27224e-05	0.0809672	0.5101	0.436897	0.000839308
e096129	-3.88058	0.0133366	21.3204	0.651174	-3.88007	0.0133366	21.3206	0.651174	-5.1733	0.00348123	20.6738	0.377535	0.00123777	0.111994	0.00257333	0.00019936	0.000221747	0.754644	0.00106826	0.0397052	-0.073529	0.887513	0.526944	0.246607	-0.0947535	0.811083	0.314758	0.488235	0.207595	0.72857	0.80415	0.0128079	0.083585	0.803911	0.490632	0.0500954
e022323	4.58709	0.403321	18.9182	0.652658	4.58744	0.403321	18.9182	0.652658	1.38793	0.433192	10.053	0.239238	0.00148013	0.0375223	0.00201345	0.00138011	0.000194234	0.834775	-0.000303898	0.47364	-0.00871487	0.661945	0.46032	0.0597234	0.227474	0.477864	0.0778637	0.67553	0.229355	0.0843067	0.69505	0.00104706	0.451445	0.00215648	0.298874	0.0272835
e016533	22.4381	0.599693	32.2566	0.653351	22.438	0.599693	32.2567	0.653351	27.2973	0.0196739	33.9407	0.0181342	0.00223278	0.00143867	0.00204888	0.00130105	0.000876615	0.0399711	0.000948095	0.0581194	0.0399487	0.435308	0.0672896	0.51036	0.208841	0.481863	0.258162	0.338247	0.0495346	0.158959	0.0767038	0.313603	0.524124	0.000361979	0.567577	0.000237052
e022927	2.82317	0.628103	0.440868	0.653599	2.82289	0.628103	0.440804	0.653599	0.825218	0.0291974	-0.562822	0.806063	0.00152126	0.00884873	0.00158063	0.00221612	4.16177e-05	0.828579	0.00045569	0.16611	0.193769	0.298963	0.201118	0.334894	-0.0607386	0.780813	0.161033	0.448027	0.44201	0.000850561	0.44587	0.000969013	0.0255397	0.958798	0.246696	0.0748886
e104169	-86.3025	0.601348	-33.6761	0.654582	-86.3025	0.601348	-33.6761	0.654582	-106.391	0.00596632	-50.1496	0.00799774	-0.000525727	0.89586	-0.00066439	0.977149	-0.00133217	0.0237144	-0.00130969	0.017	-0.488932	0.882614	-0.412658	0.776752	-0.342758	0.344024	-0.316179	0.256382	-1.20266	2.19928e-06	-1.10583	6.32516e-05	-0.826018	8.57694e-05	-0.787917	6.8928e-05
e008695	-0.330544	0.193623	119.219	0.66008	-0.330141	0.193623	119.219	0.66008	127.165	0.0679982	223.094	0.0120885	-0.000138194	0.237986	0.000566025	0.522296	-0.000649297	0.0660177	-0.000425229	0.168024	-0.114539	0.783384	0.20539	0.248199	-0.0808769	0.880177	0.115517	0.724944	-0.128149	0.602067	0.191552	0.108502	-0.0928472	0.656321	0.103383	0.643245
e017092	-5.56634	0.0203177	15.3814	0.664512	-5.56573	0.0203177	15.3817	0.664512	-0.826528	0.300949	21.3163	0.617431	-1.71566e-05	0.450357	0.00122358	0.5099	-0.000215633	0.714378	0.00024394	0.572034	-0.330848	0.657155	0.187284	0.662428	-0.11183	0.846783	0.131631	0.566235	-0.486972	0.275963	0.0331567	0.785567	-0.138102	0.560424	0.105952	0.46414
e021781	19.3875	0.702188	14.4904	0.666898	19.3876	0.702188	14.4904	0.666898	20.4478	0.871686	11.7483	0.60353	0.000955745	0.290573	0.000914176	0.0919829	0.000213639	0.731258	9.33936e-05	0.885225	-0.0490753	0.654639	0.233753	0.107273	0.131759	0.815705	0.143795	0.615805	0.00506695	0.387347	0.286981	0.0336539	0.300294	0.0806144	0.310292	0.0329871
e025224	221.114	0.310894	108.403	0.668093	221.114	0.310894	108.403	0.668093	250.857	0.0552177	163.248	0.0300255	0.00393148	0.00570871	0.0030393	0.00497757	0.00196777	0.00307373	0.00161545	0.00304442	0.585682	0.377876	0.289441	0.487035	0.394978	0.43799	0.37139	0.224957	1.06912	0.00771819	0.766695	0.0206632	0.901102	0.000439049	0.871563	4.55602e-05
e101534	3.62213	0.896918	15.332	0.670765	3.62233	0.896918	15.3323	0.670765	4.15192	0.62687	20.1335	0.544516	0.00291274	1.47521e-06	0.00243787	1.56933e-05	0.00111974	0.000623673	0.00110065	0.000844025	0.11423	0.777307	0.0247379	0.851089	0.139005	0.736209	0.194309	0.554807	0.166416	0.520219	0.0763066	0.653127	0.363418	0.0244163	0.416121	0.0100166
e008168	34.8904	0.173818	35.3016	0.672281	34.8902	0.173818	35.3017	0.672281	38.6448	0.141277	40.8078	0.141506	-0.00114441	0.272187	-0.00194188	0.0237652	-0.00125308	0.0413428	-0.00116965	0.0233975	0.189925	0.461898	-0.11586	0.867737	-0.0721339	0.948102	-0.0124541	0.928264	0.112388	0.521558	-0.191437	0.907204	-0.190586	0.532632	-0.129114	0.498543
e016376	15.6676	0.243901	12.4913	0.672281	15.6679	0.243901	12.4914	0.672281	19.3047	0.394721	15.3208	0.108086	0.00066301	0.317869	0.000862545	0.194002	3.7265e-05	0.959573	0.00015122	0.682497	-0.121473	0.939281	0.273597	0.363345	0.0110982	0.947092	0.136295	0.58483	-0.0597031	0.453862	0.334385	0.0238665	0.0790401	0.558198	0.203096	0.189266
e010271	-15.7166	0.105121	37.8569	0.673057	-15.7161	0.105121	37.8574	0.673057	5.59711	0.613412	62.4812	0.150146	-0.00158143	0.0118441	-0.000788081	0.0844998	-0.000593255	0.0699047	-2.70006e-05	0.798551	-0.164545	0.865483	0.114898	0.715243	-0.0859872	0.722206	0.225984	0.445523	-0.195521	0.678514	0.0847034	0.657362	-0.00205766	0.800296	0.308953	0.0839358
e017161	11.9109	0.792283	18.0278	0.673427	11.9111	0.792283	18.0279	0.673427	13.1214	0.955438	18.7133	0.658843	0.00143501	0.136345	0.00215919	0.0137743	0.000117374	0.962759	-1.52821e-05	0.995763	0.138986	0.865808	0.372553	0.372714	0.117617	0.907471	0.133336	0.615663	0.36086	0.213323	0.594037	0.0316966	0.264192	0.275978	0.27912	0.0893115
e019300	637.577	0.649108	154.957	0.674336	637.577	0.649108	154.957	0.674336	651.714	0.0827134	156.337	0.0697008	0.00365304	1.83693e-06	0.00305704	0.000826763	2.48085e-06	0.763994	-2.622e-06	0.665929	0.292242	0.173002	0.202441	0.221698	0.0892157	0.967342	0.085059	0.991378	0.50873	0.00597555	0.416533	0.0279526	0.133491	0.746855	0.128969	0.837629
e094310	14.0499	0.625398	9.83567	0.679596	14.0501	0.625398	9.83581	0.679596	16.0371	0.337499	12.7665	0.324898	-0.000808848	0.0915964	-0.001259	0.0221227	-0.00028192	0.679252	-0.000579668	0.345709	0.193039	0.694696	0.182824	0.496567	0.123491	0.77095	0.0879801	0.583507	0.406119	0.171612	0.394454	0.0751841	0.258882	0.15583	0.222296	0.0903816
e019426	17.9298	0.433399	27.2183	0.679596	17.9298	0.433399	27.2185	0.679596	20.445	0.0605684	35.0004	3.99332e-05	0.000334429	0.670351	0.000578827	0.364239	-0.000157411	0.854879	0.000621224	0.121156	0.330642	0.11557	0.380546	0.082126	0.0865242	0.765625	0.480011	0.0102851	0.765029	0.00101471	0.808853	0.000807924	0.464882	0.00140936	0.850943	2.0524e-08
e100292	12.6711	0.382686	12.9	0.681085	12.6713	0.382686	12.9001	0.681085	6.84016	0.027757	8.22056	0.111796	0.000282755	0.607313	0.00070422	0.390166	-8.41143e-05	0.756138	-7.60322e-05	0.701089	-0.126333	0.866587	-0.00269957	0.884521	0.0313296	0.977013	0.127138	0.816068	-0.267137	0.389968	-0.140116	0.538879	0.141864	0.557774	0.236864	0.275044
e102404	6.92245	0.203856	10.3259	0.681904	6.9224	0.203856	10.3262	0.681904	5.69597	0.162082	12.7464	0.245593	0.00159483	0.053086	0.000744663	0.288984	0.00129243	0.0005889	0.00118294	0.00373729	0.279174	0.518984	-0.025128	0.880767	0.228554	0.397865	0.24437	0.368456	0.406841	0.174892	0.100653	0.9185	0.587955	8.79655e-05	0.599062	0.000223726
e094819	1663.84	0.907607	1768.09	0.68244	1663.84	0.907607	1768.09	0.68244	1467.32	0.683429	1790.6	0.9544	0.00290127	0.00103124	0.00374019	0.000847533	0.000863311	0.128027	0.000506642	0.433057	-0.0912642	0.799483	0.0679001	0.992111	-0.00457694	0.948102	0.025376	0.857071	-0.142535	0.511435	0.0165969	0.899317	-0.0156261	0.843397	0.0137291	0.81249
e106260	-0.607466	0.0207222	26.1341	0.683478	-0.607046	0.0207222	26.1343	0.683478	3.28547	0.252268	29.0774	0.123464	0.00126583	0.250674	0.00248289	0.000105198	0.000265101	0.669122	0.000909573	0.00701436	-0.169543	0.759596	0.420837	0.198807	-0.107192	0.736267	0.243546	0.230822	-0.0279882	0.987853	0.562007	0.0221052	-0.0273593	0.837345	0.322388	0.0258677
e022519	-4.86299	0.150515	20.5163	0.684425	-4.86264	0.150515	20.5163	0.684425	6.5844	0.361241	26.5025	0.352679	0.000605482	0.802501	0.0021389	0.0188856	-0.000510904	0.295214	4.77835e-05	0.803618	-0.372776	0.886107	0.306017	0.228585	-0.0946836	0.864313	0.194393	0.344151	-0.470382	0.583165	0.209179	0.226717	-0.0223721	0.965965	0.265607	0.064819
e021696	-22.8494	0.000213915	36.4552	0.684485	-22.8489	0.000213915	36.4555	0.684485	-19.3969	0.000559148	34.0665	0.633631	0.000363502	0.882935	0.00222399	0.00223837	-0.000957973	0.0515348	0.000174089	0.722299	-0.402501	0.518984	0.470213	0.0812002	-0.240744	0.507016	0.298005	0.221541	-0.347243	0.356435	0.525219	0.0255281	-0.181089	0.350695	0.357352	0.0381295
e010194	128.45	0.215019	259.711	0.685832	128.451	0.215019	259.712	0.685832	153.327	0.166785	307.677	0.828273	-0.00172201	0.000877277	-0.0010843	0.00434876	-0.000645976	0.255633	-0.000329837	0.227595	-0.0534831	0.327816	0.245174	0.0206073	-0.0583632	0.880177	0.154805	0.334319	0.171637	0.00508783	0.465978	6.52854e-06	0.0784978	0.155926	0.29029	0.00545204
e016124	-27.9922	0.0322183	119.339	0.68607	-27.9921	0.0322183	119.339	0.68607	-23.9581	0.0325494	138.972	0.897254	-0.000389185	0.529136	0.000255896	0.758578	-7.19445e-05	0.883767	7.90412e-06	0.969918	-0.0397404	0.824987	0.0526649	0.599032	-0.0736979	0.592531	0.0696671	0.795248	-0.0308032	0.751577	0.0618289	0.433058	-0.0743298	0.293111	0.0691573	0.669481
e022921	-77.9941	0.00845853	-11.6043	0.68624	-77.9937	0.00845853	-11.6044	0.68624	-84.7384	0.000359468	-44.8518	0.00704067	0.000426058	0.932114	0.00248936	0.0126862	0.000518828	0.742958	0.000561833	0.727645	-0.0329435	0.769778	0.648554	0.0413089	-0.0102461	0.793217	0.100769	0.98748	0.385172	0.111533	1.06105	0.00029413	0.0987996	0.949622	0.208212	0.643441
e019009	33.7414	0.456928	47.7663	0.687459	33.7418	0.456928	47.7665	0.687459	44.5511	0.0439733	53.8686	0.289838	0.000600239	0.240962	0.00146172	0.0131186	0.00061327	0.240545	4.84288e-05	0.993745	0.167574	0.260966	0.358239	0.23395	0.360355	0.236413	0.230394	0.283856	0.474658	0.000553152	0.663162	0.00136015	0.779569	2.00587e-07	0.645935	3.78795e-06
e102499	-2.42063	0.0430434	9.04829	0.687531	-2.42003	0.0430434	9.04844	0.687531	0.170947	0.530259	7.06417	0.414333	-0.000681777	0.112671	0.00097777	0.683032	-0.000143244	0.382331	9.09848e-05	0.793006	-0.284058	0.907779	0.409803	0.160425	0.0405532	0.97639	0.227173	0.51117	-0.25211	0.807511	0.441168	0.0769894	0.187751	0.484745	0.37355	0.042239
e022270	19.2523	0.103162	15.0061	0.687867	19.2528	0.103162	15.0063	0.687867	21.2294	0.232245	14.8127	0.357516	-2.55911e-05	0.859686	0.000450209	0.761558	-0.000259022	0.630234	-0.000293245	0.597759	0.0818174	0.874816	0.398281	0.220322	0.0950336	0.931666	0.109981	0.865933	0.367672	0.24775	0.679029	0.0137589	0.223212	0.433467	0.236758	0.381346
e022716	26.4065	0.183527	28.0472	0.688556	26.4064	0.183527	28.0474	0.688556	34.9369	9.21002e-05	38.6155	0.000170568	0.00358746	2.53801e-06	0.00298188	3.1576e-05	0.000168843	0.513196	0.000210776	0.588334	0.347261	0.116256	0.202653	0.388394	0.194765	0.414966	0.238715	0.29278	0.645399	0.0013906	0.497393	0.02666	0.449826	0.00145105	0.4877	0.00128606
e005022	32.6876	0.187151	3.83811	0.691084	32.6877	0.187151	3.83833	0.691084	51.6093	0.0012841	23.4761	0.0280766	-0.00163874	0.000275493	-0.00292299	5.34511e-07	-0.000148202	0.482977	-0.000621922	0.0675225	-0.00931701	0.870295	-0.350651	0.481586	-0.0285138	0.792861	-0.155458	0.406582	-0.2008	0.227064	-0.539275	0.0527092	-0.192814	0.0610587	-0.317994	0.00949265
e101920	35.9446	0.425434	8.46152	0.693773	35.9448	0.425434	8.46147	0.693773	37.9545	0.125405	8.20168	0.976211	-0.000376413	0.540699	-0.000106624	0.810844	-0.000111137	0.677325	-6.23659e-06	0.897804	-0.0678066	0.750026	0.188107	0.111896	0.0168955	0.907471	0.128052	0.645489	-0.059305	0.518199	0.196497	0.0255629	0.0797887	0.967466	0.189916	0.270599
e022938	15.3976	0.509245	15.1414	0.69436	15.3976	0.509245	15.1415	0.69436	23.1874	0.00488029	19.0369	0.0618103	0.000978005	0.415273	0.000153457	0.971767	0.000403128	0.35019	3.2966e-05	0.841769	0.110747	0.987516	-0.039077	0.884521	0.194438	0.596119	0.0437014	0.924367	0.102081	0.917111	-0.047736	0.720529	0.349249	0.035224	0.196199	0.29117
e022939	-10.7156	0.676176	-11.9525	0.69436	-10.7157	0.676176	-11.9528	0.69436	-1.04419	0.0854518	-7.48553	0.673971	-0.000956394	0.165338	-0.00134046	0.0448691	-0.000777635	0.377624	-0.00149236	0.0100623	-0.43072	0.0202734	-0.297668	0.0545272	-0.224747	0.772682	-0.433857	0.190539	-1.01204	8.36848e-06	-0.861609	6.46479e-05	-0.736329	0.00112487	-0.929312	6.45967e-06
e023492	-2.96225	0.77188	39.142	0.696088	-2.96217	0.77188	39.142	0.696088	-3.84834	0.848495	39.3841	0.77858	0.000720201	0.133464	0.00184749	0.00125133	-0.000120464	0.810687	-0.00011383	0.862417	0.126571	0.541436	0.352187	0.125427	0.0862831	0.883856	0.142953	0.651824	0.44271	0.0129903	0.666522	0.000491937	0.248233	0.251798	0.303987	0.102425
e018792	2.8775	0.760296	6.11724	0.696634	2.87763	0.760296	6.11732	0.696634	5.66043	0.369592	11.2693	0.00762311	0.00117102	0.29661	0.0015694	0.0386722	0.000548041	0.195554	0.00103984	0.00263512	-0.00678413	0.98082	0.207666	0.581911	0.0185187	0.976047	0.268072	0.239887	0.0920907	0.880334	0.306441	0.3372	0.219517	0.187315	0.466225	0.00180683
e025710	43.0815	0.773341	-27.3899	0.697923	43.0818	0.773341	-27.3897	0.697923	43.2085	0.713322	-25.4902	0.857179	0.00345546	0.000171803	0.00339722	0.00053888	0.00065335	0.357353	-1.54941e-06	0.895014	0.228708	0.631054	0.173364	0.380718	0.291644	0.579714	0.0908398	0.748875	0.452359	0.213323	0.396652	0.112096	0.527113	0.0407857	0.324864	0.147804
e024579	-10.4417	0.167294	11.4179	0.701029	-10.4416	0.167294	11.4181	0.701029	-12.3318	0.0872438	10.3545	0.80227	0.000611361	0.613101	0.00269108	0.000970374	0.000464094	0.515283	0.0011722	0.0255427	-0.00645746	0.93285	0.320849	0.380718	-0.0464989	0.940134	0.308024	0.392987	0.147862	0.510125	0.474254	0.0842311	0.111382	0.73776	0.465142	0.0395548
e023954	-2.81046	0.982491	6.40824	0.703325	-2.81048	0.982491	6.40822	0.703325	-7.06246	0.210927	6.9846	0.762987	0.00106041	0.0549581	0.000841101	0.192959	-0.00042576	0.523613	6.17142e-05	0.79876	0.0875154	0.5679	0.219145	0.511132	-0.116534	0.847045	0.170844	0.576273	0.241555	0.0233104	0.371483	0.0488598	-0.085449	0.767335	0.201429	0.298904
e018612	374.695	0.410235	42.228	0.704261	374.695	0.410235	42.228	0.704261	350.655	0.264604	42.6744	0.714342	-9.64109e-06	0.30385	-0.000586152	0.111607	-0.000189389	0.500498	-0.000347607	0.209665	0.147623	0.532686	0.129169	0.302089	0.109745	0.619752	0.141072	0.282967	0.256709	0.0653021	0.236999	0.0186674	0.279388	0.0125821	0.308245	0.0013528
e023098	-0.164829	0.111121	6.34007	0.704261	-0.164415	0.111121	6.34027	0.704261	3.22006	0.858962	7.98058	0.00889254	-0.000624806	0.306756	1.08501e-05	0.898967	-4.06083e-05	0.943249	0.000567392	0.051045	-0.213116	0.845312	0.300811	0.0226373	-0.0897711	0.880177	0.197651	0.252258	-0.200305	0.794448	0.313614	0.00648984	-0.0595719	0.849333	0.227787	0.0602524
e024836	27.299	0.879604	13.0621	0.708818	27.2991	0.879604	13.0624	0.708818	27.9343	0.930764	14.4982	0.807174	0.0034818	0.00189868	0.00262361	0.00865292	0.00031835	0.744183	-3.22391e-05	0.95496	0.23334	0.909862	-0.0557095	0.554051	0.115728	0.950417	0.0237955	0.959344	0.352595	0.294869	0.0643577	0.765372	0.222414	0.436005	0.129703	0.474275
e001623	41.9485	0.910209	53.2947	0.709117	41.9487	0.910209	53.295	0.709117	55.6284	0.513117	69.8332	0.816506	-0.00181902	0.000142523	-0.00238927	0.000129015	-0.000569824	0.315404	-0.000654133	0.167279	-0.252917	0.681579	-0.367251	0.549115	-0.213189	0.575753	-0.139174	0.561479	-0.638667	0.00652982	-0.748346	0.00592585	-0.476418	0.00233201	-0.400161	0.00675979
e016005	-3.24457	0.225556	7.73657	0.709432	-3.24431	0.225556	7.73683	0.709432	-0.729972	0.297291	12.2693	0.788752	0.00179418	0.0777638	0.00134728	0.0204206	0.000692581	0.116696	0.0011827	0.00705383	0.256391	0.694696	0.424841	0.211121	0.0952372	0.864313	0.361399	0.148692	0.664386	0.0445672	0.825331	0.00169755	0.403988	0.0268525	0.664532	8.14752e-05
e010442	-4.08223	0.399864	40.9259	0.713948	-4.08205	0.399864	40.9259	0.713948	-21.6324	0.0219789	20.9344	0.295447	-0.000405773	0.437146	-0.000819036	0.169792	-0.000315159	0.407043	-0.000265042	0.305468	-0.38566	0.525635	0.065445	0.892862	-0.113564	0.596425	-0.00281919	0.924488	-0.664724	0.00827499	-0.209086	0.100395	-0.200121	0.0520049	-0.0889001	0.320868
e019753	14.3791	0.998181	16.8246	0.713948	14.3792	0.998181	16.8249	0.713948	17.3504	0.300485	20.108	0.199034	0.00260624	7.4125e-05	0.00241542	0.000519592	0.000940922	0.0705803	0.000985556	0.0471328	0.328108	0.183927	0.193743	0.349377	0.232117	0.612837	0.301308	0.356223	0.614754	0.00993394	0.474976	0.0539812	0.582197	0.000637718	0.646558	0.000205424
e020599	98.1327	0.866577	100.773	0.714873	98.1327	0.866577	100.773	0.714873	95.0554	0.823068	106.187	0.768904	0.000139577	0.658771	-0.000244621	0.428952	0.000445473	0.189724	0.000265526	0.793846	0.247935	0.35895	0.177935	0.278278	0.180354	0.562296	0.186838	0.413754	0.543743	1.11662e-05	0.467825	2.02756e-05	0.474785	3.28627e-05	0.47575	1.96269e-05
e014230	-3.39284	0.458392	34.7633	0.718317	-3.39238	0.458392	34.7636	0.718317	30.8341	0.46876	57.9819	0.127115	-0.00158538	0.0193545	-0.000872196	0.0454038	-0.000343686	0.680682	-0.000164434	0.66696	-0.31745	0.964808	0.167361	0.370029	-0.115879	0.876794	0.0387875	0.816177	-0.359563	0.805168	0.126915	0.330228	-0.15079	0.564119	0.00474961	0.902571
e023860	202.837	0.0832466	189.002	0.718935	202.837	0.0832466	189.003	0.718935	202.779	0.190213	192.632	0.243197	0.0019423	0.00675683	0.000140296	0.759805	0.000793531	0.297099	0.000556113	0.582477	0.425248	0.245621	-0.148236	0.876467	0.211971	0.626459	0.125099	0.724944	0.534734	0.0709207	-0.0398811	0.883346	0.376525	0.0432092	0.287241	0.120602
e010196	346.06	0.793927	308.679	0.720195	346.06	0.793927	308.679	0.720195	240.853	0.38586	260.572	0.704231	-0.000657006	0.114641	-0.000411638	0.173384	-0.000467287	0.406873	-0.000248623	0.275393	0.074767	0.886837	0.290439	0.93213	-0.0138898	0.779487	0.16341	0.526421	0.246861	0.873118	0.461159	0.571501	0.12215	0.0616879	0.298211	0.0257821
e023171	3.63754	0.784628	6.3013	0.720479	3.6374	0.784628	6.30115	0.720479	-11.9591	0.0102526	-12.6026	0.0162038	0.00194518	0.0603396	0.00153039	0.114202	-5.78662e-05	0.865321	-0.000380195	0.603708	0.122337	0.950056	0.0554711	0.887424	0.0925391	0.910422	-0.0104139	0.885393	0.177451	0.906884	0.10992	0.82891	0.157244	0.453298	0.0538712	0.458892
e015463	8.54991	0.20575	14.3397	0.722222	8.54972	0.20575	14.3399	0.722222	8.61211	0.0629614	15.171	0.303187	-0.000258839	0.517879	-0.00112212	0.054998	0.000503379	0.0954078	0.000203712	0.673745	0.411267	0.105028	0.0641586	0.537926	0.145656	0.560372	0.0691931	0.800226	0.694743	0.000124989	0.343295	0.0144573	0.280965	0.019763	0.202655	0.132665
e015442	1.25641	0.729918	-7.85045	0.724148	1.25651	0.729918	-7.85044	0.724148	-3.92205	0.484333	-8.61147	0.448814	5.24546e-05	0.681925	0.0013763	0.137893	-0.000289908	0.658301	0.000209235	0.616092	0.0558563	0.736454	0.311737	0.304009	-0.00154375	0.948986	0.268758	0.242353	0.259373	0.345028	0.512602	0.0879271	0.202934	0.179053	0.471762	0.00308273
e102488	9.69128	0.398152	14.3495	0.72719	9.69164	0.398152	14.3497	0.72719	12.6932	0.638423	15.3498	0.108067	0.000920827	0.241507	0.00152321	0.0285484	0.000175047	0.782257	0.000449571	0.295655	0.0204298	0.966298	0.360039	0.349517	0.114819	0.815173	0.287691	0.237306	0.263525	0.579974	0.600204	0.0519307	0.381895	0.0267243	0.550695	0.00064275
e100414	-7.27734	0.574958	40.2485	0.729046	-7.2772	0.574958	40.2488	0.729046	-3.71393	0.955438	44.9126	0.0270663	0.000514066	0.779006	0.000526597	0.722144	-0.000405084	0.46809	0.000465665	0.241441	-0.322808	0.696968	-0.0271141	0.880846	-0.203207	0.582137	0.207323	0.519127	-0.602957	0.010375	-0.305729	0.220087	-0.237124	0.183967	0.173528	0.425609
e018664	-10.2406	0.262744	35.9578	0.730411	-10.2403	0.262744	35.9578	0.730411	-3.22882	0.782973	35.9628	0.612642	0.00112038	0.412798	0.00185394	0.0369125	0.000639226	0.105159	0.00103162	0.00861075	-0.0775769	0.982797	0.425303	0.243566	0.033461	0.873731	0.241839	0.383661	0.143239	0.610217	0.643662	0.0330136	0.231359	0.0972667	0.438672	0.00665676
e023828	-7.39764	0.00218848	23.4381	0.730563	-7.39706	0.00218848	23.4383	0.730563	-2.24375	0.0469537	24.7993	0.975192	0.000670037	0.663284	0.00163821	0.194124	-0.000149123	0.57452	0.000464704	0.457412	-0.523905	0.295792	0.152754	0.701604	-0.15098	0.626511	0.122663	0.751342	-0.782227	0.010375	-0.102331	0.769025	-0.178455	0.267743	0.0956968	0.718172
e017860	-11.9342	0.930139	-87.521	0.731915	-11.9344	0.930139	-87.5214	0.731915	-38.282	0.354711	-128.501	0.0144211	-0.00141869	0.190309	-0.000989079	0.361047	0.000170898	0.612839	-0.000512568	0.0376631	-0.0129668	0.905703	0.202397	0.84165	0.140316	0.852889	-0.069235	0.407409	-0.0574493	0.836735	0.158035	0.807563	0.177508	0.482454	-0.0324485	0.366966
e022934	2.14917	0.659334	4.46955	0.731915	2.14952	0.659334	4.46989	0.731915	5.64302	0.532507	7.89936	0.374453	0.00164467	0.00904536	0.00210041	0.000327001	0.000391836	0.296514	0.000591914	0.274875	-0.134875	0.978111	0.0193316	0.917056	0.0377992	0.868719	0.177308	0.632387	-0.177176	0.936169	-0.0222076	0.970241	0.176771	0.241504	0.314231	0.120362
e023525	-3.81666	0.0915764	4.91621	0.731915	-3.81618	0.0915764	4.91638	0.731915	-4.83257	0.0297576	2.00685	0.163317	0.00132692	0.516401	0.00205932	0.094602	-0.000249756	0.37723	-0.00017685	0.910423	-0.0534544	0.873231	0.307391	0.167023	0.00272557	0.950312	0.10988	0.650262	0.0962257	0.640298	0.456918	0.0455479	0.0898218	0.794598	0.19606	0.194296
e105712	-19.9554	0.157958	-5.00376	0.732787	-19.9553	0.157958	-5.00359	0.732787	-26.1435	0.00396815	-12.4234	0.189386	-0.000517849	0.184242	0.000595768	0.985212	-0.000176356	0.785883	0.000331919	0.336505	0.155103	0.677322	0.372687	0.146739	-0.0426661	0.922922	0.208758	0.422222	0.449281	0.0515537	0.664089	0.00118354	0.0925013	0.609831	0.342249	0.0265427
e017751	86.2543	0.262442	44.0738	0.732801	86.2542	0.262442	44.0736	0.732801	80.4847	0.00459724	34.9597	0.0152019	-0.000825651	0.00506151	-0.000755793	0.00840381	0.00034564	0.712442	0.000249333	0.604352	0.167968	0.888429	0.338272	0.484145	0.136495	0.845046	0.145535	0.570349	0.411744	0.158939	0.578726	0.0269716	0.310452	0.0891771	0.316037	0.0293519
e022028	47.4712	0.738792	45.4947	0.732801	47.4716	0.738792	45.4948	0.732801	50.2315	0.334744	51.4053	0.205268	0.0011945	0.11192	0.000962751	0.357028	7.10663e-05	0.851259	-0.000106481	0.744744	0.246572	0.339846	0.353235	0.330529	0.219259	0.613813	0.233629	0.445443	0.55811	0.00547629	0.660916	0.00725244	0.488403	0.00432655	0.498332	0.000950191
e022206	19.2075	0.0190748	21.0481	0.732951	19.208	0.0190748	21.0483	0.732951	21.5227	0.0286284	22.6005	0.112166	-0.000200471	0.882264	0.000649389	0.0940754	-0.000676257	0.0300332	0.000362985	0.441272	-0.239858	0.824228	0.507415	0.0151295	-0.12745	0.501662	0.373337	0.0738915	-0.075179	0.465534	0.67073	0.000630036	0.0312154	0.7996	0.531063	0.000806522
e010550	20.336	0.694263	124.786	0.733831	20.3363	0.694263	124.786	0.733831	127.544	0.788403	235.192	0.728128	-0.00211302	7.16595e-05	-0.00189229	1.38894e-06	1.87003e-05	0.940059	-0.00029268	0.353633	-0.102849	0.471238	0.108008	0.202689	0.0676036	0.866442	0.0617479	0.660897	-0.0663824	0.139187	0.144537	0.0446902	0.157787	0.174834	0.151342	0.0887506
e021123	-15.538	0.013216	-0.324537	0.734139	-15.5376	0.013216	-0.324536	0.734139	-14.7307	0.0330033	0.536119	0.941761	0.000221017	0.99378	0.00106774	0.229966	-0.000226877	0.49374	0.00038659	0.596689	-0.528315	0.310066	-0.0178554	0.847595	-0.335495	0.209488	-0.0205804	0.903045	-0.871848	0.000447726	-0.356017	0.0981676	-0.584873	0.000378216	-0.265488	0.118216
e025875	42.6255	0.537908	36.6807	0.734139	42.6254	0.537908	36.6811	0.734139	32.13	0.995312	54.9142	0.231311	0.00138183	0.577056	0.000299637	0.770511	0.000872862	0.0285787	0.0009866	0.00735948	0.362263	0.435308	-0.211523	0.976442	0.129406	0.761383	0.262349	0.195217	0.384197	0.203707	-0.189233	0.997307	0.397772	0.0171646	0.53028	0.000271712
e023263	-2.75972	0.239376	0.125461	0.734203	-2.75943	0.239376	0.125677	0.734203	-2.76328	0.364691	1.65946	0.942684	0.00160706	0.0691022	0.00225297	0.000268847	-4.2651e-05	0.951127	0.000261846	0.514832	0.0367257	0.714286	0.21446	0.208071	-0.0290439	0.959369	0.116352	0.653024	0.210162	0.353357	0.386336	0.0475816	0.0528141	0.822431	0.197462	0.259876
e024254	-25.5811	0.0056003	2.21521	0.739376	-25.5805	0.0056003	2.21536	0.739376	-25.0909	0.0123674	2.32603	0.439748	0.00124332	0.151204	0.00306925	2.96062e-06	0.000543836	0.414112	0.00116453	0.0116736	-0.0883985	0.990899	0.553998	0.135669	-0.0495592	0.846499	0.304632	0.361186	0.142784	0.603189	0.783461	0.0106467	0.101223	0.865536	0.45477	0.0285133
e103235	16.9464	0.465282	2.88856	0.739376	16.9465	0.465282	2.88845	0.739376	16.215	0.571162	1.59444	0.12319	0.00171892	0.0130023	0.00163639	0.0122999	0.000690507	0.190994	-0.00029533	0.40702	0.360017	0.176161	0.25274	0.140169	0.35268	0.226985	-0.00544979	0.974435	0.73054	0.000796214	0.617147	0.000536947	0.616147	0.000537353	0.253999	0.192666
e098177	31.3865	0.215458	10.9053	0.742417	31.3863	0.215458	10.9053	0.742417	26.8949	0.482312	11.2985	0.504269	0.0011735	0.197005	-0.000615351	0.43031	8.44527e-05	0.972735	-0.000150026	0.830564	0.390531	0.334639	0.0891528	0.929705	0.132531	0.79876	0.151956	0.608596	0.698735	0.0103601	0.394089	0.165111	0.355285	0.0336133	0.373812	0.0188359
e100053	12.137	0.724252	22.4246	0.74418	12.1374	0.724252	22.4249	0.74418	15.1974	0.424257	27.6879	0.187265	0.000542609	0.863963	0.000352698	0.888694	0.00135418	0.00523642	0.00111982	0.00227635	0.338513	0.299302	0.328345	0.144818	0.394233	0.336214	0.400903	0.106795	0.734002	0.00133533	0.723683	0.00120433	0.978774	1.12792e-08	0.974092	1.04868e-10
e009128	101.689	0.156705	51.0657	0.744798	101.69	0.156705	51.0664	0.744798	115.085	0.000263289	71.9294	0.000167198	-0.000226119	0.445983	-0.000728584	0.289444	-8.16315e-05	0.671552	-0.000397177	0.444324	0.177286	0.415085	-0.215393	0.898257	0.133705	0.725571	0.115956	0.477866	0.174032	0.202779	-0.218188	0.862162	0.268484	0.079529	0.249654	0.0322955
e026038	0.134137	0.87261	4.55055	0.745923	0.134153	0.87261	4.55047	0.745923	-2.91527	0.215992	1.53593	0.343709	0.00157312	0.0412227	0.00175152	0.00404193	0.000555363	0.358137	0.000476856	0.263234	0.13456	0.905703	0.270046	0.526125	0.0455348	1	0.072107	0.86118	0.388068	0.206071	0.520998	0.0503343	0.159396	0.62474	0.184669	0.352829
e023074	4.30816	0.800048	3.83344	0.746263	4.30837	0.800048	3.8337	0.746263	2.92108	0.62207	6.32402	0.690357	0.00048601	0.64421	8.225e-05	0.971602	0.000322906	0.72214	0.00042948	0.263928	0.218369	0.526841	0.197439	0.462611	0.11689	0.908657	0.255613	0.297991	0.512869	0.00247608	0.487364	0.00658062	0.414875	0.0202474	0.548262	0.000490468
e026187	-4.32996	0.988874	-1.37507	0.748127	-4.33016	0.988874	-1.37508	0.748127	-9.68634	0.00030427	-3.21569	0.0469938	0.000204363	0.965923	0.000149659	0.94816	-0.000468925	0.238817	-4.75044e-05	0.957373	0.123534	0.532686	0.00982334	0.582671	-0.126268	0.733929	0.118903	0.715058	0.19332	0.260655	0.0788669	0.371009	-0.0994049	0.591598	0.145372	0.458078
e009588	-155.869	0.196647	187.14	0.750172	-155.869	0.196647	187.141	0.750172	-23.4043	0.724772	289.778	0.245189	-0.00267979	1.85345e-06	-0.00174291	4.51286e-05	-0.000338311	0.368255	-0.000137565	0.548292	-0.3449	0.735954	0.214129	0.0359055	-0.0852168	0.864313	0.103846	0.568622	-0.346687	0.566498	0.212848	0.00888472	-0.0580005	0.899211	0.130952	0.217111
e100533	10.2455	0.0659314	26.7967	0.751217	10.2459	0.0659314	26.797	0.751217	13.7015	0.29893	27.8572	0.956535	-0.000775323	0.111174	9.15436e-05	0.925722	-0.000500203	0.0976138	-0.000255138	0.630929	-0.0992125	0.962233	0.216901	0.304009	0.0824399	0.891008	0.251737	0.273112	-0.0316802	0.794448	0.283155	0.101809	0.294123	0.0822421	0.460196	0.0016486
e012032	66.5742	0.201693	62.8094	0.751592	66.5742	0.201693	62.8098	0.751592	99.9016	3.15107e-05	128.833	4.83812e-10	-0.000989851	0.25445	-0.00174647	0.0164531	-0.000664712	0.398857	0.000249418	0.374621	-0.191265	0.939281	-0.458124	0.58163	-0.169723	0.896069	0.238672	0.189753	-0.66862	0.0557363	-0.928244	0.00351598	-0.224007	0.536305	0.184417	0.147804
e012766	59.3418	0.735849	43.4301	0.754801	59.3413	0.735849	43.4299	0.754801	-33.8948	0.0346915	17.7076	0.248469	0.00180141	0.991929	0.00121651	0.649768	2.77674e-05	0.702606	-6.70763e-05	0.598443	0.539692	0.970411	0.213053	0.596075	-0.0262287	0.907471	0.0186572	0.922615	0.820804	0.0795351	0.492266	0.289826	-0.0182774	0.841876	0.0264702	0.819743
e017540	14.5584	0.861401	61.0393	0.754926	14.5585	0.861401	61.0394	0.754926	30.622	0.77491	76.6101	0.22269	-0.00179739	0.00142562	-0.0019213	0.00128153	-0.000441867	0.35019	-0.000320928	0.405878	0.234538	0.906674	0.317465	0.581911	0.0326405	0.944774	0.142829	0.615663	0.548616	0.255323	0.629684	0.0611688	0.149404	0.385908	0.259351	0.12656
e102539	12.4612	0.69492	23.5548	0.756347	12.4615	0.69492	23.555	0.756347	16.8614	0.312573	28.4787	0.000712041	-0.00048156	0.605742	4.89252e-05	0.825137	-0.000253542	0.60473	0.000517804	0.305913	0.0983614	0.282227	0.379706	0.0383701	0.00311446	0.917953	0.393683	0.110152	0.340528	0.0200253	0.618806	0.000697024	0.218979	0.124527	0.608001	0.000282181
e023572	-63.647	0.0114489	-37.2042	0.756669	-63.6466	0.0114489	-37.2041	0.756669	-62.8791	0.0201602	-39.1482	0.772025	-0.000734789	0.0980221	0.00043543	0.593055	-0.000130765	0.587827	0.000398668	0.479469	0.130394	0.896186	0.568779	0.0485933	0.124184	0.914585	0.382238	0.119851	0.551325	0.0409598	0.987552	6.96348e-06	0.466422	0.0354968	0.721784	4.29703e-05
e024272	-5.16262	0.0534078	26.9379	0.756669	-5.16221	0.0534078	26.9382	0.756669	-6.43479	0.0149609	28.1783	0.877545	-0.00228714	0.00045335	-0.00136273	0.0190674	-0.000962929	0.029194	-9.224e-05	0.803153	-0.217252	0.991789	0.217836	0.349517	-0.142746	0.662365	0.292843	0.40602	-0.197133	0.991913	0.237986	0.191206	-0.0196672	0.84654	0.414956	0.0467983
e097678	253.467	0.311698	265.242	0.757766	253.467	0.311698	265.242	0.757766	259.638	0.0512098	307.932	0.00259676	0.00072567	0.798639	-0.000819034	0.0272449	0.00040174	0.510801	0.000933307	0.131042	0.403859	0.453589	-0.148244	0.870178	-0.00985414	0.945956	0.289017	0.584746	0.487676	0.160132	-0.0649488	0.939496	0.127483	0.618175	0.424755	0.0842343
e098107	-0.184959	0.0189311	15.1725	0.757766	-0.184572	0.0189311	15.1726	0.757766	2.11686	0.169993	15.7776	0.677117	-0.00111513	0.255717	-0.000714044	0.688803	-0.000551921	0.345953	0.000140572	0.690913	-0.334941	0.686749	0.136624	0.333286	-0.12108	0.85066	0.171844	0.44829	-0.474689	0.15066	-0.00128534	0.554977	-0.0851171	0.790285	0.207492	0.176135
e011656	37.0196	0.0821294	37.0158	0.759129	37.0196	0.0821294	37.016	0.759129	35.4013	0.0796248	51.7592	0.00577665	0.00184459	0.100174	0.000415259	0.730122	5.31378e-05	0.843789	0.000245865	0.714233	0.204427	0.532917	-0.214227	0.997185	0.0491196	0.87611	0.187279	0.407409	0.218135	0.300877	-0.200434	0.961449	0.204594	0.116889	0.341737	0.00752547
e017145	13.9049	0.696147	145.667	0.759129	13.905	0.696147	145.667	0.759129	15.5523	0.749087	150.964	0.686102	0.00155864	0.0646812	0.0014018	0.232732	-8.69953e-05	0.956608	-0.00029712	0.747028	0.293859	0.419369	0.163754	0.571108	0.230038	0.544278	0.242319	0.383661	0.559326	0.0473211	0.427255	0.165111	0.543696	0.00387563	0.553854	0.00216836
e101015	14.5667	0.0377429	44.2064	0.759129	14.5671	0.0377429	44.2065	0.759129	16.137	0.123068	44.9686	0.828139	0.00165108	0.0320644	0.00225368	0.00233741	0.000184075	0.941738	0.000642643	0.386041	0.0506024	0.949909	0.451111	0.337583	0.0299224	0.97392	0.263311	0.568836	0.324902	0.412481	0.722818	0.0116206	0.219263	0.397036	0.448543	0.0469081
e022569	64.4681	0.793927	22.2286	0.759129	64.4681	0.793927	22.2289	0.759129	65.8124	0.976281	24.8917	0.881341	0.001703	0.00900996	0.00133003	0.0151209	0.000123205	0.919248	6.39811e-05	0.874303	0.212985	0.15396	0.0843985	0.0842337	0.056079	0.952813	0.0876997	0.960244	0.372664	0.0294458	0.241983	0.0164222	0.131081	0.812033	0.161986	0.642146
e026350	-572.981	0.724164	-478.331	0.759129	-572.981	0.724164	-478.331	0.759129	-693.035	0.092741	-635.961	0.00131794	-0.000992702	0.372588	-0.0015936	0.11791	-0.00115913	0.208304	-0.00238752	0.00118745	-0.288082	0.825073	-0.662639	0.427793	-0.13523	0.893636	-0.526427	0.230578	-0.984369	0.00992659	-1.34367	0.00026037	-0.507547	0.0665882	-0.892219	0.00128695
e011355	44.4337	0.424038	12.2464	0.760506	44.4344	0.424038	12.2468	0.760506	84.6051	0.0884439	41.8454	0.21993	-0.00163808	0.00866593	-0.000700449	0.0605205	2.5108e-05	0.907089	-0.000465233	0.174798	-0.0810184	0.944864	0.253953	0.558907	0.131668	0.866442	-0.00875864	0.992549	0.0749426	0.570003	0.409082	0.154582	0.207657	0.355588	0.0665403	0.589882
e012235	71.1192	0.286568	34.7309	0.761185	71.1191	0.286568	34.731	0.761185	84.9773	0.0258301	43.9535	0.297293	0.000976159	0.0461027	0.000878915	0.306702	0.000185359	0.8759	-0.000506775	0.196316	-0.00464107	0.591351	-0.141679	0.989684	0.0179175	0.907471	-0.150062	0.416267	-0.0999061	0.463558	-0.235794	0.929839	-0.0654636	0.462916	-0.231874	0.0713269
e016364	45.7969	0.983089	55.0918	0.763481	45.7972	0.983089	55.0919	0.763481	63.5696	0.411095	66.7842	0.877343	0.000967418	0.00867808	-0.000381898	0.712241	0.000344335	0.702391	-0.000425413	0.149447	0.148259	0.263745	0.143842	0.380718	0.231308	0.606939	0.028959	0.877333	0.286498	0.00473064	0.280875	0.0196964	0.387935	0.0125981	0.184646	0.0897506
e099772	11.2753	0.162679	11.99	0.763991	11.2752	0.162679	11.9901	0.763991	13.5037	0.001338	14.4064	0.0389878	0.00174282	0.0151118	0.00123048	0.0842452	0.0011888	0.00314996	0.000701858	0.0575664	0.466693	0.135809	0.202648	0.451718	0.339257	0.177624	0.184291	0.441817	0.867073	0.000945962	0.599431	0.0338941	0.665975	1.40043e-05	0.507379	0.000531578
e013239	-14.9949	0.633382	19.4703	0.7668	-14.9948	0.633382	19.4701	0.7668	-31.2162	0.122891	18.4281	0.782636	0.000402636	0.709794	0.00201378	0.205764	-0.000872763	0.0204874	-0.000735417	0.0704793	-0.197823	0.89439	0.166233	0.581766	-0.134195	0.662365	-0.0117776	0.862319	-0.288915	0.710916	0.0758214	0.544981	-0.222195	0.143118	-0.0998329	0.839809
e013159	164.595	0.682097	64.463	0.767996	164.595	0.682097	64.4631	0.767996	180.551	0.252994	89.8439	0.603753	0.00162776	0.402242	0.00122457	0.888884	0.00136362	0.00189498	0.0012565	0.00549245	0.267446	0.896035	0.1372	0.964934	0.1771	0.635312	0.130654	0.806851	0.462408	0.0890665	0.329759	0.379463	0.343657	0.049997	0.295298	0.158119
e006167	23.1687	0.024966	-5.28709	0.768946	23.1681	0.024966	-5.28728	0.768946	13.5572	0.871686	0.311525	0.970299	-0.000662215	0.908147	-0.00283192	0.00440096	-0.000283892	0.640867	-0.000507291	0.370454	0.173082	0.950891	-0.412867	0.217706	-0.173003	0.507663	-0.169723	0.473181	-0.107616	0.663976	-0.688357	0.0123306	-0.449542	0.000359096	-0.444538	0.000959427
e016196	10.4683	0.504949	22.163	0.770597	10.4681	0.504949	22.1632	0.770597	11.4884	0.743269	31.2226	0.0123508	0.000587193	0.743324	0.000300371	0.947515	4.64702e-05	0.742315	0.000843399	0.0424227	0.186153	0.526841	0.0231556	0.80345	-0.00263125	0.977013	0.342207	0.113528	0.29933	0.251174	0.134997	0.664147	0.23792	0.093304	0.578523	0.000129879
e001365	20.765	0.497838	16.8588	0.772675	20.7651	0.497838	16.859	0.772675	35.1379	0.0010698	28.8645	0.00177486	0.000263232	0.863963	0.000154907	0.90274	0.000446605	0.46809	0.000141242	0.823826	-0.0956537	0.997679	-0.192938	0.984706	0.0930199	0.924856	0.036941	0.824341	-0.30324	0.758551	-0.397793	0.724792	0.177989	0.449684	0.121139	0.320532
e018622	-10.575	0.596615	14.2531	0.775743	-10.5749	0.596615	14.2532	0.775743	-17.992	0.277294	19.6237	0.792189	0.000193917	0.707763	0.000620663	0.336651	-0.000128437	0.820419	0.000270188	0.690913	0.103896	0.283572	0.208009	0.0704998	0.0532401	0.959369	0.242296	0.263682	0.198322	0.0824003	0.302367	0.0165205	0.26459	0.245717	0.452174	0.00480272
e016267	-7.05574	0.468974	5.98064	0.777599	-7.05564	0.468974	5.9807	0.777599	-2.0651	0.937917	12.5126	0.670842	-9.66656e-05	0.19054	-0.000543549	0.0326306	0.000206616	0.979659	-4.20974e-05	0.952804	-0.237199	0.651213	-0.217609	0.768145	-0.0578927	0.785292	-0.10146	0.88953	-0.497203	0.0653021	-0.475189	0.13173	-0.170884	0.195161	-0.215326	0.361079
e023538	-15.2543	0.0466449	16.7703	0.777599	-15.254	0.0466449	16.7703	0.777599	-15.386	0.0154395	14.7176	0.976211	-0.000667324	0.377816	0.000471887	0.918369	-0.000247728	0.44673	0.000280138	0.478451	-0.511308	0.132962	0.176908	0.88228	-0.0734061	0.707719	0.197099	0.343286	-0.800227	0.00182246	-0.110408	0.214949	0.0195298	0.814527	0.288932	0.0359949
e011748	64.8871	0.07242	36.0463	0.778688	64.8873	0.07242	36.0468	0.778688	75.2182	0.00581039	58.4817	0.0450461	0.00183668	0.000204509	0.000680449	0.00537941	0.000702861	0.0625815	0.000235084	0.446731	0.374673	0.101473	-0.115329	0.741228	0.188198	0.509816	0.0931062	0.710923	0.542727	0.000441653	0.0514594	0.115637	0.356291	0.00224219	0.258609	0.01647
e021226	445.007	0.125294	117.66	0.779814	445.007	0.125294	117.661	0.779814	498.924	0.0672902	225.823	0.782636	-0.00100481	0.970676	-0.001408	0.263547	0.000182761	0.27118	-0.000414872	0.320021	0.323205	0.00295588	0.0680338	0.212453	0.290029	0.0878279	0.126505	0.463752	0.497364	1.44256e-07	0.237888	0.00124805	0.570988	6.23176e-09	0.404233	1.96274e-05
e014773	91.0958	0.758785	93.3718	0.780268	91.0961	0.758785	93.3723	0.780268	136.801	0.124116	161.354	0.0464218	0.00039045	0.547154	0.000124052	0.40447	0.000307356	0.344772	0.000303483	0.209774	0.0317613	0.772465	-0.337918	0.906308	-0.00029479	0.873523	0.077046	0.468542	-0.20425	0.681115	-0.571651	0.262189	-0.00240367	0.718123	0.0750233	0.282492
e104705	20.7515	0.760296	20.9877	0.780714	20.7518	0.760296	20.9879	0.780714	28.3143	0.0926985	33.1134	0.0574845	0.0018074	0.0651347	0.00199151	0.0271763	0.000629464	0.156833	0.000558977	0.202024	0.177155	0.804706	0.219019	0.790974	0.156368	0.614878	0.177128	0.451357	0.348282	0.418528	0.38854	0.36283	0.29054	0.0365474	0.310609	0.024188
e015865	15.4111	0.0811233	4.80603	0.78077	15.4109	0.0811233	4.80589	0.78077	19.1148	0.00126371	7.29053	0.450392	0.00232463	0.00645879	0.00162017	0.132884	0.000602148	0.128027	-0.000328331	0.52777	0.145939	0.629665	-0.136832	0.930708	0.140987	0.63074	-0.188334	0.445771	0.150976	0.407499	-0.132417	0.907204	0.0920213	0.547789	-0.237271	0.127827
e009681	118.527	0.936754	59.0998	0.781384	118.527	0.936754	59.0999	0.781384	178.999	0.0332733	99.7572	0.00797829	0.00196349	0.209997	0.00128206	0.455925	0.000509336	0.687126	0.000262782	0.813877	0.197795	0.932115	0.101985	0.997185	0.100207	0.89558	0.106379	0.709497	0.349149	0.0848047	0.252119	0.0666259	0.168925	0.485774	0.173966	0.275487
e097788	4.87961	0.190011	7.13564	0.781384	4.8799	0.190011	7.13568	0.781384	3.29972	0.235599	3.43146	0.36457	0.00172813	0.0919067	0.00273732	0.000840325	0.000588191	0.358664	0.000484225	0.451497	-0.0892824	0.749229	0.138016	0.333161	0.00550913	0.87611	0.00963552	0.909619	-0.0982334	0.402428	0.129583	0.108185	0.00806933	0.73125	0.0121644	0.874255
e022573	13.4914	0.947493	37.0708	0.782639	13.4913	0.947493	37.071	0.782639	13.7738	0.686301	40.1397	0.0165903	-0.00080557	0.353138	-0.00121573	0.0878585	-0.000159073	0.911152	0.000881542	0.0540572	-0.0120775	0.751028	0.0719856	0.536766	-0.155997	0.698211	0.312781	0.213452	0.0093496	0.584713	0.0932801	0.417953	-0.0491356	0.848934	0.418425	0.017053
e100525	4.64014	0.650482	3.32939	0.782791	4.64004	0.650482	3.32971	0.782791	9.84664	0.0509913	12.7852	0.000199095	-0.000516911	0.712553	-0.00124326	0.204482	0.000133293	0.735286	0.000383779	0.23061	0.113239	0.945429	-0.181025	0.568503	-0.0174659	0.967342	0.137684	0.358617	-0.00229356	0.9603	-0.295156	0.361807	0.00821117	0.925356	0.163216	0.108333
e026508	-11.4195	0.274345	7.15844	0.785252	-11.4191	0.274345	7.15865	0.785252	-12.7955	0.169774	6.33425	0.769784	-0.000376766	0.849211	1.58982e-05	0.921114	0.000856267	0.0702601	0.00112398	0.0136408	0.0218088	0.608728	0.184898	0.270581	0.0555412	0.882403	0.269531	0.451964	0.104404	0.430612	0.266732	0.157734	0.263793	0.210806	0.476183	0.0334177
e101163	14.9494	0.20598	6.65005	0.787427	14.9495	0.20598	6.65005	0.787427	14.3972	0.073217	4.9926	0.933543	0.000274019	0.765901	0.00102163	0.491574	-0.000158694	0.519551	0.00019271	0.528723	-0.0573366	0.625605	0.334318	0.130379	-0.00564378	0.907471	0.199032	0.384373	0.064892	0.29515	0.455919	0.0204457	0.119765	0.682098	0.322779	0.029424
e011960	16.7075	0.476079	38.8835	0.788105	16.7077	0.476079	38.8836	0.788105	32.5383	0.530259	57.4112	0.00862806	-0.000769555	0.238929	-0.000102263	0.603679	-0.000201596	0.72853	0.000250718	0.491341	-0.0183069	0.853094	0.186239	0.33932	-0.0621892	0.956833	0.208462	0.268943	0.0693569	0.629313	0.273228	0.156453	0.0452757	0.557774	0.315313	0.00972652
e018004	-6.29138	0.0336626	29.5331	0.788199	-6.29093	0.0336626	29.5332	0.788199	-1.8736	0.0998433	28.2647	0.704231	0.000233749	0.863963	0.00102888	0.58776	-8.19537e-05	0.779634	-6.92488e-05	0.898263	-0.461266	0.663435	0.038971	0.794439	-0.0413095	0.82236	0.0880302	0.835298	-0.778308	0.0877346	-0.271703	0.598291	-0.0202929	0.704872	0.108466	0.649174
e023745	-6.40467	0.09371	11.1785	0.790281	-6.40447	0.09371	11.1789	0.790281	-5.49658	0.0492747	13.1566	0.358646	0.00153581	0.0552379	0.00258811	5.10259e-06	-0.000584026	0.220446	0.000642527	0.208471	-0.125544	0.970215	0.342859	0.146739	-0.269871	0.414966	0.283896	0.319291	0.0166435	0.81247	0.483419	0.037964	-0.269266	0.147827	0.284389	0.145154
e023850	-4.96255	0.435969	-6.80384	0.790281	-4.96233	0.435969	-6.80397	0.790281	-17.8281	0.0801344	-19.4215	0.352679	0.00237557	0.0297619	0.00361145	8.66977e-05	0.000400891	0.381782	0.000365664	0.375853	-0.0604505	0.878061	0.329486	0.731097	0.0993735	0.854346	0.151746	0.527437	0.0502554	0.793784	0.439093	0.546039	0.261494	0.127678	0.311478	0.024329
e008120	27.5733	0.475773	18.4487	0.790439	27.5733	0.475773	18.4491	0.790439	26.66	0.343231	33.1453	0.0386591	-0.000947236	0.029615	-0.00118824	0.023404	-0.000555267	0.0970936	-0.000322002	0.283165	0.103763	0.836546	-0.205421	0.786224	-0.0105579	0.916917	0.171973	0.547391	0.0631008	0.770058	-0.244928	0.653983	0.0962798	0.666121	0.277637	0.0600281
e018788	87.6002	0.465606	441.776	0.791465	87.6002	0.465606	441.776	0.791465	111.925	0.0176125	439.225	0.0566724	-0.000275419	0.380334	-4.58672e-05	0.302427	0.000624538	0.213312	0.000742721	0.254429	0.083045	0.780736	0.204043	0.559382	-0.0109231	0.924827	0.0780886	0.98768	0.155977	0.509251	0.275851	0.373195	0.0253598	0.959946	0.113639	0.910382
e023432	-130.185	0.00920201	49.7151	0.791702	-130.185	0.00920201	49.7153	0.791702	-129.674	0.00783229	59.3343	0.612642	-9.10267e-05	0.479767	0.0009678	0.00312327	-0.000358211	0.49747	0.00031396	0.242967	0.0662148	0.79251	0.384334	0.0158816	-0.000826221	0.985345	0.357088	0.0297575	0.283855	0.0569376	0.599655	3.71931e-06	0.24065	0.121859	0.596702	2.80822e-06
e106636	2.50407	0.797103	10.0357	0.793621	2.50425	0.797103	10.036	0.793621	5.5427	0.0977852	13.6772	0.0535707	0.000593572	0.225908	0.000997784	0.217749	7.27763e-05	0.74854	0.000301385	0.764909	0.207539	0.199373	0.309041	0.132558	0.0772682	0.77095	0.2041	0.605348	0.48015	0.00555591	0.580927	0.00427815	0.217012	0.133436	0.342077	0.0867766
e102080	-50.5792	0.00235331	2.26906	0.794954	-50.5785	0.00235331	2.26907	0.794954	-25.9717	0.174317	10.4085	0.875675	-7.25314e-05	0.934184	0.00187596	0.0146815	0.000282737	0.32614	0.000739095	0.00465444	-0.350129	0.970411	0.724619	0.00860071	0.00462282	0.907471	0.24857	0.174939	-0.125595	0.532317	0.947073	2.2456e-05	0.167689	0.117728	0.408827	0.000636306
e007106	115.28	0.600227	28.9519	0.795293	115.28	0.600227	28.9521	0.795293	126.778	0.675643	54.0485	0.815833	-0.000854208	0.875924	-0.00128678	0.397422	-7.26212e-05	0.836601	-0.000324097	0.451306	-0.134556	0.93285	-0.431583	0.619706	0.0358867	0.917953	0.00189387	0.985578	-0.596953	0.0331353	-0.881133	0.0126134	0.0758732	0.967466	0.0414034	0.788073
e016120	42.7117	0.75884	60.5746	0.795293	42.7117	0.75884	60.5745	0.795293	49.651	0.346276	65.1468	0.522722	0.00325971	4.83132e-05	0.00339003	0.000129015	0.0018235	0.000603233	0.00169098	0.00546724	0.229545	0.544521	0.270162	0.623393	0.248382	0.535541	0.230982	0.588217	0.462912	0.081903	0.50302	0.178409	0.52798	0.0135394	0.507281	0.0352811
e020405	58.5625	0.137228	33.3028	0.795293	58.5627	0.137228	33.3031	0.795293	67.5882	0.00935954	42.6831	0.205742	0.000289978	0.818277	-0.000347976	0.722144	0.000246138	0.59055	-0.000314058	0.517955	0.151759	0.666216	-0.0880495	0.967571	0.200174	0.535379	0.0292759	0.929611	0.145787	0.484235	-0.0941478	0.934495	0.303884	0.0772667	0.131933	0.50419
e023015	-17.7427	0.0552698	53.4292	0.795923	-17.7424	0.0552698	53.4294	0.795923	-9.43217	0.171993	56.2355	0.678685	0.000442493	0.0127246	0.00117603	5.80792e-07	-0.000144393	0.86892	0.00016589	0.318211	-0.0831563	0.991789	0.302782	0.0524003	-0.0154467	0.950474	0.208196	0.242353	0.0782427	0.454567	0.461786	0.000537473	0.132042	0.532632	0.3536	0.0052401
e015495	42.1187	0.00924803	-1.30685	0.796288	42.1181	0.00924803	-1.30683	0.796288	30.2885	0.265148	-1.13334	0.653502	0.00158482	0.258429	-0.000743285	0.169459	0.000272575	0.345657	-0.000327556	0.455809	0.394253	0.574653	-0.543924	0.258672	0.0537448	0.823133	-0.105466	0.523472	0.214819	0.70976	-0.722396	0.0398109	0.0163653	0.823045	-0.142311	0.217239
e008613	-5.04946	0.373507	-1.29953	0.796908	-5.04924	0.373507	-1.29945	0.796908	1.21559	0.00963301	4.65539	0.00233759	-0.000960816	0.128855	-0.000407152	0.942646	-0.000592448	0.198173	-0.000538415	0.285605	-0.244493	0.658154	-0.0601953	0.884521	-0.150418	0.635312	-0.0851276	0.907914	-0.244493	0.464453	-0.0601953	0.82646	-0.383147	0.00770277	-0.316674	0.0486485
e015791	4.15628	0.16524	-6.65903	0.798102	4.15661	0.16524	-6.65892	0.798102	7.45757	0.623161	-5.25406	0.778192	-0.00022594	0.3243	-0.000148818	0.658394	0.000314794	0.573629	0.000530575	0.248624	0.0112818	0.835715	0.332082	0.266075	0.0449957	0.927709	0.167896	0.522573	0.177434	0.289789	0.494993	0.0319077	0.181091	0.314544	0.302255	0.0653474
e101808	-14.6599	0.0220953	1.13494	0.798635	-14.6595	0.0220953	1.13496	0.798635	-12.0013	0.273406	-1.24645	0.439178	-0.000848936	0.190194	0.00062571	0.958056	-4.66727e-05	0.95282	-7.48165e-05	0.761917	-0.204435	0.906674	0.332215	0.246673	0.046257	0.925621	0.0835497	0.803837	-0.18494	0.751908	0.351692	0.148164	0.100749	0.612557	0.137062	0.449486
e100692	7.188	0.741123	-8.56366	0.800716	7.18761	0.741123	-8.56382	0.800716	-17.7476	2.26982e-06	-24.0136	7.03607e-05	0.000787079	0.4712	5.32036e-05	0.901333	0.000173308	0.805241	0.00021637	0.52777	0.192862	0.77851	-0.117334	0.866356	-0.147344	0.696334	-0.0445744	0.928264	0.166873	0.56405	-0.143288	0.874883	-0.265492	0.134129	-0.162043	0.421186
e019777	10.6837	0.491925	-3.26163	0.80411	10.6836	0.491925	-3.26148	0.80411	9.57595	0.74482	2.89203	0.0456355	-0.000253284	0.68049	-0.00100709	0.502988	-0.000532078	0.341339	-8.55422e-05	0.888819	0.324111	0.558363	0.0174733	0.93397	-0.0632491	0.909123	0.175596	0.463303	0.51796	0.0381813	0.210246	0.268854	-0.0150943	0.991588	0.223261	0.152546
e022241	26.1822	0.0533333	11.6251	0.80411	26.1826	0.0533333	11.6252	0.80411	29.2156	0.0116652	15.6254	0.657729	0.000390123	0.509025	0.00123054	0.0147869	-0.000161812	0.442262	0.000533151	0.43287	-0.0584159	0.654639	0.316854	0.0423604	-0.127782	0.641522	0.193467	0.666008	0.0472789	0.0944406	0.420537	0.00190607	-0.127587	0.357676	0.193543	0.497706
e025240	-8.65595	0.387014	16.0091	0.80411	-8.6557	0.387014	16.0094	0.80411	-6.68473	0.839929	18.8755	0.307729	0.00258373	0.00498564	0.00243449	0.00137162	-0.00018244	0.583385	0.000114856	0.942547	0.357962	0.630719	0.492472	0.23395	0.224252	0.776843	0.382129	0.126849	0.905937	0.00254722	1.03219	0.000291402	0.675505	0.00177029	0.829464	2.46327e-06
e021801	-0.125034	0.0389042	9.29858	0.804221	-0.12448	0.0389042	9.29863	0.804221	-0.811068	0.0721023	7.192	0.690357	4.85921e-05	0.804844	0.000941419	0.0844998	7.44016e-05	0.875332	0.000342737	0.524174	-0.0965068	0.892566	0.538122	0.0485933	0.121747	0.93883	0.260975	0.272336	0.13828	0.357503	0.770654	0.000680353	0.39135	0.0543063	0.52885	0.000802291
e026385	0.594523	0.255338	11.9147	0.804221	0.594859	0.255338	11.915	0.804221	-0.424041	0.166467	13.6238	0.489009	0.00173382	0.0552745	0.00230858	0.000220776	-0.000304164	0.518701	0.000565404	0.251288	0.223728	0.555802	0.50008	0.112457	0.0512375	0.967342	0.473802	0.0466967	0.690054	0.0211983	0.960286	0.000404562	0.420564	0.0318603	0.839414	1.10847e-06
e015690	-225.846	0.929634	486.632	0.805803	-225.846	0.929634	486.632	0.805803	-295.408	0.179957	496.238	0.627055	0.0024209	0.839955	0.00168055	0.869193	-0.00102954	0.036914	-0.000773198	0.0523643	-0.305469	0.345847	-0.575619	0.178692	-0.407039	0.226706	-0.220755	0.45215	-0.743444	0.00578753	-1.0024	0.00424377	-0.811667	3.66527e-05	-0.614658	0.00133581
e023279	-34.6881	0.288363	-2.69339	0.808044	-34.6881	0.288363	-2.69354	0.808044	-42.6468	0.0180156	-9.42575	0.744291	-0.000179178	0.0364198	0.00079987	0.620897	-0.000461311	0.10334	4.39897e-05	0.963983	-0.0156439	0.783384	0.396743	0.606468	-0.0869693	0.679567	0.181303	0.476836	0.127357	0.9611	0.540346	0.184882	-0.033683	0.624858	0.23387	0.145348
e025907	15.0331	0.379063	8.81962	0.80953	15.0333	0.379063	8.81957	0.80953	19.5877	0.873283	9.14109	0.314669	0.00144935	0.104647	0.00238184	0.00139984	0.00165715	0.0119371	0.00193466	0.000180698	0.312506	0.29542	0.686378	0.0141989	0.255467	0.709675	0.439706	0.153986	0.878251	0.00127897	1.24563	7.50765e-07	0.71089	0.00562132	0.888888	2.31424e-05
e012612	13.9885	0.649223	10.2192	0.810437	13.9885	0.649223	10.2194	0.810437	18.1307	0.0718628	15.5543	0.0401584	0.000533495	0.986212	0.000253079	0.823844	1.86499e-05	0.95178	0.00014462	0.872258	0.0449697	0.985511	0.0297084	0.969932	0.0292932	0.970235	0.107668	0.779585	0.0922532	0.932159	0.0769954	0.944782	0.0882293	0.668446	0.166334	0.409629
e023604	25.4294	0.00120326	5.73863	0.812553	25.4288	0.00120326	5.73877	0.812553	28.4331	0.000736263	17.0462	4.3576e-05	0.00022037	0.559752	-0.00150936	0.0419137	-0.000577596	0.213314	-0.000333417	0.604781	0.276315	0.711929	-0.33232	0.0739853	0.0174212	0.907471	0.210491	0.379357	0.188517	0.931662	-0.418472	0.00937525	0.177844	0.222571	0.367715	0.0206004
e022406	5.17397	0.729918	20.9515	0.813944	5.17411	0.729918	20.9518	0.813944	2.03291	0.268103	18.0713	0.472452	0.00128955	0.237995	0.00122863	0.160901	-0.000592679	0.230279	-0.000571384	0.190096	0.216872	0.632546	0.217778	0.567197	0.0599544	0.93883	0.118031	0.71029	0.503055	0.0601677	0.501402	0.0370379	0.235638	0.272422	0.292307	0.0926858
e013226	84.4231	0.77202	-35.2667	0.813976	84.4233	0.77202	-35.2667	0.813976	172.486	1.4383e-06	6.69228	0.0119613	0.00459933	2.87509e-05	0.00357748	0.00156584	0.0020697	9.68401e-06	0.000783959	0.0728457	0.855939	0.0362221	0.761329	0.0371546	0.649148	0.0248055	0.18537	0.54225	1.80524	9.10496e-07	1.6981	3.05393e-07	1.1878	5.22018e-11	0.719153	4.03058e-05
e023914	-14.1935	7.32088e-06	51.1114	0.814515	-14.1924	7.32088e-06	51.1117	0.814515	17.9943	0.17635	55.9655	0.877343	-0.00119435	0.0414503	0.00149606	0.235028	-0.000357133	0.377624	0.00010235	0.942723	-0.777197	0.204701	0.671863	0.0788321	0.0354559	0.999462	0.341	0.297991	-0.78301	0.0653021	0.666403	0.0275057	0.301397	0.226808	0.603793	0.00270671
e023082	40.8356	0.843799	37.9956	0.81654	40.8357	0.843799	37.9958	0.81654	47.1686	0.692995	31.8657	0.82847	0.00192962	0.410523	0.00115993	0.536974	0.000811501	0.0794592	-0.000458918	0.609591	0.547093	0.28898	0.0479751	0.513305	0.266316	0.537329	-0.160133	0.72863	0.966748	0.0013906	0.463192	0.0275061	0.367895	0.0646102	-0.0607701	0.237069
e009990	47.3728	0.849067	189.025	0.816937	47.373	0.849067	189.025	0.816937	89.7159	0.930941	338.726	0.340698	-0.00210538	5.28213e-05	-0.00221528	8.35837e-06	-0.000364146	0.499525	-0.000303443	0.429915	0.00866811	0.329737	-0.0131195	0.0825303	-0.0111254	0.793217	0.110996	0.336586	0.00439016	0.155862	-0.0173526	0.0333396	0.0709206	0.109786	0.192198	0.0120344
e094425	17.0793	0.81277	42.2321	0.818464	17.0796	0.81277	42.2323	0.818464	15.3892	0.36236	46.1111	0.873182	0.00049446	0.904494	-0.000207149	0.49448	-0.000149273	0.620712	-0.000542726	0.270402	-0.335385	0.783384	-0.444498	0.509195	-0.0724939	0.816264	-0.138822	0.549668	-0.880856	0.00125326	-0.989966	0.00037765	-0.247224	0.0562674	-0.311762	0.0369308
e014189	137.933	0.214218	455.438	0.818464	137.934	0.214218	455.438	0.818464	147.358	0.304224	459.127	0.726102	0.00374479	0.00867808	0.00552684	6.59019e-06	6.25748e-05	0.943249	0.000262638	0.77763	-0.168426	0.928448	0.496516	0.073955	-0.0595461	0.783661	0.0865754	0.840883	-0.0415449	0.833778	0.621834	0.0261753	-0.127725	0.389757	0.0192098	0.940016
e025282	65.6709	0.430258	11.8428	0.819593	65.6709	0.430258	11.843	0.819593	64.6282	0.42934	17.6144	0.355622	-0.000480497	0.0866874	-0.000748647	0.0591782	5.25164e-05	0.902412	0.000197163	0.81541	0.104923	0.699883	-0.0637891	0.909891	0.0714684	0.843327	0.205356	0.562966	0.14662	0.434333	-0.0225877	0.758669	0.261228	0.109364	0.395175	0.0304344
e015597	52.5817	0.927244	152.129	0.823486	52.5818	0.927244	152.129	0.823486	62.6485	0.34597	174.784	0.00373291	0.00141899	0.0568967	0.00160811	0.200739	0.000926738	0.0321219	0.00173776	0.000131077	-0.0513321	0.942317	-0.00671068	0.947659	-0.0370554	0.90342	0.363607	0.383952	-0.0814885	0.843215	-0.0363337	0.85994	0.162956	0.493477	0.560491	0.0103369
e100379	-10.7095	0.0417407	8.47022	0.823681	-10.7091	0.0417407	8.47035	0.823681	-4.71069	0.889699	11.2518	0.140857	0.000362795	0.731986	0.000977056	0.449364	-9.3649e-05	0.951127	0.000327447	0.267051	-0.211712	0.696968	0.315492	0.380718	-0.0703034	0.945956	0.158025	0.361186	-0.11626	0.721748	0.409803	0.119891	0.00170859	0.830331	0.22944	0.0600281
e101337	12.1521	0.0779913	7.17265	0.823681	12.1518	0.0779913	7.17258	0.823681	10.2335	0.589588	6.63045	0.426093	0.00196621	0.00734277	0.00138127	0.0544167	0.000386009	0.473682	-0.00019175	0.487158	0.567615	0.0864637	0.26541	0.471091	0.319114	0.407401	0.0936882	0.922802	1.11103	3.73552e-06	0.802809	0.000283573	0.618919	0.0010028	0.391671	0.0669615
e020295	27.6425	0.547704	44.2198	0.824555	27.6426	0.547704	44.2198	0.824555	19.8294	0.140981	48.1952	0.792353	0.00120418	0.171987	0.000514306	0.778714	0.000117937	0.859805	0.000362647	0.623221	0.410754	0.426459	0.545308	0.154523	0.151825	0.90342	0.350377	0.368178	1.05874	7.78526e-05	1.18752	9.55318e-06	0.553989	0.00456314	0.747248	4.73508e-05
e012787	36.931	0.399864	35.9863	0.82645	36.9309	0.399864	35.9863	0.82645	24.0886	0.0493599	34.5849	0.942047	-4.0984e-05	0.0198718	0.000140271	0.0832803	-0.000157551	0.708992	0.000121557	0.664845	0.0557038	0.871501	0.0546935	0.838358	-0.065884	0.812634	0.126245	0.642384	0.0915008	0.909055	0.0900065	0.615715	-0.0262922	0.839125	0.165453	0.266658
e098197	34.8238	0.459079	38.7911	0.826525	34.8239	0.459079	38.7913	0.826525	30.2461	0.17506	39.7145	0.75266	0.000522006	0.802501	0.000861587	0.466927	-0.000198151	0.679467	0.000153792	0.899019	0.14077	0.783384	0.313863	0.545674	0.0777643	0.909123	0.309281	0.438951	0.399106	0.127363	0.570822	0.0644491	0.382744	0.0668227	0.610464	0.00406686
e015028	11.8462	0.600236	11.196	0.826856	11.8466	0.600236	11.1962	0.826856	17.49	0.26843	19.7819	0.0927145	-0.000761847	0.120098	-9.76872e-05	0.53462	-0.000116984	0.683545	-5.21966e-05	0.80169	0.0479037	0.937619	0.200478	0.80345	0.0956356	0.761383	0.223092	0.37488	0.205155	0.313847	0.35833	0.149837	0.362064	0.00603013	0.485595	0.000405521
e016579	21.1565	0.835723	45.1758	0.828501	21.1567	0.835723	45.1761	0.828501	24.7915	0.524345	54.5801	0.0681972	0.0026245	0.00105258	0.00233812	0.00275844	0.000790241	0.0487945	0.00115254	0.0038202	0.0464305	0.842104	0.125685	0.487725	0.131622	0.63074	0.327592	0.164628	0.0992097	0.676457	0.177722	0.280444	0.443887	0.00293834	0.635335	7.56637e-05
e007195	41.1945	0.303375	10.9999	0.829658	41.1945	0.303375	11	0.829658	53.7397	8.59635e-05	31.915	0.000201093	0.000978323	0.262579	0.000845661	0.221265	-6.52075e-05	0.780017	-0.00023323	0.718097	0.252932	0.41773	0.072042	0.559045	0.0609744	0.916917	0.043217	0.835841	0.444207	0.0905252	0.260836	0.225785	0.092462	0.670271	0.0741111	0.564108
e007368	2096.39	0.0972899	-168.757	0.829658	2096.39	0.0972899	-168.757	0.829658	2273.51	0.0176089	1199.48	0.339695	-0.000256292	0.00423358	-0.00318284	8.60355e-09	-0.000749852	0.0353014	-0.00136208	2.24139e-06	0.832841	0.0543647	-0.299607	0.660189	0.00907265	0.998448	-0.1018	0.41597	1.14069	6.50645e-07	0.0039202	0.00906716	-0.0528033	0.392915	-0.163192	0.0224459
e020858	10.7039	0.505526	26.2362	0.829658	10.7042	0.505526	26.2365	0.829658	14.9892	0.920735	36.3616	0.113169	0.00113471	0.0986216	0.00137125	0.0323646	0.000124875	0.650118	0.000422203	0.265951	-0.0226478	0.792867	0.129365	0.415973	0.0237502	0.891008	0.231911	0.254063	0.0403068	0.514137	0.191697	0.194274	0.174646	0.197143	0.380583	0.00487525
e024818	-0.473915	0.0300168	25.8361	0.829658	-0.473184	0.0300168	25.8366	0.829658	6.27314	0.361845	26.2976	0.58524	0.00052832	0.723428	0.00163678	0.112979	-0.000386798	0.29064	0.000164387	0.98616	-0.207218	0.750026	0.365058	0.44601	-0.0337998	0.87611	0.245244	0.526421	-0.0870708	0.811133	0.483521	0.159635	0.110433	0.847653	0.387744	0.0821081
e024303	19.9851	0.671284	29.041	0.830263	19.9853	0.671284	29.0412	0.830263	17.576	0.935012	29.2752	0.702477	0.000499198	0.98823	0.000748387	0.784518	0.000119782	0.941963	0.000155996	0.880361	0.446895	0.199298	0.469686	0.0682524	0.168453	0.736267	0.280512	0.319681	1.06483	0.000148072	1.07644	1.44641e-05	0.510732	0.00896429	0.618631	0.000149657
e099135	43.3054	0.0685023	192.478	0.832516	43.3055	0.0685023	192.478	0.832516	51.5639	0.115122	190.86	0.877343	-0.000617698	0.125609	0.000378507	0.680566	-0.000290818	0.476687	0.000270541	0.814208	-0.0519262	0.869257	0.420799	0.204262	-0.0888873	0.767683	0.237337	0.522449	0.115734	0.637196	0.586884	0.009748	-0.00252814	0.884945	0.322957	0.118299
e023773	-16.3903	0.664532	-13.8039	0.832516	-16.3904	0.664532	-13.804	0.832516	-46.0223	0.000588651	-37.6842	0.0252383	9.75996e-05	0.663284	0.000659596	0.365507	0.000580299	0.387179	0.000770666	0.0768234	0.0296736	0.602958	0.254	0.258672	-0.0565959	0.778795	0.122904	0.748875	0.15623	0.247413	0.378509	0.0837274	0.0171939	0.807943	0.195624	0.345193
e015822	6.47238	0.888309	23.2759	0.833167	6.47258	0.888309	23.2761	0.833167	14.2339	0.225462	35.3668	0.0137566	0.00231808	0.000701333	0.00243114	0.000133228	0.00113235	0.00222676	0.00131821	2.30931e-05	0.188732	0.694696	0.172353	0.481192	0.170555	0.549747	0.331833	0.0738915	0.373643	0.148599	0.35475	0.0686702	0.514482	0.00044008	0.670299	1.16092e-06
e025709	71.6918	0.771809	-35.0379	0.83345	71.692	0.771809	-35.0378	0.83345	71.9935	0.950252	-34.1662	0.524974	0.00220097	0.0432986	0.00277291	0.00920306	0.000612372	0.45012	0.000751809	0.217377	0.12451	0.928929	0.378283	0.518164	0.148579	0.873731	0.306868	0.383661	0.409903	0.239937	0.661048	0.0282855	0.440601	0.124206	0.59777	0.0106401
e009985	-266.796	0.0799793	118.463	0.833885	-266.796	0.0799793	118.464	0.833885	101.337	0.892823	421.681	0.0588634	-0.000702063	0.0606446	-0.000291391	0.0558524	-5.40223e-05	0.834066	-0.000150993	0.663706	0.220862	0.0298624	0.697382	0.00161508	0.0415373	0.881144	0.144259	0.073253	1.03791	5.18061e-08	1.50417	1.22607e-10	0.157497	0.0419439	0.259701	2.3808e-05
e014372	-67.3927	0.0121826	-3.11608	0.833885	-67.3923	0.0121826	-3.11612	0.833885	-67.3701	0.000644702	-9.68961	0.231965	0.000865036	0.551266	0.00248238	0.0050313	-0.000166193	0.923295	0.000327687	0.0705011	-0.381542	0.941298	0.454665	0.0592768	-0.16465	0.662365	0.112682	0.330869	-0.331582	0.898417	0.503716	0.0247165	-0.179372	0.337638	0.0981086	0.202171
e018496	36.0208	0.881349	27.8842	0.833885	36.021	0.881349	27.8845	0.833885	43.6832	0.430623	36.4056	0.114677	0.000970477	0.978238	0.000744321	0.56173	0.000256826	0.740447	0.000338316	0.505343	0.306301	0.533525	0.113471	0.49572	0.104666	0.82236	0.182115	0.468042	0.499903	0.106436	0.305526	0.0990183	0.286317	0.0723073	0.360416	0.0123411
e097991	20.0938	0.710424	14.3412	0.833885	20.0939	0.710424	14.3412	0.833885	21.6351	0.0384195	15.3851	0.316132	0.00149318	0.00232465	0.00127716	0.0245855	0.000745218	0.076912	0.000266392	0.663923	0.22152	0.47308	0.104072	0.628786	0.225201	0.478573	0.0692277	0.879849	0.387501	0.00421476	0.267565	0.0400816	0.386787	0.0162348	0.229515	0.216487
e014241	13.6688	0.735123	27.3958	0.834242	13.6691	0.735123	27.396	0.834242	21.8876	0.921269	40.3996	0.297293	0.00049393	0.00630202	0.000747069	0.00107815	0.000450965	0.114228	0.00050001	0.0832359	-0.12524	0.839118	0.0426859	0.479601	0.0156594	0.93883	0.10034	0.576964	-0.149485	0.843136	0.0187029	0.425279	0.0892613	0.758249	0.172902	0.134433
e023610	17.3797	0.0625662	25.9469	0.834949	17.3804	0.0625662	25.9471	0.834949	20.414	0.405549	28.192	0.141615	-0.000710274	0.305265	0.000539975	0.337357	-0.000163953	0.60118	-5.72113e-05	0.813007	-0.198762	0.993022	0.364029	0.043765	0.162836	0.725571	0.244733	0.416859	-0.150098	0.99931	0.411762	0.0206632	0.415935	0.0281947	0.493517	0.00629901
e012491	11.5022	0.87336	17.1094	0.836316	11.5023	0.87336	17.1095	0.836316	16.4705	0.26846	31.3256	0.0229813	-0.000297183	0.271294	-0.000467933	0.21243	-0.00047676	0.17099	-0.000172007	0.472238	0.0753548	0.886904	0.202132	0.655969	-0.0331121	0.891407	0.138073	0.595043	0.148905	0.675695	0.275062	0.413	-0.0289227	0.768125	0.141961	0.390156
e017650	162.882	0.24637	113.797	0.838009	162.882	0.24637	113.797	0.838009	203.845	0.0860628	137.495	0.622026	0.000318443	0.123397	-0.000738548	0.480477	0.000191483	0.443464	-0.000510393	0.266351	0.363101	0.0723752	0.0987245	0.223055	0.276035	0.161059	0.111336	0.433603	0.625368	6.58441e-07	0.355637	4.82038e-05	0.550395	1.25263e-07	0.383257	5.43331e-05
e023588	19.9059	0.0811233	6.52718	0.838009	19.9062	0.0811233	6.52742	0.838009	19.685	0.0301018	6.90753	0.816707	0.000927064	0.424888	0.00141593	0.0696479	6.39745e-05	0.923479	0.000693273	0.120926	0.112466	0.928929	0.493796	0.182808	0.00242191	0.97844	0.300118	0.272336	0.443567	0.353357	0.820805	0.0102514	0.189577	0.435416	0.48435	0.00671459
e022808	0.00982148	0.0194939	10.8603	0.838048	0.0104499	0.0194939	10.8605	0.838048	5.11464	0.620988	14.1085	0.113058	-8.1156e-05	0.449539	0.000811858	0.580729	-0.000231069	0.595455	0.00022196	0.322891	-0.335658	0.93834	0.326098	0.144818	-0.0959152	0.85066	0.190172	0.278176	-0.369436	0.892753	0.292791	0.067563	-0.0419031	0.875977	0.243656	0.0550767
e015768	61.3273	0.176536	17.326	0.8402	61.327	0.176536	17.3258	0.8402	49.2992	0.657298	12.7357	0.511499	0.00575999	1.16907e-09	0.00449186	1.45929e-06	0.0013105	0.0154494	0.000140184	0.687492	1.01719	0.024386	0.507996	0.301005	0.37487	0.529777	0.0111325	0.965344	1.93905	6.90227e-10	1.42545	2.7415e-06	0.640247	0.000874217	0.270868	0.0731737
e012962	-0.875309	0.849067	-2.4381	0.840697	-0.875134	0.849067	-2.43798	0.840697	11.6819	4.63019e-05	9.01102	0.000314519	-0.000953348	0.769456	-0.00168341	0.346767	0.000988005	0.0254552	0.000660034	0.0669125	-0.0758904	0.868167	-0.0770528	0.76271	0.0967731	0.637609	0.0597968	0.671787	-0.211672	0.892753	-0.209626	0.854117	0.148861	0.209822	0.110811	0.319359
e017470	1.29685	0.481962	-0.476487	0.841963	1.29683	0.481962	-0.476567	0.841963	-1.55338	0.680082	-2.09293	0.236163	0.00292148	0.000204509	0.00235323	0.00424515	0.000517012	0.342359	-0.000243989	0.409886	0.138339	0.672775	-0.0947844	0.87415	0.168909	0.679567	-0.115295	0.543716	0.159454	0.458984	-0.0735839	0.795253	0.214164	0.280902	-0.0702141	0.501463
e004358	398.968	0.206301	179.336	0.843047	398.969	0.206301	179.337	0.843047	653.294	4.49852e-06	623.833	2.55727e-05	-0.00266885	7.46736e-06	-0.0049729	4.01812e-13	-0.000510299	0.0579381	-0.000961048	0.000107179	0.29629	0.0934389	-0.361827	0.718654	0.0797615	0.736267	0.00563035	0.990819	0.371251	0.00480466	-0.288609	0.345343	0.141966	0.153206	0.0675289	0.536608
e006147	56.1848	0.0377429	31.3489	0.845302	56.1843	0.0377429	31.349	0.845302	56.3932	0.033301	63.9913	0.177359	-0.00220508	0.130207	-0.00473449	4.14452e-06	-0.000270021	0.337278	-0.000824545	0.0434915	0.303382	0.943549	-0.648628	0.0587906	-0.0538354	0.708542	-0.169399	0.401117	-0.0111048	0.744773	-0.958364	0.00167504	-0.26764	0.0101118	-0.381838	0.00196465
e015530	214.147	0.948066	80.2118	0.848326	214.147	0.948066	80.2117	0.848326	213.774	0.694306	76.6597	0.756343	0.000439948	0.868021	0.00119219	0.543181	-0.000184717	0.671337	-0.000774802	0.161688	-0.757564	0.343593	-0.388339	0.707581	-0.13374	0.713044	-0.277271	0.361186	-1.5566	5.51059e-05	-1.15861	0.000725244	-0.452897	0.0125821	-0.591152	0.00164735
e024634	124.845	0.424571	54.7468	0.848326	124.845	0.424571	54.747	0.848326	129.881	0.333759	64.776	0.92209	0.00156129	0.200075	0.000481384	0.522083	0.000609252	0.0697365	0.000124013	0.895097	0.288139	0.425749	0.00863922	0.871172	0.146678	0.43799	0.074969	0.832054	0.452644	0.0387497	0.170962	0.364968	0.27802	0.0178146	0.205526	0.219108
e025080	12.1605	0.301075	30.1874	0.848326	12.1607	0.301075	30.1877	0.848326	16.6587	0.828692	31.85	0.132955	0.00216002	0.0109623	0.00298614	6.84499e-06	0.000289569	0.300013	0.00109057	0.00979299	0.0484616	0.832333	0.419228	0.246832	-0.0636449	0.967342	0.318072	0.258934	0.422546	0.223505	0.789736	0.00966213	0.133208	0.249292	0.512574	0.00403553
e014220	350.03	0.650883	191.801	0.849616	350.031	0.650883	191.801	0.849616	368.805	0.515336	226.674	0.36152	0.00320471	7.65208e-05	0.00313111	2.04123e-05	0.0012354	0.089616	0.000833148	0.210796	0.265016	0.327816	0.213381	0.295854	0.241447	0.901954	0.095984	0.873145	0.456539	0.0215068	0.400607	0.0279799	0.378601	0.364751	0.231124	0.376439
e018623	-35.8806	0.215711	23.8183	0.849616	-35.8805	0.215711	23.8181	0.849616	-61.3944	0.00208719	2.79884	0.0380624	0.000255909	0.56193	0.000917692	0.723227	-0.000565254	0.245727	-0.000546361	0.389108	-0.153382	0.886904	0.280609	0.515124	-0.0218385	0.816264	0.0317898	0.776219	-0.166054	0.781506	0.267873	0.36937	-0.0072843	0.666339	0.0464778	0.581912
e023783	1.18921	0.82141	19.9078	0.854032	1.18912	0.82141	19.9081	0.854032	-1.45593	0.224225	21.7413	0.486492	0.00272416	0.000245914	0.00199238	0.00365139	0.000503117	0.367911	0.00116921	0.00275497	0.393163	0.144049	0.242453	0.346351	0.0615775	0.931338	0.353307	0.118376	0.707964	0.000634065	0.553156	0.0049889	0.299512	0.138876	0.586357	0.000269537
e099136	-24.1281	0.710424	-7.79165	0.854107	-24.1281	0.710424	-7.79161	0.854107	-31.6083	0.234211	-7.42157	0.80963	0.00150896	0.0884142	0.00150605	0.0219338	0.000174397	0.939347	0.000380615	0.360218	0.176568	0.740738	0.15513	0.544254	0.0818322	0.868719	0.234498	0.269206	0.312064	0.200615	0.289715	0.133528	0.280179	0.094353	0.430771	0.00299669
e102068	-26.079	0.0197336	3.01783	0.855482	-26.0785	0.0197336	3.01785	0.855482	-21.4542	0.0784628	1.21712	0.540575	5.91814e-05	0.708159	0.00131961	0.321351	-0.000280477	0.958416	9.07341e-05	0.854663	-0.319516	0.784589	0.341859	0.0573075	-0.0900025	0.967342	0.170349	0.617567	-0.315697	0.635626	0.345137	0.0164908	-0.0133098	0.760074	0.24643	0.219238
e012915	-37.586	0.617706	114.949	0.856139	-37.586	0.617706	114.949	0.856139	-89.5127	0.0204173	123.831	0.634062	-0.000800166	0.095037	0.000125925	0.539542	-0.00145786	0.000311209	-0.000994589	0.00223773	0.0751914	0.630054	0.216247	0.566106	-0.166457	0.845606	0.0930175	0.632387	0.0882837	0.308642	0.229533	0.347826	-0.232083	0.351736	0.027414	0.781016
e015053	-16.0966	0.0223056	11.1596	0.858642	-16.096	0.0223056	11.16	0.858642	-2.61173	0.902845	19.6278	0.0738028	-0.00132404	0.0026506	0.000168259	0.681661	-1.65038e-05	0.839036	0.000334625	0.299546	-0.391239	0.636343	0.207585	0.393814	0.0070919	0.931666	0.212626	0.221413	-0.482086	0.265147	0.117874	0.396309	0.151457	0.443895	0.354966	0.00366344
e012936	216.69	0.502814	68.9949	0.858702	216.69	0.502814	68.9952	0.858702	233.916	0.0258037	94.2457	0.00624873	0.00310763	0.00157626	0.00267769	0.00542641	0.000689294	0.0734901	0.000909699	0.0643907	0.449781	0.367687	0.280631	0.566499	0.151465	0.785292	0.264376	0.468042	0.983116	0.000858194	0.809239	0.00354262	0.447494	0.0178261	0.55649	0.00262127
e026645	24.6668	0.724252	7.74029	0.860426	24.6669	0.724252	7.74057	0.860426	26.8588	0.0588852	9.39452	0.00454695	0.000824051	0.0285248	0.000506387	0.083703	0.000169387	0.838222	0.00032889	0.533962	0.123064	0.238744	0.228742	0.0885522	0.17301	0.679044	0.264909	0.230578	0.327351	0.0310243	0.431899	0.0118686	0.473768	0.0139827	0.565649	0.000255088
e013082	-208.543	0.04752	4.44705	0.861254	-208.543	0.04752	4.44677	0.861254	-270.209	0.000215738	-53.5786	0.0763335	-0.00189983	0.00171864	0.00049228	0.531621	-0.00145242	9.39833e-05	-0.00101966	0.00034841	-0.292668	0.745106	0.548347	0.435484	-0.2005	0.626459	0.0788931	0.925222	-0.227505	0.701729	0.612464	0.208737	-0.256339	0.167797	0.0234107	0.865324
e100961	15.6095	0.256563	11.5754	0.861254	15.6097	0.256563	11.5754	0.861254	15.7807	0.211314	12.8997	0.957167	0.000594162	0.66646	0.00105579	0.143145	-0.000159088	0.907535	0.000284706	0.588121	-0.363323	0.512068	-0.115517	0.83402	-0.173656	0.626459	0.0359537	0.831888	-0.702634	0.00150134	-0.449909	0.0304018	-0.282799	0.0923301	-0.0710027	0.830705
e021188	22.6635	0.508117	16.3121	0.861254	22.6639	0.508117	16.3121	0.861254	21.9022	0.661269	15.1028	0.910453	0.00145559	0.0549581	0.00265549	0.000182249	0.000519611	0.205281	0.000400501	0.230492	0.192736	0.511434	0.466032	0.134618	0.110642	0.778795	0.134347	0.558312	0.574809	0.055945	0.843938	0.00565728	0.279705	0.106387	0.302024	0.052495
e093773	80.3268	0.014281	154.357	0.861554	80.3271	0.014281	154.357	0.861554	126.423	0.0924289	165.86	0.998694	-0.000491687	0.131485	0.000887636	0.925003	0.000262481	0.780824	0.000131906	0.670215	-0.267635	0.61714	0.208941	0.363273	-0.00831381	0.668854	0.0892478	0.743822	-0.261102	0.444628	0.21551	0.198673	0.0388941	0.66011	0.136309	0.34727
e094103	0.0842245	0.0834508	1.75265	0.861842	0.0846874	0.0834508	1.75278	0.861842	4.12406	0.0928749	3.47696	0.0847232	-0.000479608	0.230846	0.000280458	0.818304	-8.1771e-05	0.965798	-0.000162241	0.682497	-0.248719	0.80901	0.0945578	0.607998	-0.00647636	0.967342	0.00528621	0.945377	-0.40415	0.0219075	-0.0583586	0.567764	-0.0330739	0.937498	-0.0208653	0.938888
e097979	7.65553	0.0223198	46.3949	0.866289	7.65604	0.0223198	46.3954	0.866289	12.1905	0.124331	53.2575	0.146627	-0.000282483	0.300055	0.000436324	0.49572	5.3364e-05	0.969358	0.00100621	0.0147431	-0.00254859	0.987516	0.455781	0.187357	-0.0312311	0.899415	0.437108	0.0585637	0.221893	0.594276	0.675568	0.0203448	0.198537	0.429787	0.662543	0.000122086
e009963	-170.934	0.0124245	48.28	0.867038	-170.934	0.0124245	48.2802	0.867038	-89.8417	0.103577	92.7444	0.719534	-0.00184952	0.000701333	-1.65203e-05	0.038176	-0.000454195	0.151319	-2.80269e-05	0.716087	-0.341775	0.850455	0.369694	0.0383701	-0.0715072	0.925621	0.17585	0.263136	-0.277587	0.398584	0.432677	0.0015146	0.00601261	0.593136	0.252853	0.00996302
e010778	48.2958	0.753183	47.2588	0.867993	48.2959	0.753183	47.2588	0.867993	49.0095	0.771238	66.2317	0.745601	9.84867e-05	0.615085	-0.000593587	0.167687	-0.000155264	0.702248	-0.000637698	0.137431	-0.149352	0.77851	-0.21769	0.811747	-0.028286	0.820037	-0.15022	0.727495	-0.468502	0.0954628	-0.532605	0.0495445	-0.163937	0.23652	-0.284579	0.174521
e006106	45.4088	0.832356	66.6693	0.869541	45.409	0.832356	66.6695	0.869541	89.8176	0.00252622	105.475	0.00325919	0.000114505	0.940681	0.00115819	0.486033	4.11098e-05	0.872885	-0.000338236	0.370795	0.137748	0.467845	0.22073	0.318383	0.0676217	0.954182	0.00631424	0.998997	0.393605	0.0290858	0.475684	0.0123765	0.0978	0.763755	0.0364832	0.855474
e016346	240.772	0.00234043	35.393	0.869722	240.772	0.00234043	35.3932	0.869722	226.563	0.00734451	43.7598	0.686766	0.000902313	0.460511	-0.00100023	0.0294925	2.24851e-05	0.788326	-0.00106416	0.000150348	0.517782	0.0941373	-0.164277	0.761915	0.284205	0.332589	-0.0706615	0.788979	0.622521	0.00123367	-0.0605302	0.811898	0.392621	0.00806538	0.0365235	0.776689
e023142	-3.67428	0.016455	13.9463	0.871043	-3.67363	0.016455	13.9465	0.871043	-0.551519	0.84425	16.0269	0.13275	0.000974781	0.258284	0.00210614	0.00141355	0.00017103	0.734429	0.000447302	0.182357	-0.21964	0.925704	0.310815	0.0299952	0.0276498	0.922621	0.214151	0.228841	-0.178616	0.848977	0.351491	0.00906716	0.194488	0.217867	0.378868	0.00320944
e106787	16.1345	0.453539	9.97835	0.871398	16.1344	0.453539	9.97856	0.871398	13.0514	0.888161	9.99425	0.700667	-0.000331574	0.832016	-0.000591001	0.458888	0.000323257	0.596144	0.000399955	0.569907	0.330398	0.319368	0.0588619	0.917366	0.0808112	0.907471	0.186961	0.664616	0.552847	0.0333983	0.279651	0.441896	0.259638	0.18288	0.364436	0.0787139
e104526	-8.9387	0.163493	17.9314	0.87312	-8.9383	0.163493	17.9314	0.87312	-6.18647	0.374434	19.919	0.470112	0.000432067	0.59201	0.00104365	0.0507177	0.000675764	0.0241563	0.000696175	0.069576	-0.158891	0.806872	0.184293	0.708931	0.0550956	0.626459	0.135024	0.568472	-0.182622	0.681115	0.161017	0.557148	0.179946	0.0691134	0.258476	0.0914657
e012499	50.4024	0.729918	135.413	0.875273	50.4029	0.729918	135.414	0.875273	130.217	0.0746663	230.54	0.00761926	-0.00237881	6.71175e-05	-0.00297392	3.17477e-07	-8.07115e-05	0.720421	-0.000284337	0.219098	-0.14777	0.346736	-0.136045	0.318383	0.0298642	0.967342	0.0646134	0.662671	-0.266539	0.559018	-0.254159	0.551034	0.06717	0.849333	0.101338	0.290249
e105909	70.0487	0.892339	62.9068	0.878432	70.0491	0.892339	62.9073	0.878432	82.6209	0.189752	79.8721	0.154181	0.00184867	0.145375	0.00138529	0.133591	0.0012056	0.0349367	0.000878433	0.0918174	0.370549	0.608728	0.225659	0.546428	0.337165	0.547278	0.316448	0.300748	0.824304	0.0253905	0.676459	0.0246927	0.826239	0.000357748	0.799952	3.33942e-05
e013941	628.301	0.12436	225.418	0.878523	628.301	0.12436	225.418	0.878523	544.143	0.000851461	214.077	0.0886074	-0.0005207	0.400559	-0.00223422	0.0136629	-0.000288708	0.116284	-8.8319e-05	0.453633	0.331194	0.822319	-0.42209	0.124756	0.00452866	0.909123	0.154854	0.662671	0.139171	0.272267	-0.611244	0.0076169	0.103586	0.660543	0.251792	0.119722
e019961	15.0022	0.30814	-3.20594	0.879953	15.002	0.30814	-3.20587	0.879953	20.1585	0.0288151	5.31899	0.0219228	0.00125219	0.0445085	0.000574533	0.205357	0.00128997	0.00608661	0.00121406	0.00213303	0.255854	0.516321	0.0509989	0.689237	0.174306	0.472922	0.191358	0.376305	0.412482	0.0356509	0.205621	0.123102	0.422955	0.00770792	0.436354	0.00509463
e009867	12.3869	0.709076	26.0026	0.880364	12.387	0.709076	26.003	0.880364	32.8852	0.00219701	47.3732	0.000231702	-0.00105068	0.159388	-0.00150982	0.0640572	0.000306012	0.495535	0.000429969	0.276112	0.33193	0.651213	0.128509	0.868008	0.0961439	0.736267	0.227275	0.282967	0.580038	0.0248487	0.375375	0.113755	0.291577	0.0474643	0.420971	0.00448723
e022632	8.1833	0.988269	26.1798	0.88485	8.18342	0.988269	26.1803	0.88485	4.16077	0.830922	34.4426	0.00922503	0.0012624	0.419867	0.00160235	0.20158	0.000712875	0.23008	0.00125518	0.00251223	0.299869	0.566299	0.132959	0.612416	0.0495225	0.977013	0.327597	0.132917	0.559009	0.0696891	0.388626	0.127937	0.304925	0.14478	0.581244	9.43129e-05
e101531	15.4849	0.683405	8.92037	0.891353	15.485	0.683405	8.9205	0.891353	20.0739	0.0070686	13.1872	0.0223456	0.00270433	0.000204509	0.00220286	0.00352434	0.000977214	0.0266162	0.000664361	0.102148	0.173335	0.783384	0.0755902	0.829498	0.172055	0.594346	0.12528	0.547374	0.270088	0.444917	0.17116	0.589672	0.32907	0.0474353	0.279323	0.0632926
e013680	-75.1815	0.203218	-14.6889	0.892163	-75.1817	0.203218	-14.6893	0.892163	-91.847	0.00745781	-55.8507	0.0646499	0.00127113	0.759146	0.00157067	0.20897	-0.000129405	0.911661	-0.00028029	0.744099	0.292002	0.658118	0.696207	0.0600834	0.0763926	0.714443	0.109997	0.330869	0.850478	2.83169e-05	1.24796	4.97841e-09	0.22454	0.0267243	0.254892	0.00504998
e005257	71.5745	0.106534	5.68853	0.893548	71.5742	0.106534	5.68852	0.893548	74.6483	0.0319495	31.4234	0.0825653	-0.0015402	0.0280069	-0.00316665	4.81548e-05	-0.000472261	0.242185	-0.00073646	0.0843897	0.060739	0.906468	-0.445638	0.380718	-0.0553381	0.875939	-0.037684	0.923365	-0.258214	0.26559	-0.76102	0.00276573	-0.151858	0.235064	-0.132227	0.370342
e025352	1.01856	0.217859	8.23755	0.893548	1.01893	0.217859	8.23772	0.893548	3.57081	0.797989	8.36171	0.632306	0.00135062	0.109922	0.00296207	4.5552e-06	0.000151006	0.586097	0.000462194	0.356488	-0.0130426	0.578629	0.411914	0.03421	0.0757141	0.843327	0.234443	0.489549	0.194895	0.104945	0.617195	0.000451264	0.275098	0.140583	0.431155	0.0220141
e021712	20.7885	0.870571	21.2842	0.894499	20.7887	0.870571	21.2842	0.894499	24.5071	0.228105	22.0175	0.815627	0.00112026	0.129699	0.00150866	0.016526	0.000411347	0.392478	-2.59515e-05	0.872547	0.229732	0.162135	0.354566	0.0343343	0.267628	0.408534	0.168864	0.615663	0.539727	0.000392566	0.660554	4.25287e-05	0.520272	0.00114939	0.416377	0.00867519
e007615	2.27234	0.667224	20.6913	0.895142	2.27258	0.667224	20.6916	0.895142	9.73601	0.718477	28.9492	0.449998	-0.00124077	0.0254568	-0.00128015	0.0176707	-0.000382294	0.369646	-0.000378836	0.244341	0.257601	0.562711	0.302342	0.426956	0.00560634	0.945956	0.0828714	0.736545	0.58647	0.0195225	0.628289	0.0144584	0.0613063	0.601732	0.138076	0.334804
e025611	-35.876	0.950343	-17.2895	0.895142	-35.8762	0.950343	-17.2896	0.895142	-90.7182	0.0497412	-45.0614	0.221596	0.00110587	0.574435	0.000857286	0.505082	0.00030724	0.847527	0.000180296	0.50134	0.0662936	0.905703	0.0275659	0.987927	0.127492	0.822541	0.194632	0.297991	0.00949538	0.745008	-0.0290443	0.940155	0.339218	0.0307757	0.405388	0.00213258
e013165	-35.6685	0.835342	-60.7357	0.895197	-35.6686	0.835342	-60.7357	0.895197	-117.74	0.183958	-142.089	0.0859439	0.000508802	0.345021	-0.000232511	0.476395	-3.7351e-05	0.75062	-0.000327159	0.374964	0.480267	0.566737	0.31738	0.519898	0.127244	0.886492	0.0686273	0.971694	0.943909	0.00305884	0.77621	0.0033946	0.301169	0.216239	0.242061	0.325614
e023045	41.2185	0.0582326	89.8811	0.896913	41.2189	0.0582326	89.8814	0.896913	46.9441	0.224257	92.8718	0.47524	-0.00147071	0.00574985	-0.000696623	0.133683	-0.00011819	0.919248	0.000429753	0.453125	-0.347268	0.515497	0.109499	0.774375	-0.208817	0.529777	0.134407	0.809779	-0.481833	0.100151	-0.0233916	0.944087	-0.24163	0.164813	0.102234	0.804456
e104906	-8.0026	0.663966	-27.1765	0.897914	-8.0025	0.663966	-27.1765	0.897914	-33.06	0.0294544	-61.0526	0.0338855	0.00122671	0.540906	0.00172725	0.24129	-8.99949e-05	0.807504	-0.00019009	0.714943	0.0247548	0.901382	0.257885	0.674526	-0.0305157	0.861971	0.00714076	0.966179	0.152072	0.0907101	0.384374	0.0992249	-0.0121777	0.610504	0.0251704	0.883994
e020713	26.5133	0.196265	18.9294	0.900721	26.5131	0.196265	18.9294	0.900721	29.888	0.126667	24.8266	0.0295507	0.00191398	0.00769623	0.000507263	0.472742	0.000518609	0.443825	0.000286101	0.251034	0.389737	0.0969078	0.0138102	0.373499	0.0805768	0.925621	0.0840017	0.532149	0.570903	0.000117709	0.192589	0.0382382	0.156358	0.576982	0.158351	0.161216
e094203	53.9833	0.455908	45.4157	0.906638	53.9833	0.455908	45.4163	0.906638	71.2905	0.000713069	78.0842	5.83654e-05	-0.000964018	0.092783	-0.00313615	3.62585e-06	-0.000458256	0.200018	-0.000399876	0.424223	0.105966	0.791182	-0.497492	0.474736	-0.154588	0.661685	-0.057166	0.854433	-0.194767	0.767508	-0.793256	0.0673254	-0.369123	0.0194807	-0.267949	0.0946502
e012392	7.79345	0.185208	48.3518	0.908394	7.79402	0.185208	48.352	0.908394	43.3771	0.0522255	84.0208	0.00240342	-6.85505e-05	0.271294	0.000881102	0.949276	-0.000116015	0.956608	5.75034e-05	0.874303	-0.31693	0.918019	0.189548	0.546428	-0.00976799	0.992249	0.136279	0.535971	-0.418952	0.7447	0.0886999	0.490511	0.0332254	0.775008	0.178908	0.205794
e022354	7.14315	0.324929	30.4041	0.910423	7.14355	0.324929	30.4041	0.910423	8.5754	0.933269	36.9649	0.384303	-0.002028	0.0169638	-0.0014316	0.187265	0.00087253	0.140322	0.00127388	0.0106074	-0.0458677	0.733582	0.383811	0.528239	0.0462151	0.873731	0.247432	0.47014	0.101094	0.937101	0.529782	0.106488	0.22383	0.239208	0.422427	0.045292
e012643	-3.31691	0.113727	5.24892	0.912554	-3.31656	0.113727	5.24896	0.912554	4.46008	0.582925	13.1404	0.968647	0.00130069	0.0706712	0.00213678	0.00305055	0.000982921	0.0251106	0.00116203	0.00204471	0.0679852	0.204701	0.410014	0.0129384	0.0841872	0.863338	0.206309	0.45405	0.315929	0.0315556	0.654438	0.000800692	0.261823	0.12568	0.382563	0.0134244
e004127	45.3121	0.0467922	102.788	0.917043	45.3125	0.0467922	102.788	0.917043	73.5247	0.148483	121.521	0.592974	-0.00147181	0.000510492	0.000172921	0.053803	-0.000861639	0.0254552	-0.000489412	0.270267	-0.0842627	0.874636	0.444054	0.493177	-0.104791	0.658657	0.153429	0.505478	0.119937	0.863087	0.64839	0.166754	-0.0941976	0.426506	0.163997	0.276674
e022772	12.7239	0.732585	13.6434	0.921634	12.724	0.732585	13.6436	0.921634	16.7792	0.0590947	17.7415	0.00463392	0.00199764	0.00769623	0.00114874	0.125229	0.000592487	0.240863	0.000754621	0.0654162	0.178456	0.58277	0.159001	0.609567	0.109485	0.846783	0.302496	0.250714	0.35588	0.0493248	0.332661	0.0564772	0.381019	0.0363179	0.566407	0.000632893
e025194	4.09281	0.269966	21.6936	0.928271	4.09322	0.269966	21.6938	0.928271	6.96848	0.747516	26.3206	0.372024	0.00318385	3.47491e-06	0.00400989	2.20753e-09	0.000828381	0.137901	0.000958579	0.0471328	0.0935425	0.661361	0.399666	0.224028	0.164156	0.793217	0.283676	0.401117	0.431842	0.117995	0.737319	0.0134277	0.484031	0.0324535	0.602481	0.00270671
e023735	11.7159	0.95912	37.1122	0.929445	11.7161	0.95912	37.1126	0.929445	16.8338	0.48234	44.7553	0.295447	0.00113373	0.0200196	0.000762666	0.0117508	-0.000265651	0.44431	-0.000275084	0.537684	0.255885	0.471928	0.134406	0.293726	0.13747	0.662365	0.221679	0.269206	0.449337	0.0268132	0.326229	0.0111613	0.351751	0.0119014	0.434077	0.000963754
e022116	16.6255	0.691449	18.2229	0.929888	16.6256	0.691449	18.2229	0.929888	18.7276	0.306293	22.7218	0.520244	0.000749932	0.324131	0.000453478	0.427994	0.000201579	0.790009	0.000256059	0.61368	-0.173613	0.824616	0.00935565	0.888769	-0.214957	0.662365	-0.057007	0.853282	-0.35024	0.539723	-0.164451	0.9856	-0.450781	0.0312461	-0.290386	0.127912
e011709	150.579	0.130537	82.9714	0.929977	150.579	0.130537	82.9715	0.929977	174.274	0.490312	93.3398	0.620906	0.00112047	0.0644439	0.00263092	0.000133718	0.000521937	0.75062	0.000666347	0.648783	-0.0502501	0.518984	0.321047	0.0267035	0.206813	0.665372	0.209121	0.580791	0.0718527	0.0866012	0.441466	0.00207714	0.398556	0.0389702	0.397452	0.0425387
e103094	-30.7611	0.931361	-22.0165	0.929977	-30.7612	0.931361	-22.0166	0.929977	-14.8695	0.269885	-19.703	0.907488	0.00312853	0.00342855	0.00336815	0.00474719	0.00100603	0.00370535	0.000546344	0.11989	0.442362	0.199572	0.466758	0.146739	0.233163	0.298397	0.12089	0.614552	0.941025	9.23558e-05	0.958439	0.000104049	0.459956	0.000405073	0.342833	0.0164006
e012920	28.8838	0.176262	12.0278	0.931484	28.8834	0.176262	12.0277	0.931484	14.885	0.920857	-8.01635	0.320142	0.00237408	0.209872	0.000908186	0.982858	0.000546795	0.0409367	-2.97344e-05	0.974833	0.393266	0.913242	-0.103412	0.575192	0.099332	0.753924	-0.0388821	0.907475	0.48195	0.639187	-0.0163414	0.622909	0.14031	0.313906	0.00141197	0.933841
e024827	-1.50963	0.0122051	35.3922	0.933264	-1.5089	0.0122051	35.3923	0.933264	2.366	0.821702	36.2811	0.145036	0.000938109	0.161889	0.00237241	0.000285619	-0.000315879	0.564316	0.000414212	0.505343	-0.279324	0.901382	0.449766	0.0526796	-0.0998824	0.880659	0.234739	0.454233	-0.200671	0.906562	0.526985	0.00666792	-0.064589	0.85363	0.269468	0.188911
e105748	2.85214	0.55799	-0.768729	0.934062	2.85236	0.55799	-0.768596	0.934062	2.69682	0.904406	-0.980681	0.799963	0.00081534	0.204744	0.00108454	0.0416793	0.000469309	0.317822	0.000446626	0.231389	0.051066	0.986755	0.171614	0.799174	0.11954	0.778795	0.145112	0.496726	0.1838	0.639293	0.302887	0.320747	0.292992	0.0790791	0.317495	0.0263056
e023469	-19.5717	0.334293	-1.2386	0.934935	-19.5716	0.334293	-1.23847	0.934935	-11.4841	0.697639	6.70292	0.26426	0.0018277	0.113199	0.00197301	0.0176087	9.9535e-05	0.296053	0.000524134	0.0809127	-0.069536	0.681579	0.196073	0.212453	0.0188036	0.820037	0.260372	0.107416	-0.033138	0.435183	0.232116	0.0873714	0.210875	0.0551567	0.449007	0.000428222
e016292	175.814	0.111747	75.3786	0.93522	175.814	0.111747	75.3789	0.93522	190.351	0.0210798	109.89	0.385993	-0.00143459	0.000959155	-0.00264624	2.54864e-07	0.000364404	0.0598326	-5.62393e-05	0.670215	0.207193	0.239197	-0.32083	0.973381	0.187442	0.298397	0.0843767	0.684613	0.0644963	0.464157	-0.461733	0.399067	0.370096	0.000414022	0.263323	0.0171586
e004783	44.912	0.226972	19.8547	0.940655	44.912	0.226972	19.8548	0.940655	53.0312	0.100017	27.7225	0.798151	0.000540972	0.324639	-0.000476947	0.0050607	-0.000227417	0.27596	-0.000849985	0.00254314	-0.00970106	0.904215	-0.223934	0.427793	-0.000408559	0.959422	-0.162102	0.290766	-0.0907148	0.805222	-0.303614	0.113484	-0.125122	0.301569	-0.285327	0.00764068
e026217	59.3639	0.167946	42.2621	0.941658	59.3642	0.167946	42.2624	0.941658	64.1324	0.261235	47.6146	0.0857705	0.00173962	0.0701026	0.00231174	0.00048612	0.000202878	0.778365	0.00127815	0.0221308	-0.0731399	0.858787	0.341235	0.38855	-0.0751111	0.737275	0.413336	0.242353	0.0462815	0.94322	0.459402	0.0913334	0.109883	0.971302	0.596983	0.0101004
e025547	57.7242	0.101427	32.0103	0.941693	57.7242	0.101427	32.0106	0.941693	57.4726	0.126165	33.0578	0.888131	0.00107765	0.353686	-0.000352156	0.385375	0.000606153	0.240651	-0.000206592	0.824799	0.537079	0.162135	0.0378177	0.879953	0.31733	0.342511	0.0404583	0.888087	0.871072	0.00183615	0.367432	0.185005	0.588489	0.00179602	0.308582	0.111972
e022265	54.332	0.984199	96.7681	0.945009	54.3323	0.984199	96.7684	0.945009	62.9107	0.217777	109.612	0.0925009	0.00173742	0.132256	0.00151859	0.192126	0.000143802	0.849243	0.000304085	0.770461	0.201987	0.681579	0.31733	0.371386	0.1488	0.812634	0.269002	0.51864	0.500885	0.0750009	0.61123	0.0253061	0.384344	0.0534576	0.503551	0.0107633
e021474	83.829	0.568057	36.5631	0.947366	83.829	0.568057	36.5633	0.947366	82.911	0.610154	36.6415	0.80963	0.000249298	0.990851	-0.000980102	0.276385	-6.30172e-05	0.533127	-0.000687369	0.0161704	0.0236809	0.945334	-0.316088	0.587826	0.194945	0.816264	0.0166311	0.857348	-0.198029	0.549961	-0.535825	0.19943	0.318769	0.104491	0.13879	0.398491
e009957	127.101	0.647719	32.8997	0.948051	127.101	0.647719	32.8998	0.948051	130.275	0.396737	55.4735	0.327643	0.000563169	0.751421	-0.000333242	0.337533	-0.00060378	0.0542737	-0.000771343	0.0461132	0.40433	0.326381	0.268876	0.427793	0.0602382	0.930117	0.0890695	0.816177	0.772721	0.00376757	0.636039	0.0155271	0.1476	0.437585	0.17533	0.283398
e024563	26.8409	0.702033	51.4677	0.948051	26.8411	0.702033	51.468	0.948051	28.5039	0.827595	56.5608	0.426093	0.000956579	0.679867	0.00070669	0.881619	0.000193628	0.620014	0.000418197	0.282713	0.0660827	0.859184	0.154912	0.411269	0.0238868	0.967342	0.191596	0.484672	0.175082	0.400704	0.262912	0.0910891	0.180015	0.382067	0.345793	0.0305064
e098500	259.07	0.366337	37.7548	0.948636	259.07	0.366337	37.7547	0.948636	243.599	0.480195	16.0709	0.694363	-0.000913599	0.0079849	-0.00180359	4.25338e-06	0.000243209	0.908664	-0.000730128	0.0927184	0.293492	0.53611	0.114721	0.799174	0.183448	0.599285	-0.0906502	0.727873	0.449824	0.0825886	0.267518	0.791186	0.242078	0.163999	-0.0326343	0.840697
e023145	38.9737	0.425434	-16.3748	0.949729	38.9736	0.425434	-16.375	0.949729	47.3087	0.187588	-13.2887	0.932727	3.8786e-05	0.687238	-0.00105104	0.0328986	0.000140742	0.729604	-0.000698154	0.299399	-0.0130635	0.987516	-0.235422	0.761915	0.0517703	0.907471	-0.2185	0.648513	-0.208234	0.594748	-0.429049	0.290762	-0.061677	0.812728	-0.330775	0.173018
e100273	115.108	0.691449	35.1262	0.95008	115.108	0.691449	35.1267	0.95008	121.967	0.193787	45.3008	0.000209824	0.000707509	0.436172	0.00101916	0.214515	0.00010304	0.966439	0.000987338	0.0443329	0.189062	0.220645	0.409581	0.0668992	0.105229	0.905126	0.535074	0.0285785	0.505402	0.00911196	0.72085	0.00242973	0.453858	0.0557333	0.880556	2.80822e-06
e023121	-10.0454	0.194423	9.33418	0.95008	-10.045	0.194423	9.33428	0.95008	-8.79048	0.342458	9.18011	0.763199	0.000544008	0.976499	0.00139223	0.210923	-0.000503573	0.213222	-2.03715e-05	0.914607	-0.455673	0.490608	0.0652679	0.847595	-0.153668	0.662365	0.0824186	0.87021	-0.737117	0.0171399	-0.212219	0.32238	-0.212834	0.245987	0.0240387	0.996685
e016445	3.12622	0.80616	8.9806	0.95019	3.12658	0.80616	8.98095	0.95019	8.19244	0.819005	17.2646	0.416727	-0.000462796	0.340401	-0.000305856	0.49448	-0.000190522	0.431116	-0.000129864	0.483851	0.0806569	0.43779	0.275789	0.212453	0.14647	0.696334	0.237474	0.250714	0.255851	0.0141835	0.449496	0.0041719	0.39989	0.00314699	0.488288	6.06325e-05
e023017	-56.3512	0.00133096	38.1439	0.950357	-56.3508	0.00133096	38.144	0.950357	-41.0332	0.0291974	46.2297	0.611338	-0.000153188	0.8885	0.00131619	0.00147218	-0.000596617	0.258689	-1.95581e-05	0.572034	-0.322636	0.657155	0.264469	0.0739853	-0.128686	0.793217	0.183278	0.186924	-0.276219	0.628431	0.310713	0.0119859	-0.0598274	0.835205	0.251334	0.0184482
e013129	-11.8637	0.132937	35.5169	0.951038	-11.8634	0.132937	35.5172	0.951038	5.82269	0.837974	51.0508	0.194873	0.000309423	0.91687	0.000883414	0.339893	0.000440453	0.0739819	0.00111821	0.0127435	-0.282345	0.657155	0.0495336	0.707581	-0.207441	0.596119	0.142558	0.671787	-0.392337	0.214494	-0.0584471	0.917979	-0.25295	0.163596	0.0977958	0.736069
e095190	19.6802	0.287935	10.6306	0.952184	19.68	0.287935	10.6306	0.952184	21.6278	0.137681	16.6912	0.0685641	0.000615185	0.717601	0.000258096	0.765902	0.00035952	0.37975	0.000254769	0.282321	0.35058	0.351912	0.0539752	0.641281	0.130843	0.607727	0.191016	0.300748	0.583776	0.0378032	0.285512	0.192019	0.354046	0.00662259	0.412668	0.000874094
e012251	55.8679	0.300863	35.8323	0.953574	55.868	0.300863	35.8324	0.953574	78.7721	0.223492	46.4297	0.44801	0.00126812	0.0327452	0.000386262	0.905866	0.000592212	0.0803128	0.000153237	0.774648	0.443879	0.237778	0.139664	0.665548	0.114875	0.691479	-0.000556987	0.927657	0.749047	0.000939809	0.439806	0.0355433	0.156459	0.280902	0.04085	0.700638
e017877	13.7852	0.61318	7.32137	0.954266	13.7855	0.61318	7.32155	0.954266	16.2354	0.613404	9.54458	0.27689	0.000894628	0.539409	0.000376952	0.723227	0.000222662	0.779634	0.000299804	0.570078	-0.24788	0.608728	-0.106498	0.948356	-0.012207	0.927709	0.050014	0.923365	-0.484062	0.0356779	-0.338267	0.149837	0.00276707	0.901028	0.0648719	0.802167
e013052	43.2982	0.0692923	-24.6577	0.956527	43.2976	0.0692923	-24.6578	0.956527	-132.3	0.0133778	-130.647	0.00820663	0.00154829	0.534912	-0.00106933	0.140316	4.5309e-05	0.804824	-0.000311175	0.310797	0.516555	0.458629	-0.296312	0.764434	0.0620233	0.822654	0.0257848	0.875206	0.58102	0.241272	-0.231822	0.759472	0.171003	0.171233	0.133007	0.26004
e096179	-19.8447	0.23618	8.054	0.958694	-19.8445	0.23618	8.05408	0.958694	-17.5129	0.294131	4.02032	0.84882	0.00122588	0.18413	0.00178448	0.0191844	-0.000631177	0.28915	-0.000244961	0.759138	0.029117	0.783384	0.467438	0.109194	-0.105656	0.884149	0.0937016	0.689184	0.423432	0.0191758	0.861518	2.24068e-05	-0.105866	0.733615	0.0932424	0.53318
e014103	31.9875	0.514404	31.9782	0.960031	31.9875	0.514404	31.9785	0.960031	40.7395	0.0037638	46.254	0.00357145	0.00399073	3.53142e-07	0.00362342	5.41039e-07	0.00144352	0.00231205	0.00128689	0.00452346	-0.0373605	0.95925	-0.279233	0.529917	0.0901752	0.793217	0.139462	0.605348	-0.288195	0.478802	-0.526769	0.0889027	0.182963	0.308901	0.230613	0.199658
e011486	30.7817	0.745056	9.58747	0.961016	30.7818	0.745056	9.58764	0.961016	39.0786	0.023668	23.3373	0.00281355	0.00164392	0.148929	0.0019193	0.0265458	0.00016363	0.97714	5.88156e-05	0.827262	0.111792	0.941298	-0.0163035	0.979175	0.133031	0.864313	0.146409	0.448027	0.145296	0.876768	0.0165385	0.994825	0.288527	0.144867	0.299789	0.0244729
e018887	-5.88858	0.865785	164.089	0.961185	-5.88865	0.865785	164.089	0.961185	2.85356	0.639738	188.755	0.0422852	0.000695353	0.958938	0.000671993	0.881713	0.000156532	0.875332	0.000548506	0.293506	0.109331	0.836546	0.0491382	0.889028	-0.0442051	0.956115	0.214634	0.407326	0.200947	0.524744	0.140337	0.619216	0.109631	0.598892	0.366949	0.0356214
e023348	12.3043	0.304013	9.95813	0.961185	12.3047	0.304013	9.95829	0.961185	14.8195	0.718477	11.762	0.320142	-0.000227344	0.595994	0.000323261	0.888973	0.000404833	0.557574	0.000517643	0.232171	0.0735533	0.429034	0.378509	0.0545272	0.130688	0.86404	0.21504	0.422222	0.356034	0.063385	0.656777	0.00337355	0.358395	0.057723	0.44037	0.00545204
e016764	-5.99321	0.139691	-6.47228	0.961477	-5.99287	0.139691	-6.47238	0.961477	-5.13846	0.233395	-14.0081	0.0403442	0.00124213	0.217233	0.00248399	0.00297671	0.000570518	0.225765	6.86761e-05	0.728356	-0.102329	0.635709	0.312715	0.0792426	0.09615	0.868719	-0.0542699	0.832054	0.00415579	0.227064	0.417977	0.00585749	0.131274	0.563051	-0.0196301	0.888018
e102053	-2.23267	0.621014	13.4298	0.961748	-2.23231	0.621014	13.4301	0.961748	5.10606	0.0749834	22.8616	0.00628625	0.000172609	0.849012	4.55069e-05	0.886878	-0.000395703	0.429227	-0.000218044	0.75978	0.0647573	0.810788	0.162636	0.700846	0.00205349	0.967342	0.130633	0.446832	0.207341	0.34212	0.304335	0.29742	0.0566338	0.6458	0.184368	0.1249
e014098	154.922	0.356053	61.2406	0.962393	154.922	0.356053	61.2409	0.962393	168.405	0.356247	71.7818	0.0261154	0.00174989	0.165443	0.00195547	0.0781855	0.000758706	0.216257	0.00103294	0.0208627	-0.199889	0.733582	-0.0461021	0.934028	-0.0797702	0.846783	0.185726	0.711399	-0.449927	0.309131	-0.293523	0.634034	-0.0673295	0.69163	0.197763	0.515964
e026057	17.6297	0.229203	-14.7269	0.963681	17.6299	0.229203	-14.7268	0.963681	25.0588	0.428114	-16.7181	0.868382	0.00119749	0.856665	0.00109694	0.781198	0.000456799	0.413535	0.000660533	0.275668	-0.134407	0.983095	0.176139	0.481192	0.148921	0.77684	0.262785	0.379718	-0.142383	0.966336	0.167764	0.328035	0.455286	0.0289016	0.563608	0.00498734
e010950	2.53496	0.480406	0.315858	0.963809	2.53488	0.480406	0.315836	0.963809	2.10627	0.31509	2.83512	0.917762	0.00177572	0.00221309	0.001585	0.0191506	0.000581728	0.145377	0.000106321	0.727276	0.241047	0.79251	-0.00311846	0.871499	0.0609128	0.80255	-0.0714741	0.888087	0.332845	0.153632	0.0875452	0.336934	0.00661585	0.786596	-0.124605	0.613159
e103942	1.30751	0.992687	0.858915	0.9644	1.30747	0.992687	0.85887	0.9644	6.43113	0.324212	3.2782	0.661722	0.00229633	0.00542345	0.00171201	0.0467774	0.0010513	0.0229122	0.000614339	0.154881	0.180476	0.63206	0.124089	0.704998	0.250779	0.456104	0.135725	0.615663	0.293383	0.237375	0.234914	0.351411	0.496835	0.00405051	0.378523	0.0252687
e097338	466.042	0.871969	299.567	0.966459	466.042	0.871969	299.567	0.966459	498.142	0.979303	292.109	0.947564	0.000128874	0.433789	0.000788196	0.355301	-0.000430764	0.0917554	-0.000723139	0.000715456	-0.0493013	0.866782	0.105347	0.618578	-0.00475469	0.967342	-0.0239473	0.97977	-0.0524797	0.776084	0.102251	0.540638	-0.0276158	0.751057	-0.0465616	0.76114
e011198	96.9683	0.406863	27.9072	0.966459	96.9684	0.406863	27.9075	0.966459	116.593	0.00408595	55.0031	0.000654214	0.000216243	0.516822	-0.00038447	0.122436	-0.000680362	0.253763	-0.000472669	0.329651	0.0258311	0.886107	-0.277879	0.591302	0.00452723	0.94712	0.107245	0.671391	-0.285696	0.484061	-0.58248	0.0703757	0.00827903	0.865341	0.111097	0.500006
e020962	-13.3119	0.136783	38.3844	0.966459	-13.3115	0.136783	38.3844	0.966459	-0.612277	0.474947	36.9448	0.877735	4.45482e-05	0.0401408	0.000855046	0.0198112	7.60949e-06	0.365653	0.000246184	0.296121	-0.0792109	0.373103	0.537418	0.0164779	0.0835108	0.579459	0.253433	0.230019	0.212388	0.000188744	0.824508	1.88145e-07	0.281611	0.00236892	0.447508	0.000326561
e011925	-47.6929	0.540362	7.30397	0.968988	-47.6926	0.540362	7.30399	0.968988	-42.7375	0.950082	-6.29744	0.490204	-0.000800265	0.135905	0.000285504	0.388833	0.000385577	0.425528	0.000189729	0.843885	0.0840353	0.79251	0.407924	0.503144	0.161187	0.544278	0.150536	0.707953	0.397062	0.136832	0.720485	0.0356795	0.396983	0.00128413	0.384487	0.005439
e025057	-89.6045	0.368838	26.5334	0.968988	-89.6042	0.368838	26.5333	0.968988	-85.75	0.401755	27.4146	0.909259	-0.000359928	0.721096	0.000744967	0.82582	-6.56706e-05	0.883961	0.000453711	0.66696	0.114263	0.749366	0.5328	0.203177	0.0696198	0.82236	0.324554	0.340758	0.505696	0.0586867	0.920427	0.00245143	0.345792	0.0698727	0.603179	0.00495178
e017287	-53.7117	0.114754	82.6676	0.970694	-53.7116	0.114754	82.6675	0.970694	-59.2309	0.0435297	48.1952	0.38768	5.46941e-05	0.00903642	0.00146622	0.144158	0.000353109	0.140322	0.000622813	0.0705011	-0.0545506	0.92158	0.538662	0.387978	0.0654182	0.674881	0.25402	0.231414	0.223398	0.22276	0.812644	0.00461874	0.331997	0.000650035	0.518249	1.1837e-05
e025807	331.823	0.656391	408.017	0.970694	331.823	0.656391	408.017	0.970694	358.056	0.281388	445.233	0.397533	-0.000812752	0.574651	-0.000911324	0.249893	1.16057e-05	0.814166	-0.000387267	0.857251	0.358348	0.0476911	0.261594	0.115842	0.390731	0.175741	0.301302	0.164669	0.708883	2.56262e-06	0.605567	6.24276e-05	0.872357	3.82021e-08	0.776479	2.11614e-07
e095989	49.8861	0.77188	1045.61	0.973408	49.8861	0.77188	1045.61	0.973408	52.98	0.0514046	1047.86	0.0447809	0.000744223	0.450558	0.000635242	0.746588	0.000936505	0.0902689	0.000860157	0.0744444	0.0870493	0.883116	0.108732	0.976491	0.16115	0.793217	0.189105	0.710923	0.212592	0.321726	0.231023	0.443263	0.392688	0.0697202	0.417527	0.0502879
e016315	76.5627	0.630742	8.16321	0.973715	76.5623	0.630742	8.16307	0.973715	44.9031	0.0435297	-24.4426	0.0110939	0.00118008	0.854625	-0.000326884	0.267843	0.000289931	0.290384	0.000150618	0.443346	0.597986	0.422371	0.229019	0.537926	0.0722194	0.871512	0.0718502	0.898191	1.11991	0.000166485	0.745923	0.000720364	0.218981	0.0849853	0.216149	0.116799
e105901	3.75606	0.11754	16.8969	0.973715	3.75641	0.11754	16.8972	0.973715	7.90583	0.769441	21.6388	0.0312776	0.00142929	0.0628575	0.00270424	0.000324585	-0.000136318	0.896843	0.000762158	0.0732489	-0.141467	0.985579	0.257133	0.268913	-0.106996	0.86729	0.316947	0.186924	-0.0987533	0.929142	0.299239	0.127462	0.0132809	0.831386	0.434761	0.00822786
e024570	291.286	0.398152	159.283	0.974317	291.286	0.398152	159.283	0.974317	278.517	0.249272	250.001	0.475201	0.00121582	0.863963	0.000561503	0.568475	0.000606362	0.478812	-0.000219717	0.602122	0.294256	0.671635	0.0582361	0.89607	0.352833	0.42581	0.167407	0.472514	0.377202	0.335352	0.139017	0.707915	0.70814	9.67785e-05	0.518101	0.000336266
e018983	17.7937	0.476722	-41.1296	0.97438	17.7935	0.476722	-41.13	0.97438	-1.83342	0.385835	-63.7373	0.00770459	0.00111021	0.947035	0.00105959	0.868035	6.0695e-06	0.721495	-0.00069833	0.077319	0.0912066	0.90488	0.196752	0.854968	-0.00439776	0.880177	-0.23984	0.256382	0.207851	0.94045	0.312174	0.919912	-0.166621	0.50903	-0.400982	0.00553299
e103380	-22.9587	0.284378	23.8967	0.976042	-22.9586	0.284378	23.8968	0.976042	-28.5216	0.0188519	20.215	0.804283	-0.00200385	0.0427989	-0.000301067	0.987558	-0.00122817	0.00748441	-0.000605883	0.102298	-0.180275	0.944698	0.24128	0.651905	-0.230159	0.507663	0.11461	0.883879	-0.278376	0.8783	0.145116	0.554802	-0.349866	0.0562389	-0.00319681	0.796056
e022352	53.4133	0.673057	34.8799	0.979451	53.4136	0.673057	34.88	0.979451	58.0962	0.723421	39.5013	0.475734	0.000701681	0.411091	0.00259118	0.00117802	0.000226279	0.482158	0.000154135	0.572034	0.0232717	0.793032	0.295677	0.363273	0.155409	0.696334	0.211262	0.439091	0.185249	0.349226	0.456045	0.0751841	0.376803	0.0241986	0.428446	0.00379852
e106645	-41.8855	0.000771913	0.499858	0.979451	-41.885	0.000771913	0.499996	0.979451	-32.1122	0.0120759	-3.99934	0.747642	0.000859339	0.015456	0.00279601	1.80913e-09	0.00011784	0.779634	0.000530124	0.0145418	-0.218551	0.840237	0.577244	0.0208558	-0.00225562	0.929471	0.221248	0.19142	0.0563279	0.447176	0.849526	1.59166e-05	0.14117	0.47312	0.36313	0.00205678
e012786	27.2331	0.269238	30.9656	0.980266	27.233	0.269238	30.9655	0.980266	16.4416	0.0350822	24.8966	0.499839	0.000572425	0.791338	0.00169075	0.272259	-0.00014581	0.962557	-0.000122879	0.630929	0.013062	0.877438	0.13499	0.660882	-0.0671224	0.871512	0.0266225	0.735685	0.0808803	0.976617	0.202204	0.330705	-0.089615	0.585067	0.00432711	0.746722
e004166	18.2692	0.852264	26.4122	0.982208	18.2695	0.852264	26.4124	0.982208	33.7166	0.000421068	39.3341	0.00303417	-0.00154544	0.0152226	-0.000757132	0.127388	-0.000305088	0.0953815	-0.000744009	0.00140129	0.00189664	0.498322	0.0830148	0.302089	0.121884	0.948102	-0.00356333	0.900456	0.0287993	0.300877	0.110046	0.181161	0.15624	0.665763	0.0306751	0.96722
e007701	1133.65	0.0203707	151.942	0.982433	1133.65	0.0203707	151.943	0.982433	1233.39	0.00776089	362.14	0.54603	-0.000990399	0.0115993	-0.00264992	1.00455e-07	-0.000640841	0.10334	-0.00153197	8.43067e-06	0.167546	0.293206	-0.257744	0.80345	0.0200386	0.905321	-0.194399	0.373971	0.11271	0.26921	-0.311394	0.442877	-0.135502	0.253747	-0.34793	0.00230222
e017079	11.0955	0.874693	7.92034	0.982433	11.0959	0.874693	7.92047	0.982433	12.7842	0.0540122	9.1536	0.657514	-0.000214922	0.497314	-0.000486724	0.142936	0.000174877	0.493607	-0.000205014	0.729248	0.0204071	0.928539	0.042431	0.973189	0.173304	0.408534	0.0181221	0.921918	0.0620348	0.784715	0.0837637	0.881525	0.311106	0.0138194	0.154098	0.312245
e013856	-24.11	0.143071	-22.2813	0.983655	-24.1097	0.143071	-22.2807	0.983655	-13.358	0.27344	10.8244	0.073488	-0.000819171	0.00593137	-0.00148836	0.00570578	-0.0004241	0.712657	0.000272349	0.162782	-0.12626	0.929629	-0.243423	0.775863	-0.211579	0.702804	0.115543	0.237306	-0.289743	0.262383	-0.401437	0.699071	-0.247239	0.261686	0.0802746	0.185887
e016149	59.2825	0.540466	54.7605	0.986599	59.2828	0.540466	54.7607	0.986599	79.5431	0.100607	64.901	0.692818	-0.000668087	0.147987	-0.000606572	0.0721763	0.00034236	0.219894	-3.16093e-05	0.993431	-0.0165827	0.434354	0.0385279	0.581911	0.150496	0.477864	0.0515721	0.904396	-0.0255455	0.247517	0.0294506	0.488654	0.267051	0.0118717	0.166242	0.255046
e018237	0.610802	0.366377	52.0629	0.988965	0.611057	0.366377	52.0632	0.988965	4.53695	0.851377	59.3065	0.197032	-0.000638609	0.200195	-0.000140972	0.53462	-0.000772816	0.137277	-0.000103193	0.852164	0.100164	0.90488	0.337444	0.404623	-0.0422501	0.901568	0.276848	0.368456	0.323932	0.392673	0.556554	0.0714395	0.0840575	0.820764	0.401553	0.0485728
e011958	6.68755	0.608189	18.5974	0.989278	6.6877	0.608189	18.5974	0.989278	7.64857	0.643012	24.0335	0.710544	-0.00167284	0.029157	-0.00126945	0.0578017	0.000118445	0.753205	0.000149818	0.623652	-0.0268904	0.857313	0.148801	0.524054	-0.00772889	0.976451	0.0919887	0.697737	0.0165	0.676157	0.192205	0.327514	0.0714604	0.668228	0.170214	0.222323
e018114	-5.46496	0.195602	51.7994	0.989278	-5.46475	0.195602	51.7995	0.989278	-2.89157	0.293881	55.0906	0.48802	0.000421426	0.863963	0.00115776	0.103558	0.0002317	0.539685	0.000914307	0.0433313	-0.218292	0.931019	0.158513	0.517081	-0.066425	0.948102	0.239466	0.384373	-0.353695	0.559712	0.0262497	0.667235	-0.000172573	0.891948	0.304685	0.0845332
e106536	-29.6536	0.226109	32.5875	0.989466	-29.6534	0.226109	32.5876	0.989466	-24.9497	0.342487	30.2016	0.916235	0.000501287	0.564998	0.000851573	0.895266	-0.000142213	0.825625	-2.95151e-05	0.861426	-0.365717	0.603413	-0.0131764	0.970521	0.01162	0.907471	0.154576	0.540771	-0.588801	0.134484	-0.234174	0.664147	0.132633	0.600189	0.274385	0.0414474
e025877	-23.0132	0.11642	37.9295	0.989466	-23.013	0.11642	37.9299	0.989466	-22.1282	0.109731	54.3436	0.395745	-0.000496006	0.331274	-0.000603854	0.883437	-3.07224e-05	0.914191	0.000476022	0.138946	0.0223157	0.824987	-0.0322731	0.227911	-0.0433094	0.945956	0.260317	0.0962778	0.0436798	0.600222	-0.010991	0.0846149	0.110856	0.372479	0.411748	0.000304239
e014217	829.339	0.789075	306.01	0.992705	829.339	0.789075	306.01	0.992705	881.931	0.228479	359.616	0.402797	0.00300088	0.00117271	0.00274082	0.00015607	0.00132991	0.153526	0.000605953	0.658778	0.260298	0.905703	0.167294	0.790974	0.279163	0.875939	0.0540942	0.966179	0.426809	0.077222	0.33061	0.0505158	0.410146	0.362249	0.182438	0.668323
e017603	74.7243	0.0589533	215.882	0.99344	74.7244	0.0589533	215.882	0.99344	76.906	0.0309264	210.447	0.241684	0.00135527	0.301781	0.00229949	0.0192681	0.000536992	0.150384	0.000717305	0.116581	-0.121853	0.912041	0.452045	0.338566	0.0164777	0.959805	0.134412	0.747229	0.0316275	0.781506	0.603006	0.0780223	0.114077	0.703478	0.230746	0.304108
e022738	6.58586	0.667036	13.7352	0.996603	6.58612	0.667036	13.7353	0.996603	6.90873	0.990924	19.0284	0.106056	0.000819546	0.213327	0.000822992	0.249453	-5.71369e-05	0.891753	0.000549798	0.181842	0.193017	0.602958	0.299813	0.40753	0.0186025	0.999462	0.295495	0.242106	0.492138	0.00295164	0.595279	0.00394551	0.210524	0.281499	0.485462	0.00223831
e101732	19.6792	0.917091	-30.7345	0.0501284	19.6795	0.917091	-30.734	0.0501284	21.4528	0.388334	-16.8032	0.731049	0.000807195	0.389814	-0.000325103	0.775962	0.000626812	0.238766	-0.000104825	0.984872	0.221141	0.42708	-0.321463	0.740446	0.0478614	0.943348	-0.102147	0.666308	0.111895	0.487535	-0.428683	0.366062	-0.0439019	0.851383	-0.193423	0.255467
e016400	1143.96	0.718681	971.637	0.0511972	1143.97	0.718681	971.637	0.0511972	1153.89	0.207917	967.701	0.0901458	0.000908333	0.851878	0.00120996	0.61465	0.00092596	0.133071	0.00107645	0.16611	-0.132305	0.67212	0.264821	0.773973	0.17101	0.82236	0.219505	0.667619	-0.132851	0.507932	0.263652	0.665538	0.360984	0.0973298	0.406218	0.0767607
e015355	129.883	0.066474	105.801	0.0514895	129.882	0.066474	105.8	0.0514895	59.8317	0.766488	-27.0009	0.199304	0.00171788	0.914784	0.00248575	0.686025	0.000742719	0.0974401	-0.000268822	0.616092	0.186709	0.966298	0.269008	0.981884	0.205352	0.670403	-0.112632	0.803837	0.348486	0.788946	0.429088	0.66387	0.269031	0.217619	-0.049669	0.917361
e025992	63.155	0.209096	-31.2013	0.0541833	63.1553	0.209096	-31.201	0.0541833	67.7122	0.383176	-27.5453	0.152288	0.00014057	0.501902	-0.000249382	0.184247	0.000600069	0.402762	5.13658e-05	0.985048	0.0592455	0.914931	-0.0935888	0.884521	0.152054	0.882403	-0.0021187	0.914841	0.0490026	0.857584	-0.10381	0.797832	0.277295	0.373916	0.122939	0.787234
e011332	-19.0321	0.237974	-11.7547	0.059969	-19.0318	0.237974	-11.7542	0.059969	10.1746	0.742845	17.3654	0.321296	-0.000501994	0.908775	-0.000775063	0.387924	0.000441247	0.105191	0.000155899	0.803618	-0.108995	0.675819	-0.249058	0.776527	-0.0157354	0.949948	-0.0429093	0.803299	-0.25665	0.863087	-0.393774	0.179959	-0.0236858	0.936138	-0.0507201	0.632151
e012562	-20.5766	0.0767332	-24.7038	0.068406	-20.5761	0.0767332	-24.7032	0.068406	-3.34389	0.624894	-1.88414	0.14057	0.000745923	0.531696	0.00130696	0.139757	0.000270161	0.588816	0.000374814	0.328178	-0.0969234	0.608728	-0.17111	0.320644	0.0465893	0.871512	0.163817	0.390304	-0.290747	0.669543	-0.364475	0.394781	0.136406	0.426314	0.25334	0.0671613
e003716	53.4308	0.380748	-9.64734	0.0762191	53.4313	0.380748	-9.64695	0.0762191	78.9579	0.159522	20.2892	0.292888	-0.00207442	0.0634067	-0.00222078	0.0623242	0.000668445	0.178893	-0.000375086	0.274192	-0.0206373	0.934613	-0.116677	0.776768	0.174255	0.583858	-0.155225	0.407409	-0.0829618	0.796544	-0.177494	0.612922	0.213825	0.194706	-0.116269	0.318541
e102147	24.4842	0.164042	-27.5867	0.0827671	24.4845	0.164042	-27.5864	0.0827671	30.5981	0.311478	-22.9975	0.207144	0.000679642	0.785966	0.000698934	0.532054	0.000693115	0.253987	0.000447956	0.478254	0.116735	0.887513	0.0625999	0.913714	0.122633	0.934268	0.0820895	0.969987	0.231449	0.517149	0.176113	0.584918	0.294126	0.334787	0.251585	0.356147
e017403	308.966	0.0669006	104.556	0.0886218	308.966	0.0669006	104.557	0.0886218	324.445	0.395463	131.085	0.659285	0.00176795	0.299733	0.000667241	0.722144	0.000300366	0.862313	0.000312166	0.91922	0.170745	0.887513	0.0565651	0.929705	-0.0416896	0.750651	0.0180805	0.767284	0.329232	0.491198	0.213698	0.545356	-0.0488242	0.493273	0.0111105	0.611392
e026299	13.2079	0.201628	-1.79517	0.0902229	13.2083	0.201628	-1.79475	0.0902229	17.5308	0.676308	0.23717	0.201883	0.000556027	0.938384	0.000467846	0.974602	0.000218675	0.979659	-0.000371653	0.315615	0.00531756	0.982797	-0.0530199	0.728764	0.140047	0.873731	-0.0115504	0.860369	0.0212196	0.989878	-0.037178	0.663226	0.30621	0.194706	0.152961	0.58213
e023086	-3.99872	0.179926	5.07478	0.0909388	-3.99837	0.179926	5.07527	0.0909388	-4.28005	0.24481	7.48822	0.855617	0.00034065	0.272628	0.000173088	0.534186	-7.57116e-05	0.810687	0.000247036	0.620408	0.113487	0.366526	0.0368357	0.375362	-0.00985551	0.908851	0.165299	0.619158	0.19782	0.160277	0.121067	0.208264	0.0881156	0.842309	0.262766	0.149326
e015844	-0.899004	0.441014	-24.761	0.0913018	-0.898951	0.441014	-24.7607	0.0913018	-4.21539	0.31296	-11.7395	0.221596	0.000615233	0.64421	0.000114614	0.793357	6.67267e-05	0.819087	-2.20867e-05	0.948954	0.100714	0.771897	-0.204655	0.775528	-0.00839263	0.996261	0.0121543	0.879387	0.0524095	0.870393	-0.252838	0.405027	0.00147759	0.937498	0.0217826	0.872124
e103908	101.879	0.160095	88.3882	0.096031	101.879	0.160095	88.388	0.096031	86.175	0.649598	87.1554	0.12008	0.0011616	0.570264	0.000715687	0.476603	-0.000558497	0.0930608	-0.000388737	0.107484	0.232054	0.909172	0.183467	0.970768	0.0418205	0.947092	0.157133	0.464139	0.365233	0.892753	0.315105	0.652756	0.135588	0.399662	0.249283	0.0600281
e002702	0.675624	0.663966	-2.52655	0.0960687	0.675767	0.663966	-2.52599	0.0960687	7.06733	0.374955	6.00889	0.400107	0.000410883	0.850602	-0.000785148	0.120125	5.25736e-05	0.907089	0.000100189	0.802897	0.0562811	0.53611	-0.262393	0.914495	0.0297531	0.924118	0.089107	0.929611	-0.0502525	0.913732	-0.367352	0.195425	0.126235	0.404008	0.184418	0.390897
e101891	-1.89865	0.138011	13.8185	0.0976051	-1.89817	0.138011	13.8189	0.0976051	-1.35056	0.723421	16.1154	0.966627	-0.000371035	0.485307	-0.000843239	0.142839	-4.97134e-05	0.866527	-0.000173115	0.898183	0.100944	0.350334	0.0307985	0.464826	0.0533519	0.891008	0.0276936	0.774079	0.188754	0.162538	0.117726	0.282691	0.0992035	0.594243	0.0730839	0.4499
e021183	2.39456	0.0978866	15.1705	0.0980728	2.39501	0.0978866	15.1711	0.0980728	6.79896	0.975034	23.4793	0.475522	5.16094e-05	0.681925	-0.000572531	0.148566	-0.000256024	0.669766	-5.37435e-05	0.907552	-0.28602	0.766451	-0.225136	0.545674	-0.168033	0.736267	0.0190535	0.98778	-0.633444	0.20212	-0.565987	0.0795241	-0.296049	0.155638	-0.107785	0.53575
e019204	6.81195	0.219495	-10.3061	0.100796	6.81239	0.219495	-10.3058	0.100796	9.06499	0.795809	-10.1278	0.198901	0.00127093	0.232812	0.000781421	0.477017	0.000576946	0.26124	-0.000270147	0.599597	0.158066	0.658154	0.027773	0.782042	0.219817	0.615477	-0.07103	0.832322	0.298054	0.32833	0.166966	0.526425	0.328338	0.122735	0.0362862	0.943146
e013101	-2.88564	0.953151	-3.06963	0.103711	-2.88585	0.953151	-3.06943	0.103711	-13.6953	0.24899	-0.553911	0.0888653	0.00166845	0.208764	0.000181975	0.502979	-9.72601e-05	0.956078	-0.000368138	0.336505	0.393079	0.677322	-0.321096	0.525685	-0.0168834	0.967342	-0.0724866	0.743822	0.374976	0.547208	-0.338467	0.33758	-0.0622845	0.714557	-0.117596	0.391641
e017053	8.78294	0.375614	1.04397	0.109153	8.78324	0.375614	1.04445	0.109153	16.4979	0.310531	13.7159	0.230492	0.0014891	0.355803	0.000896451	0.578093	0.00043295	0.334325	0.000453172	0.310315	-0.0102454	0.959061	-0.203813	0.650488	0.0402559	0.882403	0.117991	0.646496	-0.154967	0.628495	-0.347841	0.221289	0.124765	0.415442	0.201449	0.209665
e020573	-18.2814	0.222681	-2.30922	0.124989	-18.2812	0.222681	-2.30885	0.124989	-19.3192	0.21008	1.08047	0.405112	0.00130106	0.204378	0.00106301	0.208039	-0.000263183	0.359654	-0.000306531	0.317904	-0.0736749	0.857313	-0.234578	0.573898	-0.106741	0.69278	-0.0484671	0.671787	-0.290518	0.242118	-0.450648	0.0764493	-0.198539	0.186535	-0.139152	0.216096
e012754	22.9119	0.201161	49.7579	0.129527	22.9117	0.201161	49.7578	0.129527	21.8682	0.309035	48.084	0.180346	0.00150601	0.620903	0.00113346	0.925658	0.000478008	0.149492	0.000446286	0.245031	0.106452	0.938876	0.105513	0.990903	0.00684809	0.841222	0.0874556	0.744303	0.149598	0.766978	0.147876	0.89348	0.0502274	0.458565	0.130154	0.409629
e022338	3.23879	0.44132	2.80912	0.136392	3.23908	0.44132	2.80959	0.136392	2.26256	0.258478	4.20887	0.586754	0.000877993	0.531696	0.00121686	0.201096	4.11284e-05	0.930299	6.77231e-05	0.988388	0.16247	0.632546	0.0184603	0.764199	0.0808677	0.947882	0.109834	0.796324	0.235799	0.336273	0.0912336	0.577172	0.193864	0.414879	0.221611	0.24163
e100131	-2.08404	0.14837	-10.1115	0.137474	-2.08381	0.14837	-10.111	0.137474	-0.654137	0.114579	-2.47996	0.830207	0.00118078	0.707763	0.00108408	0.505312	-0.00012572	0.541936	0.000182343	0.861625	0.117324	0.874816	-0.0472195	0.892683	0.0222412	0.97844	0.161881	0.61128	0.149676	0.66101	-0.0152453	0.74714	0.15657	0.349134	0.295786	0.0741911
e010737	-8.52047	0.0530265	2.9504	0.142967	-8.51997	0.0530265	2.95091	0.142967	-4.14113	0.796656	6.17721	0.420421	5.61803e-06	0.797467	0.000400976	0.778714	0.000293602	0.629533	0.000305206	0.48095	-0.250966	0.824987	-0.158637	0.967571	-0.0403276	0.873922	0.0239448	0.966179	-0.495825	0.109998	-0.398449	0.27793	-0.0820967	0.51478	-0.0173598	0.732516
e022609	10.5638	0.0690576	18.8147	0.155404	10.5641	0.0690576	18.8151	0.155404	34.2597	0.363852	28.6432	0.515792	0.000844624	0.58274	0.000774091	0.545324	0.000566642	0.160954	0.000507573	0.0726328	0.188753	0.938683	0.196375	0.743204	0.0562768	0.961246	0.119868	0.671787	0.525945	0.265147	0.528359	0.106726	0.218052	0.375731	0.278433	0.111143
e021089	455.121	0.579739	128.635	0.168354	455.121	0.579739	128.635	0.168354	452.936	0.928785	149.014	0.692818	0.00175473	0.16199	0.000681783	0.818099	0.000858432	0.170049	0.000507593	0.624731	0.328574	0.718693	0.0876595	0.984486	0.257128	0.69278	0.145888	0.886972	0.553162	0.150296	0.311521	0.430676	0.494249	0.0514031	0.379923	0.143754
e012493	130.733	0.646809	224.846	0.175152	130.733	0.646809	224.846	0.175152	126.686	0.932046	227.55	0.0648687	-0.000322626	0.283078	-0.000998514	0.109956	-0.000249739	0.300678	0.000192365	0.78522	0.13987	0.695398	0.290873	0.405791	-0.0735733	0.590045	0.191393	0.561479	0.304061	0.312245	0.452595	0.120092	-0.0406644	0.440722	0.223775	0.256054
e012139	0.105997	0.267795	-24.632	0.180422	0.106383	0.267795	-24.6315	0.180422	13.8657	0.876613	-8.33099	0.914758	0.000503737	0.90117	-0.000144199	0.331595	0.000327742	0.524409	4.99982e-05	0.872547	0.0491186	0.640581	0.0158617	0.841185	0.0628923	0.922159	0.0463721	0.855654	0.0883595	0.359361	0.0554244	0.662156	0.142108	0.471519	0.124328	0.383344
e102221	5.44855	0.176262	4.89293	0.187393	5.44889	0.176262	4.89325	0.187393	10.3796	0.723421	8.39854	0.54286	0.000373193	0.488399	0.000298397	0.753798	0.000342416	0.541936	6.21327e-05	0.905349	0.0586758	0.792941	0.0835727	0.728179	0.101832	0.871512	0.0720543	0.878859	0.143684	0.420324	0.167148	0.395257	0.225367	0.245717	0.194628	0.279782
e010370	123.19	0.943576	45.1536	0.190364	123.19	0.943576	45.154	0.190364	125.468	0.544169	95.7402	0.794162	0.00105388	0.552777	-0.00126108	0.1198	0.000446177	0.325294	0.000482088	0.320021	0.252512	0.532686	-0.38724	0.82159	-0.0571115	0.793217	0.0552098	0.999539	0.153968	0.346694	-0.485115	0.691726	-0.0900495	0.429787	0.0227259	0.871929
e022254	-2.81555	0.312631	-4.13804	0.196378	-2.81528	0.312631	-4.13771	0.196378	1.08304	0.997929	4.637	0.995924	0.00169545	0.0745485	0.00102775	0.409714	0.000911054	0.0919402	0.000490904	0.19832	0.201859	0.632546	0.0719944	0.707203	0.168749	0.793561	0.100802	0.708708	0.353884	0.191991	0.222478	0.32072	0.339923	0.132151	0.27061	0.10818
e013076	27.6798	0.553486	20.8973	0.196582	27.6797	0.553486	20.897	0.196582	20.7599	0.951919	17.0223	0.617431	0.00103229	0.942077	0.00108259	0.814203	0.000240951	0.605844	7.67529e-05	0.745604	0.147283	0.970215	0.425375	0.564295	0.0427347	0.967342	0.113208	0.532149	0.436091	0.471996	0.708603	0.0940944	0.177254	0.352252	0.245983	0.0632926
e016981	-0.213058	0.0760625	2.28786	0.199106	-0.212432	0.0760625	2.28828	0.199106	3.97712	0.457078	5.52044	0.496773	0.000815108	0.58274	0.00113522	0.16285	7.23843e-05	0.842373	-2.034e-05	0.985048	-0.14406	0.824987	0.00112475	0.896999	0.0564094	0.890564	0.0961657	0.779527	-0.226005	0.542862	-0.0805785	0.970241	0.163762	0.342061	0.201804	0.226341
e099069	-32.2268	0.600397	-23.3772	0.207983	-32.2268	0.600397	-23.3768	0.207983	-41.6177	0.180163	-26.3589	0.492195	0.00151808	0.217997	0.00120706	0.400014	0.000796908	0.187326	0.000547587	0.157659	0.31549	0.592221	-0.0579504	0.860926	0.0648372	0.976451	0.0246372	0.738903	0.44653	0.242849	0.0717427	0.649101	0.126794	0.768125	0.0863498	0.406964
e100712	9.00206	0.053877	3.81747	0.212701	9.00263	0.053877	3.81782	0.212701	12.9749	0.505548	8.96886	0.358263	0.000223777	0.778224	0.000903577	0.194143	0.0003604	0.413535	0.000240995	0.536028	-0.126137	0.552595	-0.0364403	0.802815	0.136507	0.69278	0.100277	0.611719	-0.236881	0.29786	-0.145605	0.667137	0.270773	0.0878306	0.232611	0.0719515
e104557	3.83502	0.0659314	4.1948	0.21502	3.83577	0.0659314	4.19528	0.21502	5.68582	0.827595	6.5862	0.940076	0.000345605	0.769456	0.000961053	0.222439	0.000283048	0.853479	0.000183582	0.813877	-0.0379417	0.942634	0.204015	0.62107	0.0758073	0.983903	0.0985139	0.84204	0.0675622	0.906562	0.308497	0.297215	0.186184	0.592459	0.207673	0.337192
e026540	14.7647	0.834188	0.970072	0.216008	14.7647	0.834188	0.970472	0.216008	14.0384	0.736732	2.7119	0.934593	0.000675915	0.319363	-0.00012539	0.901705	0.000231306	0.745468	9.7801e-05	0.729248	0.225428	0.483975	-0.166744	0.999842	0.0542377	0.952813	0.0454204	0.727873	0.244697	0.277117	-0.147831	0.970223	0.121141	0.677136	0.111658	0.363939
e099098	15.7997	0.87154	-0.608623	0.227453	15.7997	0.87154	-0.608404	0.227453	14.9181	0.586616	3.56973	0.380852	0.000125711	0.64009	-0.00045048	0.105283	-5.14816e-05	0.991242	-0.000339088	0.453633	0.266091	0.672775	-0.0814598	0.838358	0.0552777	0.967342	-0.00652378	0.960072	0.34512	0.372316	-0.00285717	0.87524	0.0743986	0.871049	0.012373	0.996996
e010617	5.02893	0.679214	6.72049	0.245055	5.02881	0.679214	6.72006	0.245055	1.29921	0.781401	3.3318	0.771581	-0.000449777	0.869186	1.80369e-05	0.515759	0.00039351	0.773205	-4.09027e-05	0.905162	0.0748179	0.905411	0.294837	0.453745	0.0534556	0.959369	-0.0346879	0.898191	0.29642	0.464453	0.513453	0.157734	0.0710235	0.967466	-0.0173759	0.913508
e104299	66.763	0.133886	70.7582	0.245818	66.7629	0.133886	70.7584	0.245818	60.8464	0.157823	72.3348	0.0500623	0.0017591	0.192497	0.000279176	0.893933	0.000766939	0.213222	0.000614657	0.206891	0.317518	0.608398	0.0231033	0.828954	0.113647	0.907471	0.163105	0.667619	0.455021	0.165217	0.159802	0.398235	0.273482	0.264424	0.320706	0.111894
e019554	12.8353	0.638423	13.1144	0.248139	12.8354	0.638423	13.1144	0.248139	21.9208	0.799126	11.2105	0.201503	-0.000102241	0.904679	0.000104945	0.334785	0.000286446	0.780017	-0.000417526	0.201427	-0.0731925	0.985579	-0.0764812	0.522268	0.0513375	0.97844	-0.117453	0.423001	-0.111823	0.794448	-0.114048	0.254203	0.0717417	0.935308	-0.0970252	0.320029
e011350	-8.80844	0.172951	-1.0842	0.249749	-8.80822	0.172951	-1.08388	0.249749	4.1845	0.428729	12.0906	0.571394	0.000668355	0.0697562	0.000998408	0.0601158	0.000555858	0.0733485	0.000373189	0.162782	-0.0124733	0.830524	-0.0810824	0.961673	0.0388513	0.998448	0.0278327	0.907914	-0.0193974	0.742424	-0.0874225	0.917979	0.107355	0.605284	0.0957778	0.439403
e095021	16.5509	0.125911	-6.5542	0.255385	16.5511	0.125911	-6.55406	0.255385	27.5142	0.369592	-1.20971	0.406063	7.62352e-05	0.140261	0.000874022	0.104138	0.000194042	0.425528	0.000207821	0.536235	-0.122317	0.98082	0.0482215	0.814171	0.00604038	0.952813	0.058616	0.869677	-0.150612	0.918255	0.0204197	0.85994	0.0651503	0.632022	0.116906	0.460097
e099081	-9.98748	0.0873926	19.477	0.257933	-9.98726	0.0873926	19.4773	0.257933	-1.6512	0.123715	34.5592	0.55621	-0.00030023	0.100174	-0.000201677	0.127477	8.75906e-06	0.565462	-0.000155488	0.90938	-0.049903	0.855151	-0.107517	0.99806	0.000468594	0.736267	0.030785	0.887957	-0.240549	0.255323	-0.294817	0.479712	0.0160322	0.566754	0.0460623	0.730647
e095145	4.15665	0.476393	7.763	0.260423	4.15662	0.476393	7.76274	0.260423	1.73089	0.738771	3.1805	0.795772	0.000429708	0.85168	0.00106034	0.498195	0.00011854	0.870519	-8.30589e-05	0.913359	0.0523809	0.928929	0.220715	0.836898	0.0946871	0.842264	0.0732305	0.727873	0.161325	0.766478	0.328043	0.394906	0.216146	0.248461	0.19247	0.208434
e021727	216.501	0.719079	282.515	0.271512	216.501	0.719079	282.515	0.271512	245.278	0.885591	287.732	0.107396	0.000150245	0.88888	0.00102636	0.48191	-7.41691e-06	0.464999	0.000370644	0.863604	-0.0348589	0.925704	0.410867	0.536766	-0.00707367	0.79688	0.211889	0.79545	0.0882053	0.776084	0.531957	0.155577	0.0818825	0.870178	0.300166	0.3716
e010275	-5.99103	0.27058	14.267	0.273102	-5.99057	0.27058	14.2673	0.273102	3.59321	0.471086	23.7667	0.84175	-0.000138937	0.586054	-0.000994389	0.109418	-6.8543e-05	0.929143	-0.000518007	0.240112	-0.329126	0.726009	-0.294927	0.677617	-0.0204427	0.97392	-0.125903	0.591726	-0.793453	0.105337	-0.751604	0.124323	-0.137323	0.499559	-0.242509	0.126653
e026085	-0.640418	0.263128	10.4435	0.28485	-0.640072	0.263128	10.4438	0.28485	2.22395	0.900375	14.3313	0.726537	-0.000287534	0.825509	-0.000280468	0.884582	0.000780099	0.168469	0.00100447	0.0623669	0.0296183	0.343907	0.1131	0.226077	0.0419934	0.924528	0.203022	0.551589	0.108262	0.157731	0.190575	0.125478	0.230252	0.283157	0.389435	0.0561294
e100486	1.9328	0.998369	-0.702653	0.288386	1.93275	0.998369	-0.702301	0.288386	-0.411121	0.510131	0.575676	0.994846	0.00122525	0.11978	0.000625659	0.341621	0.000606953	0.242185	0.000504309	0.20489	0.164994	0.601789	-0.167888	0.899708	0.0343528	0.959422	0.0361602	0.875871	0.177776	0.346233	-0.154961	0.823583	0.0879416	0.908032	0.0898217	0.584118
e022608	37.6316	0.127274	28.471	0.296012	37.632	0.127274	28.4716	0.296012	64.8265	0.935651	56.4289	0.405041	0.000686151	0.68049	0.000541007	0.883055	0.000291278	0.591542	0.000428137	0.194259	0.0486179	0.98082	0.0354318	0.95288	0.000532071	0.97844	0.15077	0.549985	0.177056	0.793944	0.161828	0.679675	0.126536	0.624858	0.275789	0.101291
e103448	28.3067	0.356489	1.2028	0.296412	28.3069	0.356489	1.20311	0.296412	33.4201	0.316196	6.58026	0.715217	0.00178546	0.262579	0.000751768	0.638426	0.000325646	0.574279	0.000272188	0.55595	0.0663067	0.803545	-0.0776569	0.967571	-0.0250174	0.929471	0.0092611	0.951796	0.02202	0.750046	-0.121493	0.98202	-0.0618899	0.706269	-0.0276621	0.940843
e023010	-4.44009	0.0792503	2.55489	0.306486	-4.43962	0.0792503	2.5551	0.306486	-6.25223	0.127741	2.20435	0.372913	0.000991394	0.368834	0.000898971	0.302427	-0.000348273	0.407213	-0.00031367	0.699626	-0.0929577	0.808282	0.0958073	0.444073	-0.0787707	0.784141	-0.0369094	0.914841	-0.0976079	0.639449	0.091403	0.264635	-0.158696	0.338818	-0.115886	0.561287
e020964	21.713	0.95387	3.84111	0.308962	21.713	0.95387	3.84143	0.308962	14.6621	0.571162	1.35192	0.226026	0.0010764	0.33687	0.000356452	0.775063	-2.00782e-05	0.656227	-0.000595029	0.289149	0.249593	0.5679	-0.250784	0.998764	0.198271	0.79876	0.0318227	0.879387	0.217015	0.339852	-0.282665	0.995456	0.378391	0.0635477	0.210166	0.144961
e012508	176.014	0.753992	116.978	0.330381	176.014	0.753992	116.978	0.330381	193.357	0.48534	145.49	0.079651	-0.000984044	0.128687	-0.000313707	0.211556	0.000574423	0.216981	0.000719154	0.107278	-0.135106	0.907941	0.00515581	0.868008	-0.0840843	0.765787	0.0393579	0.893971	-0.2066	0.563323	-0.0647786	0.93432	-0.125842	0.373197	-0.0017418	0.988297
e023062	-16.483	0.293567	0.011556	0.340095	-16.4828	0.293567	0.0120154	0.340095	-15.8105	0.381104	3.54876	0.788544	0.00116698	0.571355	0.00153373	0.099811	-9.42576e-05	0.840754	0.00028152	0.524341	0.0470845	0.901382	0.029269	0.93397	-0.030909	0.967342	0.169009	0.578198	0.0862104	0.637196	0.0682668	0.741318	0.0574575	0.744542	0.256632	0.168998
e012083	17.3579	0.979553	8.37887	0.347512	17.3581	0.979553	8.37938	0.347512	24.5027	0.449147	28.2626	0.339511	0.00111164	0.216847	0.000440549	0.83047	0.000208037	0.587827	0.000113947	0.878505	0.0529108	0.849594	-0.262656	0.515151	0.0407505	0.886492	0.0905263	0.78323	-0.0257458	0.936169	-0.339783	0.208869	0.123456	0.337149	0.172735	0.22286
e016659	8.78646	0.0707017	18.635	0.349545	8.78691	0.0707017	18.6355	0.349545	13.1906	0.722999	26.2032	0.125231	0.000743774	0.216471	0.000421618	0.502346	0.000204958	0.656521	0.000830025	0.0716916	-0.162356	0.886107	0.129991	0.559399	-0.12403	0.812634	0.202697	0.549985	-0.201852	0.799732	0.0910866	0.49304	-0.0973358	0.72942	0.229151	0.258163
e023736	-0.339141	0.365637	8.03525	0.353875	-0.3391	0.365637	8.03559	0.353875	-5.25547	0.0519895	5.21133	0.23565	0.00106545	0.648293	0.000469426	0.626937	-0.000299281	0.52256	-0.000111111	0.718253	0.255903	0.581951	0.0791756	0.670996	-0.0238728	0.944774	0.118976	0.812975	0.454475	0.103877	0.276225	0.219842	0.0535082	0.831143	0.196114	0.396817
e103946	-15.0347	0.0832466	-4.09	0.356572	-15.0342	0.0832466	-4.08963	0.356572	-9.33393	0.663694	-1.80639	0.960755	0.000765571	0.68655	0.00136985	0.146848	0.000610217	0.103707	0.000560487	0.195972	-0.151836	0.879107	0.0462324	0.560534	0.0719238	0.868719	0.104581	0.712712	-0.208446	0.826758	-0.00972011	0.469124	0.202838	0.188776	0.233569	0.103924
e025226	11.8974	0.395919	2.4129	0.365991	11.8979	0.395919	2.41322	0.365991	13.1566	0.794242	1.52286	0.252582	0.000504243	0.345021	0.000546965	0.304181	0.000442893	0.35805	7.57324e-06	0.913685	0.134179	0.775703	0.207145	0.701604	0.118843	0.793198	-0.0275398	0.927657	0.391634	0.148363	0.462535	0.120282	0.228142	0.239343	0.0801532	0.735902
e103671	16.1242	0.683094	59.9995	0.369727	16.1243	0.683094	60.0001	0.369727	23.1218	0.684077	84.0166	0.114439	0.000573181	0.699273	-0.000301864	0.151812	4.89931e-05	0.72387	0.000765586	0.0691917	0.176594	0.901382	-0.142575	0.80345	-0.17492	0.750369	0.166287	0.538894	0.21893	0.770969	-0.100775	0.76573	-0.176896	0.50609	0.163969	0.350377
e020064	77.9852	0.40115	94.7067	0.37401	77.9853	0.40115	94.7069	0.37401	85.3159	0.114813	103.041	0.475522	0.00210724	0.0998418	0.00190989	0.0598019	0.000274907	0.974851	0.000194844	0.940707	0.2721	0.657143	0.15623	0.640871	-0.00873611	0.736267	0.0673047	0.966179	0.497102	0.149147	0.378999	0.165868	0.00838615	0.564758	0.0839406	0.989249
e018079	13.2176	0.638221	-0.668473	0.378561	13.2178	0.638221	-0.668267	0.378561	23.5745	0.454955	6.45244	0.594898	0.000902437	0.693364	0.000494014	0.842692	0.000277368	0.493415	-0.000284609	0.216634	-0.0951242	0.834353	-0.170951	0.676661	0.0907954	0.868719	-0.0887068	0.569842	-0.291076	0.374841	-0.365361	0.285546	0.0759224	0.780035	-0.103594	0.317713
e017026	43.0241	0.768038	-14.0335	0.378611	43.0241	0.768038	-14.0334	0.378611	43.4306	0.963585	-7.34673	0.427024	0.00116378	0.759146	0.000625525	0.693614	0.000346134	0.578397	-6.92709e-05	0.870891	0.0814498	0.997538	-0.245791	0.574198	0.0269111	0.967342	-0.0807087	0.73157	-0.0353873	0.770858	-0.360636	0.291051	-0.00972803	0.930428	-0.11691	0.444345
e024256	-11.784	0.147675	-10.2884	0.380553	-11.7836	0.147675	-10.2882	0.380553	-9.14707	0.428131	-6.7255	0.624204	-0.000783352	0.237986	-0.000633629	0.210183	0.000138617	0.461605	0.000310295	0.56818	-0.0174876	0.61714	0.202783	0.234553	0.0334556	0.845046	0.154137	0.655153	0.0796062	0.382126	0.298977	0.104796	0.165482	0.18288	0.284286	0.133466
e011901	7.25403	0.424176	19.5513	0.388023	7.25432	0.424176	19.551	0.388023	-0.550723	0.107217	11.5288	0.399885	0.000468377	0.906453	0.00112686	0.399092	0.000459211	0.188673	0.000338279	0.154924	-0.421605	0.55386	0.25571	0.700846	-0.0139602	0.946324	0.0348156	0.857348	-0.555995	0.234779	0.124103	0.739655	-0.0112185	0.889173	0.0373781	0.765806
e015864	4.86747	0.559488	-2.09117	0.399821	4.86775	0.559488	-2.09087	0.399821	8.62189	0.599439	3.9374	0.258048	0.000648802	0.91171	0.000830502	0.761558	0.000414569	0.214472	0.000604933	0.164008	-0.0763725	0.932115	-0.0788423	0.913411	-0.0483589	0.977419	0.0893931	0.857348	-0.153696	0.771099	-0.156691	0.9856	-0.0334076	0.982681	0.104076	0.7025
e022272	15.4374	0.0969434	17.0635	0.405267	15.438	0.0969434	17.0638	0.405267	18.3934	0.370111	18.2845	0.486619	0.00049352	0.767228	0.000813255	0.510739	-3.85803e-05	0.941786	-7.16307e-05	0.800098	0.0855211	0.830524	0.329536	0.411269	0.136346	0.828265	0.168583	0.759652	0.318955	0.366047	0.560156	0.0839042	0.340745	0.130353	0.370458	0.140739
e016735	-6.20484	0.617581	5.01275	0.413536	-6.20476	0.617581	5.01296	0.413536	-4.53568	0.752257	7.49651	0.865373	0.000922496	0.559536	0.00104757	0.39201	0.000144902	0.75835	3.15131e-06	0.902172	0.0429677	0.786593	-0.067894	0.938477	0.0666467	0.86404	0.0601706	0.833871	-0.0240301	0.766978	-0.133529	0.955753	0.12343	0.450679	0.116241	0.501674
e012642	-4.89578	0.160896	5.8451	0.413828	-4.89559	0.160896	5.84519	0.413828	-1.51319	0.137535	8.63674	0.213646	0.000355033	0.552992	0.000720952	0.99206	-0.000139523	0.911152	-0.000239149	0.814001	0.0401451	0.928448	0.148483	0.486392	-0.106558	0.736267	-0.0666321	0.812975	0.158307	0.700653	0.265152	0.264142	-0.23533	0.0731123	-0.194599	0.158119
e015950	47.0942	0.256226	5.45917	0.438352	47.0945	0.256226	5.45933	0.438352	55.5405	0.915466	11.7303	0.810064	0.00212781	0.113124	0.00163323	0.199168	-6.59117e-05	0.805032	-0.000258394	0.665929	-0.0276889	0.820009	0.0451712	0.636573	0.0193687	0.959369	0.00188111	0.996217	-0.0272893	0.656685	0.0459291	0.491324	0.00750392	0.863866	-0.00955133	0.950541
e024804	-0.773015	0.195747	1.87725	0.443621	-0.77264	0.195747	1.87768	0.443621	0.00329779	0.694306	1.44863	0.830207	0.00123118	0.28443	0.00135925	0.054789	0.000181193	0.691569	0.000229422	0.744959	-0.0597898	0.867399	0.0839108	0.880846	0.0149775	0.999846	0.0766036	0.815382	-0.0368176	0.779031	0.106525	0.785536	0.0890958	0.680966	0.150139	0.376439
e021725	180.574	0.375534	260.879	0.459004	180.574	0.375534	260.879	0.459004	195.76	0.899777	264.068	0.430001	0.000482988	0.942426	0.00166588	0.181929	0.000591515	0.557984	0.000772691	0.322891	-0.130567	0.740738	0.445691	0.475671	0.04573	0.945956	0.191613	0.824341	0.0136602	0.913774	0.588419	0.122869	0.179185	0.680094	0.324547	0.332615
e021684	3.85144	0.126121	4.66522	0.46307	3.85194	0.126121	4.66554	0.46307	6.03	0.404107	5.10204	0.620476	0.00133684	0.207296	0.00132729	0.207781	3.53934e-05	0.90028	-4.76724e-05	0.824799	-0.0374501	0.858669	0.220309	0.425521	0.0701889	0.984655	0.106309	0.860979	0.0455814	0.422377	0.302608	0.159744	0.182142	0.547578	0.217509	0.37016
e025181	19.276	0.407335	-0.966662	0.467808	19.2757	0.407335	-0.966442	0.467808	-0.420043	0.121037	-5.19992	0.301117	0.00138837	0.504202	0.000891547	0.874503	-0.00024146	0.952647	2.34997e-05	0.995757	0.313591	0.719237	-0.190291	0.609567	-0.108771	0.865892	0.0397266	0.980335	0.352923	0.512712	-0.151662	0.586236	-0.137884	0.580816	0.0108627	0.87532
e014581	54.1652	0.23187	59.0911	0.472076	54.1652	0.23187	59.091	0.472076	51.8669	0.13916	60.6284	0.306785	-0.000352821	0.0593195	-0.000337879	0.14022	0.000355762	0.29988	3.25215e-05	0.572034	-0.0254499	0.938683	-0.134949	0.907567	0.0826728	0.751903	0.00882308	0.741713	-0.259528	0.518199	-0.366227	0.302224	0.102915	0.442107	0.0284992	0.541335
e022996	-14.062	0.133167	1.56191	0.477467	-14.0618	0.133167	1.56202	0.477467	-10.6415	0.271056	3.79948	0.598778	-4.78578e-05	0.551916	0.000106661	0.481702	-0.000286038	0.567699	-0.000259459	0.386709	0.0339698	0.740738	0.199682	0.425662	0.0298621	0.888627	0.120013	0.725624	0.153299	0.203961	0.316787	0.061163	0.134049	0.28772	0.222737	0.164351
e020419	-263.306	0.827443	-396.662	0.480369	-263.306	0.827443	-396.662	0.480369	-202.459	0.239967	-334.364	0.486619	0.0009056	0.387984	-0.000249296	0.781198	0.000995688	0.144372	0.000370476	0.402219	0.185154	0.797791	-0.030086	0.967571	0.276026	0.622687	0.123313	0.737912	0.240299	0.598365	0.0246233	0.9736	0.51522	0.0704293	0.360442	0.146286
e016276	274.873	0.477132	191.047	0.486233	274.874	0.477132	191.047	0.486233	273.949	0.532717	184.552	0.151903	0.000989198	0.52254	0.00178543	0.125803	0.000359837	0.706553	2.4867e-05	0.614111	-0.126381	0.896028	0.224626	0.522965	0.101872	0.967342	0.0132933	0.664713	-0.136044	0.665105	0.214471	0.311063	0.148748	0.724412	0.0592689	0.719561
e025750	-2.03044	0.141478	-3.71621	0.487337	-2.03012	0.141478	-3.71579	0.487337	1.41934	0.295971	-1.21366	0.942857	0.000157783	0.464731	0.000252917	0.84153	-0.00026299	0.588816	-3.42532e-05	0.99823	0.0193921	0.985551	0.141457	0.665548	-0.0336757	0.967342	0.136622	0.570349	0.141653	0.734296	0.262273	0.301731	0.0533943	0.761412	0.222574	0.154287
e017062	18.0333	0.685184	17.2867	0.497616	18.0336	0.685184	17.2869	0.497616	22.1744	0.225111	18.3886	0.264824	0.000675806	0.958938	0.000420277	0.884582	0.00027462	0.902412	7.73904e-06	0.976624	0.0483994	0.933568	0.0507951	0.90044	0.175504	0.793217	0.110201	0.735685	0.0706257	0.826758	0.0727293	0.787915	0.329699	0.106173	0.262905	0.0928189
e106183	16.2161	0.588571	16.6785	0.517412	16.2163	0.588571	16.6789	0.517412	24.4688	0.953479	28.4658	0.425144	0.000898471	0.168845	0.000402712	0.475165	6.76598e-05	0.691715	0.00026785	0.422781	0.20018	0.60806	-0.0656004	0.753173	-0.0320336	0.889689	0.113494	0.735811	0.225944	0.376585	-0.0395833	0.609648	0.000566384	0.878486	0.145582	0.466766
e101059	-115.525	0.195846	-137.408	0.517507	-115.524	0.195846	-137.409	0.517507	-127.028	0.838799	-158.854	0.342385	0.0010211	0.242989	0.00068209	0.480685	0.000609803	0.355762	-0.000358301	0.854967	0.0830183	0.859184	0.221677	0.594773	0.256729	0.571466	-0.0894026	0.945983	0.23701	0.489157	0.374372	0.297837	0.37634	0.115275	0.0289596	0.797379
e098816	-164.199	0.223168	64.5156	0.554913	-164.199	0.223168	64.5157	0.554913	-161.276	0.698955	55.5321	0.273888	0.00131266	0.365998	0.00171539	0.16122	0.00185054	0.245836	9.61315e-05	0.800098	0.189397	0.797226	0.176894	0.729743	0.493739	0.677593	-0.15896	0.634485	0.332895	0.472487	0.3193	0.465939	0.687541	0.18386	0.0326578	0.793764
e098552	1.74308	0.0851065	3.36747	0.557291	1.74369	0.0851065	3.36789	0.557291	1.80248	0.0926985	3.11951	0.388551	-0.000411336	0.306417	0.000151907	0.82159	0.000109146	0.951127	0.000438648	0.539866	-0.199806	0.830331	0.0807266	0.649696	-0.0194724	0.967342	0.137228	0.667805	-0.283797	0.213323	-0.00254893	0.992307	0.092283	0.655411	0.247462	0.170462
e021484	19.8517	0.434672	22.4703	0.557371	19.8519	0.434672	22.4706	0.557371	21.8146	0.631439	25.1199	0.954571	0.000937032	0.0531556	0.000639003	0.191109	0.000193791	0.524609	0.000238113	0.681194	0.159027	0.694696	0.0912728	0.665548	0.0454883	0.920413	0.13503	0.735685	0.286166	0.185278	0.217804	0.192517	0.163464	0.373739	0.251191	0.180919
e098548	17.2817	0.1697	6.62472	0.559494	17.2818	0.1697	6.62513	0.559494	16.2253	0.147934	8.4477	0.621364	0.000757058	0.260723	5.68443e-05	0.985691	0.000944208	0.0603339	0.000460711	0.456802	0.284469	0.427178	-0.209915	0.773973	0.187975	0.646639	0.0312262	0.925102	0.325542	0.16645	-0.169174	0.763916	0.353915	0.073642	0.196131	0.322999
e106641	8.61607	0.685184	11.491	0.599491	8.61594	0.685184	11.4913	0.599491	15.8383	0.0717815	18.3065	0.207441	-6.90316e-05	0.968317	-0.000364413	0.374733	0.000438336	0.272164	0.000231253	0.874498	0.0777225	0.928539	-0.29745	0.48574	0.0258666	0.891018	0.0298127	0.946513	-0.0830042	0.771837	-0.456963	0.127937	0.0363313	0.688973	0.0399071	0.859966
e098025	5.28451	0.677247	20.5693	0.601327	5.2845	0.677247	20.5692	0.601327	15.4157	0.143786	23.9632	0.44463	0.000674832	0.419867	0.000550488	0.759805	0.000103108	0.872688	-0.000252093	0.445115	-0.0747935	0.945429	-0.0182397	0.884521	0.0661802	0.880177	0.0108782	0.883683	-0.190886	0.161468	-0.133425	0.137645	0.0964876	0.62474	0.0407401	0.932234
e014481	1681.14	0.966612	1233.7	0.628152	1681.14	0.966612	1233.7	0.628152	1851.15	0.180163	1497.05	0.558738	0.000572925	0.931284	0.000592845	0.998078	-4.22861e-05	0.923295	-0.00098438	0.260373	-0.0634682	0.636343	-0.193674	0.781063	0.0577107	0.79688	-0.186937	0.829827	-0.290416	0.936826	-0.418478	0.811898	-0.127852	0.786596	-0.370105	0.17324
e101575	730.504	0.432478	533.311	0.629903	730.504	0.432478	533.311	0.629903	768.881	0.405355	634.815	0.466029	-0.000463839	0.134505	-4.72832e-05	0.117673	-8.55191e-05	0.568523	-0.0003544	0.131467	-0.0140277	0.907941	0.0545184	0.86788	0.0177231	0.950474	0.0179519	0.855654	0.0122388	0.647146	0.0803789	0.631654	0.0541519	0.599542	0.0539347	0.483459
e018862	57.1303	0.0785277	18.1385	0.630619	57.1308	0.0785277	18.1388	0.630619	64.7158	0.993157	25.1006	0.292888	-0.000354895	0.223599	0.000657633	0.832036	0.000467657	0.516664	0.000654751	0.148232	-0.0984454	0.944698	0.290126	0.575384	0.0114684	0.934268	0.159762	0.669803	0.0288076	0.803468	0.416618	0.176479	0.111458	0.777396	0.258564	0.199903
e014643	25.7701	0.735123	8.65546	0.64269	25.77	0.735123	8.6556	0.64269	18.7935	0.625968	17.8265	0.668811	-0.00085118	0.290731	-0.00116401	0.298659	8.75267e-05	0.819294	7.9294e-05	0.681194	0.271117	0.425749	-0.0201949	0.668514	-0.0394001	0.905126	0.0511618	0.862786	0.370208	0.145323	0.0764577	0.496118	-0.0427283	0.763449	0.0480808	0.79696
e023123	-24.6176	0.0790926	21.0263	0.673501	-24.6172	0.0790926	21.0267	0.673501	-18.8952	0.194029	25.6764	0.726537	0.000529779	0.539409	0.000859485	0.0701056	1.57283e-05	0.856591	0.000597342	0.245155	0.0197071	0.966298	0.251623	0.317829	-0.0613953	0.849681	0.256691	0.473181	0.155905	0.618837	0.385976	0.058823	0.0501005	0.923745	0.366955	0.0739229
e015833	22.396	0.918542	27.0207	0.68024	22.3961	0.918542	27.0208	0.68024	21.8272	0.959285	30.9416	0.384943	0.000251887	0.516401	0.000439351	0.923807	0.000119238	0.981706	6.92509e-05	0.6806	0.134501	0.970215	0.0294051	0.930708	0.00464573	0.900701	0.069462	0.87188	0.191235	0.751544	0.0851067	0.65833	0.0283904	0.88244	0.0927812	0.673642
e016521	43.0574	0.222681	28.7408	0.683478	43.0576	0.222681	28.741	0.683478	45.035	0.138112	31.8709	0.952158	-0.000833146	0.175282	-0.000537716	0.429151	0.000545397	0.275718	0.000744193	0.0696076	0.0653856	0.750026	0.223855	0.25013	-0.0773093	0.853209	0.117633	0.658201	0.219749	0.502757	0.376342	0.0915518	-0.0667552	0.7108	0.128006	0.457274
e017129	12.8654	0.176536	-6.6416	0.689201	12.8655	0.176536	-6.64143	0.689201	11.517	0.0853331	-5.52982	0.832876	0.00100219	0.660576	0.000361182	0.984268	0.000226213	0.997772	0.000301472	0.330655	0.0126004	0.679362	-0.0501749	0.948402	-0.0406703	0.638241	0.0655175	0.673742	-0.0127819	0.432604	-0.0753852	0.98907	-0.0128868	0.47312	0.0929863	0.395146
e097474	2.6317	0.344391	75.0662	0.692836	2.63207	0.344391	75.0663	0.692836	22.0601	0.612955	99.816	0.186581	-0.00104477	0.189286	0.000507552	0.651567	-0.000130641	0.845911	-8.16234e-05	0.989979	-0.328534	0.875853	0.181613	0.55361	-0.100825	0.778795	-0.00327397	0.97977	-0.541518	0.441461	-0.0312801	0.806591	-0.238952	0.14661	-0.139131	0.449686
e104207	72.4093	0.420377	44.005	0.694737	72.4096	0.420377	44.0049	0.694737	78.1327	0.904406	44.6639	0.737228	0.000777857	0.86841	0.00105469	0.644777	3.4927e-05	0.93472	-0.000276569	0.55074	-0.163016	0.874854	0.236749	0.657648	0.0573518	0.983709	-0.0487719	0.802202	-0.194379	0.788946	0.205283	0.572473	0.0134517	0.861826	-0.0919741	0.496449
e103414	1.1584	0.945661	26.9009	0.70432	1.15832	0.945661	26.9011	0.70432	1.10235	0.531076	28.5388	0.838149	0.00087227	0.135905	0.00117082	0.118231	0.000163646	0.469762	0.000588129	0.21783	0.102517	0.696968	0.0790342	0.89776	-0.075706	0.974015	0.139498	0.671599	0.141202	0.530186	0.117098	0.897801	-0.0729252	0.971302	0.142371	0.496449
e012721	47.5741	0.566931	158.986	0.705745	47.5745	0.566931	158.986	0.705745	66.0015	0.233544	175.3	0.129219	0.000107427	0.541551	0.000464113	0.723227	0.000193685	0.976281	-7.16393e-06	0.882112	-0.180677	0.794992	0.149668	0.714632	0.0717446	0.98242	0.0886023	0.835298	-0.225394	0.528753	0.10531	0.769394	0.153734	0.747071	0.169429	0.458892
e016408	-57.7408	0.851583	-11.0403	0.709117	-57.7407	0.851583	-11.0403	0.709117	-55.0429	0.478794	-11.0403	0.730622	-0.000466809	0.590692	-0.000541964	0.211424	-0.000247051	0.849243	-0.000440899	0.333868	-0.235081	0.970215	-0.0553256	0.760981	0.00623462	0.853209	-0.0122546	0.999539	-0.433542	0.257323	-0.255625	0.519344	0.00398807	0.680966	-0.0144572	0.99252
e016112	11.7363	0.597886	33.5784	0.710561	11.7363	0.597886	33.5784	0.710561	11.2317	0.62687	35.2187	0.507793	0.00156866	0.413368	0.00130989	0.553932	-3.6225e-05	0.907535	-3.07855e-05	0.697009	0.0406347	0.990452	0.0833279	0.997185	-0.0103952	0.933892	0.0353212	0.994279	0.114987	0.804384	0.155667	0.802531	0.0195421	0.994078	0.0648646	0.85263
e017397	445.038	0.211504	462.006	0.724148	445.038	0.211504	462.006	0.724148	457.146	0.888346	471.546	0.333089	0.0010932	0.336018	0.000873525	0.443299	-0.000393749	0.292078	3.75892e-06	0.729004	-0.213648	0.756057	0.0521968	0.871705	-0.0837269	0.812634	0.107153	0.857272	-0.363914	0.404459	-0.0962842	0.995456	-0.126648	0.460935	0.064896	0.90898
e022209	-30.0452	0.695261	18.9911	0.730411	-30.0452	0.695261	18.9911	0.730411	-25.103	0.403909	16.7666	0.883356	-0.000170093	0.905312	0.00114116	0.174121	5.50593e-05	0.952127	0.000210434	0.775285	-0.360339	0.783384	-0.0745079	0.908242	-0.201402	0.779487	-0.0579458	0.883683	-0.717303	0.0631681	-0.427149	0.305043	-0.426733	0.0844433	-0.281018	0.178728
e103482	9.37635	0.967709	43.3289	0.73106	9.37661	0.967709	43.3291	0.73106	16.6281	0.428753	49.4414	0.266224	-0.000668162	0.197241	0.000453608	0.315489	-2.10843e-05	0.97224	7.22239e-05	0.885225	-0.0848326	0.928929	0.159342	0.877017	0.00137323	0.97844	0.109318	0.88124	-0.103684	0.902563	0.141077	0.882357	0.0559751	0.708055	0.163496	0.53318
e023653	10.4382	0.307187	10.3484	0.746741	10.4379	0.307187	10.3484	0.746741	3.03878	0.489287	5.77937	0.522307	0.00178429	0.276039	0.00168361	0.194511	-0.000230939	0.801723	-0.000132008	0.717664	0.261473	0.725238	0.075624	0.998913	-0.0493572	0.954182	0.0444877	0.946513	0.432221	0.233264	0.243518	0.7018	-0.03096	0.79439	0.0627284	0.99004
e020987	3.94063	0.896918	6.05081	0.748127	3.94082	0.896918	6.05105	0.748127	7.14978	0.222366	9.90891	0.121936	-0.000194458	0.812492	-6.97048e-05	0.679442	-0.000495729	0.348611	-0.000254334	0.463111	0.0664954	0.235667	0.0447836	0.255395	-0.0167342	0.965208	0.110473	0.731367	0.0922155	0.0562381	0.0700726	0.104498	0.013832	0.791189	0.140833	0.462513
e010758	123.158	0.946215	66.4848	0.748449	123.158	0.946215	66.4849	0.748449	136.72	0.124194	110.953	0.0546721	0.000632709	0.863963	1.49302e-05	0.489312	-0.000122024	0.810363	-0.000166018	0.541637	0.0828653	0.434092	0.148024	0.485987	-0.0188291	0.967342	0.0244621	0.974435	0.157582	0.216136	0.222228	0.302168	-0.0466575	0.780456	-0.00339279	0.90313
e012085	17.8354	0.887037	10.3745	0.751721	17.8355	0.887037	10.3747	0.751721	9.72591	0.412167	7.47226	0.496793	-7.60001e-05	0.762765	1.51403e-05	0.997307	6.24374e-05	0.959573	-5.22257e-05	0.813007	0.136745	0.572477	0.0479046	0.493177	0.0873677	0.900826	0.106111	0.709497	0.197633	0.337649	0.107958	0.339418	0.219362	0.157483	0.235936	0.0761484
e101215	5.03121	0.735971	13.6464	0.768687	5.03133	0.735971	13.6466	0.768687	5.26277	0.783158	14.3814	0.474993	0.000332661	0.819373	0.000788648	0.157523	3.69798e-05	0.974851	0.00014005	0.649969	-0.0113679	0.939281	0.0171366	0.72144	0.00494691	0.967342	0.111117	0.605348	-0.0403172	0.827428	-0.0114934	0.682273	0.0672357	0.861237	0.172429	0.247767
e011790	31.9859	0.534464	51.5182	0.77114	31.9862	0.534464	51.5182	0.77114	42.3842	0.552035	61.3639	0.303717	-0.00193779	0.0826225	-0.00119118	0.214141	-0.000147878	0.72853	-0.000267325	0.572034	-0.141708	0.824987	0.150379	0.300123	-0.0512096	0.812634	-0.0262176	0.89787	-0.227469	0.768335	0.0657217	0.208264	-0.152985	0.258975	-0.127485	0.402988
e023264	-2.31186	0.120877	13.0701	0.772994	-2.31133	0.120877	13.0703	0.772994	-0.939917	0.760129	15.0654	0.589324	-0.000197397	0.723428	0.000411545	0.83047	-0.000455751	0.31444	-0.000247467	0.562597	-0.0770018	0.879107	0.304047	0.270994	0.0337818	0.967342	0.177337	0.522449	0.0601639	0.561462	0.439921	0.0788238	0.16812	0.40798	0.309518	0.0648169
e015749	74.0832	0.434672	17.3664	0.774324	74.0831	0.434672	17.3663	0.774324	76.1636	0.14739	21.4028	0.128601	0.00030203	0.726409	0.00033788	0.709559	5.00099e-05	0.907535	-0.000116867	0.842579	0.062907	0.890432	-0.0249238	0.700211	0.0575566	0.885123	0.0416104	0.927657	0.0479143	0.76853	-0.0401298	0.546898	0.114706	0.521644	0.0977283	0.60105
e014216	97.0341	0.984031	19.1046	0.775092	97.0343	0.984031	19.1047	0.775092	144.265	0.705459	39.8287	0.900049	-0.000735109	0.306593	-9.69291e-05	0.272701	0.000343517	0.545408	2.25993e-05	0.827672	-0.236049	0.905703	-0.0552022	0.767034	-0.0276106	0.873731	-0.0595333	0.67553	-0.38277	0.162046	-0.198464	0.117353	-0.0645258	0.490964	-0.0952461	0.325787
e016750	-17.9987	0.256226	8.10041	0.776833	-17.9986	0.256226	8.1006	0.776833	-18.8371	0.0903305	5.98778	0.771581	0.00129902	0.276954	0.00139478	0.236724	6.33558e-05	0.454204	0.000446797	0.121909	0.0231174	0.887513	0.118407	0.546428	-0.150438	0.708791	0.0542832	0.820576	0.0642468	0.762368	0.159307	0.347738	-0.225198	0.211158	-0.0193845	0.989091
e016575	32.4973	0.677247	12.0335	0.779501	32.4973	0.677247	12.0335	0.779501	32.0584	0.478392	16.4643	0.493013	0.000170127	0.98823	0.000214001	0.916869	0.000154839	0.906216	0.000621945	0.274192	-0.173477	0.824228	-0.138902	0.899321	-0.219415	0.581848	0.0207737	0.898191	-0.404182	0.338746	-0.36749	0.497716	-0.346468	0.0813612	-0.105955	0.767201
e023977	4.29692	0.58508	26.8998	0.781733	4.29724	0.58508	26.9	0.781733	7.00605	0.307679	26.6878	0.927527	-0.00148328	0.0793623	-0.00119327	0.155049	0.000224889	0.620014	-4.37923e-05	0.778191	-0.014054	0.916855	0.112663	0.707581	0.116468	0.736267	0.0725498	0.985578	0.0625148	0.726276	0.188432	0.530663	0.250303	0.109494	0.205652	0.439202
e097475	-47.1827	0.84924	133.06	0.789867	-47.1827	0.84924	133.06	0.789867	-53.8136	0.390091	127.138	0.334052	-6.83261e-05	0.30385	0.000751451	0.604565	0.000351512	0.171737	0.000386723	0.471619	-0.0515266	0.970215	-0.0835008	0.761915	-0.0484073	0.857263	0.0623581	0.89787	-0.184968	0.625378	-0.214607	0.353854	-0.0309531	0.600189	0.0796995	0.759474
e012641	-5.2455	0.95975	-3.38769	0.795293	-5.24558	0.95975	-3.38777	0.795293	-3.18551	0.957857	-2.90513	0.763408	0.000856696	0.32648	0.00120836	0.107893	0.000555009	0.222671	0.000276623	0.577181	0.0212919	0.744433	0.0733159	0.877693	0.0671575	0.85066	0.0120515	0.921918	0.0477827	0.675695	0.0997286	0.931839	0.127589	0.431521	0.0719172	0.659147
e012660	2.56562	0.88186	13.694	0.799007	2.56556	0.88186	13.6938	0.799007	1.31925	0.591952	3.24604	0.0894004	0.000489284	0.369017	0.000377301	0.185055	-0.000149585	0.849143	-0.000440544	0.16469	0.00324065	0.941298	0.158589	0.932051	-0.0260456	0.92431	-0.0793416	0.765222	0.0544407	0.773785	0.209687	0.766289	-0.0897554	0.777185	-0.142569	0.300157
e022034	21.9101	0.365935	14.9689	0.804221	21.9101	0.365935	14.9688	0.804221	17.6234	0.906686	13.6769	0.807174	5.19822e-05	0.809049	-0.000491253	0.737363	-0.00039117	0.283273	-0.000712898	0.0615701	0.231903	0.686749	0.095796	0.724901	0.113731	0.959369	0.0596548	0.961867	0.380276	0.364189	0.243008	0.44889	0.215666	0.571467	0.160387	0.543055
e012076	-14.1285	0.483134	23.2153	0.805803	-14.1283	0.483134	23.2155	0.805803	-2.36778	0.733798	35.6094	0.496373	-0.000512701	0.244897	-0.000237402	0.242634	-0.000277634	0.212337	-0.000353629	0.15371	-0.026897	0.694696	0.0963364	0.20612	-0.0119106	0.962889	0.0630959	0.573055	-0.0101849	0.412901	0.11295	0.0661664	0.0199252	0.865341	0.0947026	0.201331
e025988	107.725	0.92869	54.2559	0.80953	107.725	0.92869	54.256	0.80953	108.825	0.779187	54.8573	0.877545	-0.00018791	0.540906	0.000250207	0.581825	0.000164443	0.920662	-0.00027717	0.589828	0.0327491	0.844914	0.0547192	0.889575	0.100706	0.908465	-0.0398984	0.87021	0.0413677	0.728785	0.063128	0.811898	0.138318	0.690499	-0.00249222	0.891371
e007674	23.8303	0.173235	16.4544	0.823486	23.8303	0.173235	16.4547	0.823486	25.0469	0.0606285	19.6378	0.1651	8.11645e-05	0.647393	-0.000767371	0.110407	-0.000128435	0.686266	-0.000313374	0.245404	0.0707767	0.792867	-0.221854	0.850759	0.028028	0.954724	0.00854837	0.891623	0.00431132	0.773785	-0.287114	0.700484	0.0718711	0.682276	0.0525872	0.950323
e017107	38.1606	0.459848	48.1311	0.833885	38.1607	0.459848	48.1313	0.833885	36.4171	0.384745	50.9462	0.448814	0.000307687	0.950248	0.000141994	0.915733	-0.000540777	0.349208	-0.000492095	0.409312	0.186109	0.641849	0.0237003	0.743204	0.119295	0.800119	0.175445	0.738039	0.249639	0.364189	0.0867971	0.577172	0.289996	0.139866	0.344598	0.149326
e015402	6.59001	0.852853	33.2276	0.835976	6.58999	0.852853	33.2276	0.835976	0.945808	0.835479	26.356	0.864989	0.00162409	0.750728	0.000882249	0.989885	0.000378557	0.0600335	0.000366299	0.205211	0.0988089	0.970215	0.0928642	0.944356	0.0361604	0.761383	0.0812527	0.796715	0.159325	0.852106	0.152549	0.79498	0.107808	0.227058	0.151908	0.342626
e103082	5.25589	0.584379	37.7631	0.841001	5.25614	0.584379	37.7633	0.841001	11.6426	0.946723	35.8321	0.667268	-0.000952999	0.111545	9.01554e-05	0.694989	-0.000387655	0.245727	-0.00028757	0.389459	-0.102839	0.581667	0.226679	0.181204	-0.0541535	0.849001	0.0621029	0.898063	-0.0986334	0.270199	0.231217	0.0630527	-0.0719608	0.553431	0.0445477	0.949112
e022897	5.03652	0.588763	12.7618	0.841963	5.03655	0.588763	12.7618	0.841963	2.85427	0.0647262	9.89874	0.167038	0.0018716	0.122748	0.00190892	0.216371	0.000238301	0.172729	0.0004384	0.208111	0.0110937	0.950891	0.173081	0.873652	-0.129668	0.85066	0.0548708	0.966379	0.119386	0.888727	0.279097	0.599601	-0.132475	0.660328	0.0519904	0.957322
e017869	0.721337	0.824755	17.2362	0.848326	0.721169	0.824755	17.2364	0.848326	-7.32675	0.0516777	15.2052	0.3945	0.0017401	0.125197	0.00119041	0.130666	0.000289754	0.575672	0.000491202	0.125265	0.264626	0.66699	0.0064782	0.708931	-0.0097626	0.930128	0.124664	0.591726	0.36059	0.267048	0.102065	0.316719	0.0628138	0.865731	0.196527	0.170696
e013614	-17.9044	0.512938	35.1979	0.85154	-17.9042	0.512938	35.1981	0.85154	-13.9899	0.796211	38.0647	0.598783	0.00110827	0.907116	0.000870194	0.389785	3.5661e-05	0.936386	0.000202612	0.993431	0.000753656	0.962894	0.238484	0.524054	-0.0760381	0.900701	0.0836378	0.809983	0.160356	0.452984	0.397431	0.105382	-0.0654244	0.83094	0.0940781	0.619691
e015943	1.02917	0.336695	0.117765	0.855482	1.02883	0.336695	0.117819	0.855482	-0.509077	0.789297	0.608938	0.91393	0.000279283	0.697096	3.0369e-05	0.805426	4.68969e-05	0.914377	0.000149269	0.779401	0.0133883	0.909134	-0.247892	0.660189	-0.131277	0.696334	-0.0556613	0.832322	-0.195192	0.67796	-0.452879	0.17562	-0.283004	0.0585683	-0.205618	0.159328
e014214	70.5861	0.313225	23.6961	0.878523	70.5864	0.313225	23.6961	0.878523	83.6309	0.741717	25.0454	0.877343	-6.60523e-05	0.968317	0.000475067	0.94058	0.000723318	0.147161	0.000200352	0.690261	-0.161563	0.966298	0.286441	0.618402	0.103726	0.907471	0.0362655	0.924488	-0.114109	0.931808	0.333886	0.382354	0.1734	0.557988	0.105382	0.598142
e016493	16.1553	0.629621	59.0542	0.878749	16.1552	0.629621	59.0542	0.878749	14.466	0.264174	59.2109	0.427587	0.00155264	0.183352	0.00158362	0.0808439	0.000553382	0.374574	0.000604976	0.40702	0.0781369	0.93285	0.147271	0.929191	0.0584602	0.97639	0.0833821	0.928264	0.189032	0.95601	0.256518	0.652113	0.144122	0.675131	0.167847	0.563896
e017857	-51.4725	0.682181	-69.8381	0.879953	-51.4726	0.682181	-69.8387	0.879953	-67.8317	0.294114	-99.7806	0.258048	-0.00253794	0.0833266	-0.00118233	0.533971	-0.000221927	0.367911	-0.000367645	0.0896853	-0.159849	0.749366	0.464579	0.905912	-0.0162853	0.954285	0.036592	0.730347	-0.136072	0.524744	0.487752	0.922445	-0.0301388	0.835241	0.0228996	0.521244
e013942	5.30593	0.87261	9.23698	0.884734	5.3061	0.87261	9.23706	0.884734	10.2781	0.109809	12.4065	0.406775	-0.000718056	0.285351	-0.000628191	0.302238	0.000402739	0.398857	4.78555e-05	0.826528	0.0855454	0.578629	0.0984405	0.460457	0.143346	0.656839	0.0410467	0.840883	0.176164	0.257513	0.18847	0.254576	0.240736	0.122502	0.137924	0.321362
e015582	14.4173	0.246072	25.944	0.89057	14.4176	0.246072	25.9444	0.89057	36.3343	0.958257	40.6835	0.419507	-0.000103774	0.508395	0.00030798	0.98268	0.000258679	0.451037	0.000532488	0.212399	-0.132019	0.896035	0.0947677	0.739859	-0.00769359	0.999462	0.134577	0.772837	-0.11404	0.880091	0.112302	0.568655	0.0917383	0.532004	0.232193	0.22128
e016428	150.095	0.42094	101.266	0.899398	150.095	0.42094	101.267	0.899398	155.648	0.148596	115.836	0.449998	0.000924685	0.115332	9.10797e-05	0.519976	0.00042016	0.34876	-3.05917e-05	0.687709	0.105209	0.532686	-0.0841474	0.979933	0.144713	0.733929	0.0210515	0.909619	0.0932173	0.352797	-0.0960479	0.923035	0.220031	0.205217	0.0952626	0.471222
e022592	-0.0788917	0.95982	13.5588	0.900721	-0.0788161	0.95982	13.5588	0.900721	0.805294	0.698955	13.5309	0.980861	-0.000105745	0.610417	-0.000147631	0.681661	0.000324944	0.244893	0.000275729	0.682497	-0.0315344	0.933568	0.101119	0.836898	0.0735716	0.719192	0.119437	0.832054	-0.0173025	0.855605	0.115394	0.73416	0.199632	0.128581	0.243944	0.264736
e016529	12.0991	0.942314	8.78797	0.904493	12.0992	0.942314	8.78787	0.904493	9.61384	0.648719	4.73276	0.0915788	0.0011782	0.355445	0.00147332	0.0754077	0.000608174	0.201443	3.54243e-05	0.957373	0.142884	0.666216	0.2011	0.515151	0.138589	0.793217	-0.0321744	0.846652	0.267354	0.255323	0.325124	0.170169	0.179639	0.406259	0.00769006	0.932234
e016863	11.1203	0.344544	32.5901	0.931484	11.1204	0.344544	32.5904	0.931484	5.16519	0.0552311	31.5685	0.9124	0.00114442	0.405438	0.000915644	0.299904	-0.000526479	0.197697	0.000110879	0.826118	-0.0186314	0.948067	0.0880105	0.74555	-0.120088	0.715276	0.194447	0.445771	-0.0403475	0.873768	0.0664756	0.701034	-0.0780674	0.620913	0.235871	0.162128
e014889	390.581	0.690425	338.615	0.938957	390.582	0.690425	338.616	0.938957	420.432	0.467795	383.894	0.661722	0.000917863	0.431265	0.000343436	0.598138	4.59684e-05	0.862512	-0.000240043	0.615921	0.0999965	0.905703	-0.0619104	0.91621	0.0397724	0.967342	-0.0140543	0.909619	0.0282805	0.947972	-0.132905	0.73654	-0.0470333	0.824919	-0.0997872	0.542841
e012683	1.55397	0.7792	-1.50414	0.940655	1.55404	0.7792	-1.50419	0.940655	-3.50503	0.569461	-2.56739	0.916235	0.000180983	0.108028	0.0013483	0.897741	-0.000111204	0.956608	-0.000109296	0.679892	-0.237146	0.640165	-0.0764127	0.832053	-0.0362292	0.947092	0.0278599	0.919152	-0.495439	0.119827	-0.329083	0.348833	-0.0287583	0.914035	0.0353813	0.837629
e007630	14.9307	0.205994	7.45664	0.942036	14.9304	0.205994	7.45675	0.942036	14.2733	0.240604	9.88976	0.0771516	-2.91032e-05	0.945999	-0.000731012	0.224094	0.00017411	0.846113	0.000187794	0.729248	0.234424	0.435308	-0.0421164	0.944356	0.0441133	0.940027	0.109347	0.68511	0.328681	0.175968	0.0514693	0.663226	0.126488	0.459156	0.192198	0.193353
e104518	14.0827	0.392617	26.0482	0.949258	14.0824	0.392617	26.0483	0.949258	-1.84533	0.108725	21.042	0.471854	0.000249367	0.836776	-0.00113624	0.143145	-0.000761572	0.0679038	-0.000530361	0.0652578	0.365586	0.592221	0.0414541	0.989684	-0.0628179	0.845046	0.129621	0.860369	0.570646	0.0834139	0.245544	0.548024	-0.00828262	0.898084	0.183329	0.508588
e014977	47.0991	0.197106	52.2263	0.950582	47.0989	0.197106	52.2265	0.950582	45.6655	0.500006	57.6817	0.0740541	0.000419735	0.472222	-0.00129642	0.120693	-0.000102212	0.750485	8.96779e-05	0.863604	0.316457	0.33738	-0.0625115	0.819633	-0.052477	0.919894	0.110635	0.684412	0.36314	0.173203	-0.016519	0.806722	-0.0850406	0.680094	0.0783464	0.67405
e018796	29.2039	0.140908	19.016	0.960031	29.2036	0.140908	19.016	0.960031	29.5087	0.373386	23.0145	0.853158	0.000729036	0.424096	-0.000432789	0.57306	0.000413877	0.522759	-0.000148201	0.810557	0.174763	0.72918	-0.226942	0.670649	0.0428302	0.947092	-0.136675	0.629424	0.103879	0.671555	-0.29679	0.479509	-0.070422	0.466409	-0.248178	0.134342
e023029	20.0552	0.945645	9.22262	0.970029	20.0551	0.945645	9.22279	0.970029	22.7031	0.904406	9.69299	0.838815	0.000956112	0.630348	0.000858718	0.505082	-5.97516e-05	0.977771	-8.35966e-05	0.850262	0.155981	0.830524	0.0180139	0.902565	0.0393098	0.959396	0.0487634	0.768045	0.245451	0.271889	0.106861	0.420447	0.103207	0.699644	0.11238	0.432169
e008122	23.1273	0.713246	20.0311	0.983139	23.1274	0.713246	20.0314	0.983139	24.0112	0.424816	26.8535	0.090114	-0.00101547	0.178308	-0.00102415	0.163952	-0.000586181	0.0865101	-0.000274377	0.136959	0.0511552	0.9019	-0.0542759	0.987927	-0.0597039	0.815173	0.135518	0.896119	0.0601829	0.773785	-0.0448437	0.994825	-0.00345128	0.91032	0.191378	0.478357
e019627	113.656	0.694519	83.9732	0.993479	113.657	0.694519	83.9735	0.993479	122.594	0.19464	95.0064	0.0938626	0.00158199	0.419655	0.000323764	0.949448	3.20658e-05	0.936386	0.000198689	0.861726	0.234376	0.46728	0.0819082	0.575192	0.0428833	0.944774	0.182794	0.673742	0.414795	0.149431	0.260638	0.265435	0.174451	0.332754	0.312858	0.101854
